# Novel Genetic Variants Associated with Gout Identified Through a Genome-Wide Study in the UK Biobank (N = 150,542)

**DOI:** 10.1101/2025.02.07.25321834

**Authors:** Yiwen Tao, Tengda Cai, Qi Pan, Luning Yang, Sen Lin, Mainul Haque, Tania Dottorini, Abhishek Abhishek, Weihua Meng

**Affiliations:** Nottingham Ningbo China Beacons of Excellence Research and Innovation Institute, University of Nottingham Ningbo China, Ningbo, China, 315100; School of Mathematical Sciences, University of Nottingham Ningbo China, Ningbo, China, 315100; School of Veterinary Medicine and Science, University of Nottingham, Nottingham, UK, LE12 5RD; Division of Rheumatology, Orthopaedics and Dermatology, School of Medicine, University of Nottingham, Nottingham, UK, NG5 1PB; Division of Population Health and Genomics, Ninewells Hospital and Medical School, University of Dundee, Dundee, UK, DD2 4BF; Center for Public Health, Faculty of Medicine, Health and Life Sciences, School of Medicine, Dentistry and Biomedical Sciences, Queen’s University Belfast, Belfast, UK, BT12 6BA

**Keywords:** Gout, hyperuricemia, UK Biobank, genome-wide association, tissue-specific gene expression, transcriptome-wide association studies

## Abstract

Gout is a prevalent and painful form of inflammatory arthritis associated with hyperuricemia, which leads to monosodium urate crystal deposition in joints and surrounding tissues, triggering acute inflammatory responses. This disease is also closely linked to serious comorbidities, including cardiovascular diseases, chronic kidney diseases, diabetes, and increased mortality risk, significantly impacting global health. In this study, we conducted a comprehensive genome-wide association study (GWAS) based on the UK Biobank pain questionnaire 2019, comprising 10,474 gout cases and 140,068 controls, identifying 13 loci associated with gout, including four novel loci. These findings were further explored in the FinnGen cohort, with 12 loci being replicated significantly. Sex-stratified analyses revealed notable differences, with 16 loci identified in males and two loci identified in females, reflecting both shared and sex-specific genetic influences on gout susceptibility. In addition, genetic correlation analyses demonstrated strong associations between gout and traits related to urate levels, specific medication use, and metabolic functions. Transcriptome-wide association studies highlighted several genes, such as *SLC16A9* and *ASAH2B*, which showed significant expression patterns across various tissues, implicating metabolic and immune pathways in gout. Phenome-wide association studies of significant SNPs revealed links to metabolic, immunological, and skeletal traits, underscoring the multi-faceted nature of gout. These results contribute valuable insights into the genetic architecture and biological mechanisms underlying gout, suggesting potential avenues for tailored interventions.

## Supplementary Table 1 for "Novel Genetic Variants Associated with Gout Identified Through a Genome-Wide Study in the UK Biobank (N = 150,542)"

### Sheet: snps
uniqID	rsID	chr	pos	non_effect_allele	effect_allele	MAF	gwasP	beta	se	r2	IndSigSNP	GenomicLocus	nearestGene	dist	func	CADD	RDB	minChrState	commonChrState	posMapFilt	eqtlMapFilt	ciMapFilt
1:145719488:C:CTTTTTCTTTTTTCT	1:145719488_CTTTTTCTTTTTTCT_C	1	145719488	C	CTTTTTCTTTTTTCT	0.4871	3.85088e-11	0.0993825	0.0150359	1	1:145719488_CTTTTTCTTTTTTCT_C	1	CD160	3873	intergenic	0.883	NA	5	15	1	0	1
1:145719609:C:T	rs9441166	1	145719609	C	T	0.4911	9.99354e-11	0.0970898	0.015013	0.949271	1:145719488_CTTTTTCTTTTTTCT_C	1	CD160	3994	intergenic	0.011	7	5	15	1	1	1
1:145720572:C:CT	rs782506220	1	145720572	C	CT	0.4891	7.86581e-09	0.089247	0.0154639	0.845069	1:145719488_CTTTTTCTTTTTTCT_C	1	CD160	4957	intergenic	1.141	NA	5	15	1	0	1
1:145720712:A:T	rs28555168	1	145720712	T	A	0.498	2.32708e-10	0.0943567	0.0148874	0.960883	1:145719488_CTTTTTCTTTTTTCT_C	1	CD160	5097	intergenic	0.838	7	5	15	1	1	1
1:145723120:A:C	rs10910845	1	145723120	C	A	0.493	9.77422e-11	0.0959392	0.0148274	0.97848	1:145719488_CTTTTTCTTTTTTCT_C	1	PDZK1	3797	intergenic	1.302	1f	2	15	1	1	1
1:145723645:C:T	rs1967017	1	145723645	C	T	0.493	1.10275e-10	0.0955484	0.0148088	0.97848	1:145719488_CTTTTTCTTTTTTCT_C	1	PDZK1	3272	intergenic	15.25	2a	2	15	1	1	1
1:145723739:A:C	rs1471633	1	145723739	C	A	0.493	9.76908e-11	0.0958877	0.0148193	0.97848	1:145719488_CTTTTTCTTTTTTCT_C	1	PDZK1	3178	intergenic	4.437	2b	2	15	1	1	1
1:145724599:C:CAT	1:145724599_CAT_C	1	145724599	C	CAT	0.4751	9.12338e-09	0.0870347	0.0151463	0.872269	1:145719488_CTTTTTCTTTTTTCT_C	1	PDZK1	2318	intergenic	0.246	NA	5	15	1	1	1
1:145724937:A:AT	1:145724937_AT_A	1	145724937	A	AT	0.4692	1.31199e-09	0.0962807	0.0158724	0.729198	1:145719488_CTTTTTCTTTTTTCT_C	1	PDZK1	1980	intergenic	2.184	NA	5	15	1	1	1
1:145725689:A:G	rs12129861	1	145725689	A	G	0.4592	1.20855e-07	0.0782455	0.0147851	0.600937	1:145719488_CTTTTTCTTTTTTCT_C	1	PDZK1	1228	intergenic	3.18	6	5	15	1	1	1
1:155277204:A:G	rs78003115	1	155277204	A	G	0.1193	1.06611e-08	0.135212	0.023639	0.73849	rs35202981	2	FDPS	1334	intergenic	8.968	4	1	15	1	1	1
1:155578042:A:G	rs35202981	1	155578042	G	A	0.1402	4.35189e-09	0.12784	0.0217776	1	rs35202981	2	RP11-29H23.4	1524	intergenic	2.867	7	5	15	1	1	1
1:155659698:T:TCA	1:155659698_TCA_T	1	155659698	T	TCA	0.1431	1.1757e-10	-0.150467	0.0233555	1	1:155659698_TCA_T	2	MSTO1:MSTO2P:DAP3	00:00:00	ncRNA_intronic	9.336	NA	1	1	1	0	1
2:27548038:A:C	rs4665378	2	27548038	C	A	0.3827	9.4271e-09	0.086604	0.0150859	0.762102	2:27661044_CA_C	3	MPV17	0	UTR5	1.85	5	4	5	1	1	1
2:27550967:A:G	rs1049817	2	27550967	G	A	0.3807	1.00683e-08	0.0863815	0.0150764	0.770461	2:27661044_CA_C	3	GTF3C2	0	exonic	18.95	NA	4	4	1	1	0
2:27556721:A:G	rs3739095	2	27556721	A	G	0.4085	1.57707e-09	0.0899641	0.0149039	0.773388	rs770845392	3	GTF3C2	0	intronic	0.992	5	4	4	1	1	0
2:27558252:A:G	rs11684134	2	27558252	G	A	0.4175	4.15119e-07	0.0767578	0.0151639	0.622762	rs770845392	3	GTF3C2	0	exonic	2.009	5	4	4	1	1	0
2:27566989:C:T	rs11126975	2	27566989	C	T	0.3777	8.65948e-09	0.0868916	0.0150982	0.766348	2:27661044_CA_C	3	GTF3C2	0	intronic	2.757	7	4	5	1	1	1
2:27567407:G:T	rs6743819	2	27567407	T	G	0.3797	1.19601e-08	0.0860468	0.0150951	0.774077	2:27661044_CA_C	3	GTF3C2	0	intronic	1.289	5	4	5	1	1	1
2:27567987:C:CA	rs56166164	2	27567987	CA	C	0.3698	9.12819e-09	0.0874824	0.0152244	0.744145	2:27661044_CA_C	3	GTF3C2	0	intronic	1.085	NA	4	5	1	1	1
2:27568565:C:T	rs10205219	2	27568565	C	T	0.3797	1.13605e-08	0.086178	0.015095	0.774077	2:27661044_CA_C	3	GTF3C2	0	intronic	1.319	6	4	5	1	1	1
2:27568871:C:T	rs10205592	2	27568871	C	T	0.4076	1.05614e-09	0.0910763	0.0149289	0.777098	rs770845392	3	GTF3C2	0	intronic	0.466	6	4	5	1	1	1
2:27571848:A:C	rs112796438	2	27571848	A	C	0.3777	8.18785e-09	0.0870527	0.0151014	0.766348	2:27661044_CA_C	3	GTF3C2	0	intronic	3.944	7	4	5	1	1	1
2:27572006:A:ATTTGAT	2:27572006_ATTTGAT_A	2	27572006	A	ATTTGAT	0.3787	6.16269e-09	0.0879522	0.0151321	0.761463	2:27661044_CA_C	3	GTF3C2	0	intronic	6.67	NA	4	5	1	1	1
2:27573503:C:CA	rs34264490	2	27573503	CA	C	0.3757	4.36058e-09	0.0888116	0.01513	0.765584	2:27661044_CA_C	3	GTF3C2	0	intronic	0.915	NA	4	5	1	1	1
2:27574953:C:T	rs4665969	2	27574953	C	T	0.3777	1.00373e-08	0.0865398	0.0151027	0.766348	2:27661044_CA_C	3	GTF3C2	0	intronic	9.172	1f	1	5	1	1	1
2:27576248:C:CA	rs745860808	2	27576248	C	CA	0.3738	1.40873e-09	0.0926291	0.0152993	0.654224	2:27661044_CA_C	3	GTF3C2	0	intronic	0.791	NA	5	5	1	1	1
2:27579231:C:T	rs6760828	2	27579231	C	T	0.3807	7.45888e-09	0.0872595	0.0150961	0.762385	2:27661044_CA_C	3	GTF3C2:AC074117.10	00:00:00	ncRNA_exonic	10.67	4	1	1	1	1	1
2:27582035:A:G	rs9678013	2	27582035	G	A	0.4115	1.78723e-10	0.0951717	0.0149205	0.818259	rs770845392	3	AC074117.10	0	ncRNA_exonic	3.197	7	5	5	1	1	1
2:27583099:G:T	rs6729692	2	27583099	T	G	0.3598	8.88003e-09	0.0905173	0.0157398	0.720492	2:27661044_CA_C	3	AC074117.10	0	ncRNA_exonic	1.358	6	5	5	1	1	1
2:27583156:A:G	rs6729709	2	27583156	A	G	0.4115	2.13113e-10	0.0946588	0.0149032	0.818259	rs770845392	3	AC074117.10	0	ncRNA_intronic	1.139	6	5	5	1	1	1
2:27583273:A:G	rs6716894	2	27583273	G	A	0.3688	2.956e-10	0.0954226	0.0151439	0.750415	2:27661044_CA_C	3	AC074117.10	0	ncRNA_intronic	0.678	5	5	5	1	1	1
2:27583606:A:AT	2:27583606_AT_A	2	27583606	A	AT	0.3867	6.59171e-10	0.093396	0.0151234	0.733237	rs770845392	3	AC074117.10	0	ncRNA_intronic	1.141	NA	4	5	1	1	1
2:27584344:T:TG	rs61183156	2	27584344	T	TG	0.3678	3.21793e-10	0.0952816	0.0151532	0.754158	2:27661044_CA_C	3	AC074117.10	0	ncRNA_intronic	9.752	NA	4	5	1	1	1
2:27584349:G:T	rs548218593	2	27584349	T	G	0.3678	3.21793e-10	0.0952816	0.0151532	0.754158	2:27661044_CA_C	3	AC074117.10	0	ncRNA_intronic	8.992	NA	4	5	1	1	1
2:27584666:A:G	rs7586601	2	27584666	G	A	0.4115	1.70256e-10	0.0950605	0.0148857	0.818259	rs770845392	3	AC074117.10	0	ncRNA_intronic	3.363	6	4	5	1	1	1
2:27585385:T:TA	rs11409868	2	27585385	TA	T	0.3748	1.74211e-09	0.0913338	0.0151712	0.771745	2:27661044_CA_C	3	AC074117.10	0	ncRNA_intronic	1.527	NA	4	5	1	1	1
2:27586155:A:C	rs11695549	2	27586155	C	A	0.3588	1.417e-09	0.0922473	0.0152386	0.730102	2:27661044_CA_C	3	AC074117.10	0	ncRNA_intronic	6.239	4	4	5	1	1	1
2:27587922:C:CTTTT	rs570110094	2	27587922	CTTTT	C	0.02386	NA	NA	NA	0.648825	2:27661044_CA_C	3	AC074117.10:EIF2B4	00:00:00	ncRNA_intronic	1.845	NA	4	4	1	0	1
2:27587922:CTTT:CTTTT	rs529338848	2	27587922	CTTTT	CTTT	0.4105	NA	NA	NA	0.648825	2:27661044_CA_C	3	AC074117.10:EIF2B4	00:00:00	NA	NA	NA	4	4	1	1	1
2:27588244:C:CT	rs372524722	2	27588244	CT	C	0.329	6.44888e-08	0.0845445	0.0156393	0.615923	2:27661044_CA_C	3	AC074117.10:EIF2B4	00:00:00	ncRNA_intronic	1.018	NA	4	4	1	1	1
2:27588961:C:CTG	2:27588961_CTG_C	2	27588961	C	CTG	0.3738	3.34897e-10	0.0954602	0.0151966	0.766121	2:27661044_CA_C	3	AC074117.10:EIF2B4	00:00:00	ncRNA_intronic	0.767	NA	4	4	1	1	1
2:27589810:C:T	rs2280737	2	27589810	C	T	0.3688	2.03477e-10	0.0962024	0.0151293	0.750415	2:27661044_CA_C	3	AC074117.10:EIF2B4	00:00:00	ncRNA_intronic	3.69	5	4	4	1	1	1
2:27592423:C:T	rs7602534	2	27592423	T	C	0.3648	4.83046e-11	0.0996427	0.0151523	0.769339	2:27661044_CA_C	3	EIF2B4	0	intronic	18.47	5	1	2	1	1	1
2:27595756:C:G	rs1528533	2	27595756	C	G	0.3738	6.34048e-10	0.0935047	0.015126	0.794298	2:27661044_CA_C	3	SNX17	0	intronic	0.58	5	2	6	1	1	1
2:27596395:A:C	rs6547589	2	27596395	A	C	0.3738	6.3618e-10	0.0934846	0.015124	0.787298	2:27661044_CA_C	3	SNX17	0	intronic	0.354	7	4	4	1	1	1
2:27597805:C:CTT	rs765521090	2	27597805	C	CTT	0.3738	3.77164e-10	0.0948299	0.0151408	0.787298	2:27661044_CA_C	3	SNX17	0	intronic	2.59	NA	4	4	1	1	1
2:27598097:C:T	rs4665972	2	27598097	C	T	0.4155	1.99109e-18	0.132874	0.0151721	0.879773	rs1260326	3	SNX17	0	intronic	2.382	7	4	4	1	1	1
2:27599132:A:G	rs12475426	2	27599132	A	G	0.3847	2.05466e-09	0.0905062	0.0151009	0.764546	2:27661044_CA_C	3	SNX17	0	intronic	1.973	3a	4	4	1	1	1
2:27599875:G:T	rs1104	2	27599875	G	T	0.3748	6.42023e-10	0.0934744	0.0151259	0.790506	2:27661044_CA_C	3	SNX17	0	UTR3	4.18	5	3	4	1	1	1
2:27600239:A:G	rs13472	2	27600239	A	G	0.3658	5.9358e-11	0.0992047	0.0151565	0.772428	2:27661044_CA_C	3	ZNF513	0	UTR3	11.74	NA	3	4	1	1	1
2:27604279:A:G	rs4582	2	27604279	G	A	0.3738	6.39063e-10	0.0935285	0.0151329	0.786089	2:27661044_CA_C	3	PPM1G	0	UTR3	12.85	4	1	6	1	1	1
2:27605696:G:GT	rs35551468	2	27605696	GT	G	0.3777	6.35216e-11	0.101	0.0154547	0.662259	2:27661044_CA_C	3	PPM1G	0	intronic	2.384	NA	4	4	1	1	1
2:27605762:A:G	rs34341829	2	27605762	A	G	0.3658	5.80153e-11	0.0992655	0.0151579	0.772428	2:27661044_CA_C	3	PPM1G	0	intronic	0.994	7	4	4	1	1	1
2:27608115:C:T	rs1647284	2	27608115	T	C	0.3748	6.15546e-10	0.0935878	0.015128	0.790506	2:27661044_CA_C	3	PPM1G	0	intronic	0.306	5	4	4	1	1	1
2:27610917:A:G	rs111595594	2	27610917	G	A	0.3748	6.0594e-10	0.0936292	0.0151286	0.790506	2:27661044_CA_C	3	PPM1G	0	intronic	1.194	7	4	5	1	1	1
2:27611469:A:G	rs7594812	2	27611469	G	A	0.3748	5.78873e-10	0.0937456	0.0151298	0.790506	2:27661044_CA_C	3	PPM1G	0	intronic	3.51	7	4	5	1	1	1
2:27612937:A:G	rs1728926	2	27612937	G	A	0.3748	2.58024e-09	0.0916029	0.0153792	0.790506	2:27661044_CA_C	3	PPM1G	0	intronic	0.986	7	4	5	1	1	1
2:27612938:C:G	rs1647281	2	27612938	C	G	0.3748	3.77984e-09	0.0906669	0.0153841	0.790506	2:27661044_CA_C	3	PPM1G	0	intronic	0.385	7	4	5	1	1	1
2:27613031:A:C	rs12476704	2	27613031	A	C	0.3658	5.53866e-11	0.0993895	0.0151608	0.772428	2:27661044_CA_C	3	PPM1G	0	intronic	1.53	6	4	5	1	1	1
2:27614449:A:G	rs72819512	2	27614449	A	G	0.3529	3.00466e-10	0.0961476	0.0152651	0.736931	2:27661044_CA_C	3	PPM1G	0	intronic	1.938	5	1	5	1	1	1
2:27615162:G:T	rs12478747	2	27615162	G	T	0.329	1.61924e-09	0.0941261	0.0156044	0.644352	2:27661044_CA_C	3	PPM1G	0	intronic	2.629	6	2	5	1	1	1
2:27615169:G:T	rs12478779	2	27615169	G	T	0.3608	8.42e-11	0.0987285	0.0152056	0.759372	2:27661044_CA_C	3	PPM1G	0	intronic	0.972	6	2	5	1	1	1
2:27615294:C:T	rs1271144	2	27615294	T	C	0.3748	5.71146e-10	0.0937867	0.0151313	0.790506	2:27661044_CA_C	3	PPM1G	0	intronic	0.987	NA	4	5	1	1	1
2:27615389:C:T	rs11897554	2	27615389	T	C	0.3658	5.39214e-11	0.0994589	0.0151621	0.772428	2:27661044_CA_C	3	PPM1G	0	intronic	0.207	6	4	5	1	1	1
2:27615478:T:TG	rs535914125	2	27615478	TG	T	0.2416	8.71679e-09	0.103676	0.0180181	1	rs535914125	3	PPM1G	0	intronic	4.614	NA	4	5	1	1	1
2:27616790:C:T	rs809058	2	27616790	C	T	0.3748	5.82684e-10	0.0937489	0.0151329	0.790506	2:27661044_CA_C	3	PPM1G	0	intronic	1.795	NA	4	5	1	1	1
2:27618012:C:CACT	2:27618012_CACT_C	2	27618012	C	CACT	0.3748	8.42914e-10	0.092893	0.0151375	0.790506	2:27661044_CA_C	3	PPM1G	0	intronic	0.442	NA	4	5	1	1	1
2:27618117:A:AG	2:27618117_AG_A	2	27618117	A	AG	0.3757	6.59739e-10	0.0934338	0.0151299	0.785555	2:27661044_CA_C	3	PPM1G	0	intronic	0.161	NA	4	5	1	1	1
2:27619049:C:G	rs1083864	2	27619049	G	C	0.4115	2.60775e-11	0.0993286	0.0148982	0.833114	rs770845392	3	PPM1G	0	intronic	0.692	7	4	5	1	1	1
2:27620179:A:AAAG	2:27620179_AAAG_A	2	27620179	A	AAAG	0.3748	1.82633e-09	0.0917314	0.0152567	0.790506	2:27661044_CA_C	3	PPM1G	0	intronic	1.503	NA	4	5	1	1	1
2:27620827:A:G	rs1083865	2	27620827	G	A	0.3748	5.61233e-10	0.0938548	0.0151356	0.790506	2:27661044_CA_C	3	PPM1G	0	intronic	1.641	5	4	5	1	1	1
2:27622013:A:AAACAACAAC	rs142026887	2	27622013	AAACAACAAC	A	0.3708	1.01603e-09	0.0927642	0.0151901	0.775345	2:27661044_CA_C	3	PPM1G	0	intronic	0.565	NA	4	5	1	1	1
2:27624996:G:GAA	2:27624996_GAA_G	2	27624996	G	GAA	0.3658	7.70458e-11	0.098723	0.0151736	0.772428	2:27661044_CA_C	3	PPM1G	0	intronic	6.91	NA	4	5	1	1	1
2:27625005:G:T	rs75855890	2	27625005	T	G	0.3658	2.89326e-05	0.154123	0.0368565	0.772428	2:27661044_CA_C	3	PPM1G	0	intronic	7.281	5	4	5	1	1	1
2:27625661:A:G	rs1260338	2	27625661	G	A	0.4115	3.6843e-11	0.0985487	0.014895	0.833114	rs770845392	3	PPM1G	0	intronic	0.109	7	4	5	1	1	1
2:27625673:C:CAATAAATAAATA	rs770845392	2	27625673	C	CAATAAATAAATA	0.4513	2.83145e-10	0.0944562	0.0149747	1	rs770845392	3	PPM1G	0	intronic	0.619	NA	4	5	1	1	1
2:27626017:A:T	rs4665975	2	27626017	T	A	0.3658	5.17903e-11	0.0996121	0.0151716	0.772428	2:27661044_CA_C	3	PPM1G	0	intronic	3.129	6	4	5	1	1	1
2:27626945:A:T	rs2911712	2	27626945	T	A	0.3748	5.05053e-10	0.0941334	0.01514	0.790506	2:27661044_CA_C	3	PPM1G	0	intronic	6.847	5	4	5	1	1	1
2:27627366:A:G	rs2950834	2	27627366	A	G	0.3757	5.39654e-10	0.0939784	0.0151404	0.785555	2:27661044_CA_C	3	PPM1G	0	intronic	0.342	7	4	5	1	1	1
2:27628635:A:G	rs7566052	2	27628635	G	A	0.3757	6.26475e-10	0.0936763	0.0151491	0.786778	2:27661044_CA_C	3	PPM1G	0	intronic	0.146	7	4	5	1	1	1
2:27631191:C:T	rs7563162	2	27631191	T	C	0.3757	4.67576e-10	0.0943295	0.0151421	0.786778	2:27661044_CA_C	3	PPM1G	0	intronic	7.458	4	1	2	1	1	1
2:27631474:C:CTGAT	rs759050394	2	27631474	C	CTGAT	0.3668	7.33878e-11	0.0988717	0.0151794	0.768567	2:27661044_CA_C	3	PPM1G	0	intronic	1.778	NA	1	1	1	1	1
2:27633651:C:T	rs56377105	2	27633651	C	T	0.3429	4.25286e-11	0.102907	0.0156038	0.698718	2:27661044_CA_C	3	PPM1G	1096	intergenic	2.519	6	5	15	1	1	1
2:27633662:C:T	rs55675047	2	27633662	C	T	0.3429	4.25286e-11	0.102907	0.0156038	0.698718	2:27661044_CA_C	3	PPM1G	1107	intergenic	3.103	7	5	15	1	1	1
2:27635463:A:G	rs1728918	2	27635463	G	A	0.2724	4.58082e-16	0.13514	0.0166386	1	rs1728918	3	PPM1G	2908	intergenic	2.458	4	2	15	1	1	1
2:27635582:A:G	rs1060525	2	27635582	G	A	0.3748	4.5543e-10	0.094396	0.0151428	0.790506	2:27661044_CA_C	3	PPM1G	3027	intergenic	5	3a	2	15	1	1	1
2:27636456:A:C	rs201920988	2	27636456	A	C	0.3598	2.01406e-10	0.0971544	0.0152752	0.75631	2:27661044_CA_C	3	PPM1G	3901	intergenic	1.142	5	5	15	1	1	1
2:27636458:C:T	rs112882369	2	27636458	T	C	0.3757	1.09613e-08	0.10279	0.0179855	0.785555	2:27661044_CA_C	3	PPM1G	3903	intergenic	3.104	5	5	15	1	1	1
2:27636474:A:G	rs12473776	2	27636474	G	A	0.3748	7.94618e-10	0.093105	0.0151489	0.790506	2:27661044_CA_C	3	PPM1G	3919	intergenic	2.003	4	5	15	1	1	1
2:27637235:C:T	rs2010087	2	27637235	T	C	0.3658	4.24629e-11	0.100069	0.0151729	0.772428	2:27661044_CA_C	3	PPM1G	4680	intergenic	9.757	NA	5	15	1	1	1
2:27640325:A:G	rs4665976	2	27640325	G	A	0.3748	4.61583e-10	0.094369	0.0151435	0.790506	2:27661044_CA_C	3	PPM1G	7770	intergenic	1.894	5	5	15	1	1	1
2:27640980:A:G	rs2911713	2	27640980	A	G	0.3748	4.57889e-10	0.0943873	0.0151434	0.790506	2:27661044_CA_C	3	PPM1G	8425	intergenic	1.155	NA	5	15	1	1	1
2:27641522:C:T	rs11690265	2	27641522	T	C	0.3658	4.311e-11	0.100039	0.0151735	0.772428	2:27661044_CA_C	3	PPM1G	8967	intergenic	0.331	6	5	15	1	1	1
2:27643002:A:G	rs11675563	2	27643002	G	A	0.3658	3.97077e-11	0.100228	0.0151741	0.772428	2:27661044_CA_C	3	NRBP1	7654	intergenic	5.582	7	5	15	1	1	1
2:27644464:A:C	rs1728922	2	27644464	C	A	0.3748	4.41574e-10	0.0944718	0.0151432	0.790506	2:27661044_CA_C	3	NRBP1	6192	intergenic	1.212	6	5	15	1	1	1
2:27646083:A:G	rs59644396	2	27646083	G	A	0.3757	9.45098e-10	0.0937808	0.0153276	0.784353	2:27661044_CA_C	3	NRBP1	4573	intergenic	1.286	6	5	15	1	1	1
2:27646770:C:T	rs6547626	2	27646770	T	C	0.3757	4.31447e-10	0.0945284	0.0151434	0.793743	2:27661044_CA_C	3	NRBP1	3886	intergenic	3.173	7	5	15	1	1	1
2:27647152:A:G	rs1625123	2	27647152	G	A	0.3757	4.03867e-10	0.0946823	0.015143	0.793743	2:27661044_CA_C	3	NRBP1	3504	intergenic	0.081	NA	5	15	1	1	1
2:27647576:C:T	rs11691432	2	27647576	T	C	0.3757	3.76614e-10	0.0948351	0.0151411	0.793743	2:27661044_CA_C	3	NRBP1	3080	intergenic	0.067	7	5	15	1	1	1
2:27648284:A:T	rs13388159	2	27648284	T	A	0.3668	3.21824e-11	0.100632	0.0151641	0.775545	2:27661044_CA_C	3	NRBP1	2372	intergenic	2.769	6	5	15	1	1	1
2:27648590:A:G	rs4665977	2	27648590	G	A	0.3757	2.92414e-10	0.0953484	0.0151281	0.793743	2:27661044_CA_C	3	NRBP1	2066	intergenic	0.379	6	5	15	1	1	1
2:27648726:C:T	rs4665978	2	27648726	C	T	0.4125	2.404e-11	0.0993716	0.014878	0.828638	rs770845392	3	NRBP1	1930	intergenic	1.283	6	5	15	1	1	1
2:27649375:A:G	rs13391837	2	27649375	G	A	0.3668	4.91129e-11	0.0996365	0.0151571	0.78494	2:27661044_CA_C	3	NRBP1	1281	intergenic	8.191	5	5	15	1	1	1
2:27649526:A:ACT	2:27649526_ACT_A	2	27649526	A	ACT	0.3668	9.90046e-11	0.0981438	0.0151727	0.78494	2:27661044_CA_C	3	NRBP1	1130	intergenic	10.44	NA	5	15	1	1	1
2:27649929:G:T	rs1728911	2	27649929	G	T	0.4125	5.14123e-11	0.0976894	0.0148763	0.813803	rs770845392	3	NRBP1	727	upstream	6.677	NA	5	15	1	1	1
2:27651054:A:T	rs1647267	2	27651054	T	A	0.3738	2.73159e-09	0.0901909	0.0151659	0.803697	2:27661044_CA_C	3	NRBP1	0	intronic	9.777	4	1	1	1	1	1
2:27651375:C:T	rs2303370	2	27651375	T	C	0.4115	3.02231e-10	0.0938305	0.0148993	0.810881	rs770845392	3	NRBP1	0	UTR5	7.55	1f	1	1	1	1	1
2:27651693:C:T	rs10182937	2	27651693	C	T	0.3738	2.85555e-09	0.0900842	0.0151665	0.803697	2:27661044_CA_C	3	NRBP1	0	intronic	14.1	4	1	1	1	1	1
2:27652153:G:T	rs780100	2	27652153	T	G	0.3738	2.89552e-09	0.0900474	0.0151661	0.803697	2:27661044_CA_C	3	NRBP1	0	UTR5	12.91	4	1	1	1	1	1
2:27652396:C:CGAG	rs35886281	2	27652396	CGAG	C	0.3748	3.56935e-09	0.0895394	0.0151684	0.806956	2:27661044_CA_C	3	NRBP1	0	intronic	5.244	NA	1	1	1	1	1
2:27653336:C:T	rs780101	2	27653336	T	C	0.3996	1.33113e-08	0.0869532	0.0153032	0.722717	2:27661044_CA_C	3	NRBP1	0	intronic	0.593	2b	1	7	1	1	1
2:27653345:T:TC	rs61609483	2	27653345	TC	T	0.3708	2.92464e-09	0.0900726	0.0151745	0.791713	2:27661044_CA_C	3	NRBP1	0	intronic	3.376	NA	1	7	1	1	1
2:27655447:G:T	rs3845686	2	27655447	G	T	0.3678	5.8916e-11	0.0992331	0.0151583	0.788093	2:27661044_CA_C	3	NRBP1	0	intronic	0.002	NA	4	5	1	1	1
2:27656036:A:G	rs809673	2	27656036	G	A	0.3748	5.37099e-10	0.0939053	0.0151268	0.806956	2:27661044_CA_C	3	NRBP1	0	intronic	1.387	7	4	4	1	1	1
2:27656822:G:GA	rs3214499	2	27656822	GA	G	0.4135	3.95426e-11	0.0982711	0.0148765	0.809364	rs770845392	3	NRBP1	0	intronic	9.832	NA	4	4	1	1	1
2:27657167:C:T	rs704791	2	27657167	C	T	0.3757	5.40318e-10	0.0938922	0.015127	0.810246	2:27661044_CA_C	3	NRBP1	0	intronic	7.246	6	4	4	1	1	1
2:27659491:C:T	rs780102	2	27659491	C	T	0.3757	4.86526e-10	0.0941448	0.0151276	0.810246	2:27661044_CA_C	3	NRBP1	0	intronic	0.51	6	4	4	1	1	1
2:27661020:C:T	rs780103	2	27661020	C	T	0.3767	5.40253e-10	0.0938923	0.015127	0.806411	2:27661044_CA_C	3	NRBP1	0	intronic	1.294	6	4	4	1	1	1
2:27661044:C:CA	2:27661044_CA_C	2	27661044	C	CA	0.4095	1.52119e-11	0.103389	0.0153263	1	2:27661044_CA_C	3	NRBP1	0	intronic	1.988	NA	4	4	1	1	1
2:27661114:A:AG	2:27661114_AG_A	2	27661114	A	AG	0.3757	6.23302e-10	0.0936007	0.0151349	0.810246	2:27661044_CA_C	3	NRBP1	0	intronic	3.126	NA	4	4	1	1	1
2:27663215:A:T	rs1260341	2	27663215	A	T	0.3757	5.39776e-10	0.0938944	0.015127	0.810246	2:27661044_CA_C	3	NRBP1	0	intronic	0.775	7	4	4	1	1	1
2:27663416:G:T	rs1260342	2	27663416	T	G	0.3757	5.87822e-10	0.0936956	0.0151277	0.810246	2:27661044_CA_C	3	NRBP1	0	intronic	6.016	5	4	4	1	1	1
2:27665361:C:G	rs780112	2	27665361	G	C	0.3757	8.10999e-10	0.0929393	0.0151299	0.810246	2:27661044_CA_C	3	KRTCAP3	0	UTR5	2.91	4	1	5	1	1	1
2:27667297:A:G	rs4803	2	27667297	G	A	0.3748	7.07196e-10	0.0932595	0.0151286	0.806956	2:27661044_CA_C	3	KRTCAP3:IFT172	00:00:00	UTR3	6.796	7	4	5	1	1	1
2:27667520:T:TTTTG	rs10635082	2	27667520	TTTTG	T	0.4155	4.68245e-11	0.0979271	0.014881	0.801135	rs770845392	3	KRTCAP3:IFT172	00:00:00	intronic	1.396	NA	4	5	1	1	1
2:27669341:A:AT	2:27669341_AT_A	2	27669341	A	AT	0.3757	3.51623e-10	0.0953396	0.0151957	0.810246	2:27661044_CA_C	3	KRTCAP3:IFT172	00:00:00	UTR3	1.443	NA	1	5	1	1	1
2:27669365:G:GT	rs11430923	2	27669365	GT	G	0.3708	1.87594e-10	0.0966447	0.0151691	0.788303	2:27661044_CA_C	3	IFT172	0	intronic	4.353	NA	1	5	1	1	1
2:27669723:C:T	rs10207700	2	27669723	C	T	0.3757	6.92001e-10	0.0933174	0.0151295	0.810246	2:27661044_CA_C	3	IFT172	0	intronic	2.261	7	4	5	1	1	1
2:27670307:A:G	rs11126999	2	27670307	A	G	0.3678	7.22241e-11	0.098783	0.0151602	0.788093	2:27661044_CA_C	3	IFT172	0	intronic	2.327	7	4	4	1	1	1
2:27671255:C:T	rs7597145	2	27671255	C	T	0.3757	6.81187e-10	0.093359	0.0151302	0.810246	2:27661044_CA_C	3	IFT172	0	intronic	1.43	7	4	4	1	1	1
2:27671257:C:T	rs7580759	2	27671257	T	C	0.3757	6.72655e-10	0.0933886	0.0151301	0.810246	2:27661044_CA_C	3	IFT172	0	intronic	0.18	7	4	4	1	1	1
2:27673798:C:T	rs1262430	2	27673798	C	T	0.3757	6.39499e-10	0.0935025	0.0151289	0.810246	2:27661044_CA_C	3	IFT172	0	intronic	0.735	6	4	5	1	1	1
2:27673818:G:T	rs1260343	2	27673818	T	G	0.3827	2.24657e-10	0.0962414	0.0151717	0.775814	2:27661044_CA_C	3	IFT172	0	intronic	0.009	6	4	5	1	1	1
2:27676287:A:T	rs56076827	2	27676287	T	A	0.3678	6.70572e-11	0.0989413	0.0151586	0.788093	2:27661044_CA_C	3	IFT172	0	exonic	1.233	5	4	4	1	1	1
2:27677691:A:G	rs780104	2	27677691	A	G	0.3767	8.06459e-10	0.0929483	0.0151292	0.806411	2:27661044_CA_C	3	IFT172	0	intronic	1.327	5	4	4	1	1	1
2:27678471:A:G	rs780105	2	27678471	G	A	0.4165	6.43678e-11	0.0971949	0.014877	0.797385	rs770845392	3	IFT172:AC074117.13	00:00:00	ncRNA_intronic	2.486	6	4	5	1	1	1
2:27679919:A:G	rs11887784	2	27679919	G	A	0.3688	7.6553e-11	0.0986453	0.0151594	0.78419	2:27661044_CA_C	3	IFT172	0	intronic	0.118	6	4	5	1	1	1
2:27681598:A:C	rs780106	2	27681598	C	A	0.3767	7.24676e-10	0.0931992	0.0151283	0.806411	2:27661044_CA_C	3	IFT172	0	intronic	0.672	7	4	4	1	1	1
2:27682850:G:T	rs72819536	2	27682850	T	G	0.3678	5.67737e-11	0.0993393	0.0151617	0.788093	2:27661044_CA_C	3	IFT172	0	intronic	0.751	6	4	5	1	1	1
2:27684734:A:G	rs780107	2	27684734	G	A	0.3767	8.0475e-10	0.0929547	0.0151294	0.806411	2:27661044_CA_C	3	IFT172	0	intronic	4.679	7	4	5	1	1	1
2:27684957:C:T	rs780108	2	27684957	C	T	0.4165	6.71249e-11	0.0970981	0.0148765	0.797385	rs770845392	3	IFT172	0	intronic	0.659	7	4	5	1	1	1
2:27685014:C:T	rs780109	2	27685014	T	C	0.3767	8.11476e-10	0.0929363	0.0151296	0.806411	2:27661044_CA_C	3	IFT172	0	intronic	1.706	7	4	5	1	1	1
2:27685388:A:G	rs780110	2	27685388	A	G	0.4165	7.84064e-11	0.0967481	0.014876	0.797385	rs770845392	3	IFT172	0	intronic	1.392	7	4	5	1	1	1
2:27686396:C:CT	2:27686396_CT_C	2	27686396	C	CT	0.3897	3.02728e-10	0.0960621	0.0152543	0.757374	2:27661044_CA_C	3	IFT172	0	intronic	4.554	NA	4	5	1	1	1
2:27686480:A:G	rs67086575	2	27686480	G	A	0.1501	3.64325e-11	-0.130767	0.0197596	1	rs67086575	3	IFT172	0	intronic	1.133	7	4	5	1	1	1
2:27687792:A:AT	rs576114900	2	27687792	AT	A	0.325	2.08062e-10	0.103689	0.0163155	0.603365	2:27661044_CA_C	3	IFT172	0	intronic	0.783	NA	4	5	1	1	1
2:27688601:C:T	rs1647276	2	27688601	T	C	0.3748	7.24251e-10	0.0932006	0.0151282	0.806956	2:27661044_CA_C	3	IFT172	0	intronic	5.954	7	4	5	1	1	1
2:27689700:A:G	rs1406295	2	27689700	G	A	0.3757	8.19808e-10	0.0929078	0.015129	0.803136	2:27661044_CA_C	3	IFT172	0	intronic	6.075	NA	4	5	1	1	1
2:27689899:C:T	rs3845687	2	27689899	C	T	0.3678	7.363e-11	0.098737	0.0151598	0.781051	2:27661044_CA_C	3	IFT172	0	intronic	4.629	6	4	5	1	1	1
2:27690991:C:T	rs11904779	2	27690991	T	C	0.3678	8.01413e-11	0.0985405	0.0151593	0.781051	2:27661044_CA_C	3	IFT172	0	intronic	2.13	6	5	5	1	1	1
2:27691026:C:CA	rs773363459	2	27691026	C	CA	0.3827	3.58048e-10	0.0950226	0.015152	0.777027	2:27661044_CA_C	3	IFT172	0	intronic	2.186	NA	4	5	1	1	1
2:27691588:A:C	rs12464368	2	27691588	A	C	0.3559	4.54447e-10	0.0951654	0.0152654	0.748117	2:27661044_CA_C	3	IFT172	0	intronic	0.956	7	4	5	1	1	1
2:27692214:C:T	rs1728912	2	27692214	C	T	0.3757	6.89988e-10	0.0933177	0.0151284	0.803136	2:27661044_CA_C	3	IFT172	0	intronic	0.169	7	4	5	1	1	1
2:27692261:A:G	rs1647265	2	27692261	G	A	0.3757	7.20035e-10	0.0932141	0.0151282	0.803136	2:27661044_CA_C	3	IFT172	0	intronic	3.179	6	4	5	1	1	1
2:27692973:A:G	rs11127013	2	27692973	G	A	0.3678	6.97479e-11	0.0988578	0.0151595	0.781051	2:27661044_CA_C	3	IFT172	0	intronic	3.154	7	4	5	1	1	1
2:27693137:G:GAAAA	2:27693137_GAAAA_G	2	27693137	G	GAAAA	0.3698	7.66042e-11	0.0987108	0.0151697	0.780355	2:27661044_CA_C	3	IFT172	0	intronic	1.123	NA	4	5	1	1	1
2:27693485:C:T	rs1647266	2	27693485	C	T	0.3757	7.1992e-10	0.0932145	0.0151282	0.803136	2:27661044_CA_C	3	IFT172	0	intronic	4.461	7	4	5	1	1	1
2:27694905:C:CA	2:27694905_CA_C	2	27694905	C	CA	0.4404	3.39363e-09	0.0931762	0.0157623	1	2:27694905_CA_C	3	IFT172	0	UTR3	1.714	NA	4	4	1	1	1
2:27696207:A:C	rs113954968	2	27696207	C	A	0.3708	1.10117e-10	0.0978295	0.0151618	0.782318	2:27661044_CA_C	3	IFT172	0	intronic	1.734	7	4	5	1	1	1
2:27696737:C:T	rs7596856	2	27696737	T	C	0.3698	9.19345e-11	0.098207	0.0151562	0.787357	2:27661044_CA_C	3	IFT172	0	intronic	2.101	5	4	5	1	1	1
2:27697953:C:CAGA	rs147998458	2	27697953	CAGA	C	0.3767	8.59849e-10	0.0928759	0.0151425	0.798185	2:27661044_CA_C	3	IFT172	0	intronic	12.86	NA	4	5	1	1	1
2:27698343:C:G	rs780117	2	27698343	G	C	0.3767	7.26258e-10	0.0932207	0.0151326	0.798185	2:27661044_CA_C	3	IFT172	0	intronic	5.56	7	4	5	1	1	1
2:27698644:C:CT	2:27698644_CT_C	2	27698644	C	CT	0.3777	6.63118e-10	0.0936181	0.0151617	0.80859	2:27661044_CA_C	3	IFT172	0	intronic	3.368	NA	4	5	1	1	1
2:27702026:A:C	rs780115	2	27702026	C	A	0.3986	1.55698e-08	0.0848749	0.0150084	0.735182	2:27661044_CA_C	3	IFT172	0	intronic	3.08	NA	4	4	1	1	1
2:27703495:A:G	rs1260345	2	27703495	G	A	0.3986	1.57436e-08	0.0848258	0.0150048	0.735182	2:27661044_CA_C	3	IFT172	0	intronic	1.104	NA	4	4	1	1	1
2:27705369:C:T	rs1260330	2	27705369	C	T	0.3986	1.71613e-08	0.0846205	0.0150078	0.735182	2:27661044_CA_C	3	IFT172	0	intronic	2.503	NA	4	5	1	1	1
2:27705437:C:T	rs1260329	2	27705437	C	T	0.3986	1.71613e-08	0.0846205	0.0150078	0.735182	2:27661044_CA_C	3	IFT172	0	intronic	3.737	NA	4	5	1	1	1
2:27706640:C:T	rs2272417	2	27706640	C	T	0.3907	2.07232e-09	0.0900701	0.0150316	0.711463	2:27661044_CA_C	3	IFT172	0	intronic	0.169	7	4	4	1	1	1
2:27709965:A:G	rs809059	2	27709965	G	A	0.3986	1.65692e-08	0.0847109	0.0150078	0.735182	2:27661044_CA_C	3	IFT172	0	intronic	0.04	NA	4	5	1	1	1
2:27711254:C:CA	rs199903703	2	27711254	CA	C	0.3907	2.14731e-09	0.0899816	0.0150314	0.711463	2:27661044_CA_C	3	IFT172	0	intronic	1.428	NA	5	5	1	1	1
2:27711257:G:GACT	rs386644222	2	27711257	GACT	G	0.3907	2.14731e-09	0.0899816	0.0150314	0.711463	2:27661044_CA_C	3	IFT172	0	intronic	1.358	NA	5	5	1	1	1
2:27711631:C:T	rs1260328	2	27711631	C	T	0.4006	2.48697e-08	0.0836564	0.0150078	0.729418	2:27661044_CA_C	3	IFT172	0	intronic	0.729	NA	1	5	1	1	1
2:27711893:A:G	rs1260327	2	27711893	G	A	0.4404	1.12427e-09	0.0903284	0.0148306	0.712501	rs770845392	3	IFT172	0	intronic	3.969	NA	1	7	1	1	1
2:27713634:A:G	rs10181100	2	27713634	A	G	0.3688	9.62492e-11	0.0981315	0.0151608	0.776005	2:27661044_CA_C	3	IFT172	977	upstream	5.238	7	5	5	1	1	1
2:27714511:A:C	rs1647285	2	27714511	C	A	0.3777	1.52301e-09	0.0916638	0.0151713	0.794461	2:27661044_CA_C	3	FNDC4	238	downstream	8.462	5	4	5	1	1	1
2:27714517:A:T	rs1647286	2	27714517	T	A	0.3777	1.50717e-09	0.0917011	0.0151733	0.794461	2:27661044_CA_C	3	FNDC4	232	downstream	5.067	5	4	5	1	1	1
2:27714526:C:T	rs2288155	2	27714526	C	T	0.3698	1.55915e-10	0.0972845	0.015202	0.772218	2:27661044_CA_C	3	FNDC4	223	downstream	2.063	5	4	5	1	1	1
2:27715207:A:T	rs8395	2	27715207	A	T	0.3688	9.41153e-11	0.0981769	0.0151598	0.776005	2:27661044_CA_C	3	FNDC4	0	UTR3	15.52	5	4	5	1	1	1
2:27715416:C:T	rs2303369	2	27715416	T	C	0.3688	1.07753e-10	0.0978769	0.0151614	0.776005	2:27661044_CA_C	3	FNDC4	0	intronic	1.295	6	4	5	1	1	1
2:27716004:C:T	rs780088	2	27716004	C	T	0.3757	9.69547e-10	0.0925236	0.0151322	0.794936	2:27661044_CA_C	3	FNDC4	0	intronic	0.145	7	4	5	1	1	1
2:27716494:A:G	rs704795	2	27716494	A	G	0.3757	1.04268e-09	0.0923644	0.0151349	0.794936	2:27661044_CA_C	3	FNDC4	0	intronic	12.13	NA	1	5	1	1	1
2:27718812:C:CAATGTTG	rs111461122	2	27718812	CAATGTTG	C	0.3986	1.984e-08	0.0843479	0.0150262	0.71991	2:27661044_CA_C	3	FNDC4	699	upstream	2.321	NA	1	13	1	1	1
2:27721971:C:T	rs813592	2	27721971	C	T	0.3767	7.21399e-10	0.0931915	0.0151252	0.78186	2:27661044_CA_C	3	GCKR	0	intronic	9.213	NA	2	14	1	1	1
2:27722416:A:G	rs1260320	2	27722416	A	G	0.3757	4.7153e-10	0.0942324	0.0151297	0.77741	2:27661044_CA_C	3	GCKR	0	intronic	4.072	5	5	14	1	1	1
2:27725572:A:C	rs715325	2	27725572	A	C	0.3757	3.93661e-10	0.0946436	0.0151272	0.77741	2:27661044_CA_C	3	GCKR	0	intronic	10.22	NA	5	15	1	1	1
2:27725761:C:T	rs715326	2	27725761	T	C	0.3688	7.38577e-11	0.0986943	0.0151543	0.759764	2:27661044_CA_C	3	GCKR	0	intronic	5.712	NA	5	15	1	1	1
2:27727314:C:T	rs10169261	2	27727314	T	C	0.3767	4.02552e-10	0.09469	0.015143	0.77376	2:27661044_CA_C	3	GCKR	0	intronic	1.444	6	4	15	1	1	1
2:27728777:C:G	rs2293572	2	27728777	G	C	0.3688	4.74795e-11	0.0998319	0.0151752	0.759764	2:27661044_CA_C	3	GCKR	0	intronic	0.949	7	5	15	1	1	1
2:27729480:A:G	rs2293571	2	27729480	A	G	0.3688	7.28991e-11	0.0988487	0.0151735	0.759764	2:27661044_CA_C	3	GCKR	0	intronic	8.668	NA	5	15	1	1	1
2:27730940:C:T	rs1260326	2	27730940	C	T	0.4105	3.74671e-19	0.134958	0.0150889	1	rs1260326	3	GCKR	0	exonic	13.22	5	5	15	1	1	1
2:27731376:C:T	rs35073769	2	27731376	T	C	0.3698	7.63893e-11	0.0986852	0.0151647	0.745431	2:27661044_CA_C	3	GCKR	0	intronic	5.531	7	5	15	1	1	1
2:27733452:A:G	rs4425043	2	27733452	A	G	0.3698	8.92052e-11	0.0983602	0.0151692	0.745431	2:27661044_CA_C	3	GCKR	0	intronic	8.451	5	4	15	1	1	1
2:27734972:A:G	rs6547692	2	27734972	A	G	0.4553	2.86994e-16	0.121526	0.0148588	0.778398	rs1260326	3	GCKR	0	intronic	1.28	7	4	15	1	1	1
2:27737181:A:G	rs8179225	2	27737181	G	A	0.3708	9.68241e-11	0.0981597	0.0151672	0.748518	2:27661044_CA_C	3	GCKR	0	intronic	4.914	6	4	15	1	1	1
2:27737900:A:T	rs8179229	2	27737900	T	A	0.3698	1.09054e-10	0.0978886	0.0151675	0.745431	2:27661044_CA_C	3	GCKR	0	intronic	0.093	7	4	15	1	1	1
2:27738854:C:T	rs12471703	2	27738854	T	C	0.3698	1.13648e-10	0.0977828	0.0151658	0.745431	2:27661044_CA_C	3	GCKR	0	intronic	0.225	6	4	15	1	1	1
2:27739880:C:CT	2:27739880_CT_C	2	27739880	C	CT	0.499	3.48165e-12	0.105575	0.0151758	1	2:27739880_CT_C	3	GCKR	0	intronic	1.252	NA	4	15	1	1	1
2:27740404:C:G	rs11127044	2	27740404	G	C	0.3698	1.10594e-10	0.0978159	0.0151612	0.745431	2:27661044_CA_C	3	GCKR	0	intronic	0.011	5	5	15	1	1	1
2:27741072:C:G	rs780096	2	27741072	G	C	0.4503	3.00987e-15	0.117434	0.0148829	0.757515	rs1260326	3	GCKR	0	intronic	1.009	5	5	15	1	1	1
2:27741105:A:G	rs780095	2	27741105	G	A	0.4503	2.91143e-15	0.117496	0.014883	0.757515	rs1260326	3	GCKR	0	intronic	0.544	NA	5	15	1	1	1
2:27741237:C:T	rs780094	2	27741237	C	T	0.4105	5.51635e-17	0.126898	0.0151518	0.915614	rs1260326	3	GCKR	0	intronic	1.852	2c	4	15	1	1	1
2:27742603:C:T	rs780093	2	27742603	C	T	0.4115	4.28145e-17	0.127326	0.0151489	0.911382	rs1260326	3	GCKR	0	intronic	1.541	5	1	15	1	1	1
2:27743423:A:G	rs11681351	2	27743423	A	G	0.3728	1.07369e-09	0.0919718	0.0150822	0.711159	2:27661044_CA_C	3	GCKR	0	intronic	5.729	5	5	15	1	1	1
2:27743630:C:T	rs13022659	2	27743630	T	C	0.3728	1.22968e-09	0.0916564	0.0150842	0.711159	2:27661044_CA_C	3	GCKR	0	intronic	0.297	7	5	15	1	1	1
2:27744364:A:ATT	2:27744364_ATT_A	2	27744364	A	ATT	0.4543	1.36144e-13	0.110472	0.0149286	0.747351	2:27739880_CT_C	3	GCKR	0	intronic	0.811	NA	4	15	1	1	1
2:27745764:G:GT	rs141306206	2	27745764	G	GT	0.4662	3.1713e-15	0.117864	0.0149498	0.724308	2:27739880_CT_C	3	GCKR	0	intronic	1.375	NA	4	15	1	1	1
2:27745946:A:G	rs7589217	2	27745946	G	A	0.3728	1.11625e-09	0.0919114	0.0150876	0.711159	2:27661044_CA_C	3	GCKR	0	intronic	0.77	6	4	15	1	1	1
2:27746832:A:C	rs8179252	2	27746832	C	A	0.3728	1.10363e-09	0.0919507	0.0150896	0.711159	2:27661044_CA_C	3	GCKR	277	downstream	2.002	7	4	15	1	1	1
2:27748597:A:C	rs1260334	2	27748597	A	C	0.4493	9.26496e-15	0.11526	0.0148743	0.747362	rs1260326	3	GCKR	2042	intergenic	6.155	NA	4	15	1	1	1
2:27748624:A:G	rs1260333	2	27748624	G	A	0.4493	1.01871e-14	0.115073	0.0148732	0.747362	rs1260326	3	GCKR	2069	intergenic	2.662	NA	4	15	1	1	1
2:27748904:A:G	rs1313566	2	27748904	A	G	0.4513	1.34118e-14	0.114735	0.014897	0.755032	rs1260326	3	GCKR	2349	intergenic	4.609	NA	4	15	1	1	1
2:27748992:A:AT	2:27748992_AT_A	2	27748992	A	AT	0.4145	2.85294e-17	0.128703	0.0152268	0.907791	rs1260326	3	GCKR	2437	intergenic	0.385	NA	4	15	1	1	1
2:27749669:A:G	rs11682621	2	27749669	A	G	0.3728	2.273e-09	0.0905323	0.0151468	0.711159	2:27661044_CA_C	3	GCKR	3114	intergenic	3.979	5	5	15	1	1	1
2:27750545:A:G	rs2950835	2	27750545	G	A	0.4722	1.35192e-13	0.110595	0.0149434	0.710782	2:27739880_CT_C	3	GCKR	3990	intergenic	8.041	4	5	15	1	1	1
2:27750546:A:T	rs2911711	2	27750546	A	T	0.4722	1.35611e-13	0.110591	0.0149436	0.710782	2:27739880_CT_C	3	GCKR	3991	intergenic	5.77	4	5	15	1	1	1
2:27750810:A:AT	2:27750810_AT_A	2	27750810	A	AT	0.4443	1.46323e-12	0.108167	0.0152822	0.705092	2:27739880_CT_C	3	GCKR	4255	intergenic	0.933	NA	5	15	1	1	1
2:27752296:A:G	rs11682083	2	27752296	G	A	0.3777	6.67897e-09	0.0878897	0.0151565	0.684343	2:27661044_CA_C	3	GCKR	5741	intergenic	1.921	6	9	15	1	1	1
2:27752463:A:G	rs11127048	2	27752463	A	G	0.4145	2.87824e-16	0.125714	0.0153716	0.811366	rs1260326	3	GCKR	5908	intergenic	0.524	7	14	15	1	1	1
2:27752871:C:T	rs6753534	2	27752871	T	C	0.4443	3.04066e-12	0.104534	0.0149851	0.73373	rs1260326	3	GCKR	6316	intergenic	2.572	5	14	15	1	1	1
2:27753878:A:C	rs4665985	2	27753878	C	A	0.2763	3.47847e-08	-0.0924152	0.0167556	0.617429	rs4665987	3	AC109829.1	6374	intergenic	2.164	6	14	15	1	1	1
2:27755825:A:G	rs4665987	2	27755825	A	G	0.2644	1.22708e-08	-0.0963838	0.0169215	1	rs4665987	3	AC109829.1	4427	intergenic	0.488	5	12	15	1	1	1
2:27761436:A:C	rs4665988	2	27761436	A	C	0.2634	1.28004e-08	-0.0962528	0.01692	0.994505	rs4665987	3	AC109829.1	0	intronic	0.055	7	7	15	1	1	1
2:27764199:C:T	rs77200710	2	27764199	T	C	0.2594	1.764e-08	-0.0964183	0.0171146	0.972905	rs4665987	3	AC109829.1	0	intronic	2.675	5	5	15	1	1	1
2:27765587:C:T	rs12473139	2	27765587	C	T	0.2644	1.37535e-08	-0.09603	0.0169173	1	rs4665987	3	AC109829.1	0	intronic	7.69	5	5	15	1	1	1
2:27766284:A:G	rs4665991	2	27766284	A	G	0.2644	1.32615e-08	-0.0961428	0.0169186	1	rs4665987	3	AC109829.1	0	intronic	1.139	5	5	15	1	1	1
2:27767488:G:GC	2:27767488_GC_G	2	27767488	G	GC	0.2644	1.32882e-08	-0.0961849	0.0169271	1	rs4665987	3	AC109829.1	0	intronic	2.51	NA	5	15	1	1	1
2:27776631:A:AT	rs754049756	2	27776631	A	AT	0.2654	4.12754e-08	-0.0932794	0.0170053	0.994503	rs4665987	3	AC109829.1	0	intronic	0.215	NA	5	14	1	1	1
2:27778167:A:C	rs12995461	2	27778167	C	A	0.2644	1.58004e-08	-0.0956429	0.0169201	1	rs4665987	3	AC109829.1	0	intronic	6.507	7	5	14	1	1	1
2:27778560:A:G	rs10169065	2	27778560	G	A	0.2644	1.64126e-08	-0.0955266	0.016919	1	rs4665987	3	AC109829.1	0	intronic	3.195	6	5	14	1	1	1
2:27778572:A:G	rs10179872	2	27778572	A	G	0.2644	1.6069e-08	-0.0955903	0.0169194	1	rs4665987	3	AC109829.1	0	intronic	2.161	7	5	14	1	1	1
2:27779001:C:CAAA	2:27779001_CAAA_C	2	27779001	C	CAAA	0.2843	4.29805e-08	-0.0909503	0.0166024	0.901056	rs4665987	3	AC109829.1	0	intronic	1.016	NA	5	14	1	1	1
2:27779151:C:CTT	2:27779151_CTT_C	2	27779151	C	CTT	0.2664	1.65978e-08	-0.0954175	0.0169055	0.989041	rs4665987	3	AC109829.1	0	intronic	0.979	NA	5	14	1	1	1
2:27783801:C:T	rs4665382	2	27783801	C	T	0.2644	1.63185e-08	-0.0955484	0.0169199	1	rs4665987	3	AC109829.1	0	intronic	6.254	5	5	14	1	1	1
2:27784658:C:T	rs7570476	2	27784658	T	C	0.2644	1.65554e-08	-0.0955007	0.0169189	1	rs4665987	3	AC109829.1	0	intronic	0.046	5	5	14	1	1	1
2:27786188:A:T	rs10208529	2	27786188	T	A	0.2654	1.6776e-08	-0.0954591	0.0169184	0.994503	rs4665987	3	AC109829.1	0	intronic	3.274	7	5	14	1	1	1
2:27791555:C:G	rs4665383	2	27791555	G	C	0.2644	1.63419e-08	-0.095535	0.0169183	1	rs4665987	3	AC109829.1	1543	intergenic	5.685	7	5	14	1	1	1
2:27793921:G:T	rs7577311	2	27793921	T	G	0.2644	1.65141e-08	-0.0954984	0.0169172	1	rs4665987	3	AC109829.1	3909	intergenic	1.993	5	5	15	1	1	1
2:27801493:C:T	rs1919127	2	27801493	C	T	0.2644	1.89055e-08	-0.0951016	0.0169168	1	rs4665987	3	C2orf16	0	exonic	13.35	7	5	9	1	1	1
2:27801759:A:G	rs1919128	2	27801759	G	A	0.2644	1.57038e-08	-0.0956289	0.0169144	1	rs4665987	3	C2orf16	0	exonic	14.88	7	5	9	1	1	1
2:27810518:C:CT	rs574622475	2	27810518	CT	C	0.2644	2.52327e-08	-0.0955028	0.0171408	0.977941	rs4665987	3	ZNF512:RP11-158I13.2	00:00:00	ncRNA_intronic	1.994	NA	4	15	1	1	1
2:27811722:A:G	rs12478841	2	27811722	G	A	0.2644	2.69575e-08	-0.0944467	0.0169864	1	rs4665987	3	ZNF512:RP11-158I13.2	00:00:00	ncRNA_intronic	9.806	7	5	15	1	1	1
2:27812252:A:G	rs6760250	2	27812252	A	G	0.2644	2.08434e-08	-0.0948118	0.016916	1	rs4665987	3	ZNF512:RP11-158I13.2	00:00:00	ncRNA_intronic	8.984	5	5	15	1	1	1
2:27815510:A:C	rs13022873	2	27815510	C	A	0.2654	1.8862e-08	-0.0951586	0.0169257	0.994503	rs4665987	3	ZNF512:RP11-158I13.2	00:00:00	ncRNA_intronic	1.798	5	4	5	1	1	1
2:27817817:A:G	rs13010586	2	27817817	A	G	0.2644	1.88618e-08	-0.0951312	0.0169209	1	rs4665987	3	ZNF512:RP11-158I13.2	00:00:00	ncRNA_intronic	1.105	7	4	8	1	1	1
2:27821482:C:T	rs12989678	2	27821482	T	C	0.2644	1.97403e-08	-0.0950013	0.0169214	1	rs4665987	3	ZNF512:RP11-158I13.2	00:00:00	ncRNA_intronic	0.172	7	4	5	1	1	1
2:27825715:C:T	rs12467476	2	27825715	C	T	0.2644	1.26379e-08	-0.0963522	0.016931	1	rs4665987	3	ZNF512:RP11-158I13.2	00:00:00	ncRNA_intronic	9.548	7	4	4	1	1	1
2:27827092:C:T	rs12464616	2	27827092	T	C	0.2624	1.39867e-08	-0.0960523	0.0169298	0.989048	rs4665987	3	ZNF512:RP11-158I13.2	00:00:00	ncRNA_intronic	2.95	6	4	4	1	1	1
2:27827326:T:TACAGTCATGTAACC	rs746509899	2	27827326	T	TACAGTCATGTAACC	0.2624	1.37642e-08	-0.0960872	0.0169278	0.989048	rs4665987	3	ZNF512:RP11-158I13.2	00:00:00	ncRNA_intronic	5.48	NA	4	4	1	1	1
2:27832055:A:G	rs2384656	2	27832055	G	A	0.2624	1.39826e-08	-0.0960626	0.0169315	0.989048	rs4665987	3	ZNF512:RP11-158I13.2	00:00:00	ncRNA_intronic	7.393	2b	4	4	1	1	1
2:27833502:C:T	rs74175068	2	27833502	C	T	0.2624	1.73919e-08	-0.0953946	0.0169256	0.989048	rs4665987	3	ZNF512:RP11-158I13.2	00:00:00	ncRNA_intronic	2.907	7	4	5	1	1	1
2:27833687:C:T	rs34016998	2	27833687	T	C	0.2624	1.74584e-08	-0.0953677	0.0169228	0.989048	rs4665987	3	ZNF512:RP11-158I13.2	00:00:00	ncRNA_intronic	2.575	6	4	5	1	1	1
2:27834152:C:T	rs12987055	2	27834152	C	T	0.2624	1.7665e-08	-0.0953426	0.0169244	0.989048	rs4665987	3	ZNF512:RP11-158I13.2	00:00:00	ncRNA_intronic	5.724	5	4	5	1	1	1
2:27836605:C:T	rs13020949	2	27836605	T	C	0.2624	1.75482e-08	-0.0953493	0.0169222	0.989048	rs4665987	3	ZNF512:RP11-158I13.2	00:00:00	ncRNA_intronic	0.667	7	4	5	1	1	1
2:27837544:C:CA	2:27837544_CA_C	2	27837544	C	CA	0.2922	6.89681e-08	-0.0905956	0.0167961	0.833442	rs4665987	3	ZNF512:RP11-158I13.2	00:00:00	ncRNA_intronic	7.262	NA	4	5	1	1	1
2:27839369:C:T	rs4666000	2	27839369	C	T	0.2773	5.0303e-08	-0.0905683	0.0166173	0.912844	rs4665987	3	ZNF512:RP11-158I13.2	00:00:00	ncRNA_intronic	6.836	6	4	4	1	1	1
2:27839539:C:T	rs2068834	2	27839539	C	T	0.2773	4.98961e-08	-0.0905949	0.0166178	0.912844	rs4665987	3	ZNF512:RP11-158I13.2	00:00:00	ncRNA_intronic	6.343	7	4	4	1	1	1
2:27840640:C:G	rs4666002	2	27840640	C	G	0.2624	1.74347e-08	-0.0953832	0.0169248	0.989048	rs4665987	3	ZNF512:RP11-158I13.2	00:00:00	ncRNA_intronic	0.068	6	4	4	1	1	1
2:27851918:A:G	rs3749147	2	27851918	A	G	0.2535	3.75158e-08	-0.0935523	0.0170028	0.941061	rs4665987	3	ZNF512:RP11-158I13.2:GPN1	00:00:00	exonic	14.13	NA	1	1	1	1	1
2:27853245:C:G	rs13002853	2	27853245	G	C	0.2535	3.43607e-08	-0.0938073	0.0170014	0.941061	rs4665987	3	ZNF512:RP11-158I13.2:GPN1	00:00:00	ncRNA_intronic	4.496	6	4	5	1	1	1
2:27854524:A:G	rs34502053	2	27854524	A	G	0.2555	3.21363e-08	-0.0940125	0.0170024	0.929853	rs4665987	3	ZNF512:RP11-158I13.2:GPN1	00:00:00	ncRNA_intronic	10.11	7	4	4	1	1	1
2:27859351:A:T	rs6719175	2	27859351	A	T	0.2744	1.04396e-07	-0.0887475	0.0166853	0.834756	rs4665987	3	GPN1	0	intronic	2.45	6	4	4	1	1	1
2:27867573:G:GT	rs35012162	2	27867573	GT	G	0.2167	1.87004e-06	-0.0887531	0.0186183	0.725957	rs4665987	3	GPN1	0	intronic	1.08	NA	4	4	1	1	1
2:27872312:A:AATAT	2:27872312_AATAT_A	2	27872312	A	AATAT	0.2207	3.44129e-06	-0.085355	0.0183854	0.72367	rs4665987	3	GPN1	0	intronic	4.564	NA	4	4	1	1	1
2:27892023:A:T	rs2272406	2	27892023	T	A	0.2207	3.29059e-06	-0.0855545	0.0183917	0.701889	rs4665987	3	SLC4A1AP	0	intronic	2.047	6	4	4	1	1	1
2:27901728:C:T	rs13021208	2	27901728	T	C	0.2227	3.36656e-06	-0.0854791	0.0183941	0.712363	rs4665987	3	SLC4A1AP	0	intronic	4.006	7	4	4	1	1	1
2:27910706:A:C	rs13023094	2	27910706	C	A	0.2227	2.52977e-06	-0.08653	0.0183883	0.712363	rs4665987	3	SLC4A1AP	0	intronic	5.318	6	4	4	1	1	1
2:27913188:C:T	rs12998770	2	27913188	C	T	0.2227	2.95581e-06	-0.0859783	0.0183955	0.712363	rs4665987	3	SLC4A1AP	0	intronic	15.03	3a	4	5	1	1	1
2:27928797:C:T	rs13030973	2	27928797	C	T	0.2256	3.92796e-06	-0.0845263	0.0183149	0.695725	rs4665987	3	AC074091.13	0	UTR3	12.09	2b	5	5	1	1	1
2:27932587:A:G	rs6727388	2	27932587	G	A	0.2247	4.09184e-06	-0.0843872	0.0183185	0.691622	rs4665987	3	AC074091.13	0	intronic	4.102	6	5	15	1	1	1
2:27933642:C:T	rs4616435	2	27933642	T	C	0.2247	4.65585e-06	-0.0839114	0.0183224	0.691622	rs4665987	3	AC074091.13	0	intronic	0.112	5	5	15	1	1	1
2:27934731:A:G	rs6727215	2	27934731	A	G	0.2247	4.26512e-06	-0.0842466	0.0183223	0.691622	rs4665987	3	AC074091.13	0	intronic	2.407	4	5	15	1	1	1
2:27950837:A:G	rs10432705	2	27950837	A	G	0.2247	3.52469e-06	-0.0849395	0.0183154	0.682082	rs4665987	3	AC074091.13	12237	intergenic	0.581	7	5	15	0	1	1
4:9389054:A:G	rs57808543	4	9389054	G	A	0.000994	NA	NA	NA	1	rs4993730	4	RP11-1396O13.13	0	intronic	0.496	6	9	15	1	0	0
4:9392620:A:G	rs542354331	4	9392620	G	A	0.000994	NA	NA	NA	1	rs4993730	4	RP11-1396O13.13	1910	intergenic	4.529	NA	9	15	1	0	0
4:9399078:C:T	rs182975718	4	9399078	T	C	0.000994	NA	NA	NA	1	rs4993730	4	RP11-1396O13.14	1851	intergenic	2.225	7	9	15	1	0	0
4:9414166:A:C	rs184011819	4	9414166	C	A	0.000994	NA	NA	NA	1	rs4993730	4	RNA5SP153	1186	intergenic	1.414	7	9	15	0	0	0
4:9418435:A:T	rs184500388	4	9418435	T	A	0.000994	NA	NA	NA	1	rs4993730	4	RNA5SP153	5455	intergenic	0.846	6	9	15	0	0	0
4:9507254:C:CT	rs148749711	4	9507254	CT	C	0.000994	NA	NA	NA	1	rs4993730	4	OR7E83P	7299	intergenic	1.925	NA	9	15	0	0	0
4:9507878:C:G	rs552140446	4	9507878	G	C	0.000994	NA	NA	NA	1	rs4993730	4	OR7E83P	6675	intergenic	1.983	NA	9	15	0	0	0
4:9511216:C:T	rs563210391	4	9511216	C	T	0.000994	NA	NA	NA	1	rs4993730	4	OR7E83P	3337	intergenic	0.96	NA	9	15	0	0	0
4:9517459:C:G	rs548221673	4	9517459	G	C	0.000994	NA	NA	NA	1	rs4993730	4	OR7E83P	1935	intergenic	0.026	NA	9	15	0	0	0
4:9520785:A:G	rs546630481	4	9520785	G	A	0.000994	NA	NA	NA	1	rs4993730	4	RP11-1396O13.22	2769	intergenic	1.025	NA	9	15	0	0	0
4:9545835:A:C	rs188424123	4	9545835	A	C	0.0169	0.00236044	-0.177152	0.0582607	0.758463	rs3960995	4	RP11-1396O13.1	9398	intergenic	1.997	7	5	15	0	0	0
4:9546370:A:G	rs141623380	4	9546370	A	G	0.0159	0.00335407	-0.170294	0.0580559	0.684307	rs3960995	4	RP11-1396O13.1	8863	intergenic	0.044	5	5	15	0	0	0
4:9546795:A:G	rs145774710	4	9546795	A	G	0.0169	0.00294912	-0.173155	0.0582426	0.758463	rs3960995	4	RP11-1396O13.1	8438	intergenic	7.429	5	5	15	0	0	0
4:9547002:A:G	rs36002572	4	9547002	A	G	0.0169	0.00409782	-0.167083	0.0582064	0.758463	rs3960995	4	RP11-1396O13.1	8231	intergenic	0.342	7	5	15	0	0	0
4:9560027:A:G	rs142904958	4	9560027	A	G	0.000994	NA	NA	NA	1	rs4993730	4	MIR548I2	2089	intergenic	0.025	6	9	15	0	0	0
4:9571273:A:G	rs13144634	4	9571273	G	A	0.3032	0.00021169	-0.0608349	0.0164213	0.663197	4:9613278_AC_A	4	RP11-1396O13.2	5702	intergenic	3.043	6	5	15	0	1	0
4:9571426:C:T	rs3960995	4	9571426	T	C	0.01292	2.04905e-10	-0.400226	0.0629521	1	rs3960995	4	RP11-1396O13.2	5855	intergenic	1.601	7	5	15	0	0	0
4:9572720:A:C	rs13147802	4	9572720	A	C	0.3708	8.75232e-06	-0.0693194	0.0155917	0.636905	rs6831476	4	RP11-1396O13.2	7149	intergenic	0.059	7	5	15	0	1	0
4:9573407:G:T	rs13129232	4	9573407	T	G	0.3062	0.000236738	-0.0599423	0.0163055	0.682673	4:9613278_AC_A	4	RP11-1396O13.2	7836	intergenic	0.228	6	5	15	0	1	0
4:9574572:A:G	rs13136973	4	9574572	A	G	0.3698	1.9819e-05	-0.0664391	0.0155707	0.640965	rs6831476	4	RP11-1396O13.2	9001	intergenic	1.333	7	5	15	0	1	0
4:9575367:C:T	rs13125486	4	9575367	T	C	0.3111	0.000296395	-0.0590202	0.016311	0.66187	4:9613278_AC_A	4	RP11-1396O13.2	9796	intergenic	0.443	7	5	15	0	1	0
4:9577884:G:T	rs12509448	4	9577884	T	G	0.3151	0.000269459	-0.0595666	0.0163509	0.637727	4:9613278_AC_A	4	RP11-264E23.1	7681	intergenic	1.89	7	9	15	0	1	0
4:9579571:G:T	rs10939373	4	9579571	T	G	0.3062	0.000207864	-0.0605249	0.0163172	0.682673	4:9613278_AC_A	4	RP11-264E23.1	5994	intergenic	1.13	3a	9	15	0	1	0
4:9579673:A:G	rs1842497	4	9579673	G	A	0.3052	0.000238774	-0.0599518	0.0163178	0.670776	4:9613278_AC_A	4	RP11-264E23.1	5892	intergenic	3.362	4	8	15	0	1	0
4:9580141:A:G	rs10805307	4	9580141	A	G	0.3062	0.000210016	-0.0604797	0.0163165	0.682673	4:9613278_AC_A	4	RP11-264E23.1	5424	intergenic	1.855	6	8	15	0	1	0
4:9580976:G:GC	rs746298947	4	9580976	G	GC	0.3062	0.000227733	-0.0603968	0.0163851	0.682673	4:9613278_AC_A	4	RP11-264E23.1	4589	intergenic	1.994	NA	8	15	0	1	0
4:9581863:G:T	rs4102945	4	9581863	T	G	0.3052	0.000199331	-0.0607042	0.0163189	0.678814	4:9613278_AC_A	4	RP11-264E23.1	3702	intergenic	0.402	6	8	15	0	1	0
4:9584474:A:G	rs3864193	4	9584474	A	G	0.3091	0.000157564	-0.0617104	0.0163305	0.678178	4:9613278_AC_A	4	RP11-264E23.1	1091	intergenic	0.905	6	1	15	0	1	0
4:9584808:C:G	rs1947868	4	9584808	C	G	0.3062	0.000153127	-0.061964	0.0163669	0.682673	4:9613278_AC_A	4	RP11-264E23.1	757	downstream	0.153	6	1	15	0	1	0
4:9585147:G:T	rs13138961	4	9585147	T	G	0.3668	4.15781e-05	-0.0646178	0.0157661	0.621976	rs6831476	4	RP11-264E23.1	418	downstream	0.063	7	1	15	0	1	0
4:9585639:A:C	rs11722510	4	9585639	A	C	0.3072	0.000189771	-0.0609493	0.0163304	0.686561	4:9613278_AC_A	4	RP11-264E23.1	0	ncRNA_exonic	0.041	6	5	15	0	1	0
4:9585855:G:T	rs11736658	4	9585855	T	G	0.3191	0.00019136	-0.0609147	0.0163303	0.661399	4:9613278_AC_A	4	RP11-264E23.1	99	upstream	0.411	7	5	15	0	1	0
4:9586313:A:G	rs12512447	4	9586313	A	G	0.3738	1.3931e-05	-0.0680335	0.0156581	0.631673	rs6831476	4	RP11-264E23.1	557	upstream	1.976	7	5	15	0	1	0
4:9590540:G:T	rs13124589	4	9590540	T	G	0.3201	5.03638e-05	-0.0655234	0.0161629	0.823388	4:9613278_AC_A	4	RP11-264E23.1	4784	intergenic	0.683	7	5	15	0	1	0
4:9592093:C:T	rs6815602	4	9592093	T	C	0.3201	5.76792e-05	-0.0650246	0.0161668	0.823388	4:9613278_AC_A	4	RP11-264E23.1	6337	intergenic	0.17	7	5	15	0	1	0
4:9592342:C:T	rs11730577	4	9592342	T	C	0.3191	4.75244e-05	-0.0657514	0.0161651	0.818959	4:9613278_AC_A	4	RP11-264E23.1	6586	intergenic	0.048	7	5	15	0	1	0
4:9594339:C:T	rs1871719	4	9594339	T	C	0.3241	5.63785e-05	-0.065119	0.0161687	0.806528	4:9613278_AC_A	4	AC097493.1	7612	intergenic	1.209	6	5	15	0	1	0
4:9595809:A:G	rs545026275	4	9595809	G	A	0.000994	NA	NA	NA	1	rs4993730	4	AC097493.1	6142	intergenic	0.729	NA	5	15	0	0	0
4:9597885:A:G	rs11732839	4	9597885	G	A	0.3221	5.69778e-05	-0.065093	0.0161722	0.814916	4:9613278_AC_A	4	AC097493.1	4066	intergenic	3.359	6	5	15	0	1	0
4:9599365:C:T	rs13120086	4	9599365	T	C	0.3221	5.04401e-05	-0.0655557	0.0161723	0.814916	4:9613278_AC_A	4	AC097493.1	2586	intergenic	2.16	6	5	15	0	1	0
4:9600373:A:ATGTC	rs3032735	4	9600373	ATGTC	A	0.3221	6.06206e-05	-0.0649139	0.0161865	0.814916	4:9613278_AC_A	4	AC097493.1	1578	intergenic	0.964	NA	5	15	0	1	0
4:9600872:C:T	rs62409962	4	9600872	T	C	0.3221	4.93669e-05	-0.0657001	0.0161879	0.814916	4:9613278_AC_A	4	AC097493.1	1079	intergenic	0.789	6	1	15	0	1	0
4:9600909:G:GAAGTTGTTACAATCATGGCCG	4:9600909:G:GAAGTTGTTACAATCATGGCCG	4	9600909	GAAGTTGTTACAATCATGGCCG	G	0.3231	NA	NA	NA	0.803099	4:9613278_AC_A	4	AC097493.1	1042	intergenic	NA	NA	1	15	0	0	0
4:9602103:C:T	rs13141297	4	9602103	T	C	0.3221	5.10271e-05	-0.0655175	0.0161737	0.814916	4:9613278_AC_A	4	AC097493.1	51	upstream	0.485	6	4	15	0	1	0
4:9603571:A:G	rs13108259	4	9603571	G	A	0.3221	6.05187e-05	-0.0649147	0.0161851	0.814916	4:9613278_AC_A	4	AC097493.1	1519	intergenic	1.348	6	2	15	0	1	0
4:9604504:C:G	rs13105082	4	9604504	G	C	0.3211	3.28511e-05	-0.0670829	0.0161539	0.819141	4:9613278_AC_A	4	AC097493.1	2452	intergenic	1.433	6	1	15	0	1	0
4:9604667:C:T	rs13123739	4	9604667	T	C	0.3211	3.66869e-05	-0.0666986	0.0161599	0.819141	4:9613278_AC_A	4	AC097493.1	2615	intergenic	1.751	7	1	15	0	1	0
4:9604670:A:G	rs11944560	4	9604670	G	A	0.2684	0.00260308	0.0519058	0.0172382	0.602911	4:9613278_AC_A	4	AC097493.1	2618	intergenic	2.849	7	1	15	0	1	0
4:9605023:A:G	rs11729986	4	9605023	A	G	0.3181	1.99646e-05	-0.0689732	0.0161708	0.80594	4:9613278_AC_A	4	AC097493.1	2971	intergenic	1.73	6	1	15	0	1	0
4:9606104:C:T	rs6838885	4	9606104	T	C	0.2684	0.00258848	0.0519393	0.0172395	0.602911	4:9613278_AC_A	4	AC097493.1	4052	intergenic	1.166	5	1	15	0	1	0
4:9606411:A:C	rs6839486	4	9606411	A	C	0.2684	0.00259923	0.0519191	0.01724	0.602911	4:9613278_AC_A	4	AC097493.1	4359	intergenic	0.532	5	1	15	0	1	0
4:9606546:A:C	rs12510498	4	9606546	A	C	0.3211	3.39585e-05	-0.0669837	0.0161595	0.819141	4:9613278_AC_A	4	AC097493.1	4494	intergenic	0.322	5	1	15	0	1	0
4:9606677:A:AG	4:9606677_AG_A	4	9606677	A	AG	0.3191	3.85379e-05	-0.0666827	0.0162006	0.8017	4:9613278_AC_A	4	AC097493.1	4625	intergenic	0.632	NA	1	15	0	1	0
4:9607279:G:T	rs9991809	4	9607279	G	T	0.2674	0.00289944	0.0513274	0.0172344	0.607444	4:9613278_AC_A	4	AC097493.1	5227	intergenic	0.894	5	5	15	0	1	0
4:9607387:A:G	rs11737375	4	9607387	G	A	0.3201	5.10917e-05	-0.0654184	0.0161504	0.823388	4:9613278_AC_A	4	AC097493.1	5335	intergenic	1.258	5	5	15	0	1	0
4:9608440:C:G	rs1812335	4	9608440	G	C	0.3201	4.23466e-05	-0.0661957	0.0161678	0.814707	4:9613278_AC_A	4	AC097493.1	6388	intergenic	0.488	6	5	15	0	1	0
4:9609114:A:G	rs13133557	4	9609114	A	G	0.3201	4.7905e-05	-0.0657306	0.0161674	0.823388	4:9613278_AC_A	4	AC097493.1	7062	intergenic	0.158	7	5	15	0	1	0
4:9610951:A:G	rs13147553	4	9610951	A	G	0.3171	4.28663e-05	-0.0661341	0.0161639	0.836259	4:9613278_AC_A	4	AC097493.1	8899	intergenic	0.846	7	5	15	0	1	1
4:9611177:A:T	rs562594419	4	9611177	T	A	0.000994	NA	NA	NA	1	rs4993730	4	AC097493.1	9125	intergenic	1.781	NA	5	15	0	0	1
4:9611368:G:T	rs13134147	4	9611368	G	T	0.3241	0.000113179	-0.062842	0.0162784	0.823897	4:9613278_AC_A	4	AC097493.1	9316	intergenic	0.449	5	5	15	0	1	1
4:9613278:A:AC	4:9613278_AC_A	4	9613278	A	AC	0.3072	2.60938e-09	-0.0987535	0.0165848	1	4:9613278_AC_A	4	AC097493.1	11226	intergenic	3.683	NA	5	15	0	1	1
4:9613669:A:T	rs6811619	4	9613669	A	T	0.329	1.37777e-06	-0.0773055	0.0160113	0.893901	4:9613278_AC_A	4	AC097493.1	11617	intergenic	1.692	6	5	15	0	1	1
4:9614786:C:T	rs13123294	4	9614786	C	T	0.3847	4.95478e-08	-0.0838954	0.0153854	0.759558	rs6831476	4	AC097493.1	12734	intergenic	3.952	7	5	15	0	1	1
4:9616974:A:AT	4:9616974_AT_A	4	9616974	A	AT	0.497	1.95269e-06	-0.0796441	0.0167381	0.612955	rs13150882	4	AC097493.1	14922	intergenic	0.898	NA	5	15	0	0	1
4:9619998:C:T	rs13142839	4	9619998	T	C	0.3181	4.21991e-06	-0.0748104	0.0162623	0.843443	4:9613278_AC_A	4	AC097493.1	17946	intergenic	0.693	7	5	15	0	1	1
4:9621101:C:T	rs13150882	4	9621101	T	C	0.4632	7.58798e-09	-0.0894489	0.0154826	1	rs13150882	4	AC097493.1	19049	intergenic	0.855	7	5	15	0	1	0
4:9621763:C:T	rs113251875	4	9621763	C	T	0.2813	0.000437677	0.0601242	0.0170989	0.687104	4:9613278_AC_A	4	AC097493.1	19711	intergenic	1.251	7	5	15	0	1	0
4:9621897:A:G	4:9621897:A:G	4	9621897	A	G	0.3211	NA	NA	NA	0.848048	4:9613278_AC_A	4	AC097493.1	19845	intergenic	0.843	7	5	15	0	1	0
4:9622281:A:G	rs13138479	4	9622281	A	G	0.3807	1.47125e-07	-0.0819477	0.0155909	0.734195	rs6831476	4	AC097493.1	20229	intergenic	1.244	7	5	15	0	1	0
4:9623513:G:T	rs28866204	4	9623513	T	G	0.2833	0.000537546	0.0589685	0.0170364	0.679574	4:9613278_AC_A	4	AC097493.1	21461	intergenic	0.82	7	5	15	0	1	0
4:9623514:G:T	rs28785196	4	9623514	T	G	0.2833	0.000550615	0.0588598	0.0170369	0.679574	4:9613278_AC_A	4	AC097493.1	21462	intergenic	0.836	7	5	15	0	1	0
4:9623518:A:G	rs13145994	4	9623518	A	G	0.3817	1.54365e-07	-0.0818828	0.0156048	0.725274	rs6831476	4	AC097493.1	21466	intergenic	1.118	7	5	15	0	1	0
4:9623693:A:G	rs28846731	4	9623693	A	G	0.2813	0.000199213	0.0630945	0.0169608	0.687104	4:9613278_AC_A	4	AC097493.1	21641	intergenic	2.883	6	5	15	0	1	0
4:9623915:C:T	rs112873333	4	9623915	T	C	0.3797	8.32787e-08	-0.0833075	0.0155428	0.731098	rs6831476	4	AC097493.1	21863	intergenic	2.155	7	5	15	0	1	0
4:9624005:C:T	rs78943848	4	9624005	C	T	0.3191	3.31593e-06	-0.075575	0.0162519	0.847858	4:9613278_AC_A	4	AC097493.1	21953	intergenic	1.52	7	5	15	0	1	0
4:9624480:G:T	rs112404663	4	9624480	G	T	0.3221	4.80666e-06	-0.0742984	0.016247	0.836116	4:9613278_AC_A	4	AC097493.1	22428	intergenic	4.76	6	5	15	0	1	0
4:9624808:A:C	rs13115165	4	9624808	C	A	0.3519	3.47227e-05	-0.0680946	0.0164478	0.720315	4:9613278_AC_A	4	AC097493.1	22756	intergenic	1.404	7	5	15	0	0	0
4:9626802:A:C	rs13129861	4	9626802	C	A	0.3191	3.33873e-06	-0.0755487	0.0162512	0.847858	4:9613278_AC_A	4	AC097493.1	24750	intergenic	2.436	6	5	15	0	1	0
4:9626909:C:G	rs13150819	4	9626909	C	G	0.3191	3.47119e-06	-0.0754197	0.0162516	0.847858	4:9613278_AC_A	4	AC097493.1	24857	intergenic	0.358	7	5	15	0	1	0
4:9627066:A:G	rs13151183	4	9627066	A	G	0.3191	3.80498e-06	-0.0751057	0.0162505	0.847858	4:9613278_AC_A	4	AC097493.1	25014	intergenic	0.888	5	5	15	0	1	0
4:9627077:A:C	rs13130488	4	9627077	C	A	0.3191	3.45216e-06	-0.0754363	0.0162512	0.847858	4:9613278_AC_A	4	AC097493.1	25025	intergenic	3.261	5	5	15	0	1	0
4:9627380:A:G	rs10939425	4	9627380	A	G	0.2803	0.000188298	0.0633266	0.0169585	0.683605	4:9613278_AC_A	4	AC097493.1	25328	intergenic	1.041	6	5	15	0	1	0
4:9627405:C:T	rs34407913	4	9627405	T	C	0.3181	3.94262e-06	-0.0749894	0.0162512	0.843443	4:9613278_AC_A	4	AC097493.1	25353	intergenic	0.788	7	5	15	0	1	0
4:9627821:A:T	rs4698055	4	9627821	A	T	0.2873	7.04159e-05	0.0668119	0.0168086	0.703219	4:9613278_AC_A	4	AC097493.1	25769	intergenic	0.253	5	5	15	0	0	0
4:9628088:G:T	rs13107086	4	9628088	T	G	0.3181	4.03426e-06	-0.0749125	0.0162514	0.843443	4:9613278_AC_A	4	AC097493.1	26036	intergenic	0.92	6	5	15	0	1	0
4:9628806:G:T	rs28475805	4	9628806	T	G	0.2803	0.000216721	0.0627186	0.016957	0.683605	4:9613278_AC_A	4	AC097493.1	26754	intergenic	0.907	5	4	15	0	1	0
4:9629380:A:G	rs7693695	4	9629380	G	A	0.3191	2.76731e-06	-0.0761346	0.0162425	0.839175	4:9613278_AC_A	4	AC097493.1	27328	intergenic	0.915	5	4	15	0	1	0
4:9629427:C:T	rs28578840	4	9629427	T	C	0.2803	0.00017421	0.0635883	0.01694	0.683605	4:9613278_AC_A	4	AC097493.1	27375	intergenic	0.82	5	4	15	0	1	0
4:9631079:A:G	rs75000854	4	9631079	G	A	0.3181	4.47247e-06	-0.0747226	0.0162861	0.843443	4:9613278_AC_A	4	AC097493.1	29027	intergenic	7.198	7	5	15	0	1	0
4:9631273:A:C	rs76746438	4	9631273	A	C	0.3181	2.84804e-06	-0.0760326	0.0162411	0.843443	4:9613278_AC_A	4	AC097493.1	29221	intergenic	0.016	6	5	15	0	1	0
4:9631492:C:G	rs112271793	4	9631492	C	G	0.2803	0.000304303	0.0613735	0.0169934	0.683605	4:9613278_AC_A	4	AC097493.1	29440	intergenic	0.026	7	5	15	0	0	0
4:9631643:C:T	rs75957763	4	9631643	T	C	0.3191	4.18471e-06	-0.0749547	0.0162874	0.839175	4:9613278_AC_A	4	AC097493.1	29591	intergenic	6.113	7	5	15	0	1	0
4:9631759:A:G	rs74920290	4	9631759	G	A	0.3181	4.38076e-06	-0.0747939	0.0162863	0.843443	4:9613278_AC_A	4	AC097493.1	29707	intergenic	0.107	6	5	15	0	0	0
4:9631942:A:G	rs75569331	4	9631942	A	G	0.3181	2.46979e-06	-0.0765037	0.0162407	0.843443	4:9613278_AC_A	4	AC097493.1	29890	intergenic	0.701	7	5	15	0	1	0
4:9632008:A:C	rs77675792	4	9632008	C	A	0.3181	2.46987e-06	-0.0765036	0.0162407	0.843443	4:9613278_AC_A	4	AC097493.1	29956	intergenic	1.256	7	5	15	0	1	0
4:9632606:A:G	rs111656532	4	9632606	A	G	0.2793	0.000157675	0.06402	0.0169425	0.678695	4:9613278_AC_A	4	AC097493.1	30554	intergenic	0.399	6	5	15	0	1	0
4:9632675:G:T	rs11727921	4	9632675	T	G	0.3181	2.637e-06	-0.0762839	0.0162402	0.843443	4:9613278_AC_A	4	AC097493.1	30623	intergenic	0.248	6	5	15	0	1	0
4:9632904:A:G	rs11728002	4	9632904	A	G	0.3231	2.47262e-06	-0.0764984	0.0162404	0.865853	4:9613278_AC_A	4	AC097493.1	30852	intergenic	0.544	7	5	15	0	1	0
4:9632932:C:G	rs11731299	4	9632932	G	C	0.3231	2.54051e-06	-0.0764123	0.0162412	0.865853	4:9613278_AC_A	4	AC097493.1	30880	intergenic	0.1	NA	5	15	0	1	0
4:9633369:A:C	rs371170513	4	9633369	C	A	0.000994	NA	NA	NA	1	rs4993730	4	AC097493.1	31317	intergenic	0.281	6	5	15	0	0	0
4:9634195:A:C	rs34172197	4	9634195	A	C	0.331	3.77913e-06	-0.0741246	0.0160333	0.885513	4:9613278_AC_A	4	AC097493.1	32143	intergenic	0.637	6	5	15	0	1	0
4:9634203:G:T	rs34554083	4	9634203	T	G	0.3907	6.38657e-08	-0.0832928	0.0154028	0.78156	rs6831476	4	AC097493.1	32151	intergenic	0.944	7	5	15	0	1	0
4:9634271:A:C	rs11734220	4	9634271	C	A	0.3907	2.49835e-08	-0.0857524	0.0153861	0.78156	rs6831476	4	AC097493.1	32219	intergenic	0.018	5	5	15	0	1	0
4:9634594:C:T	rs6828382	4	9634594	T	C	0.2922	7.61447e-05	0.0658105	0.0166347	0.727255	4:9613278_AC_A	4	AC097493.1	32542	intergenic	0.302	5	5	15	0	1	0
4:9635011:C:T	rs71615596	4	9635011	C	T	0.3907	2.30137e-08	-0.0858947	0.0153722	0.78156	rs6831476	4	AC097493.1	32959	intergenic	1.315	6	5	15	0	1	0
4:9635020:G:GA	rs200065373	4	9635020	GA	G	0.2734	0.000150737	0.0648952	0.0171234	0.644391	4:9613278_AC_A	4	AC097493.1	32968	intergenic	0.882	NA	5	15	0	0	0
4:9636309:G:T	rs13127386	4	9636309	T	G	0.328	1.73107e-06	-0.0765851	0.0160135	0.898127	4:9613278_AC_A	4	AC097493.1	34257	intergenic	0.513	7	5	15	0	1	0
4:9636851:C:T	rs35497679	4	9636851	T	C	0.329	1.74428e-06	-0.0764825	0.0159972	0.893901	4:9613278_AC_A	4	AC097493.1	34799	intergenic	1.681	6	5	15	0	1	0
4:9637477:A:G	4:9637477:A:G	4	9637477	G	A	0.2922	NA	NA	NA	0.727255	4:9613278_AC_A	4	AC097493.1	35425	NA	2.217	6	5	15	0	0	0
4:9637477:G:T	4:9637477:G:T	4	9637477	T	G	0.33	NA	NA	NA	0.727255	4:9613278_AC_A	4	AC097493.1	35425	intergenic	1.662	NA	5	15	0	0	0
4:9637607:C:T	rs28627624	4	9637607	T	C	0.2922	9.35561e-05	0.06495	0.0166252	0.727255	4:9613278_AC_A	4	AC097493.1	35555	intergenic	0.178	5	5	15	0	1	0
4:9637886:A:G	rs13140984	4	9637886	A	G	0.3907	3.8201e-08	-0.0843664	0.0153422	0.78156	rs6831476	4	AC097493.1	35834	intergenic	9.547	7	5	15	0	1	0
4:9638555:A:G	rs28406240	4	9638555	A	G	0.2763	0.000271228	0.061801	0.0169721	0.662653	4:9613278_AC_A	4	AC097493.1	36503	intergenic	0.346	6	5	15	0	1	0
4:9638987:A:C	rs62411066	4	9638987	A	C	0.329	1.29254e-06	-0.077431	0.0159952	0.893901	4:9613278_AC_A	4	AC097493.1	36935	intergenic	0.21	7	5	15	0	1	0
4:9639340:C:T	rs62411067	4	9639340	T	C	0.33	1.52538e-06	-0.0768867	0.0159918	0.889696	4:9613278_AC_A	4	AC097493.1	37288	intergenic	0.549	6	7	15	0	1	0
4:9639540:A:T	rs6841835	4	9639540	A	T	0.2763	0.000372424	0.0603892	0.0169685	0.662653	4:9613278_AC_A	4	AC097493.1	37488	intergenic	2.159	7	9	15	0	1	0
4:9640314:A:C	rs62411071	4	9640314	A	C	0.329	3.19706e-06	-0.0745414	0.0160038	0.893901	4:9613278_AC_A	4	AC097493.1	38262	intergenic	0.395	7	9	15	0	1	0
4:9640634:C:CCT	rs765507433	4	9640634	C	CCT	0.2753	0.00023114	0.0636523	0.017286	0.657808	4:9613278_AC_A	4	ENPP7P11	38297	intergenic	0.515	NA	9	15	0	0	0
4:9640755:A:AC	rs199524761	4	9640755	AC	A	0.2763	0.000355954	0.060651	0.0169855	0.662653	4:9613278_AC_A	4	ENPP7P11	38176	intergenic	0.498	NA	9	15	0	0	0
4:9641381:C:T	rs11734592	4	9641381	T	C	0.333	1.89648e-06	-0.0763883	0.016034	0.877208	4:9613278_AC_A	4	ENPP7P11	37550	intergenic	0.336	5	7	15	0	1	0
4:9642093:A:G	rs57610759	4	9642093	A	G	0.2913	0.000116193	0.0641461	0.0166439	0.722231	4:9613278_AC_A	4	ENPP7P11	36838	intergenic	1.477	5	7	15	0	1	0
4:9642207:G:T	rs58724508	4	9642207	G	T	0.2962	0.000209171	0.0617567	0.0166564	0.710765	4:9613278_AC_A	4	ENPP7P11	36724	intergenic	2.539	5	7	15	0	1	0
4:9642489:C:T	rs62409885	4	9642489	T	C	0.3966	2.45769e-05	-0.0692464	0.0164143	0.652759	4:9613278_AC_A	4	ENPP7P11	36442	intergenic	1.216	6	7	15	0	1	0
4:9642557:T:TA	4:9642557_TA_T	4	9642557	T	TA	0.2654	0.000239472	0.0639863	0.0174195	0.646996	4:9613278_AC_A	4	ENPP7P11	36374	intergenic	1.75	NA	7	15	0	0	0
4:9642713:C:T	rs62409886	4	9642713	T	C	0.334	3.27943e-06	-0.0745465	0.0160229	0.864182	4:9613278_AC_A	4	ENPP7P11	36218	intergenic	1.157	7	7	15	0	1	0
4:9642756:A:G	rs62409888	4	9642756	A	G	0.3956	1.36671e-07	-0.08124	0.0154165	0.784107	rs6831476	4	ENPP7P11	36175	intergenic	1.193	7	7	15	0	1	0
4:9643091:A:C	rs138431574	4	9643091	A	C	0.2763	0.000240531	0.0623727	0.0169854	0.654608	4:9613278_AC_A	4	ENPP7P11	35840	intergenic	0.349	6	5	15	0	1	0
4:9643374:G:T	rs11733687	4	9643374	T	G	0.3419	1.68445e-06	-0.0770982	0.0161024	0.822402	4:9613278_AC_A	4	ENPP7P11	35557	intergenic	0.266	7	5	15	0	1	0
4:9643479:C:G	rs11736990	4	9643479	G	C	0.3439	4.08734e-06	-0.0740775	0.0160797	0.824215	4:9613278_AC_A	4	ENPP7P11	35452	intergenic	0.676	6	5	15	0	1	0
4:9643577:A:T	rs545549918	4	9643577	T	A	0.000994	NA	NA	NA	1	rs4993730	4	ENPP7P11	35354	intergenic	1.673	NA	5	15	0	0	0
4:9643904:C:T	rs55634110	4	9643904	T	C	0.337	1.99801e-06	-0.0765089	0.0160949	0.851984	4:9613278_AC_A	4	ENPP7P11	35027	intergenic	1.748	5	5	15	0	1	0
4:9644325:A:G	rs28765135	4	9644325	G	A	0.2922	9.78911e-05	0.0647448	0.0166193	0.718986	4:9613278_AC_A	4	ENPP7P11	34606	intergenic	2.262	7	5	15	0	1	0
4:9644586:C:G	rs28866958	4	9644586	C	G	0.2922	9.38871e-05	0.0649163	0.0166202	0.718986	4:9613278_AC_A	4	ENPP7P11	34345	intergenic	0.883	6	5	15	0	1	0
4:9645220:A:G	rs28783176	4	9645220	A	G	0.2922	8.04066e-05	0.0656882	0.0166587	0.718986	4:9613278_AC_A	4	ENPP7P11	33711	intergenic	0.617	7	5	15	0	1	0
4:9645341:C:T	rs111953893	4	9645341	C	T	0.2843	0.000302334	0.0611515	0.0169241	0.686912	4:9613278_AC_A	4	ENPP7P11	33590	intergenic	1.379	7	5	15	0	1	0
4:9645431:A:G	rs141992178	4	9645431	G	A	0.2843	0.000290472	0.0614289	0.0169522	0.686912	4:9613278_AC_A	4	ENPP7P11	33500	intergenic	2.768	7	5	15	0	1	0
4:9645578:A:T	rs57746863	4	9645578	A	T	0.3221	8.42461e-06	-0.0723019	0.0162327	0.841999	4:9613278_AC_A	4	ENPP7P11	33353	intergenic	3.002	6	5	15	0	1	0
4:9646007:A:G	rs28762742	4	9646007	A	G	0.2843	0.000332293	0.0607369	0.0169243	0.686912	4:9613278_AC_A	4	ENPP7P11	32924	intergenic	0.711	7	14	15	0	1	0
4:9646171:C:G	rs12510096	4	9646171	G	C	0.3221	7.26857e-06	-0.0728215	0.0162343	0.841999	4:9613278_AC_A	4	ENPP7P11	32760	intergenic	1.183	7	14	15	0	1	0
4:9646245:C:T	rs114117402	4	9646245	C	T	0.000994	NA	NA	NA	1	rs4993730	4	ENPP7P11	32686	intergenic	0.451	5	14	15	0	0	0
4:9646279:A:ACT	rs112956644	4	9646279	ACT	A	0.2843	0.000340009	0.0607851	0.0169661	0.686912	4:9613278_AC_A	4	ENPP7P11	32652	intergenic	1.489	NA	14	15	0	0	0
4:9646380:A:AAG	rs112052271	4	9646380	AAG	A	0.2863	0.000199589	0.0630274	0.016945	0.68601	4:9613278_AC_A	4	ENPP7P11	32551	intergenic	1.86	NA	14	15	0	0	0
4:9646707:A:G	rs28680396	4	9646707	A	G	0.2664	0.00020953	0.0635782	0.0171497	0.613585	4:9613278_AC_A	4	ENPP7P11	32224	intergenic	2.084	5	9	15	0	1	0
4:9650124:C:G	rs557997696	4	9650124	G	C	0.000994	NA	NA	NA	1	rs4993730	4	ENPP7P11	28807	intergenic	1.29	NA	9	15	0	0	0
4:9650516:A:G	rs12511479	4	9650516	A	G	0.332	1.11927e-06	-0.0778906	0.0159959	0.872417	4:9613278_AC_A	4	ENPP7P11	28415	intergenic	0.532	6	9	15	0	1	0
4:9652583:A:T	rs62409900	4	9652583	A	T	0.334	5.17982e-06	-0.0728612	0.0159876	0.864987	4:9613278_AC_A	4	ENPP7P11	26348	intergenic	2.404	6	9	15	0	0	0
4:9652707:C:G	rs62409901	4	9652707	C	G	0.334	9.21194e-06	-0.0709399	0.0159959	0.864987	4:9613278_AC_A	4	ENPP7P11	26224	intergenic	0.998	7	9	15	0	1	0
4:9656338:C:T	rs11723247	4	9656338	T	C	0.333	5.86369e-06	-0.0723282	0.0159621	0.851454	4:9613278_AC_A	4	ENPP7P11	22593	intergenic	0.844	6	9	15	0	1	0
4:9656993:G:T	rs11726932	4	9656993	G	T	0.333	5.65519e-06	-0.0724442	0.0159608	0.851454	4:9613278_AC_A	4	ENPP7P11	21938	intergenic	8.621	7	14	15	0	1	0
4:9657179:A:G	rs11726037	4	9657179	G	A	0.333	6.31497e-06	-0.072073	0.015961	0.851454	4:9613278_AC_A	4	ENPP7P11	21752	intergenic	2.995	7	14	15	0	1	0
4:9657802:C:CA	4:9657802_CA_C	4	9657802	C	CA	0.338	8.8964e-07	-0.0802328	0.0163254	0.708578	4:9613278_AC_A	4	ENPP7P11	21129	intergenic	1.321	NA	14	15	0	0	0
4:9658265:A:G	rs6844646	4	9658265	G	A	0.2982	0.000297117	0.0599143	0.016561	0.695322	4:9613278_AC_A	4	ENPP7P11	20666	intergenic	0.038	7	14	15	0	1	0
4:9658319:C:G	rs12502039	4	9658319	G	C	0.334	4.87429e-06	-0.0729579	0.0159641	0.847387	4:9613278_AC_A	4	ENPP7P11	20612	intergenic	0.811	7	14	15	0	1	0
4:9659058:T:TTCTTA	rs756795319	4	9659058	T	TTCTTA	0.333	2.01022e-06	-0.0760717	0.016007	0.851454	4:9613278_AC_A	4	ENPP7P11	19873	intergenic	0.569	NA	14	15	0	0	0
4:9659957:C:T	rs10939447	4	9659957	T	C	0.3907	3.1519e-06	-0.0723619	0.0155261	0.785057	rs6831476	4	ENPP7P11	18974	intergenic	3.103	7	9	15	0	1	0
4:9661423:A:G	rs56141152	4	9661423	A	G	0.333	4.95438e-06	-0.0728768	0.0159583	0.851454	4:9613278_AC_A	4	ENPP7P11	17508	intergenic	1.789	4	5	15	0	1	0
4:9662794:C:T	rs11940567	4	9662794	T	C	0.334	4.89197e-06	-0.0729102	0.0159563	0.856164	4:9613278_AC_A	4	ENPP7P11	16137	intergenic	1.775	NA	7	15	0	1	0
4:9664000:C:T	rs12647777	4	9664000	T	C	0.333	4.63557e-06	-0.0730882	0.0159559	0.851454	4:9613278_AC_A	4	ENPP7P11	14931	intergenic	1.058	6	14	15	0	1	0
4:9665482:A:G	rs6856685	4	9665482	G	A	0.333	4.73381e-06	-0.0730096	0.015954	0.851454	4:9613278_AC_A	4	ENPP7P11	13449	intergenic	1.849	5	5	15	0	1	0
4:9667892:A:C	rs6827470	4	9667892	C	A	0.332	4.25617e-06	-0.0733572	0.0159525	0.84589	4:9613278_AC_A	4	ENPP7P11	11039	intergenic	1.487	6	5	15	0	1	0
4:9667949:C:T	rs6818180	4	9667949	T	C	0.2972	0.000306282	0.0598749	0.0165862	0.690181	4:9613278_AC_A	4	ENPP7P11	10982	intergenic	0.869	6	5	15	0	0	0
4:9668769:A:G	rs12645053	4	9668769	A	G	0.332	3.95421e-06	-0.0736062	0.0159536	0.84589	4:9613278_AC_A	4	ENPP7P11	10162	intergenic	1.125	7	5	15	0	1	0
4:9668775:A:T	rs12649399	4	9668775	A	T	0.332	4.00042e-06	-0.0735681	0.0159537	0.84589	4:9613278_AC_A	4	ENPP7P11	10156	intergenic	1.817	6	5	15	0	1	0
4:9668881:A:C	rs12647495	4	9668881	A	C	0.332	4.20903e-06	-0.0733916	0.015952	0.84589	4:9613278_AC_A	4	ENPP7P11	10050	intergenic	0.651	6	5	15	0	1	0
4:9669715:C:G	rs9761193	4	9669715	C	G	0.334	9.38243e-06	-0.0708344	0.0159863	0.838655	4:9613278_AC_A	4	ENPP7P11	9216	intergenic	0.499	6	5	15	0	1	0
4:9670097:C:T	rs11733344	4	9670097	T	C	0.332	4.15598e-06	-0.0734292	0.015951	0.84589	4:9613278_AC_A	4	ENPP7P11	8834	intergenic	0.188	6	5	15	0	1	0
4:9672007:A:T	rs10939455	4	9672007	T	A	0.332	6.14022e-06	-0.0722155	0.0159716	0.84589	4:9613278_AC_A	4	ENPP7P11	6924	intergenic	1.574	7	5	15	0	1	0
4:9674154:A:T	rs34793939	4	9674154	A	T	0.332	5.29121e-06	-0.0727174	0.0159717	0.84589	4:9613278_AC_A	4	ENPP7P11	4777	intergenic	9.079	6	5	15	0	1	0
4:9674263:A:G	rs35737782	4	9674263	A	G	0.4026	3.07684e-06	-0.0714824	0.0153211	0.845152	rs6831476	4	ENPP7P11	4668	intergenic	0.688	6	5	15	0	1	0
4:9676059:C:T	rs4274844	4	9676059	T	C	0.333	4.9143e-06	-0.0728719	0.0159513	0.841806	4:9613278_AC_A	4	ENPP7P11	2872	intergenic	1.667	7	5	15	0	1	0
4:9677837:A:G	rs13123398	4	9677837	A	G	0.4036	2.98908e-06	-0.0715819	0.0153229	0.848918	rs6831476	4	ENPP7P11	1094	intergenic	1.202	7	5	15	0	1	0
4:9679244:A:G	rs554166066	4	9679244	G	A	0.000994	NA	NA	NA	1	rs4993730	4	ENPP7P11	0	ncRNA_exonic	2.802	NA	5	15	0	0	0
4:9680271:C:T	rs12233698	4	9680271	C	T	0.325	7.56454e-06	-0.0723942	0.0161697	0.819702	4:9613278_AC_A	4	ENPP7P11	712	downstream	0.169	6	5	15	0	1	0
4:9681893:A:G	rs10939461	4	9681893	G	A	0.3241	6.95105e-06	-0.0724297	0.0161128	0.815189	4:9613278_AC_A	4	ENPP7P11	2334	intergenic	0.043	5	5	15	0	1	0
4:9683696:A:G	rs13115277	4	9683696	A	G	0.3241	8.42362e-06	-0.0717505	0.0161088	0.823897	4:9613278_AC_A	4	ENPP7P11	4137	intergenic	0.691	7	5	15	0	1	0
4:9684171:C:T	rs13101545	4	9684171	C	T	0.3241	6.55227e-06	-0.0726132	0.0161086	0.823897	4:9613278_AC_A	4	ENPP7P11	4612	intergenic	0.029	7	5	15	0	1	0
4:9684608:G:T	rs13117329	4	9684608	T	G	0.3241	8.513e-06	-0.0720111	0.0161755	0.823897	4:9613278_AC_A	4	ENPP7P11	5049	intergenic	0.557	6	5	15	0	1	0
4:9686479:A:G	rs34113970	4	9686479	A	G	0.325	7.31299e-06	-0.0722918	0.0161208	0.811985	4:9613278_AC_A	4	ENPP7P11	6920	intergenic	0.632	7	5	15	0	1	0
4:9686587:A:G	rs553725706	4	9686587	G	A	0.000994	NA	NA	NA	1	rs4993730	4	ENPP7P11	7028	intergenic	4.732	NA	5	15	0	0	0
4:9690088:C:T	rs13141594	4	9690088	T	C	0.331	8.72101e-06	-0.071033	0.0159744	0.832509	4:9613278_AC_A	4	FAM86MP	4030	intergenic	2.425	7	5	15	0	1	0
4:9690313:A:C	rs7690596	4	9690313	A	C	0.2704	0.00112204	0.0559681	0.0171787	0.611111	4:9613278_AC_A	4	FAM86MP	3805	intergenic	0.121	6	5	15	0	1	0
4:9690731:G:T	rs6821253	4	9690731	G	T	0.329	4.58109e-06	-0.0731638	0.0159638	0.840721	4:9613278_AC_A	4	FAM86MP	3387	intergenic	2.088	6	5	15	0	1	0
4:9691146:C:T	rs186247584	4	9691146	C	T	0.000994	NA	NA	NA	1	rs4993730	4	FAM86MP	2972	intergenic	0.037	7	5	15	0	0	0
4:9691507:C:T	rs9684683	4	9691507	T	C	0.3479	2.20235e-05	-0.0670707	0.0158062	0.764749	4:9613278_AC_A	4	FAM86MP	2611	intergenic	1.216	6	5	15	0	1	0
4:9691519:A:G	rs9684173	4	9691519	A	G	0.3131	2.86686e-05	-0.0678772	0.0162238	0.765445	4:9613278_AC_A	4	FAM86MP	2599	intergenic	1.319	7	5	15	0	1	0
4:9691863:A:T	rs11731648	4	9691863	T	A	0.3479	1.66062e-05	-0.0680451	0.0158015	0.764749	4:9613278_AC_A	4	FAM86MP	2255	intergenic	7.768	7	5	15	0	1	0
4:9692050:C:G	rs6842656	4	9692050	C	G	0.2783	0.00136528	0.054096	0.016895	0.623368	4:9613278_AC_A	4	FAM86MP	2068	intergenic	1.099	7	1	15	0	1	0
4:9692108:A:G	rs13135989	4	9692108	A	G	0.3479	1.60744e-05	-0.0681581	0.0158014	0.764749	4:9613278_AC_A	4	FAM86MP	2010	intergenic	0.05	6	1	15	0	1	0
4:9692502:C:T	rs6814274	4	9692502	T	C	0.2942	0.000344736	0.05926	0.0165571	0.672619	4:9613278_AC_A	4	FAM86MP	1616	intergenic	2.25	1f	1	15	0	1	0
4:9692516:C:T	rs6814282	4	9692516	T	C	0.3131	2.0426e-05	-0.0691004	0.01622	0.749882	4:9613278_AC_A	4	FAM86MP	1602	intergenic	6.608	1f	1	15	0	1	0
4:9693182:A:T	rs10022012	4	9693182	T	A	0.2783	0.00154984	0.053416	0.0168761	0.609509	4:9613278_AC_A	4	FAM86MP	936	upstream	1.492	4	1	1	0	1	0
4:9693296:C:CGCTCCGTCTCGGCCCCGCCCCAAGCCCA	4:9693296_CGCTCCGTCTCGGCCCCGCCCCAAGCCCA_C	4	9693296	C	CGCTCCGTCTCGGCCCCGCCCCAAGCCCA	0.3121	2.58742e-05	-0.0683959	0.0162575	0.769716	4:9613278_AC_A	4	FAM86MP	822	upstream	7.201	NA	1	1	0	1	0
4:9694401:A:G	rs13150941	4	9694401	A	G	0.3161	1.83443e-05	-0.0694264	0.0162054	0.752761	4:9613278_AC_A	4	FAM86MP	0	ncRNA_intronic	2.504	7	5	15	0	1	0
4:9694454:C:T	rs13120116	4	9694454	T	C	0.3141	2.7506e-05	-0.0678969	0.0161922	0.761195	4:9613278_AC_A	4	FAM86MP	0	ncRNA_intronic	5.164	5	5	15	0	1	0
4:9694490:A:G	rs12649073	4	9694490	G	A	0.2942	0.000342449	0.0593409	0.0165716	0.671134	4:9613278_AC_A	4	FAM86MP	0	ncRNA_intronic	2.226	4	5	15	0	1	0
4:9694662:C:T	rs13103452	4	9694662	C	T	0.329	4.74784e-06	-0.0728947	0.0159311	0.832016	4:9613278_AC_A	4	FAM86MP	0	ncRNA_intronic	3.213	4	5	15	0	1	0
4:9695175:C:G	rs11724211	4	9695175	C	G	0.3499	1.81564e-05	-0.0676483	0.0157819	0.765617	4:9613278_AC_A	4	FAM86MP	0	ncRNA_intronic	0.301	7	5	15	0	1	0
4:9695983:C:G	rs9684596	4	9695983	G	C	0.3509	1.47154e-05	-0.0684163	0.0157899	0.746933	4:9613278_AC_A	4	FAM86MP	0	ncRNA_intronic	1.277	6	5	15	0	1	0
4:9696699:C:G	rs28390358	4	9696699	G	C	0.2793	0.0012517	0.0546952	0.0169501	0.603511	4:9613278_AC_A	4	FAM86MP	0	ncRNA_exonic	9.76	7	5	15	0	1	0
4:9697356:A:G	rs13134507	4	9697356	A	G	0.3996	1.1594e-06	-0.0746443	0.0153512	0.872307	rs6831476	4	FAM86MP	0	ncRNA_intronic	1.876	7	5	15	0	1	0
4:9697402:C:T	rs13102980	4	9697402	T	C	0.3489	1.2343e-05	-0.0690882	0.0158045	0.746095	4:9613278_AC_A	4	FAM86MP	0	ncRNA_intronic	0.115	7	5	15	0	1	0
4:9698240:A:G	rs13141264	4	9698240	A	G	0.3499	7.8441e-06	-0.0708935	0.015862	0.750554	rs6831476	4	FAM86MP	0	ncRNA_intronic	0.523	7	5	15	0	1	0
4:9698716:A:G	rs184782154	4	9698716	A	G	0.01491	1.39332e-05	0.282744	0.0650747	0.717643	rs148269664	4	FAM86MP	0	ncRNA_intronic	0.111	7	5	15	0	0	0
4:9698730:A:C	rs4077929	4	9698730	A	C	0.3986	6.47524e-07	-0.0765356	0.0153795	0.930596	rs6831476	4	FAM86MP	0	ncRNA_intronic	1.818	NA	5	15	0	1	0
4:9700062:A:G	rs7434710	4	9700062	A	G	0.3986	6.33394e-07	-0.0765956	0.0153783	0.930596	rs6831476	4	FAM86MP	0	ncRNA_exonic	4.785	7	5	15	0	1	1
4:9702053:C:T	rs10939465	4	9702053	T	C	0.3509	2.12791e-05	0.0671354	0.0157927	0.840247	rs6831476	4	FAM86MP	0	ncRNA_intronic	1.429	7	5	15	0	1	1
4:9702186:G:T	rs12508394	4	9702186	T	G	0.3996	2.31344e-07	-0.0795128	0.0153731	0.958997	rs6831476	4	FAM86MP	0	ncRNA_intronic	2.062	7	5	15	0	1	1
4:9702198:A:G	rs113907494	4	9702198	A	G	0.0159	7.10203e-06	0.28228	0.0628601	0.670593	rs148269664	4	FAM86MP	0	ncRNA_intronic	3.033	7	5	15	0	0	1
4:9702608:G:T	rs10020849	4	9702608	T	G	0.3509	2.03518e-05	0.0672919	0.0157925	0.840247	rs6831476	4	FAM86MP	0	ncRNA_intronic	0.836	6	5	15	0	1	1
4:9702894:A:G	rs537835202	4	9702894	A	G	0.000994	NA	NA	NA	1	rs4993730	4	FAM86MP	0	ncRNA_intronic	0.087	NA	5	15	0	0	1
4:9703880:G:T	rs28546389	4	9703880	T	G	0.339	3.51042e-05	0.0667949	0.0161436	0.801235	rs6831476	4	FAM86MP	0	ncRNA_intronic	0.653	5	5	15	0	0	1
4:9706478:A:C	rs11943931	4	9706478	A	C	0.3956	1.29074e-07	-0.0812258	0.0153832	0.991642	rs6831476	4	ALG1L3P	0	ncRNA_intronic	0.534	5	5	15	0	1	1
4:9706756:T:TG	rs139532882	4	9706756	TG	T	0.3539	2.68793e-05	0.0666914	0.0158849	0.826333	rs6831476	4	ALG1L3P	0	ncRNA_intronic	1.359	NA	5	15	0	1	1
4:9707740:A:G	rs13122952	4	9707740	A	G	0.4016	1.40735e-07	-0.0807554	0.0153402	0.967699	rs6831476	4	ALG1L3P	0	ncRNA_intronic	3.895	5	5	15	0	1	1
4:9708183:G:T	rs6831476	4	9708183	T	G	0.3936	2.59804e-08	-0.0858375	0.0154202	1	rs6831476	4	ALG1L3P	0	ncRNA_intronic	0.776	6	5	15	0	1	1
4:9708493:C:T	rs144222309	4	9708493	T	C	0.01491	3.66247e-06	0.292747	0.0632327	0.717643	rs148269664	4	ALG1L3P	0	ncRNA_intronic	0.466	7	5	15	0	0	1
4:9708661:A:G	rs12510091	4	9708661	A	G	0.3996	5.02284e-08	-0.0839566	0.0154035	0.975424	rs6831476	4	ALG1L3P	0	ncRNA_intronic	3.809	7	5	15	0	1	1
4:9709144:C:T	rs13151395	4	9709144	T	C	0.4016	4.82491e-08	-0.0839842	0.0153884	0.967321	rs6831476	4	ALG1L3P	0	ncRNA_intronic	0.844	5	5	15	0	1	1
4:9709531:A:C	rs6858200	4	9709531	A	C	0.3509	5.01295e-06	0.0722251	0.0158241	0.840247	rs6831476	4	ALG1L3P	0	ncRNA_intronic	2.673	5	1	15	0	1	1
4:9709577:C:T	rs6858393	4	9709577	T	C	0.3509	5.04819e-06	0.0722015	0.015824	0.840247	rs6831476	4	ALG1L3P	0	ncRNA_intronic	0.374	5	1	15	0	1	1
4:9711314:A:G	rs6852419	4	9711314	A	G	0.3509	5.20615e-06	0.072072	0.0158181	0.840247	rs6831476	4	ALG1L3P	0	ncRNA_intronic	2.59	7	5	15	0	1	0
4:9711634:C:G	rs66534644	4	9711634	G	C	0.4583	8.11298e-06	-0.0669223	0.0149977	0.748753	rs6831476	4	ALG1L3P	0	ncRNA_intronic	4.886	6	5	15	0	1	0
4:9712952:C:T	rs576487641	4	9712952	T	C	0.4085	0.000345264	0.0547309	0.0152934	0.617002	rs6831476	4	ALG1L3P	515	upstream	4.688	NA	7	15	0	0	0
4:9713148:C:T	rs6836384	4	9713148	T	C	0.4095	0.000435908	0.0536446	0.0152515	0.619886	rs6831476	4	ALG1L3P	711	upstream	5.073	7	9	15	0	1	0
4:9714147:C:T	rs6843276	4	9714147	T	C	0.4622	7.71292e-06	-0.0670424	0.0149882	0.738852	rs6831476	4	ALG1L3P	1710	intergenic	2.039	6	9	15	0	1	0
4:9714968:A:G	rs13136075	4	9714968	A	G	0.4612	9.33799e-06	-0.0664227	0.0149872	0.740717	rs6831476	4	ALG1L3P	2531	intergenic	3.077	7	9	15	0	1	0
4:9715392:A:G	rs13137016	4	9715392	A	G	0.4602	9.35204e-06	-0.0664027	0.0149838	0.735606	rs6831476	4	ALG1L3P	2955	intergenic	0.119	6	9	15	0	1	0
4:9715435:A:G	rs55912423	4	9715435	A	G	0.4115	0.000522577	0.0529161	0.0152544	0.608201	rs6831476	4	ALG1L3P	2998	intergenic	0.16	7	9	15	0	1	0
4:9715456:A:G	rs13137196	4	9715456	A	G	0.4602	9.56933e-06	-0.0664478	0.0150107	0.736784	rs6831476	4	ALG1L3P	3019	intergenic	1.403	6	9	15	0	1	0
4:9716386:G:T	rs9684176	4	9716386	G	T	0.4533	4.82157e-06	-0.0685197	0.0149855	0.762079	rs6831476	4	ALG1L3P	3949	intergenic	2.87	7	7	15	0	1	0
4:9717975:C:T	rs12501880	4	9717975	T	C	0.4592	9.20476e-06	-0.0662922	0.0149473	0.752719	rs6831476	4	ALG1L3P	5538	intergenic	5.647	5	7	15	0	1	0
4:9718677:C:G	rs11723205	4	9718677	C	G	0.4095	0.000627977	0.0522094	0.0152693	0.619886	rs6831476	4	ALG1L3P	6240	intergenic	1.426	6	5	15	0	1	0
4:9719148:C:T	rs7683574	4	9719148	T	C	0.4066	0.000259439	0.0561228	0.0153645	0.617627	rs6831476	4	ALG1L3P	6711	intergenic	5.327	7	5	15	0	1	0
4:9721358:A:G	rs13129134	4	9721358	A	G	0.3996	2.2105e-05	-0.0665518	0.015687	0.733775	rs149729375	4	ALG1L3P	8921	intergenic	0.675	7	5	15	0	1	0
4:9721691:C:T	rs11729914	4	9721691	T	C	0.3976	1.17001e-05	-0.0688352	0.0157047	0.739019	rs149729375	4	ALG1L3P	9254	intergenic	5.994	6	5	15	0	1	0
4:9722275:G:T	rs13121465	4	9722275	G	T	0.3966	2.02999e-05	-0.0667722	0.0156685	0.734441	rs149729375	4	ALG1L3P	9838	intergenic	3.834	5	7	15	0	1	0
4:9722814:A:G	rs13142212	4	9722814	A	G	0.3966	2.33512e-05	-0.0663492	0.0156848	0.742314	rs149729375	4	ALG1L3P	10377	intergenic	0.339	6	5	15	0	1	0
4:9723672:A:G	rs13128435	4	9723672	G	A	0.3966	1.81458e-05	-0.0671382	0.0156625	0.742314	rs149729375	4	ALG1L3P	11235	intergenic	0.139	6	5	15	0	1	0
4:9723786:A:G	rs572491040	4	9723786	A	G	0.000994	NA	NA	NA	1	rs4993730	4	RP11-751L19.1	11207	intergenic	2.594	NA	5	15	0	0	0
4:9725479:G:GA	4:9725479_G_GA	4	9725479	GA	G	0.4195	6.88844e-05	-0.0635875	0.0159763	0.605318	rs149729375	4	RP11-751L19.1	9514	intergenic	0.778	NA	5	15	0	0	0
4:9725914:C:CTT	rs774694064	4	9725914	C	CTT	0.3966	1.07067e-05	-0.069019	0.0156776	0.733141	rs149729375	4	RP11-751L19.1	9079	intergenic	1.483	NA	5	15	0	0	0
4:9727566:C:T	rs11724159	4	9727566	T	C	0.3976	1.97396e-05	-0.0667988	0.0156518	0.740314	rs149729375	4	RP11-751L19.1	7427	intergenic	0.906	5	7	15	0	1	0
4:9727791:C:T	rs566207573	4	9727791	T	C	0.000994	NA	NA	NA	1	rs4993730	4	RP11-751L19.1	7202	intergenic	2.181	NA	7	15	0	0	0
4:9728210:T:TTC	rs149729375	4	9728210	TTC	T	0.332	1.88336e-09	-0.1007	0.0167622	1	rs149729375	4	RP11-751L19.1	6783	intergenic	0.73	NA	7	15	0	0	0
4:9728956:G:GT	rs578133086	4	9728956	G	GT	0.000994	NA	NA	NA	1	rs4993730	4	RP11-751L19.1	6037	intergenic	1.339	NA	9	15	0	0	0
4:9729181:C:G	rs13132835	4	9729181	G	C	0.3887	1.05693e-05	-0.0690205	0.015668	0.702582	rs149729375	4	RP11-751L19.1	5812	intergenic	0.314	6	9	15	0	1	0
4:9731215:A:G	rs13127001	4	9731215	A	G	0.3897	1.09773e-05	-0.0688677	0.0156625	0.706938	rs149729375	4	RP11-751L19.1	3778	intergenic	2.578	7	9	15	0	1	0
4:9732395:C:CAGG	rs760762855	4	9732395	C	CAGG	0.3926	1.00164e-05	-0.069219	0.0156717	0.707427	rs149729375	4	RP11-751L19.1	2598	intergenic	4.427	NA	9	15	0	0	0
4:9732610:A:G	rs10005112	4	9732610	A	G	0.3907	1.04073e-05	-0.0690609	0.0156653	0.70498	rs149729375	4	RP11-751L19.1	2383	intergenic	1.708	6	7	15	0	1	0
4:9732930:A:G	rs13140838	4	9732930	A	G	0.3926	1.4629e-05	-0.0678838	0.0156624	0.707427	rs149729375	4	RP11-751L19.1	2063	intergenic	2.973	6	9	15	0	1	0
4:9734658:A:C	rs371772435	4	9734658	C	A	0.000994	NA	NA	NA	1	rs4993730	4	RP11-751L19.1	335	upstream	7.502	7	5	15	0	0	0
4:9735100:C:T	rs10939481	4	9735100	T	C	0.3907	8.42255e-06	-0.0697948	0.0156696	0.70498	rs149729375	4	RP11-751L19.1	0	ncRNA_exonic	12.55	7	5	15	0	1	0
4:9735217:C:T	rs10939482	4	9735217	T	C	0.3907	9.16888e-06	-0.069512	0.0156703	0.70498	rs149729375	4	RP11-751L19.1	0	ncRNA_intronic	0.18	6	5	15	0	1	0
4:9735336:C:T	rs183150532	4	9735336	T	C	0.000994	NA	NA	NA	1	rs4993730	4	RP11-751L19.1	0	ncRNA_intronic	2.86	7	5	15	0	0	0
4:9736751:C:T	rs56884786	4	9736751	T	C	0.3956	1.78752e-05	-0.0673683	0.0157039	0.68988	rs149729375	4	RP11-751L19.1	0	ncRNA_intronic	1.226	7	5	15	0	1	0
4:9737870:A:ATGTGTG	rs372265082	4	9737870	ATGTGTG	A	0.4235	6.02963e-05	-0.062038	0.0154645	0.648331	rs149729375	4	RP11-751L19.1	0	ncRNA_intronic	5.283	NA	5	15	0	0	0
4:9738007:A:G	rs34441511	4	9738007	A	G	0.3897	6.85789e-06	-0.0706572	0.0157084	0.69922	rs149729375	4	RP11-751L19.1	0	ncRNA_intronic	0.168	7	5	15	0	1	0
4:9740922:C:T	rs187249705	4	9740922	C	T	0.000994	NA	NA	NA	1	rs4993730	4	RP11-751L19.1	0	ncRNA_intronic	2.029	7	5	15	0	0	0
4:9742852:C:G	rs11942665	4	9742852	C	G	0.3926	9.4154e-06	-0.0694868	0.0156849	0.707427	rs149729375	4	RP11-751L19.1	0	ncRNA_intronic	0.351	6	5	15	0	1	0
4:9743362:C:T	rs7435681	4	9743362	C	T	0.3917	7.478e-06	-0.0702965	0.0156926	0.701643	rs149729375	4	RP11-751L19.1	0	ncRNA_intronic	4.089	6	5	15	0	1	0
4:9743604:A:G	rs4563493	4	9743604	A	G	0.3917	6.39002e-06	-0.0708214	0.0156926	0.701643	rs149729375	4	RP11-751L19.1	0	ncRNA_intronic	0.61	6	5	15	0	1	0
4:9744301:A:G	rs13131893	4	9744301	A	G	0.3926	8.99304e-06	-0.0696748	0.0156923	0.707427	rs149729375	4	RP11-751L19.1	315	downstream	7.449	7	5	15	0	1	0
4:9745919:C:T	rs7677159	4	9745919	T	C	0.3946	1.35705e-05	-0.0682914	0.0156967	0.694607	rs149729375	4	RP11-751L19.1	1933	intergenic	0.472	5	5	15	0	1	0
4:9746420:A:G	rs145441551	4	9746420	A	G	0.01491	5.03868e-06	0.282769	0.0619676	0.614994	rs148269664	4	RP11-751L19.1	2434	intergenic	0.948	6	5	15	0	0	0
4:9746454:C:T	rs11943586	4	9746454	T	C	0.4006	1.53268e-05	-0.0678028	0.0156808	0.724066	rs149729375	4	RP11-751L19.1	2468	intergenic	0.012	6	5	15	0	1	0
4:9748511:A:G	rs13122793	4	9748511	A	G	0.3946	1.23906e-05	-0.0686298	0.0157026	0.694607	rs149729375	4	RP11-751L19.1	4525	intergenic	0.298	5	5	15	0	1	0
4:9749742:A:T	rs7671706	4	9749742	A	T	0.3907	2.70282e-05	-0.0660696	0.0157415	0.676023	rs149729375	4	RP11-751L19.1	5756	intergenic	4.603	7	5	15	0	1	0
4:9751629:C:T	rs13113655	4	9751629	T	C	0.3907	2.33547e-05	-0.0665957	0.0157432	0.676023	rs149729375	4	OR7E35P	4892	intergenic	6.902	7	5	15	0	1	0
4:9752936:A:G	rs181634131	4	9752936	G	A	0.01491	1.03854e-05	0.279276	0.0633424	0.717643	rs148269664	4	OR7E35P	3585	intergenic	1.59	7	5	15	0	0	0
4:9753178:C:T	rs13143804	4	9753178	C	T	0.3827	0.00014799	-0.0608836	0.0160456	0.647541	rs149729375	4	OR7E35P	3343	intergenic	1.455	7	5	15	0	0	0
4:9753418:C:T	rs28620806	4	9753418	C	T	0.3757	1.07709e-08	-0.0950683	0.0166258	1	rs28620806	4	OR7E35P	3103	intergenic	1.507	5	5	15	0	1	0
4:9755783:G:T	4:9755783:G:T	4	9755783	G	T	0.000994	NA	NA	NA	1	rs4993730	4	OR7E35P	738	upstream	1.561	7	5	15	0	0	0
4:9757904:C:T	rs13141123	4	9757904	C	T	0.4185	7.82688e-06	-0.0692548	0.0154937	0.630647	rs149729375	4	OR7E35P	501	downstream	3.546	6	5	15	0	1	0
4:9760584:A:AC	4:9760584_AC_A	4	9760584	A	AC	0.4712	1.77441e-08	-0.0928545	0.016485	1	4:9760584_AC_A	4	OR7E35P	3181	intergenic	0.011	NA	5	15	0	0	0
4:9760645:C:T	rs13145733	4	9760645	T	C	0.4215	6.54129e-06	-0.0698305	0.01549	0.656482	rs149729375	4	OR7E35P	3242	intergenic	1.676	7	5	15	0	1	0
4:9761020:A:G	rs549324044	4	9761020	A	G	0.000994	NA	NA	NA	1	rs4993730	4	OR7E35P	3617	intergenic	2.67	NA	5	15	0	0	0
4:9761940:C:G	rs10004319	4	9761940	C	G	0.4225	6.54996e-06	-0.0698318	0.0154913	0.660945	rs149729375	4	OR7E35P	4537	intergenic	0.947	6	5	15	0	1	0
4:9762461:C:T	rs10013858	4	9762461	T	C	0.4225	1.11123e-05	-0.0680278	0.0154809	0.660945	rs149729375	4	OR7E35P	5058	intergenic	3.079	5	5	15	0	1	0
4:9762975:A:G	rs13140817	4	9762975	A	G	0.4235	1.06811e-05	-0.0681483	0.015478	0.658043	rs149729375	4	OR7E35P	5572	intergenic	0.076	5	5	15	1	1	0
4:9764155:C:T	rs13117391	4	9764155	T	C	0.4225	3.54945e-06	-0.0718388	0.0154953	0.660945	rs149729375	4	OR7E35P	6752	intergenic	3.769	7	5	15	1	1	0
4:9766593:C:T	rs559863375	4	9766593	T	C	0.000994	NA	NA	NA	1	rs4993730	4	SLC2A9	6183	intergenic	2.58	NA	5	15	1	0	0
4:9766749:A:G	rs10003216	4	9766749	A	G	0.4245	8.12412e-06	-0.0690425	0.0154738	0.656758	rs149729375	4	SLC2A9	6027	intergenic	0.579	4	2	15	1	1	0
4:9766884:C:T	rs150534223	4	9766884	C	T	0.000994	NA	NA	NA	1	rs4993730	4	SLC2A9	5892	intergenic	2.107	4	5	15	1	0	0
4:9766908:C:T	rs184818508	4	9766908	C	T	0.000994	NA	NA	NA	1	rs4993730	4	SLC2A9	5868	intergenic	0.011	4	5	15	1	0	0
4:9767180:A:T	rs11731100	4	9767180	T	A	0.4215	6.46348e-06	-0.0697443	0.0154622	0.654875	rs149729375	4	SLC2A9	5596	intergenic	0.272	3a	5	15	1	1	0
4:9767309:A:G	rs11726288	4	9767309	A	G	0.4225	1.03578e-05	-0.0681579	0.0154568	0.660945	rs149729375	4	SLC2A9	5467	intergenic	3.965	4	5	15	1	1	0
4:9768048:C:T	rs10015665	4	9768048	T	C	0.4215	6.75628e-06	-0.0695923	0.0154607	0.654875	rs149729375	4	SLC2A9	4728	intergenic	0.162	6	5	15	1	1	0
4:9769563:A:T	rs12509511	4	9769563	T	A	0.4205	7.99843e-06	-0.0690581	0.0154658	0.64882	rs149729375	4	SLC2A9	3213	intergenic	3.275	5	5	15	1	1	0
4:9770837:A:T	rs13145337	4	9770837	A	T	0.4205	8.23594e-06	-0.068964	0.0154664	0.64882	rs149729375	4	SLC2A9	1939	intergenic	1.782	5	5	15	1	1	0
4:9771008:C:T	rs13129487	4	9771008	T	C	0.4225	7.60949e-06	-0.0691732	0.0154546	0.660945	rs149729375	4	SLC2A9	1768	intergenic	5.01	5	5	15	1	1	0
4:9773237:A:G	rs13124141	4	9773237	A	G	0.4155	3.52272e-06	-0.071781	0.0154776	0.62545	rs149729375	4	SLC2A9	0	intergenic	8.153	7	5	15	1	1	0
4:9773273:A:G	rs13124305	4	9773273	A	G	0.4165	5.69286e-06	-0.070215	0.0154744	0.6314	rs149729375	4	SLC2A9	0	intergenic	1.203	7	5	15	1	1	0
4:9773438:A:G	rs10022923	4	9773438	A	G	0.4155	3.40083e-06	-0.0718936	0.0154776	0.62545	rs149729375	4	SLC2A9	0	intergenic	0.743	6	5	14	1	1	0
4:9777590:A:G	rs12507861	4	9777590	A	G	0.4135	6.4025e-06	-0.0697387	0.0154541	0.615306	rs149729375	4	SLC2A9	0	intergenic	0.273	5	5	14	1	1	0
4:9777809:C:T	rs6815039	4	9777809	C	T	0.4135	8.13254e-06	-0.0689648	0.0154572	0.615306	rs149729375	4	SLC2A9	0	intergenic	1.042	6	5	14	1	1	0
4:9778911:A:G	rs6835741	4	9778911	A	G	0.4135	4.07321e-06	-0.0713749	0.0154907	0.615306	rs149729375	4	SLC2A9	0	intergenic	0.198	5	5	14	1	1	0
4:9779526:C:G	rs13129974	4	9779526	C	G	0.4135	3.74708e-06	-0.0715568	0.0154719	0.615306	rs149729375	4	SLC2A9	0	intergenic	2.775	5	5	14	1	1	0
4:9781183:C:T	rs13112576	4	9781183	T	C	0.4135	2.56512e-06	-0.0727508	0.0154694	0.615306	rs149729375	4	SLC2A9	0	intergenic	0.139	7	5	14	1	1	0
4:9781230:G:T	rs13143667	4	9781230	T	G	0.4205	2.87585e-06	-0.0723207	0.0154548	0.641473	rs149729375	4	SLC2A9	0	intergenic	0.053	7	5	14	1	1	0
4:9785134:C:T	rs1967551	4	9785134	C	T	0.4185	2.13263e-06	-0.0733434	0.0154719	0.630647	rs149729375	4	SLC2A9:DRD5	00:00:00	UTR3	0.695	NA	9	14	1	1	0
4:9785265:G:T	rs1967550	4	9785265	T	G	0.4215	1.92938e-06	-0.0736475	0.0154699	0.623682	rs149729375	4	SLC2A9:DRD5	00:00:00	UTR3	6.378	NA	9	14	1	1	0
4:9788498:C:T	rs10001006	4	9788498	T	C	0.4225	1.68602e-06	-0.0739142	0.015438	0.622561	rs149729375	4	SLC2A9	0	intergenic	0.483	6	13	14	1	1	0
4:9789501:C:T	rs56205495	4	9789501	C	T	0.4225	1.31935e-06	-0.074629	0.0154294	0.622561	rs149729375	4	SLC2A9	0	intergenic	0.932	6	14	15	1	1	0
4:9790060:C:T	rs577241459	4	9790060	C	T	0.000994	NA	NA	NA	1	rs4993730	4	SLC2A9	0	intergenic	1.08	NA	14	15	1	0	0
4:9792339:A:G	rs1829413	4	9792339	A	G	0.4235	1.66519e-06	-0.0739161	0.0154303	0.621467	rs149729375	4	SLC2A9	0	intergenic	1.094	NA	9	15	1	1	0
4:9794580:C:T	rs13118112	4	9794580	T	C	0.4235	1.09427e-06	-0.0752629	0.0154421	0.6197	rs149729375	4	SLC2A9	0	upstream	1.109	6	5	15	1	1	0
4:9794724:A:C	rs7685396	4	9794724	A	C	0.4245	9.47458e-07	-0.0756542	0.0154326	0.625692	rs149729375	4	SLC2A9	0	upstream	1.269	7	5	15	1	1	0
4:9797178:A:C	rs10012516	4	9797178	A	C	0.4235	1.0025e-06	-0.0755168	0.0154395	0.621467	rs149729375	4	SLC2A9	0	intergenic	2.913	6	5	15	1	1	0
4:9797703:C:T	rs13106539	4	9797703	T	C	0.4235	1.03837e-06	-0.0753914	0.0154357	0.621467	rs149729375	4	SLC2A9	0	intergenic	1.988	7	5	15	1	1	0
4:9799237:A:C	rs2280206	4	9799237	C	A	0.4235	9.32031e-07	-0.0757223	0.0154363	0.621467	rs149729375	4	SLC2A9	0	intergenic	0.217	5	5	15	1	1	0
4:9799776:C:T	rs2280207	4	9799776	C	T	0.4235	7.52204e-07	-0.0763656	0.0154356	0.621467	rs149729375	4	SLC2A9	0	intergenic	1.324	5	5	15	1	1	0
4:9801283:A:C	rs7679464	4	9801283	A	C	0.4294	2.41204e-07	-0.0798554	0.0154627	0.603836	rs753234053	4	SLC2A9	0	intergenic	1.173	6	5	15	1	1	1
4:9802272:C:T	rs56139970	4	9802272	T	C	0.4215	1.11712e-06	-0.075039	0.0154091	0.6058	rs753234053	4	SLC2A9	0	intergenic	0.483	7	5	15	1	1	1
4:9804719:C:T	rs538668305	4	9804719	C	T	0.000994	NA	NA	NA	1	rs4993730	4	SLC2A9	0	intergenic	3.156	NA	5	15	1	0	1
4:9808861:G:T	rs143250861	4	9808861	G	T	0.01491	3.62882e-07	0.336175	0.066079	0.744024	rs115318424	4	SLC2A9	0	intergenic	0.144	6	4	15	1	0	1
4:9811133:A:G	rs2280333	4	9811133	A	G	0.4205	6.39403e-07	-0.076839	0.0154329	0.608681	rs753234053	4	SLC2A9	0	intergenic	0.108	NA	4	15	1	1	1
4:9815292:C:T	rs139092904	4	9815292	C	T	0.000994	NA	NA	NA	1	rs4993730	4	SLC2A9	0	intergenic	2.859	6	5	15	1	0	1
4:9815402:A:G	rs6841397	4	9815402	A	G	0.4205	5.68248e-07	-0.0772608	0.0154469	0.608681	rs753234053	4	SLC2A9	0	intergenic	2.495	5	5	15	1	1	1
4:9817070:A:G	rs13148356	4	9817070	A	G	0.4205	4.15014e-07	-0.0783217	0.0154727	0.608681	rs753234053	4	SLC2A9	0	intergenic	4.08	7	4	15	1	1	1
4:9818345:C:T	rs13141706	4	9818345	C	T	0.4125	4.61833e-06	-0.0717829	0.0156683	0.625741	rs753234053	4	SLC2A9	0	intergenic	2.071	7	5	15	1	1	1
4:9818470:T:TA	rs35268641	4	9818470	TA	T	0.4105	4.86785e-06	-0.0719046	0.0157327	0.614992	rs753234053	4	SLC2A9	0	intergenic	1.517	NA	5	15	1	1	1
4:9819572:C:T	rs11726423	4	9819572	T	C	0.4284	3.10486e-07	-0.0794195	0.0155208	0.79798	rs753234053	4	SLC2A9	0	intergenic	2.051	7	4	15	1	1	1
4:9819977:A:G	rs6855095	4	9819977	G	A	0.4085	2.09901e-07	-0.0808357	0.0155742	0.733359	rs753234053	4	SLC2A9	0	intergenic	2.671	7	4	15	1	1	1
4:9820179:A:G	rs1107912	4	9820179	G	A	0.4274	2.61304e-07	-0.0799	0.0155163	0.802258	rs753234053	4	SLC2A9	0	intergenic	0.714	5	4	15	1	1	1
4:9821648:C:T	rs10020053	4	9821648	C	T	0.4076	3.02802e-07	-0.079816	0.0155839	0.73779	rs753234053	4	SLC2A9	0	intergenic	0.174	6	5	15	1	1	1
4:9823837:A:C	rs4697892	4	9823837	A	C	0.2177	3.36386e-11	0.119988	0.0180986	0.836066	rs12644047	4	SLC2A9	0	intergenic	6.897	6	4	15	1	1	1
4:9824636:A:G	rs1980220	4	9824636	A	G	0.2177	2.24671e-11	0.121098	0.018104	0.836066	rs12644047	4	SLC2A9	0	intergenic	0.085	NA	4	15	1	1	1
4:9825026:C:T	rs3762933	4	9825026	T	C	0.4294	9.84521e-08	-0.0822982	0.0154418	0.808606	rs753234053	4	SLC2A9	0	intergenic	0.453	7	4	15	1	1	1
4:9825847:C:T	rs57731161	4	9825847	T	C	0.2177	3.02733e-11	0.120292	0.018102	0.836066	rs12644047	4	SLC2A9	0	intergenic	0.897	7	4	15	1	1	1
4:9826757:C:T	rs6822889	4	9826757	T	C	0.4095	1.55444e-07	-0.0813155	0.0155005	0.743481	rs753234053	4	SLC2A9	0	intergenic	0.147	5	4	15	1	1	1
4:9826870:A:G	rs4621429	4	9826870	G	A	0.2177	2.17323e-11	0.121184	0.0181037	0.836066	rs12644047	4	SLC2A9	0	downstream	2.99	4	4	15	1	1	1
4:9828484:C:T	rs4697895	4	9828484	C	T	0.2177	2.83984e-11	0.120454	0.0181008	0.836066	rs12644047	4	SLC2A9	0	intronic	8.451	6	4	15	1	1	1
4:9831136:C:T	rs2090606	4	9831136	T	C	0.4076	2.38017e-07	-0.0800558	0.015494	0.730974	rs753234053	4	SLC2A9	0	intronic	1.834	NA	4	15	1	1	1
4:9831358:C:T	rs2102872	4	9831358	C	T	0.4076	1.67536e-07	-0.0810705	0.0154946	0.730974	rs753234053	4	SLC2A9	0	intronic	5.338	NA	4	15	1	1	1
4:9831882:C:T	rs6857478	4	9831882	T	C	0.4076	2.2475e-07	-0.0802182	0.0154933	0.730974	rs753234053	4	SLC2A9	0	intronic	13.34	6	4	15	1	1	1
4:9832512:C:T	rs1401440	4	9832512	T	C	0.4076	1.7298e-07	-0.0809764	0.0154942	0.730974	rs753234053	4	SLC2A9	0	intronic	1.22	NA	4	15	1	1	1
4:9832622:C:G	rs1401439	4	9832622	C	G	0.4076	1.75017e-07	-0.0809423	0.0154941	0.730974	rs753234053	4	SLC2A9	0	intronic	2.35	7	4	15	1	1	1
4:9833882:A:G	rs10009838	4	9833882	A	G	0.4066	2.122e-07	-0.0803804	0.0154926	0.728613	rs753234053	4	SLC2A9	0	intronic	3.059	6	4	15	1	1	1
4:9834107:G:T	rs1464258	4	9834107	T	G	0.4076	2.06646e-07	-0.080446	0.0154905	0.730974	rs753234053	4	SLC2A9	0	intronic	0.33	5	4	15	1	1	1
4:9834896:C:T	rs16889260	4	9834896	T	C	0.1879	2.75102e-12	0.133049	0.0190345	0.973725	rs12644047	4	SLC2A9	0	intronic	0.247	7	4	15	1	0	1
4:9835480:C:T	rs10012880	4	9835480	C	T	0.3638	2.75072e-06	0.0744306	0.0158748	0.608169	rs753234053	4	SLC2A9	0	intronic	0.086	6	4	15	1	1	1
4:9837090:C:G	rs12505312	4	9837090	G	C	0.2157	2.64548e-11	0.12059	0.0180929	0.823174	rs12644047	4	SLC2A9	0	intronic	2.224	5	4	15	1	1	1
4:9837939:A:AT	rs796999487	4	9837939	A	AT	0.2167	4.16e-11	0.120907	0.0183241	0.8296	rs12644047	4	SLC2A9	0	intronic	0.594	NA	4	15	1	0	1
4:9838548:A:C	rs10939552	4	9838548	A	C	0.2167	1.85627e-11	0.121519	0.0180916	0.8296	rs12644047	4	SLC2A9	0	intronic	1.826	7	4	15	1	1	1
4:9839490:A:C	rs1914874	4	9839490	A	C	0.3628	2.27604e-06	0.075035	0.0158729	0.605305	rs753234053	4	SLC2A9	0	intronic	2.333	NA	4	15	1	1	1
4:9840518:A:G	rs6449046	4	9840518	A	G	0.3628	2.24219e-06	0.0751013	0.0158767	0.605305	rs753234053	4	SLC2A9	0	intronic	9.069	7	4	15	1	1	0
4:9840568:C:G	rs113957727	4	9840568	G	C	0.1879	1.51897e-12	0.134658	0.0190391	0.98671	rs12644047	4	SLC2A9	0	intronic	9.68	7	4	15	1	0	0
4:9841690:A:T	rs10031303	4	9841690	T	A	0.4085	1.7784e-07	-0.0808205	0.0154795	0.734254	rs753234053	4	SLC2A9	0	intronic	2.392	6	4	15	1	1	0
4:9842207:A:T	rs77388911	4	9842207	A	T	0.2177	2.97312e-11	0.120213	0.0180828	0.824707	rs12644047	4	SLC2A9	0	intronic	1.046	7	4	15	1	1	0
4:9842403:T:TA	rs754647255	4	9842403	T	TA	0.2167	1.39093e-11	0.122316	0.0180971	0.8296	rs12644047	4	SLC2A9	0	intronic	0.036	NA	4	15	1	1	0
4:9842850:A:T	rs950310	4	9842850	A	T	0.1879	1.12316e-12	0.135193	0.0190025	0.98671	rs12644047	4	SLC2A9	0	intronic	10.64	3a	4	9	1	0	0
4:9844162:C:T	rs10939558	4	9844162	C	T	0.4245	3.50493e-07	-0.0786119	0.0154321	0.850799	rs753234053	4	SLC2A9	0	intronic	7.446	7	4	15	1	1	0
4:9845079:C:T	rs7683831	4	9845079	C	T	0.3807	2.44396e-06	0.0744068	0.0157884	0.722517	rs753234053	4	SLC2A9	0	intronic	3.146	5	5	15	1	1	0
4:9845985:C:T	rs13141635	4	9845985	C	T	0.4254	3.53434e-07	-0.0785712	0.0154289	0.854228	rs753234053	4	SLC2A9	0	intronic	0.522	6	5	15	1	1	0
4:9846244:C:T	rs13142238	4	9846244	C	T	0.4254	3.44142e-07	-0.0786405	0.0154272	0.854228	rs753234053	4	SLC2A9	0	intronic	7.964	5	5	15	1	1	0
4:9846309:A:G	rs1976792	4	9846309	A	G	0.159	4.04037e-09	0.118442	0.0201345	0.804723	rs12644047	4	SLC2A9	0	intronic	0.145	5	5	15	1	0	0
4:9847860:C:G	rs13119059	4	9847860	C	G	0.4254	3.31514e-07	-0.0787217	0.0154218	0.854228	rs753234053	4	SLC2A9	0	intronic	0.663	5	4	15	1	1	0
4:9848849:A:T	rs11723024	4	9848849	A	T	0.2167	9.61646e-12	0.122876	0.0180379	0.840997	rs12644047	4	SLC2A9	0	intronic	1.831	5	4	15	1	1	0
4:9848899:A:G	rs11721988	4	9848899	G	A	0.2167	9.56087e-12	0.122876	0.0180356	0.840997	rs12644047	4	SLC2A9	0	intronic	0.251	6	4	15	1	1	0
4:9849528:C:T	rs2176644	4	9849528	T	C	0.2167	1.23717e-11	0.122232	0.0180395	0.840997	rs12644047	4	SLC2A9	0	intronic	7.354	5	4	15	1	1	0
4:9850220:A:C	rs6812007	4	9850220	A	C	0.3807	2.48112e-06	0.0743104	0.0157782	0.722517	rs753234053	4	SLC2A9	0	intronic	3.128	3a	4	15	1	1	0
4:9850480:C:T	rs6828040	4	9850480	C	T	0.3807	2.43283e-06	0.0743772	0.015779	0.722517	rs753234053	4	SLC2A9	0	intronic	2.803	7	4	15	1	1	0
4:9850621:C:T	rs1980219	4	9850621	C	T	0.3807	2.53273e-06	0.0742575	0.0157811	0.722517	rs753234053	4	SLC2A9	0	intronic	0.238	7	4	15	1	1	0
4:9851542:G:T	rs10939561	4	9851542	G	T	0.3807	2.54601e-06	0.0742314	0.0157791	0.71658	rs753234053	4	SLC2A9	0	intronic	0.918	5	4	15	1	1	0
4:9851827:C:T	rs4697898	4	9851827	T	C	0.2167	9.07307e-12	0.123016	0.0180363	0.840997	rs12644047	4	SLC2A9	0	intronic	0.236	7	4	15	1	1	0
4:9851875:A:C	rs4697899	4	9851875	A	C	0.2167	8.95517e-12	0.12305	0.0180363	0.840997	rs12644047	4	SLC2A9	0	intronic	1.924	6	4	15	1	1	0
4:9852328:A:G	rs546747575	4	9852328	G	A	0.000994	NA	NA	NA	1	rs4993730	4	SLC2A9	0	intronic	0.165	NA	4	15	1	0	0
4:9852750:C:T	rs6831580	4	9852750	T	C	0.4254	4.17978e-07	-0.0780389	0.0154209	0.854228	rs753234053	4	SLC2A9	0	intronic	2.787	7	4	15	1	1	0
4:9852757:C:G	rs6812563	4	9852757	C	G	0.2167	8.89034e-12	0.123086	0.0180388	0.840997	rs12644047	4	SLC2A9	0	intronic	0.194	7	4	15	1	1	0
4:9852898:C:G	rs6831796	4	9852898	G	C	0.2366	1.51545e-11	0.120196	0.0178163	0.783495	rs6824636	4	SLC2A9	0	intronic	3.67	7	4	15	1	1	0
4:9853059:C:T	rs6847858	4	9853059	C	T	0.3807	3.17571e-06	0.0735341	0.0157828	0.722517	rs753234053	4	SLC2A9	0	intronic	5.926	3a	4	15	1	1	0
4:9853074:C:T	rs6847871	4	9853074	C	T	0.3807	3.49784e-06	0.0732159	0.0157821	0.722517	rs753234053	4	SLC2A9	0	intronic	0.268	4	4	15	1	1	0
4:9853343:G:GA	rs59107876	4	9853343	GA	G	0.2167	8.45203e-12	0.123233	0.0180412	0.840997	rs12644047	4	SLC2A9	0	intronic	2.688	NA	5	15	1	1	0
4:9853863:A:C	rs11726221	4	9853863	A	C	0.4254	3.56969e-07	-0.0785382	0.0154281	0.854228	rs753234053	4	SLC2A9	0	intronic	0.126	7	5	15	1	1	0
4:9854038:A:G	rs188796369	4	9854038	A	G	0.16	3.81465e-09	0.118134	0.0200498	0.797502	rs12644047	4	SLC2A9	0	intronic	2.481	7	5	15	1	0	0
4:9854749:A:G	rs10939567	4	9854749	A	G	0.2167	8.68306e-12	0.123152	0.0180394	0.840997	rs12644047	4	SLC2A9	0	intronic	9.048	7	5	15	1	1	0
4:9854954:G:GA	4:9854954_GA_G	4	9854954	G	GA	0.3807	2.7778e-06	0.0739958	0.0157888	0.722517	rs753234053	4	SLC2A9	0	intronic	9.269	NA	5	15	1	1	0
4:9855141:C:G	rs13152172	4	9855141	G	C	0.4254	3.36463e-07	-0.0786886	0.0154237	0.854228	rs753234053	4	SLC2A9	0	intronic	1.407	7	5	15	1	1	0
4:9856469:A:G	rs6826806	4	9856469	G	A	0.2366	1.56187e-11	0.120134	0.0178187	0.783495	rs6824636	4	SLC2A9	0	intronic	7.284	5	5	15	1	1	0
4:9856859:G:T	rs6852425	4	9856859	T	G	0.3807	2.77047e-06	0.0739748	0.0157825	0.722517	rs753234053	4	SLC2A9	0	intronic	4.006	7	5	15	1	1	0
4:9857956:G:T	rs4507358	4	9857956	T	G	0.2366	1.86699e-11	0.119686	0.0178209	0.783495	rs6824636	4	SLC2A9	0	intronic	1.799	7	4	15	1	1	0
4:9858303:A:T	rs11726476	4	9858303	T	A	0.2167	1.08648e-11	0.122586	0.0180419	0.840997	rs12644047	4	SLC2A9	0	intronic	8.94	7	4	15	1	1	0
4:9858701:A:T	rs11728377	4	9858701	A	T	0.2863	5.60128e-08	0.08891	0.0163706	0.602552	rs12644047	4	SLC2A9	0	intronic	5.975	7	4	15	1	1	0
4:9858744:A:G	rs4575993	4	9858744	G	A	0.4742	1.29181e-05	-0.0654289	0.0150015	0.690441	rs753234053	4	SLC2A9	0	intronic	4.638	6	4	15	1	1	0
4:9859897:A:G	rs13116446	4	9859897	A	G	0.4751	2.58958e-05	-0.0630776	0.014994	0.693561	rs753234053	4	SLC2A9	0	intronic	1.985	6	4	15	1	1	0
4:9860579:C:T	rs2001412	4	9860579	C	T	0.2167	7.71888e-12	0.123444	0.0180377	0.840997	rs12644047	4	SLC2A9	0	intronic	2.049	5	4	15	1	1	0
4:9861524:A:G	rs1106058	4	9861524	A	G	0.2167	1.18217e-11	0.122354	0.01804	0.840997	rs12644047	4	SLC2A9	0	intronic	7.633	NA	4	15	1	1	0
4:9862036:C:T	rs9684729	4	9862036	T	C	0.3807	3.56405e-06	0.0731889	0.0157894	0.722517	rs753234053	4	SLC2A9	0	intronic	3.732	5	4	15	1	1	0
4:9862902:G:T	rs4613568	4	9862902	G	T	0.3807	2.94102e-06	0.0737987	0.0157862	0.722517	rs753234053	4	SLC2A9	0	intronic	2.693	7	4	15	1	1	0
4:9863327:G:GTGAA	rs542965711	4	9863327	G	GTGAA	0.005964	NA	NA	NA	0.713628	rs753234053	4	SLC2A9	0	intronic	1.201	NA	4	15	1	0	0
4:9863327:G:GTGAATGAA	rs111744465	4	9863327	GTGAATGAA	G	0.3797	NA	NA	NA	0.713628	rs753234053	4	SLC2A9	0	NA	0.96	NA	4	15	1	1	0
4:9863327:GTGAA:GTGAATGAA	rs551628527	4	9863327	GTGAATGAA	GTGAA	0.001988	NA	NA	NA	0.713628	rs753234053	4	SLC2A9	0	NA	NA	NA	4	15	1	0	0
4:9863678:A:G	rs28591077	4	9863678	G	A	0.3807	2.97524e-06	0.0737632	0.0157866	0.722517	rs753234053	4	SLC2A9	0	intronic	3.788	7	4	15	1	1	0
4:9863936:C:T	rs4697902	4	9863936	C	T	0.3608	2.405e-06	0.0748784	0.0158774	0.659754	rs753234053	4	SLC2A9	0	intronic	0.6	5	4	15	1	1	0
4:9864232:C:T	rs35629527	4	9864232	T	C	0.4254	3.91194e-07	-0.0782402	0.0154223	0.854228	rs753234053	4	SLC2A9	0	intronic	3.906	7	4	15	1	1	0
4:9864645:C:T	rs114750793	4	9864645	T	C	0.007952	6.19117e-06	0.380068	0.0840905	0.638109	rs188047000	4	SLC2A9	0	intronic	0.553	6	4	15	1	0	0
4:9864855:C:T	rs115318424	4	9864855	T	C	0.01491	1.186e-08	0.340974	0.0598019	1	rs115318424	4	SLC2A9	0	intronic	0.391	6	4	15	1	0	0
4:9865332:C:CTT	4:9865332_CTT_C	4	9865332	C	CTT	0.2167	1.41427e-11	0.122636	0.018151	0.840997	rs12644047	4	SLC2A9	0	intronic	1.71	NA	4	15	1	1	0
4:9865426:A:G	rs4697903	4	9865426	A	G	0.2336	5.26999e-11	0.117308	0.0178738	0.78111	rs6824636	4	SLC2A9	0	intronic	2.368	5	4	15	1	1	0
4:9867277:C:G	rs2292917	4	9867277	G	C	0.4254	4.01055e-07	-0.0781577	0.0154204	0.854228	rs753234053	4	SLC2A9	0	intronic	0.646	5	4	15	1	1	0
4:9867502:A:G	rs2139243	4	9867502	G	A	0.2167	8.01185e-12	0.123322	0.0180339	0.840997	rs12644047	4	SLC2A9	0	intronic	0.787	NA	4	15	1	1	0
4:9867708:C:T	rs57235613	4	9867708	T	C	0.159	3.46021e-09	0.118842	0.0201151	0.804723	rs12644047	4	SLC2A9	0	intronic	2.445	5	4	15	1	0	0
4:9868346:C:T	rs883041	4	9868346	T	C	0.2366	1.51701e-11	0.120217	0.0178198	0.783495	rs6824636	4	SLC2A9	0	intronic	2.233	5	4	15	1	1	0
4:9868417:C:G	rs13105954	4	9868417	G	C	0.4235	3.5837e-07	-0.0784857	0.0154201	0.847872	rs753234053	4	SLC2A9	0	intronic	0.045	5	4	15	1	1	0
4:9868593:A:T	rs939134	4	9868593	T	A	0.2366	1.46244e-11	0.120296	0.0178175	0.783495	rs6824636	4	SLC2A9	0	intronic	0.693	6	4	15	1	1	0
4:9869734:C:G	rs884573	4	9869734	C	G	0.162	4.52712e-09	0.116397	0.0198505	0.783801	rs12644047	4	SLC2A9	0	intronic	0.814	4	4	15	1	0	0
4:9870125:C:T	rs1320054	4	9870125	T	C	0.4274	4.48013e-07	-0.0775499	0.0153645	0.838768	rs753234053	4	SLC2A9	0	intronic	3.629	NA	4	15	1	1	0
4:9870535:C:T	rs1048252	4	9870535	T	C	0.162	4.83824e-09	0.116161	0.0198477	0.783801	rs12644047	4	SLC2A9	0	intronic	3.047	NA	4	15	1	0	0
4:9871541:C:T	rs1568318	4	9871541	C	T	0.1918	1.23254e-12	0.13326	0.0187645	0.961493	rs12644047	4	SLC2A9	0	intronic	2.019	6	4	15	1	0	0
4:9872475:A:G	rs2867394	4	9872475	A	G	0.1879	1.23429e-12	0.134828	0.0189858	1	rs12644047	4	SLC2A9	0	intronic	0.61	7	4	15	1	0	0
4:9873855:A:C	rs13148571	4	9873855	A	C	0.4274	5.23921e-07	-0.077089	0.0153645	0.845521	rs753234053	4	SLC2A9	0	intronic	1.401	6	4	15	1	1	0
4:9875872:TA:TAA	rs538255287	4	9875872	TA	TAA	0.1928	NA	NA	NA	0.967716	rs12644047	4	SLC2A9	0	intronic	NA	NA	4	15	1	0	0
4:9875872:T:TA	rs56157379	4	9875872	TA	T	0.1441	NA	NA	NA	0.967716	rs12644047	4	SLC2A9	0	intronic	0.771	NA	4	15	1	1	0
4:9876793:A:T	rs1850741	4	9876793	T	A	0.4354	1.20185e-06	-0.0760577	0.0156648	0.805297	rs753234053	4	SLC2A9	0	intronic	4.137	7	5	15	1	1	0
4:9879728:C:T	rs6810736	4	9879728	T	C	0.4264	5.47424e-07	-0.0769332	0.0153593	0.842569	rs753234053	4	SLC2A9	0	intronic	2.327	6	4	15	1	1	0
4:9880044:G:GGAATCAATCAT	rs753234053	4	9880044	G	GGAATCAATCAT	0.4622	7.32361e-09	-0.0888285	0.0153594	1	rs753234053	4	SLC2A9	0	intronic	1.554	NA	4	15	1	1	1
4:9880169:A:G	rs6840999	4	9880169	A	G	0.1879	9.10897e-13	0.135495	0.0189681	1	rs12644047	4	SLC2A9	0	intronic	2.078	7	4	15	1	0	1
4:9880977:C:CGTGT	4:9880977:C:CGTGT	4	9880977	C	CGTGT	0.02982	NA	NA	NA	0.777997	rs12644047	4	SLC2A9	0	intronic	0.494	NA	4	15	1	0	1
4:9880977:C:CGT	4:9880977:C:CGT	4	9880977	C	CGT	0.161	NA	NA	NA	0.777997	rs12644047	4	SLC2A9	0	NA	1.97	NA	4	15	1	0	1
4:9881158:A:C	rs1519098	4	9881158	A	C	0.4264	5.50671e-07	-0.0768937	0.0153549	0.842569	rs753234053	4	SLC2A9	0	intronic	1.411	NA	4	15	1	1	1
4:9881851:C:G	rs6824636	4	9881851	G	C	0.2843	5.63922e-12	-0.11596	0.0168338	1	rs6824636	4	SLC2A9	0	intronic	0.082	7	4	15	1	1	1
4:9883233:C:T	rs35512765	4	9883233	T	C	0.4264	4.33987e-07	-0.0776545	0.0153667	0.842569	rs753234053	4	SLC2A9	0	intronic	2.672	7	4	15	1	1	1
4:9884114:C:T	rs6838891	4	9884114	T	C	0.3549	2.51599e-06	0.0756509	0.0160726	0.629062	rs753234053	4	SLC2A9	0	intronic	0.285	6	4	15	1	1	1
4:9884197:A:G	rs6848689	4	9884197	G	A	0.3549	2.53416e-06	0.0756237	0.0160718	0.629062	rs753234053	4	SLC2A9	0	intronic	2.552	6	4	15	1	1	1
4:9884258:A:G	rs6449089	4	9884258	A	G	0.3549	2.50604e-06	0.0756674	0.0160733	0.629062	rs753234053	4	SLC2A9	0	intronic	2.575	6	4	15	1	1	1
4:9884324:C:T	rs6839302	4	9884324	T	C	0.2117	4.04676e-12	0.128286	0.0184969	0.861973	rs12644047	4	SLC2A9	0	intronic	2.264	7	4	15	1	0	1
4:9884528:A:T	rs7696971	4	9884528	A	T	0.3559	2.20016e-06	0.0761082	0.0160766	0.625259	rs753234053	4	SLC2A9	0	intronic	1.124	7	4	15	1	1	1
4:9884536:C:T	rs6449090	4	9884536	C	T	0.3549	2.23609e-06	0.0760538	0.0160762	0.629062	rs753234053	4	SLC2A9	0	intronic	4.202	7	4	15	1	1	1
4:9884756:T:TAC	rs529694350	4	9884756	TAC	T	0.2137	NA	NA	NA	0.85158	rs12644047	4	SLC2A9	0	intronic	3.831	NA	4	15	1	0	1
4:9884756:TAC:TACAC	rs527361389	4	9884756	TACAC	TAC	0.3569	NA	NA	NA	0.85158	rs12644047	4	SLC2A9	0	NA	NA	NA	4	15	1	0	1
4:9884756:T:TACAC	4:9884756:T:TACAC	4	9884756	T	TACAC	0.000994	NA	NA	NA	0.85158	rs12644047	4	SLC2A9	0	NA	5.089	NA	4	15	1	0	1
4:9885245:C:T	rs11737821	4	9885245	T	C	0.4264	4.96119e-07	-0.0773187	0.0153782	0.842569	rs753234053	4	SLC2A9	0	intronic	5.081	5	4	15	1	1	1
4:9886560:A:G	rs9998156	4	9886560	G	A	0.2117	4.07894e-12	0.128347	0.0185086	0.861973	rs12644047	4	SLC2A9	0	intronic	14.5	6	4	15	1	0	1
4:9886860:A:C	rs10939599	4	9886860	A	C	0.1918	1.26887e-12	0.133338	0.0187861	0.974066	rs12644047	4	SLC2A9	0	intronic	2.913	7	4	15	1	0	1
4:9886931:A:T	rs10939600	4	9886931	T	A	0.3549	2.99573e-06	0.0751484	0.0160879	0.629062	rs753234053	4	SLC2A9	0	intronic	3.471	6	4	15	1	1	1
4:9888849:C:G	rs9993652	4	9888849	C	G	0.3549	2.66876e-06	0.0755568	0.0160937	0.629062	rs753234053	4	SLC2A9	0	intronic	0.739	4	4	15	1	1	1
4:9889069:C:T	rs6836878	4	9889069	T	C	0.4264	4.70577e-07	-0.0775754	0.0153982	0.842569	rs753234053	4	SLC2A9	0	intronic	4.304	7	4	15	1	1	1
4:9889448:A:G	rs6818572	4	9889448	A	G	0.1918	9.05998e-13	0.134344	0.0188049	0.974066	rs12644047	4	SLC2A9	0	intronic	1.069	6	4	15	1	0	1
4:9889740:G:T	rs6858614	4	9889740	G	T	0.3549	3.55592e-06	0.0749788	0.0161739	0.629062	rs753234053	4	SLC2A9	0	intronic	0.907	6	4	15	1	1	1
4:9889896:C:CAT	4:9889896_CAT_C	4	9889896	C	CAT	0.3539	2.68935e-06	0.075693	0.0161281	0.627426	rs753234053	4	SLC2A9	0	intronic	0.474	NA	4	15	1	1	1
4:9890708:A:G	rs1107710	4	9890708	G	A	0.1928	1.35636e-12	0.133327	0.018809	0.967716	rs12644047	4	SLC2A9	0	intronic	0.634	5	4	15	1	0	1
4:9890998:C:G	rs938563	4	9890998	C	G	0.2127	2.94877e-12	0.129423	0.0185415	0.856756	rs12644047	4	SLC2A9	0	intronic	0.192	7	4	15	1	0	1
4:9891031:C:T	rs938562	4	9891031	T	C	0.1928	1.18093e-12	0.133742	0.0188168	0.967716	rs12644047	4	SLC2A9	0	intronic	3	6	4	15	1	0	1
4:9893197:C:T	rs4697692	4	9893197	T	C	0.1759	1.55447e-09	0.118093	0.0195563	0.869854	rs12644047	4	SLC2A9	0	intronic	2.034	6	4	15	1	0	1
4:9893282:C:T	rs4697908	4	9893282	C	T	0.3539	2.26002e-06	0.0762571	0.0161266	0.627426	rs753234053	4	SLC2A9	0	intronic	2.339	7	4	15	1	1	1
4:9893403:A:G	rs12644047	4	9893403	A	G	0.1879	7.65143e-13	0.136344	0.0190231	1	rs12644047	4	SLC2A9	0	intronic	1.413	5	4	15	1	1	1
4:9893506:A:G	rs7688167	4	9893506	A	G	0.3499	2.09167e-06	0.0769133	0.0162115	0.646231	rs753234053	4	SLC2A9	0	intronic	0.244	5	4	15	1	1	1
4:9893577:A:G	rs7669444	4	9893577	G	A	0.3569	2.57229e-06	0.075825	0.016125	0.61279	rs753234053	4	SLC2A9	0	intronic	0.138	5	4	15	1	1	1
4:9895070:C:T	rs7698858	4	9895070	C	T	0.2416	3.88297e-12	0.118825	0.0171184	0.623007	rs12644047	4	SLC2A9	0	intronic	3.601	5	5	15	1	1	1
4:9895176:C:G	rs13114702	4	9895176	C	G	0.4354	1.88851e-05	-0.0658109	0.0153847	0.724558	rs753234053	4	SLC2A9	0	intronic	0.664	5	5	15	1	1	1
4:9895860:A:C	rs4697693	4	9895860	C	A	0.2565	4.07433e-12	0.114808	0.0165559	0.850115	rs56239136	4	SLC2A9	0	intronic	3.584	7	4	15	1	1	1
4:9896293:A:C	rs10939605	4	9896293	A	C	0.2545	4.03017e-12	0.11486	0.0165597	0.859576	rs56239136	4	SLC2A9	0	intronic	5.753	5	4	15	1	1	1
4:9896642:C:T	rs4697694	4	9896642	C	T	0.2555	4.11649e-12	0.114761	0.0165525	0.85483	rs56239136	4	SLC2A9	0	intronic	4.398	5	4	15	1	1	1
4:9897885:A:G	rs56038393	4	9897885	A	G	0.2545	9.27967e-12	0.11273	0.016536	0.859576	rs56239136	4	SLC2A9	0	intronic	0.021	5	4	15	1	1	1
4:9898003:C:T	rs56239136	4	9898003	C	T	0.2276	4.64351e-13	0.12396	0.0171325	1	rs56239136	4	SLC2A9	0	intronic	8.138	6	4	15	1	1	1
4:9898052:A:G	rs56113653	4	9898052	G	A	0.2545	3.89844e-12	0.114818	0.0165424	0.859576	rs56239136	4	SLC2A9	0	intronic	3.23	7	4	15	1	1	1
4:9899068:A:G	rs12644592	4	9899068	A	G	0.3091	9.13123e-13	-0.114268	0.0159972	0.641311	rs56239136	4	SLC2A9	0	intronic	2.039	5	4	15	1	1	1
4:9899727:C:T	rs58380370	4	9899727	T	C	0.2545	2.45713e-12	0.11593	0.016548	0.859576	rs56239136	4	SLC2A9	0	intronic	3.645	6	4	15	1	1	1
4:9900566:T:TA	rs57984687	4	9900566	TA	T	0.2545	2.65606e-12	0.1158	0.0165551	0.859576	rs56239136	4	SLC2A9	0	intronic	2.636	NA	4	15	1	1	1
4:9900623:C:CCT	4:9900623_CCT_C	4	9900623	C	CCT	0.2565	4.09438e-12	0.11482	0.0165593	0.850115	rs56239136	4	SLC2A9	0	intronic	0.926	NA	4	15	1	1	1
4:9901731:C:T	rs116115337	4	9901731	T	C	0.006958	1.02352e-06	0.408902	0.0836704	0.731242	rs188047000	4	SLC2A9	0	intronic	6.681	7	4	15	1	0	1
4:9901874:A:G	rs4697910	4	9901874	A	G	0.2555	1.51158e-12	0.11708	0.0165521	0.85483	rs56239136	4	SLC2A9	0	intronic	0.07	7	4	15	1	1	1
4:9903121:A:G	rs11737685	4	9903121	G	A	0.3101	4.74601e-13	-0.115714	0.0159994	0.638063	rs56239136	4	SLC2A9	0	intronic	2.901	5	4	15	1	1	1
4:9907565:C:T	rs550182175	4	9907565	T	C	0.000994	NA	NA	NA	1	rs4993730	4	SLC2A9	0	intronic	6.618	NA	4	15	1	0	1
4:9908185:C:T	rs56123633	4	9908185	C	T	0.2575	2.14436e-12	0.115303	0.0164139	0.845431	rs56239136	4	SLC2A9	0	intronic	2.931	6	4	15	1	1	1
4:9910127:C:CCCTTTCTT	rs771072972	4	9910127	C	CCCTTTCTT	0.2555	9.77987e-13	0.118312	0.0165853	0.85483	rs56239136	4	SLC2A9	0	intronic	2.48	NA	4	15	1	1	1
4:9912993:C:T	rs28643326	4	9912993	C	T	0.2793	2.72258e-15	-0.140653	0.0177974	0.642405	rs4547795	4	SLC2A9	0	intronic	0.183	5	4	15	1	1	1
4:9915325:C:T	rs6825187	4	9915325	C	T	0.3449	3.07658e-29	0.175646	0.0156478	1	rs6825187	4	SLC2A9	0	intronic	5.553	5	4	15	1	1	1
4:9915741:C:T	rs11722228	4	9915741	T	C	0.3459	3.9672e-29	-0.17499	0.0156207	0.995686	rs6825187	4	SLC2A9	0	intronic	3.734	4	4	15	1	1	1
4:9915850:A:G	rs4697695	4	9915850	G	A	0.3459	5.82785e-29	0.174669	0.0156397	0.995686	rs6825187	4	SLC2A9	0	intronic	0.306	5	4	15	1	1	1
4:9915870:C:T	rs4697696	4	9915870	C	T	0.4871	4.49577e-16	0.120878	0.0148784	1	rs4697697	4	SLC2A9	0	intronic	0.036	6	4	15	1	1	1
4:9915874:A:G	rs4697697	4	9915874	G	A	0.4871	4.31428e-16	0.120935	0.0148763	1	rs4697697	4	SLC2A9	0	intronic	0.662	6	4	15	1	1	1
4:9916964:C:T	rs6838317	4	9916964	C	T	0.3459	1.36155e-28	0.172633	0.0155628	0.995686	rs6825187	4	SLC2A9	0	intronic	1.645	6	4	15	1	1	1
4:9918492:A:C	rs56223908	4	9918492	C	A	0.07753	5.86276e-15	-0.210078	0.0269094	1	rs56223908	4	SLC2A9	0	intronic	0.109	5	1	15	1	1	1
4:9918986:A:T	rs35955619	4	9918986	A	T	0.4364	9.0258e-16	0.120013	0.0149281	0.81879	rs4697697	4	SLC2A9	0	intronic	3.624	7	4	15	1	1	1
4:9920347:C:T	rs10805346	4	9920347	C	T	0.4344	9.65642e-76	0.277332	0.0150588	1	rs34426626	4	SLC2A9	0	intronic	0.72	3a	4	15	1	1	0
4:9920606:A:T	rs874432	4	9920606	A	T	0.2207	7.98192e-75	0.332071	0.018144	0.670766	rs547681973	4	SLC2A9	0	intronic	1.802	5	4	15	1	1	0
4:9921182:A:AC	rs34426626	4	9921182	AC	A	0.4344	5.67502e-76	0.277732	0.0150569	1	rs34426626	4	SLC2A9	0	intronic	0.731	NA	4	15	1	1	0
4:9921931:C:T	rs6823877	4	9921931	C	T	0.3489	1.89667e-28	0.171358	0.0154893	0.982811	rs6825187	4	SLC2A9	0	intronic	5.661	5	4	15	1	1	0
4:9922167:C:T	rs16890979	4	9922167	T	C	0.2137	7.63853e-78	0.330118	0.0176753	0.698714	rs547681973	4	SLC2A9	0	exonic	9.895	5	4	15	1	1	0
4:9922573:G:T	rs938564	4	9922573	G	T	0.2187	2.0957e-76	0.336034	0.0181648	0.677589	rs547681973	4	SLC2A9	0	intronic	3.056	6	4	15	1	1	0
4:9923004:G:T	rs734553	4	9923004	T	G	0.2445	1.98359e-76	-0.32902	0.0177828	0.737717	rs58656183	4	SLC2A9	0	intronic	1.723	NA	4	15	1	1	0
4:9923165:C:T	rs6815895	4	9923165	T	C	0.2147	8.19249e-21	-0.169535	0.0181183	0.916696	rs4547795	4	SLC2A9	0	intronic	0.164	3a	4	15	1	1	0
4:9923839:A:G	rs62293333	4	9923839	A	G	0.2157	1.07653e-20	-0.169444	0.0181647	0.910762	rs4547795	4	SLC2A9	0	intronic	0.028	5	4	15	1	1	0
4:9924319:A:G	rs6832439	4	9924319	G	A	0.2137	1.21038e-77	-0.343291	0.0184048	0.698714	rs547681973	4	SLC2A9	0	intronic	2.92	5	4	15	1	1	0
4:9924336:A:C	rs6832456	4	9924336	C	A	0.2137	9.41699e-78	-0.343537	0.0184047	0.698714	rs547681973	4	SLC2A9	0	intronic	9.341	5	4	15	1	1	0
4:9925145:C:T	rs13115469	4	9925145	C	T	0.2137	1.10964e-77	-0.343372	0.0184045	0.698714	rs547681973	4	SLC2A9:RP13-560N11.1	00:00:00	ncRNA_intronic	8.076	7	4	15	1	1	0
4:9925524:C:T	rs938552	4	9925524	C	T	0.2137	1.56183e-77	-0.343032	0.0184043	0.698714	rs547681973	4	SLC2A9:RP13-560N11.1	00:00:00	ncRNA_exonic	2.593	5	4	15	1	1	0
4:9925526:C:T	rs938553	4	9925526	T	C	0.2157	8.1125e-21	-0.16957	0.01812	0.910762	rs4547795	4	SLC2A9:RP13-560N11.1	00:00:00	ncRNA_exonic	1.882	5	4	15	1	1	0
4:9925692:C:G	rs938554	4	9925692	G	C	0.2137	1.47854e-77	-0.343089	0.0184045	0.698714	rs547681973	4	SLC2A9:RP13-560N11.1	00:00:00	ncRNA_exonic	1.079	7	4	15	1	1	0
4:9925925:C:T	rs35922993	4	9925925	T	C	0.04076	1.24457e-06	0.214642	0.0442705	0.608092	rs16892069	4	SLC2A9	0	intronic	0.193	7	4	15	1	1	0
4:9926051:A:G	rs938555	4	9926051	G	A	0.2137	1.44425e-77	-0.343041	0.0184007	0.698714	rs547681973	4	SLC2A9	0	intronic	1.989	7	4	15	1	1	0
4:9926613:C:T	rs10939614	4	9926613	C	T	0.333	1.00774e-27	0.169412	0.015525	0.91485	rs6825187	4	SLC2A9	0	intronic	3.839	4	2	15	1	1	0
4:9926967:G:T	rs13129697	4	9926967	G	T	0.2833	7.8059e-88	0.338667	0.0170464	0.93137	rs58656183	4	SLC2A9	0	intronic	7.124	5	4	15	1	1	0
4:9926979:C:CTT	rs772479688	4	9926979	C	CTT	0.04076	1.72199e-06	0.211242	0.0441598	0.608092	rs16892069	4	SLC2A9	0	intronic	1.873	NA	4	15	1	1	0
4:9927553:A:G	rs13124563	4	9927553	G	A	0.498	1.93959e-24	-0.150893	0.0147904	1	rs13124563	4	SLC2A9	0	intronic	1.11	4	4	15	1	1	0
4:9927620:C:T	rs6838021	4	9927620	C	T	0.2157	1.05359e-77	-0.339814	0.0182111	0.718299	rs547681973	4	SLC2A9	0	intronic	0.689	4	4	15	1	1	0
4:9927869:C:T	rs6843447	4	9927869	C	T	0.2227	3.14627e-22	-0.181679	0.0187381	0.952231	rs4547795	4	SLC2A9	0	intronic	0.724	5	4	15	1	1	0
4:9927894:A:G	rs62294282	4	9927894	G	A	0.2922	5.73566e-90	-0.341093	0.0169592	1	rs58656183	4	SLC2A9	0	intronic	0.313	5	4	15	1	1	0
4:9927898:A:G	rs58656183	4	9927898	A	G	0.2922	5.5195e-90	-0.341123	0.0169592	1	rs58656183	4	SLC2A9	0	intronic	0.201	5	4	15	1	1	0
4:9927905:C:T	rs6843466	4	9927905	C	T	0.2922	1.61895e-81	-0.328774	0.0171924	1	rs58656183	4	SLC2A9	0	intronic	0.384	5	4	15	1	1	0
4:9928017:C:T	rs13137069	4	9928017	C	T	0.2157	1.55747e-77	-0.339502	0.0182148	0.718299	rs547681973	4	SLC2A9	0	intronic	4.701	7	4	15	1	1	0
4:9928813:C:CTGACTAATTTTT	4:9928813:C:CTGACTAATTTTT	4	9928813	C	CTGACTAATTTTT	0.2425	NA	NA	NA	0.952231	rs4547795	4	SLC2A9	0	NA	0.604	NA	4	15	1	1	0
4:9928813:C:CTAATTTTT	4:9928813:C:CTAATTTTT	4	9928813	C	CTAATTTTT	0.2227	NA	NA	NA	0.952231	rs4547795	4	SLC2A9	0	intronic	0.67	NA	4	15	1	1	0
4:9929575:A:G	rs11936395	4	9929575	G	A	0.2237	2.78532e-22	-0.17637	0.0181673	0.946411	rs4547795	4	SLC2A9	0	intronic	7.921	4	4	15	1	1	0
4:9929738:A:G	rs11937310	4	9929738	G	A	0.2237	2.5801e-22	-0.176555	0.0181718	0.946411	rs4547795	4	SLC2A9	0	intronic	0.102	6	4	15	1	1	0
4:9930139:A:C	rs7684306	4	9930139	A	C	0.4761	6.79888e-16	-0.119749	0.0148313	0.795928	rs13124563	4	SLC2A9	0	intronic	0.214	6	4	15	1	1	0
4:9930219:A:G	rs4235345	4	9930219	A	G	0.2217	3.13887e-75	0.329522	0.0179549	0.681998	rs547681973	4	SLC2A9	0	intronic	0.063	6	4	15	1	1	0
4:9930962:C:T	rs881971	4	9930962	C	T	0.4761	6.73813e-16	0.119762	0.0148309	0.795928	rs13124563	4	SLC2A9	0	intronic	2.316	NA	4	15	1	1	0
4:9931367:T:TC	4:9931367_TC_T	4	9931367	T	TC	0.2237	8.99778e-22	-0.1835	0.0191389	0.946411	rs4547795	4	SLC2A9	0	intronic	1.582	NA	4	15	1	1	0
4:9931406:T:TGGGGC	rs749888292	4	9931406	T	TGGGGC	0.2237	1.44077e-22	-0.17897	0.0183088	0.946411	rs4547795	4	SLC2A9	0	intronic	1.184	NA	4	15	1	1	0
4:9931412:T:TG	rs779933214	4	9931412	T	TG	0.2237	1.02318e-07	-0.232391	0.0436615	0.946411	rs4547795	4	SLC2A9	0	intronic	1.362	NA	4	15	1	1	0
4:9931645:C:G	rs4447862	4	9931645	G	C	0.2893	6.92245e-86	0.331061	0.0168557	0.903251	rs58656183	4	SLC2A9	0	intronic	1.01	5	4	15	1	1	0
4:9932359:C:T	rs6823324	4	9932359	C	T	0.2485	5.41581e-76	0.322456	0.0174792	0.743239	rs58656183	4	SLC2A9	0	intronic	0.922	6	4	15	1	1	0
4:9932479:A:T	rs6449137	4	9932479	T	A	0.2883	8.29749e-86	0.330872	0.016854	0.907745	rs58656183	4	SLC2A9	0	intronic	3.226	6	4	15	1	1	0
4:9932510:A:G	rs6837336	4	9932510	A	G	0.2227	7.47714e-75	0.328342	0.0179368	0.687587	rs547681973	4	SLC2A9	0	intronic	4.315	7	4	15	1	1	0
4:9933609:T:TATATAC	4:9933609:T:TATATAC	4	9933609	T	TATATAC	0.171	NA	NA	NA	0.639599	rs4547795	4	SLC2A9	0	NA	0.232	NA	4	15	1	1	0
4:9933609:T:TATACAC	4:9933609:T:TATACAC	4	9933609	T	TATACAC	0.005964	NA	NA	NA	0.639599	rs4547795	4	SLC2A9	0	intronic	0.232	NA	4	15	1	0	0
4:9933796:C:T	rs13112015	4	9933796	T	C	0.4841	5.87314e-22	0.142377	0.0147821	0.927958	rs13124563	4	SLC2A9	0	intronic	3.142	7	4	15	1	1	0
4:9933832:A:G	rs13122290	4	9933832	G	A	0.4811	5.81754e-22	0.142438	0.0147869	0.924753	rs13124563	4	SLC2A9	0	intronic	4.654	7	4	15	1	1	0
4:9934111:A:C	rs6449139	4	9934111	C	A	0.2525	1.12646e-73	0.315498	0.0173759	0.723713	rs58656183	4	SLC2A9	0	intronic	1.986	7	4	15	1	1	0
4:9934561:C:T	rs12507606	4	9934561	T	C	0.2266	2.77828e-72	0.320394	0.0178191	0.671878	rs547681973	4	SLC2A9	0	intronic	6.289	5	4	15	1	1	0
4:9934744:G:T	rs737267	4	9934744	T	G	0.2515	3.25161e-73	0.314451	0.0173741	0.728681	rs58656183	4	SLC2A9	0	intronic	0.267	7	4	15	1	1	0
4:9935910:A:G	rs6855911	4	9935910	G	A	0.2535	2.28864e-73	0.314534	0.0173601	0.718779	rs58656183	4	SLC2A9	0	intronic	4.155	6	4	15	1	1	0
4:9936400:A:G	rs6828184	4	9936400	A	G	0.2217	3.02579e-74	0.326925	0.0179341	0.692139	rs547681973	4	SLC2A9	0	intronic	3.992	7	4	15	1	1	0
4:9936437:C:G	rs6449140	4	9936437	C	G	0.4891	1.11851e-22	0.144907	0.0147855	0.945103	rs13124563	4	SLC2A9	0	intronic	1.011	7	4	15	1	1	0
4:9936493:C:G	rs11727666	4	9936493	G	C	0.2217	3.11385e-74	0.326871	0.0179327	0.692139	rs547681973	4	SLC2A9	0	intronic	0.901	6	4	15	1	1	0
4:9937085:C:T	rs10010582	4	9937085	T	C	0.2256	9.0637e-72	0.31931	0.017824	0.676275	rs547681973	4	SLC2A9	0	intronic	0.955	6	4	15	1	1	0
4:9937741:C:T	rs71603975	4	9937741	T	C	0.04076	1.45632e-06	0.213435	0.0443073	0.643142	rs16892069	4	SLC2A9	0	intronic	1.107	5	4	15	1	1	0
4:9937798:A:G	rs28480661	4	9937798	A	G	0.2227	2.94306e-22	-0.176385	0.0181794	0.952231	rs4547795	4	SLC2A9	0	intronic	14.88	5	4	15	1	1	0
4:9937852:A:G	rs10017945	4	9937852	G	A	0.2525	1.66263e-73	0.315158	0.0173777	0.723713	rs58656183	4	SLC2A9	0	intronic	2.606	4	4	15	1	1	0
4:9938773:A:C	rs7670751	4	9938773	C	A	0.2485	1.32588e-75	0.321617	0.0174796	0.743239	rs58656183	4	SLC2A9	0	intronic	3.564	5	4	15	1	1	0
4:9938910:A:G	rs188047000	4	9938910	A	G	0.006958	3.36087e-08	0.464123	0.0840572	1	rs188047000	4	SLC2A9	0	intronic	2.936	5	4	15	1	0	0
4:9938969:C:T	rs4447863	4	9938969	C	T	0.4831	5.55067e-22	0.142537	0.0147897	0.931755	rs13124563	4	SLC2A9	0	intronic	0.476	5	4	15	1	1	0
4:9939205:A:G	rs938558	4	9939205	A	G	0.2893	4.43233e-84	-0.330078	0.0169894	0.921449	rs58656183	4	SLC2A9	0	intronic	0.431	5	4	15	1	1	0
4:9939818:A:G	rs4511996	4	9939818	A	G	0.2237	2.8189e-22	-0.17648	0.0181809	0.946411	rs4547795	4	SLC2A9	0	intronic	1.12	7	4	15	1	1	0
4:9940806:A:G	rs5028843	4	9940806	A	G	0.2485	1.4487e-75	0.321512	0.0174785	0.743239	rs58656183	4	SLC2A9	0	intronic	1.84	4	2	15	1	1	0
4:9941262:C:T	rs4697913	4	9941262	T	C	0.2326	4.55215e-74	0.323398	0.0177624	0.695825	rs58656183	4	SLC2A9	0	intronic	9.376	6	4	15	1	1	0
4:9941434:C:T	rs7675964	4	9941434	T	C	0.2873	3.94624e-85	0.329607	0.0168577	0.912412	rs58656183	4	SLC2A9	0	intronic	0.115	6	4	15	1	1	0
4:9941959:A:T	rs13142273	4	9941959	T	A	0.03976	1.56936e-06	0.212753	0.0443032	0.626101	rs16892069	4	SLC2A9	0	intronic	0.957	5	4	15	1	1	0
4:9942390:C:T	rs34658962	4	9942390	C	T	0.03976	1.58154e-06	0.212682	0.0443027	0.626101	rs16892069	4	SLC2A9	0	intronic	2.706	6	4	15	1	1	0
4:9942577:C:T	rs4697698	4	9942577	C	T	0.497	1.94694e-23	0.147645	0.0148004	0.929463	rs13124563	4	SLC2A9	0	intronic	0.031	6	4	15	1	1	0
4:9943700:A:G	rs4292327	4	9943700	A	G	0.2237	6.44476e-22	-0.175003	0.0181874	0.946411	rs4547795	4	SLC2A9	0	intronic	4.883	6	4	15	1	1	0
4:9944052:A:G	rs12498742	4	9944052	G	A	0.2326	1.78911e-78	0.334229	0.0178215	0.747546	rs58656183	4	SLC2A9	0	intronic	6.549	5	4	15	1	1	0
4:9944650:G:T	rs6449144	4	9944650	G	T	0.331	2.29937e-27	0.168698	0.0155669	0.907537	rs6825187	4	SLC2A9	0	intronic	4.118	5	4	15	1	1	0
4:9945296:C:T	rs4235346	4	9945296	T	C	0.496	3.16398e-23	0.146913	0.0147987	0.933266	rs13124563	4	SLC2A9	0	intronic	0.666	5	4	15	1	1	0
4:9945722:C:T	rs4697699	4	9945722	C	T	0.2187	3.82542e-77	0.33686	0.0181198	0.706002	rs547681973	4	SLC2A9	0	intronic	6.508	5	1	15	1	1	0
4:9945792:C:G	rs4697700	4	9945792	C	G	0.2346	1.3861e-68	0.309813	0.0177017	0.66416	rs547681973	4	SLC2A9	0	intronic	1.965	5	1	15	1	1	0
4:9946095:A:G	rs4697701	4	9946095	A	G	0.2823	1.36204e-85	0.333632	0.0170164	0.854596	rs58656183	4	SLC2A9	0	intronic	0.624	7	4	15	1	1	0
4:9946132:C:T	rs10939620	4	9946132	T	C	0.496	3.73473e-23	0.14663	0.0147949	0.933266	rs13124563	4	SLC2A9	0	intronic	2.803	7	4	15	1	1	0
4:9946163:C:T	rs16891234	4	9946163	C	T	0.2346	1.78227e-19	-0.161892	0.0179364	0.888723	rs4547795	4	SLC2A9	0	intronic	0.255	6	4	15	1	1	0
4:9946656:A:C	rs4475146	4	9946656	A	C	0.2197	8.32536e-77	0.336007	0.0181147	0.701346	rs547681973	4	SLC2A9	0	intronic	3.581	5	4	15	1	1	0
4:9947090:A:G	rs78801470	4	9947090	A	G	0.04274	1.55828e-05	0.181773	0.0420743	0.677448	rs16892069	4	SLC2A9	0	intronic	0.146	7	4	15	1	1	0
4:9947121:C:T	rs2018643	4	9947121	C	T	0.4394	1.07277e-15	0.119649	0.0149222	0.763574	rs13124563	4	SLC2A9	0	intronic	2.801	NA	4	15	1	1	0
4:9947200:A:G	rs77459722	4	9947200	A	G	0.04274	3.77621e-06	0.192424	0.0416202	0.677448	rs16892069	4	SLC2A9	0	intronic	0.076	6	4	15	1	1	0
4:9947278:C:T	rs1122141	4	9947278	C	T	0.4821	1.78007e-21	0.140962	0.0148113	0.884564	rs13124563	4	SLC2A9	0	intronic	0.117	7	4	15	1	1	0
4:9947548:C:G	rs1122142	4	9947548	C	G	0.4394	1.04324e-15	0.119703	0.0149225	0.763574	rs13124563	4	SLC2A9	0	intronic	1.455	6	4	15	1	1	0
4:9947590:A:G	rs4621431	4	9947590	A	G	0.4394	1.07119e-15	0.119652	0.0149222	0.763574	rs13124563	4	SLC2A9	0	intronic	1.671	7	4	15	1	1	0
4:9947658:C:T	rs4339211	4	9947658	T	C	0.4394	1.017e-15	0.119746	0.0149221	0.763574	rs13124563	4	SLC2A9	0	intronic	0.221	7	4	15	1	1	0
4:9947669:A:G	rs13116337	4	9947669	A	G	0.04274	1.04795e-05	0.185634	0.0421223	0.677448	rs16892069	4	SLC2A9	0	intronic	6.626	7	4	15	1	1	0
4:9947811:A:G	rs7694997	4	9947811	G	A	0.4384	1.27354e-15	0.119344	0.0149233	0.768003	rs13124563	4	SLC2A9	0	intronic	0.124	7	4	15	1	1	0
4:9947861:A:AT	4:9947861_AT_A	4	9947861	A	AT	0.4821	2.19386e-21	0.140682	0.0148158	0.884564	rs13124563	4	SLC2A9	0	intronic	1.281	NA	4	15	1	1	0
4:9947865:A:T	rs144651801	4	9947865	T	A	0.4821	NA	NA	NA	0.884564	rs13124563	4	SLC2A9	0	intronic	2.189	5	4	15	1	1	0
4:9948077:C:T	rs7686538	4	9948077	T	C	0.4394	9.93278e-16	0.119791	0.0149222	0.763574	rs13124563	4	SLC2A9	0	intronic	0.243	5	4	15	1	1	0
4:9948461:A:G	rs4580649	4	9948461	A	G	0.4384	1.15249e-15	0.119519	0.0149223	0.768003	rs13124563	4	SLC2A9	0	intronic	5.336	7	4	15	1	1	0
4:9948564:C:T	rs998676	4	9948564	C	T	0.495	5.14123e-23	0.146177	0.0147969	0.937082	rs13124563	4	SLC2A9	0	intronic	5.848	NA	4	15	1	1	0
4:9948829:C:T	rs998675	4	9948829	T	C	0.495	9.90634e-23	0.145329	0.01481	0.937082	rs13124563	4	SLC2A9	0	intronic	2.585	NA	2	15	1	1	0
4:9948868:C:T	rs4408959	4	9948868	T	C	0.4384	1.94662e-15	0.11864	0.0149332	0.768003	rs13124563	4	SLC2A9	0	intronic	0.278	5	2	15	1	1	0
4:9948870:C:T	rs4276278	4	9948870	C	T	0.4384	1.9833e-15	0.118604	0.014933	0.768003	rs13124563	4	SLC2A9	0	intronic	4.49	5	2	15	1	1	0
4:9949386:C:T	rs71603977	4	9949386	C	T	0.04274	1.04239e-05	0.186141	0.0422263	0.677448	rs16892069	4	SLC2A9	0	intronic	0.044	5	2	15	1	1	0
4:9949839:C:T	rs13151331	4	9949839	T	C	0.04274	1.05454e-05	0.185527	0.042111	0.677448	rs16892069	4	SLC2A9	0	intronic	0.756	7	4	15	1	1	0
4:9950537:C:T	rs12498150	4	9950537	T	C	0.4384	1.02519e-15	0.119727	0.0149215	0.768003	rs13124563	4	SLC2A9	0	intronic	1.605	7	4	15	1	1	1
4:9950705:A:C	rs12498956	4	9950705	A	C	0.4384	1.02641e-15	0.119725	0.0149215	0.768003	rs13124563	4	SLC2A9	0	intronic	1.776	7	4	15	1	1	1
4:9951120:G:T	rs13328050	4	9951120	T	G	0.4384	9.23708e-16	0.119918	0.0149215	0.768003	rs13124563	4	SLC2A9	0	intronic	2.596	6	4	15	1	1	1
4:9951221:C:T	rs1079128	4	9951221	C	T	0.4384	8.27931e-16	0.120124	0.0149222	0.768003	rs13124563	4	SLC2A9	0	intronic	2.252	NA	4	15	1	1	1
4:9951264:C:T	rs9993410	4	9951264	T	C	0.4384	8.7414e-16	0.120021	0.0149218	0.768003	rs13124563	4	SLC2A9	0	intronic	1.267	5	4	15	1	1	1
4:9951591:A:G	rs11735831	4	9951591	A	G	0.2187	9.40696e-77	0.335855	0.0181129	0.706002	rs547681973	4	SLC2A9	0	intronic	0.314	7	4	15	1	1	1
4:9951606:C:T	rs10000983	4	9951606	C	T	0.4384	7.74915e-16	0.120255	0.0149235	0.768003	rs13124563	4	SLC2A9	0	intronic	0.769	6	1	15	1	1	1
4:9951664:C:T	rs11726102	4	9951664	C	T	0.2187	1.89157e-76	0.335036	0.0181054	0.706002	rs547681973	4	SLC2A9	0	intronic	4.75	7	1	15	1	1	1
4:9951819:C:T	rs11723439	4	9951819	T	C	0.1839	8.68662e-75	0.348072	0.0190231	1	rs11723439	4	SLC2A9	0	intronic	0.259	6	4	15	1	1	1
4:9951956:C:T	rs4235347	4	9951956	T	C	0.4254	3.97132e-15	0.11745	0.0149506	0.733859	rs4697697	4	SLC2A9	0	intronic	2.035	7	4	15	1	1	1
4:9951968:C:T	rs4235348	4	9951968	C	T	0.4254	4.35279e-15	0.117277	0.0149505	0.733859	rs4697697	4	SLC2A9	0	intronic	1.028	7	4	15	1	1	1
4:9952008:A:C	rs75245282	4	9952008	A	C	0.04274	8.99296e-06	0.187492	0.0422272	0.677448	rs16892069	4	SLC2A9	0	intronic	0.414	6	4	15	1	1	1
4:9952214:G:GACAAAAAATA	rs113385196	4	9952214	GACAAAAAATA	G	0.4254	1.34882e-14	0.118034	0.0153269	0.733859	rs4697697	4	SLC2A9	0	intronic	8.96	NA	4	15	1	1	1
4:9952266:A:G	rs4697914	4	9952266	A	G	0.4254	8.74199e-14	0.115634	0.0155034	0.733859	rs4697697	4	SLC2A9	0	intronic	2.223	7	4	15	1	1	1
4:9952587:A:C	rs7376154	4	9952587	A	C	0.4254	2.07273e-15	0.118596	0.0149424	0.733859	rs4697697	4	SLC2A9	0	intronic	8.395	6	4	15	1	1	1
4:9952588:C:T	rs7376155	4	9952588	T	C	0.4254	2.11504e-15	0.11856	0.0149425	0.733859	rs4697697	4	SLC2A9	0	intronic	8.766	6	4	15	1	1	1
4:9952744:A:C	rs7376505	4	9952744	A	C	0.4274	2.10164e-15	0.118572	0.0149425	0.732525	rs4697697	4	SLC2A9	0	intronic	3.295	5	4	15	1	1	1
4:9952775:C:T	rs7377578	4	9952775	C	T	0.4274	2.12103e-15	0.118556	0.0149427	0.732525	rs4697697	4	SLC2A9	0	intronic	6.55	5	4	15	1	1	1
4:9953011:C:G	rs13101688	4	9953011	C	G	0.04274	9.377e-06	0.187737	0.0423684	0.677448	rs16892069	4	SLC2A9	0	intronic	5.268	5	4	15	1	1	1
4:9953031:C:T	rs35371429	4	9953031	C	T	0.04274	9.70379e-06	0.186843	0.0422371	0.677448	rs16892069	4	SLC2A9	0	intronic	7.64	5	4	15	1	1	1
4:9953086:A:C	rs62294293	4	9953086	C	A	0.2187	9.18436e-22	-0.175902	0.0183505	0.963775	rs4547795	4	SLC2A9	0	intronic	7.73	5	4	15	1	1	1
4:9953097:C:T	rs10006833	4	9953097	C	T	0.2187	6.80382e-22	-0.176655	0.0183698	0.963775	rs4547795	4	SLC2A9	0	intronic	7.249	5	4	15	1	1	1
4:9953099:C:T	rs7377625	4	9953099	C	T	0.4264	1.23411e-15	0.119772	0.0149697	0.729263	rs4697697	4	SLC2A9	0	intronic	3.483	5	4	15	1	1	1
4:9953251:T:TA	rs145110657	4	9953251	TA	T	0.4264	1.4711e-15	0.119338	0.0149559	0.73606	rs4697697	4	SLC2A9	0	intronic	3.014	NA	4	15	1	1	1
4:9953253:A:T	rs5014939	4	9953253	A	T	0.4264	5.16244e-10	0.181013	0.0291295	0.73606	rs4697697	4	SLC2A9	0	intronic	7.685	6	4	15	1	1	1
4:9953297:C:T	rs4455410	4	9953297	C	T	0.4264	2.14571e-15	0.118535	0.0149428	0.73606	rs4697697	4	SLC2A9	0	intronic	7.582	6	4	15	1	1	1
4:9953361:A:G	rs4560411	4	9953361	G	A	0.4264	2.09964e-15	0.118575	0.0149427	0.73606	rs4697697	4	SLC2A9	0	intronic	4.658	7	4	15	1	1	1
4:9953367:G:T	rs4407505	4	9953367	G	T	0.4264	2.11278e-15	0.118562	0.0149425	0.73606	rs4697697	4	SLC2A9	0	intronic	7.477	7	4	15	1	1	1
4:9953460:A:T	rs4467563	4	9953460	T	A	0.4264	2.11269e-15	0.118562	0.0149425	0.73606	rs4697697	4	SLC2A9	0	intronic	7.223	6	4	15	1	1	1
4:9953472:G:T	rs4467564	4	9953472	T	G	0.4264	2.13227e-15	0.118546	0.0149426	0.73606	rs4697697	4	SLC2A9	0	intronic	2.711	6	4	15	1	1	1
4:9953487:A:T	rs4467565	4	9953487	A	T	0.04274	9.92539e-06	0.186641	0.042238	0.677448	rs16892069	4	SLC2A9	0	intronic	4.669	5	4	15	1	1	1
4:9953830:A:C	rs4292332	4	9953830	A	C	0.4264	2.09003e-15	0.118583	0.0149427	0.73606	rs4697697	4	SLC2A9	0	intronic	1.719	7	4	15	1	1	1
4:9953871:A:G	rs4292333	4	9953871	A	G	0.4264	2.07049e-15	0.118599	0.0149425	0.73606	rs4697697	4	SLC2A9	0	intronic	0.093	6	4	15	1	1	1
4:9953940:C:T	rs4447861	4	9953940	T	C	0.4264	2.11269e-15	0.118562	0.0149425	0.73606	rs4697697	4	SLC2A9	0	intronic	8.292	7	4	15	1	1	1
4:9954005:C:T	rs4459990	4	9954005	C	T	0.4264	2.11269e-15	0.118562	0.0149425	0.73606	rs4697697	4	SLC2A9	0	intronic	7.343	6	4	15	1	1	1
4:9954050:C:G	rs4495037	4	9954050	G	C	0.4264	2.11269e-15	0.118562	0.0149425	0.73606	rs4697697	4	SLC2A9	0	intronic	4.566	6	4	15	1	1	1
4:9954150:A:ATCTG	4:9954150_ATCTG_A	4	9954150	A	ATCTG	0.4264	1.72375e-15	0.118962	0.0149455	0.73606	rs4697697	4	SLC2A9	0	intronic	5.138	NA	4	15	1	1	1
4:9954238:G:T	rs4627861	4	9954238	G	T	0.4264	2.08928e-15	0.118584	0.0149427	0.73606	rs4697697	4	SLC2A9	0	intronic	5.408	3a	4	15	1	1	1
4:9954450:A:G	rs9994266	4	9954450	A	G	0.4264	4.32516e-15	0.117372	0.0149611	0.73606	rs4697697	4	SLC2A9	0	intronic	7.92	5	4	15	1	1	1
4:9954630:C:G	rs16891285	4	9954630	C	G	0.04274	9.92408e-06	0.186642	0.042238	0.677448	rs16892069	4	SLC2A9	0	intronic	0.957	7	4	15	1	1	1
4:9954660:C:T	rs11723382	4	9954660	C	T	0.495	4.19665e-23	0.146469	0.014796	0.937082	rs13124563	4	SLC2A9	0	intronic	4.603	7	4	15	1	1	1
4:9954708:A:G	rs7376948	4	9954708	A	G	0.4264	2.12974e-15	0.118549	0.0149427	0.73606	rs4697697	4	SLC2A9	0	intronic	6.042	7	4	15	1	1	1
4:9954758:A:T	rs7375587	4	9954758	T	A	0.4264	1.93455e-15	0.118726	0.0149426	0.73606	rs4697697	4	SLC2A9	0	intronic	4.252	7	4	15	1	1	1
4:9954839:A:AC	4:9954839_AC_A	4	9954839	A	AC	0.2207	7.12387e-22	-0.175773	0.018287	0.963754	rs4547795	4	SLC2A9	0	intronic	1.254	NA	4	15	1	1	1
4:9954893:C:T	rs7378305	4	9954893	T	C	0.4264	2.05814e-15	0.118615	0.0149431	0.73606	rs4697697	4	SLC2A9	0	intronic	0.271	5	4	15	1	1	1
4:9954918:A:G	rs7375599	4	9954918	G	A	0.495	4.14581e-23	0.146493	0.0147967	0.937082	rs13124563	4	SLC2A9	0	intronic	2.267	5	4	15	1	1	1
4:9955198:C:T	rs7378340	4	9955198	T	C	0.4264	1.96738e-15	0.1187	0.0149432	0.73606	rs4697697	4	SLC2A9	0	intronic	0.617	7	4	15	1	1	1
4:9955236:A:G	rs7375642	4	9955236	G	A	0.4264	1.26656e-15	0.119681	0.0149642	0.73606	rs4697697	4	SLC2A9	0	intronic	0.155	7	4	15	1	1	1
4:9955239:A:G	rs7375643	4	9955239	G	A	0.495	2.34913e-23	0.147517	0.0148153	0.937082	rs13124563	4	SLC2A9	0	intronic	4.392	6	4	15	1	1	1
4:9955255:G:T	rs6837224	4	9955255	T	G	0.4264	2.40666e-15	0.118365	0.0149482	0.73606	rs4697697	4	SLC2A9	0	intronic	2.703	6	4	15	1	1	1
4:9955367:C:T	rs4466042	4	9955367	C	T	0.4264	2.11806e-15	0.118556	0.0149424	0.73606	rs4697697	4	SLC2A9	0	intronic	5.147	6	4	15	1	1	1
4:9955415:T:TTTTGTTTG	4:9955415_TTTTGTTTG_T	4	9955415	T	TTTTGTTTG	0.4274	2.61101e-15	0.118186	0.0149448	0.732525	rs4697697	4	SLC2A9	0	intronic	4.861	NA	4	15	1	1	1
4:9955545:A:T	rs4305511	4	9955545	A	T	0.4264	2.15254e-15	0.118527	0.0149425	0.73606	rs4697697	4	SLC2A9	0	intronic	4.618	7	4	15	1	1	1
4:9955559:G:T	rs4385058	4	9955559	T	G	0.4264	2.13131e-15	0.118546	0.0149426	0.73606	rs4697697	4	SLC2A9	0	intronic	2.572	6	4	15	1	1	1
4:9955746:A:G	rs13435674	4	9955746	A	G	0.2197	9.70025e-22	-0.175167	0.0182846	0.969749	rs4547795	4	SLC2A9	0	intronic	6.621	7	4	15	1	1	1
4:9955776:A:G	rs4306953	4	9955776	A	G	0.4264	2.10716e-15	0.118567	0.0149425	0.73606	rs4697697	4	SLC2A9	0	intronic	0.389	7	4	15	1	1	1
4:9955936:A:G	rs4519796	4	9955936	G	A	0.4264	1.95378e-15	0.118707	0.0149426	0.73606	rs4697697	4	SLC2A9	0	intronic	2.159	5	4	15	1	1	1
4:9955971:A:C	rs4311316	4	9955971	A	C	0.4264	2.10115e-15	0.118571	0.0149424	0.73606	rs4697697	4	SLC2A9	0	intronic	2.21	5	4	15	1	1	1
4:9956079:C:T	rs4481233	4	9956079	T	C	0.1759	6.74553e-74	0.350989	0.0193007	0.920667	rs11723439	4	SLC2A9	0	intronic	5.29	5	4	15	1	1	1
4:9956096:C:T	rs4314284	4	9956096	T	C	0.4264	2.10115e-15	0.118571	0.0149424	0.73606	rs4697697	4	SLC2A9	0	intronic	1.179	5	4	15	1	1	1
4:9956107:A:G	rs4312756	4	9956107	G	A	0.04274	9.82034e-06	0.186748	0.0422402	0.677448	rs16892069	4	SLC2A9	0	intronic	1.486	5	4	15	1	1	1
4:9956145:A:T	rs4312757	4	9956145	A	T	0.4264	2.10115e-15	0.118571	0.0149424	0.73606	rs4697697	4	SLC2A9	0	intronic	2.735	5	4	15	1	1	1
4:9956228:C:T	rs6814664	4	9956228	T	C	0.4264	2.105e-15	0.118568	0.0149425	0.73606	rs4697697	4	SLC2A9	0	intronic	1.987	5	1	15	1	1	1
4:9956404:C:T	rs6449154	4	9956404	T	C	0.4264	2.10768e-15	0.118566	0.0149425	0.73606	rs4697697	4	SLC2A9	0	intronic	7.383	5	1	15	1	1	1
4:9956474:A:G	rs6414766	4	9956474	A	G	0.4264	2.10536e-15	0.118568	0.0149425	0.73606	rs4697697	4	SLC2A9	0	intronic	3.736	6	1	15	1	1	1
4:9956504:G:GCAGT	4:9956504_GCAGT_G	4	9956504	G	GCAGT	0.4264	2.48876e-15	0.118624	0.0149888	0.73606	rs4697697	4	SLC2A9	0	intronic	1.24	NA	1	15	1	1	1
4:9956547:G:T	rs6449155	4	9956547	G	T	0.4264	2.10435e-15	0.11857	0.0149426	0.73606	rs4697697	4	SLC2A9	0	intronic	4.332	7	1	15	1	1	1
4:9956576:A:G	rs71603978	4	9956576	A	G	0.04274	9.87992e-06	0.186693	0.0422403	0.677448	rs16892069	4	SLC2A9	0	intronic	4.563	7	1	15	1	1	1
4:9956712:C:G	rs6449156	4	9956712	C	G	0.4264	2.20697e-15	0.118492	0.0149439	0.73606	rs4697697	4	SLC2A9	0	intronic	1.916	6	1	15	1	1	1
4:9956821:C:T	rs4481234	4	9956821	C	T	0.2197	7.25401e-22	-0.175792	0.0182926	0.969749	rs4547795	4	SLC2A9	0	intronic	3.642	7	4	15	1	1	1
4:9957662:C:T	rs77178346	4	9957662	T	C	0.4274	2.59755e-15	0.11818	0.0149427	0.731468	rs4697697	4	SLC2A9	0	intronic	0.175	7	4	15	1	1	1
4:9957675:A:G	rs112770463	4	9957675	A	G	0.4274	2.4529e-15	0.118288	0.0149429	0.731468	rs4697697	4	SLC2A9	0	intronic	2.185	6	4	15	1	1	1
4:9957690:A:T	rs112756483	4	9957690	T	A	0.4274	2.68988e-15	0.11812	0.0149434	0.731468	rs4697697	4	SLC2A9	0	intronic	2.918	6	4	15	1	1	1
4:9957708:A:G	rs62294328	4	9957708	A	G	0.4274	1.75107e-15	0.118921	0.014944	0.731468	rs4697697	4	SLC2A9	0	intronic	0.165	7	4	15	1	1	1
4:9957794:A:G	rs116046986	4	9957794	G	A	0.4274	1.63399e-15	0.119051	0.0149442	0.731468	rs4697697	4	SLC2A9	0	intronic	3.938	7	4	15	1	1	1
4:9957830:A:G	rs78291681	4	9957830	A	G	0.4274	1.76781e-15	0.118912	0.0149451	0.731468	rs4697697	4	SLC2A9	0	intronic	2.383	6	4	15	1	1	1
4:9957881:A:G	rs62294329	4	9957881	A	G	0.4274	1.7939e-15	0.118886	0.0149451	0.731468	rs4697697	4	SLC2A9	0	intronic	2.159	6	4	15	1	1	1
4:9957950:A:G	rs150258593	4	9957950	G	A	0.4274	5.4831e-15	0.119783	0.0153267	0.731468	rs4697697	4	SLC2A9	0	intronic	7.048	6	4	15	1	1	1
4:9957984:A:G	rs113439739	4	9957984	A	G	0.4274	1.90474e-15	0.118773	0.0149449	0.731468	rs4697697	4	SLC2A9	0	intronic	5.481	7	4	15	1	1	1
4:9958081:A:G	rs34297373	4	9958081	G	A	0.4274	1.87081e-15	0.118805	0.0149448	0.731468	rs4697697	4	SLC2A9	0	intronic	6.401	7	4	15	1	1	1
4:9958140:A:T	rs28715627	4	9958140	A	T	0.4274	2.11256e-15	0.118619	0.0149497	0.731468	rs4697697	4	SLC2A9	0	intronic	3.359	7	4	15	1	1	1
4:9958169:A:G	rs17245436	4	9958169	G	A	0.4274	1.97265e-15	0.118847	0.0149624	0.731468	rs4697697	4	SLC2A9	0	intronic	1.645	7	4	15	1	1	1
4:9958180:G:T	rs17185835	4	9958180	G	T	0.4274	2.03186e-15	0.118782	0.0149612	0.731468	rs4697697	4	SLC2A9	0	intronic	0.537	7	4	15	1	1	1
4:9958214:A:C	rs17185870	4	9958214	A	C	0.4264	2.04917e-15	0.118768	0.0149614	0.728207	rs4697697	4	SLC2A9	0	intronic	2.977	7	4	15	1	1	1
4:9958326:A:C	rs28677023	4	9958326	A	C	0.4274	1.17249e-15	0.119851	0.0149678	0.731468	rs4697697	4	SLC2A9	0	intronic	4.259	7	4	15	1	1	1
4:9958327:A:G	rs28602527	4	9958327	A	G	0.4274	1.18112e-15	0.11983	0.0149668	0.731468	rs4697697	4	SLC2A9	0	intronic	6.515	7	4	15	1	1	1
4:9958342:C:T	rs59924619	4	9958342	T	C	0.2197	8.48567e-22	-0.176143	0.0183599	0.969749	rs4547795	4	SLC2A9	0	intronic	2.653	6	4	15	1	1	1
4:9958387:A:AT	rs34008312	4	9958387	AT	A	0.4274	2.42467e-15	0.118357	0.0149489	0.731468	rs4697697	4	SLC2A9	0	intronic	0.136	NA	4	15	1	1	1
4:9958583:C:T	rs11724510	4	9958583	T	C	0.4274	1.62819e-15	0.119057	0.0149441	0.731468	rs4697697	4	SLC2A9	0	intronic	2.518	7	4	15	1	1	1
4:9958662:C:G	rs6815001	4	9958662	C	G	0.4274	1.74874e-15	0.118926	0.0149442	0.731468	rs4697697	4	SLC2A9	0	intronic	2.255	7	4	15	1	1	1
4:9958719:C:T	rs6849717	4	9958719	C	T	0.495	5.30655e-23	0.146147	0.0147987	0.937082	rs13124563	4	SLC2A9	0	intronic	4.332	7	4	15	1	1	1
4:9958732:C:T	rs6849729	4	9958732	C	T	0.4274	1.74348e-15	0.11893	0.014944	0.731468	rs4697697	4	SLC2A9	0	intronic	3.397	6	4	15	1	1	1
4:9958788:A:C	rs6843873	4	9958788	C	A	0.4274	1.74317e-15	0.11893	0.014944	0.731468	rs4697697	4	SLC2A9	0	intronic	5.383	7	4	15	1	1	1
4:9958798:A:G	rs549719791	4	9958798	G	A	0.000994	NA	NA	NA	1	rs4993730	4	SLC2A9	0	intronic	4.091	NA	4	15	1	0	1
4:9958924:C:T	rs6850143	4	9958924	C	T	0.4274	1.73613e-15	0.118937	0.014944	0.731468	rs4697697	4	SLC2A9	0	intronic	0.483	7	4	15	1	1	1
4:9958977:A:G	rs6844316	4	9958977	G	A	0.4274	1.73783e-15	0.118936	0.014944	0.731468	rs4697697	4	SLC2A9	0	intronic	4.178	7	4	15	1	1	1
4:9959011:A:G	rs13106991	4	9959011	A	G	0.2068	9.50713e-78	0.342264	0.018337	0.763135	rs547681973	4	SLC2A9	0	intronic	0.832	6	4	15	1	1	1
4:9959123:C:T	rs6834893	4	9959123	T	C	0.4274	1.73745e-15	0.118936	0.014944	0.731468	rs4697697	4	SLC2A9	0	intronic	12.25	6	4	15	1	1	1
4:9959233:A:G	rs6844787	4	9959233	G	A	0.4274	1.7371e-15	0.118937	0.014944	0.731468	rs4697697	4	SLC2A9	0	intronic	1.147	6	4	15	1	1	1
4:9959275:C:T	rs10001964	4	9959275	T	C	0.4274	1.75852e-15	0.118915	0.0149441	0.731468	rs4697697	4	SLC2A9	0	intronic	1.332	6	4	15	1	1	1
4:9959334:C:G	rs28513781	4	9959334	C	G	0.4274	1.79345e-15	0.118879	0.0149442	0.731468	rs4697697	4	SLC2A9	0	intronic	0.855	7	4	15	1	1	1
4:9959603:C:T	rs4515163	4	9959603	T	C	0.4274	1.73238e-15	0.118942	0.014944	0.731468	rs4697697	4	SLC2A9	0	intronic	2.063	7	4	15	1	1	1
4:9959808:C:T	rs28837683	4	9959808	T	C	0.4274	1.633e-15	0.119053	0.0149443	0.731468	rs4697697	4	SLC2A9	0	intronic	2.249	7	4	15	1	1	1
4:9959889:A:G	rs62294331	4	9959889	G	A	0.4274	1.75294e-15	0.118921	0.0149442	0.731468	rs4697697	4	SLC2A9	0	intronic	4.565	7	4	15	1	1	1
4:9959899:G:T	rs13114090	4	9959899	T	G	0.04175	1.52742e-05	0.184154	0.0425819	0.696357	rs16892069	4	SLC2A9	0	intronic	3.154	6	4	15	1	1	1
4:9959989:C:T	rs62294332	4	9959989	C	T	0.4274	1.74868e-15	0.118926	0.0149442	0.731468	rs4697697	4	SLC2A9	0	intronic	3.505	7	4	15	1	1	1
4:9960125:A:G	rs73227852	4	9960125	A	G	0.2197	7.01402e-22	-0.17577	0.0182837	0.969749	rs4547795	4	SLC2A9	0	intronic	4.471	6	4	15	1	1	0
4:9960126:C:T	rs73227853	4	9960126	T	C	0.2197	8.07915e-22	-0.1755	0.0182833	0.969749	rs4547795	4	SLC2A9	0	intronic	3.935	6	4	15	1	1	0
4:9960182:C:T	rs57574512	4	9960182	C	T	0.4274	1.7361e-15	0.118938	0.0149441	0.731468	rs4697697	4	SLC2A9	0	intronic	0.433	7	4	15	1	1	0
4:9960196:A:G	rs13145108	4	9960196	G	A	0.04175	1.56069e-05	0.183548	0.0424885	0.696357	rs16892069	4	SLC2A9	0	intronic	5.106	7	4	15	1	1	0
4:9960442:A:G	rs6449157	4	9960442	A	G	0.4274	1.62837e-15	0.119058	0.0149442	0.731468	rs4697697	4	SLC2A9	0	intronic	1.534	7	4	15	1	1	0
4:9960459:C:T	rs6449158	4	9960459	C	T	0.4274	1.80037e-15	0.118873	0.0149444	0.731468	rs4697697	4	SLC2A9	0	intronic	2.788	6	4	15	1	1	0
4:9960498:A:G	rs6449159	4	9960498	A	G	0.4274	1.74383e-15	0.11893	0.0149441	0.731468	rs4697697	4	SLC2A9	0	intronic	1.649	7	4	15	1	1	0
4:9960510:G:GA	4:9960510_GA_G	4	9960510	G	GA	0.4274	6.83535e-15	0.117206	0.0150505	0.731468	rs4697697	4	SLC2A9	0	intronic	2.174	NA	4	15	1	1	0
4:9960613:G:GAAAGT	rs755196502	4	9960613	G	GAAAGT	0.4274	2.47931e-15	0.118298	0.0149468	0.731468	rs4697697	4	SLC2A9	0	intronic	2.543	NA	4	15	1	1	0
4:9960629:C:T	rs138949074	4	9960629	C	T	0.0159	2.78017e-08	0.382784	0.0689111	0.885238	rs148269664	4	SLC2A9	0	intronic	0.636	6	4	15	1	1	0
4:9960841:T:TA	4:9960841_TA_T	4	9960841	T	TA	0.496	3.16066e-19	0.135432	0.0151102	0.737067	rs13124563	4	SLC2A9	0	intronic	0.113	NA	4	15	1	1	0
4:9961019:C:CA	rs547681973	4	9961019	CA	C	0.2018	1.44874e-55	0.310263	0.0197586	1	rs547681973	4	SLC2A9	0	intronic	0.701	NA	4	15	1	1	0
4:9961059:A:G	rs7699609	4	9961059	G	A	0.4284	1.46425e-15	0.119287	0.0149484	0.726891	rs4697697	4	SLC2A9	0	intronic	0.732	6	4	15	1	1	0
4:9961119:A:C	rs34560968	4	9961119	A	C	0.04175	1.55839e-05	0.183569	0.0424901	0.696357	rs16892069	4	SLC2A9	0	intronic	1.083	7	4	15	1	1	0
4:9961368:C:G	rs7672947	4	9961368	C	G	0.4264	1.8177e-15	0.11885	0.0149436	0.728207	rs4697697	4	SLC2A9	0	intronic	0.424	5	4	15	1	1	0
4:9962218:A:T	rs17245723	4	9962218	T	A	0.4294	1.82012e-15	0.118849	0.0149439	0.722863	rs13124563	4	SLC2A9	0	intronic	4.089	5	4	15	1	1	0
4:9962765:C:T	rs11942223	4	9962765	C	T	0.2078	2.26382e-77	0.340988	0.0183142	0.76881	rs547681973	4	SLC2A9	0	intronic	3.82	7	4	15	1	1	0
4:9962931:C:T	rs13121355	4	9962931	C	T	0.04175	1.51442e-05	0.18382	0.0424862	0.696357	rs16892069	4	SLC2A9	0	intronic	3.611	7	4	15	1	1	0
4:9963127:A:G	rs6823361	4	9963127	G	A	0.4284	1.85509e-15	0.118811	0.0149436	0.727374	rs13124563	4	SLC2A9	0	intronic	5.65	7	4	15	1	1	0
4:9963216:A:T	rs6823549	4	9963216	T	A	0.2207	6.62509e-22	-0.17586	0.018282	0.963754	rs4547795	4	SLC2A9	0	intronic	14.11	7	5	15	1	1	0
4:9963693:A:G	rs4295261	4	9963693	G	A	0.4284	1.9744e-15	0.118694	0.0149434	0.727374	rs13124563	4	SLC2A9	0	intronic	0.528	7	5	15	1	1	0
4:9963895:A:T	rs4588456	4	9963895	T	A	0.4284	1.95519e-15	0.118711	0.0149432	0.727374	rs13124563	4	SLC2A9	0	intronic	7.766	7	5	15	1	1	0
4:9963989:C:T	rs6449165	4	9963989	C	T	0.4284	1.84808e-15	0.118821	0.0149439	0.727374	rs13124563	4	SLC2A9	0	intronic	3.604	6	5	15	1	1	0
4:9964086:A:C	rs6449166	4	9964086	A	C	0.4274	2.77885e-15	0.118069	0.0149446	0.731468	rs4697697	4	SLC2A9	0	intronic	2.673	6	4	15	1	1	0
4:9964094:G:T	rs6449167	4	9964094	T	G	0.4274	2.77966e-15	0.118069	0.0149446	0.731468	rs4697697	4	SLC2A9	0	intronic	3.337	6	4	15	1	1	0
4:9964251:A:T	rs6836706	4	9964251	A	T	0.4284	1.96146e-15	0.118705	0.0149432	0.727374	rs13124563	4	SLC2A9	0	intronic	3.936	6	4	15	1	1	0
4:9964312:A:G	rs34245354	4	9964312	A	G	0.04175	1.5924e-05	0.183371	0.0424911	0.696357	rs16892069	4	SLC2A9	0	intronic	2.505	7	4	15	1	1	0
4:9964380:G:T	rs6850684	4	9964380	T	G	0.4284	1.99451e-15	0.118675	0.0149433	0.727374	rs13124563	4	SLC2A9	0	intronic	2.62	5	4	15	1	1	0
4:9964570:C:T	rs10018204	4	9964570	T	C	0.4274	2.07733e-15	0.118605	0.0149439	0.724451	rs13124563	4	SLC2A9	0	intronic	1.016	5	4	15	1	1	0
4:9964799:G:T	rs9994937	4	9964799	T	G	0.4274	2.72455e-15	0.118107	0.0149447	0.731468	rs4697697	4	SLC2A9	0	intronic	0.36	3a	4	15	1	1	0
4:9964880:C:T	rs28613263	4	9964880	T	C	0.4294	1.87803e-15	0.118786	0.0149432	0.722863	rs13124563	4	SLC2A9	0	intronic	1.91	5	4	15	1	1	0
4:9964913:A:G	rs28558552	4	9964913	A	G	0.4076	2.24488e-10	0.0957019	0.0150864	0.671001	rs4697697	4	SLC2A9	0	intronic	4.931	5	4	15	1	1	0
4:9965000:C:G	rs6839490	4	9965000	G	C	0.4274	2.67371e-15	0.118141	0.0149447	0.731468	rs4697697	4	SLC2A9	0	intronic	1.468	5	4	15	1	1	0
4:9965443:C:T	rs6856127	4	9965443	C	T	0.4284	1.67869e-15	0.118994	0.0149433	0.727374	rs13124563	4	SLC2A9	0	intronic	3.245	7	3	15	1	1	0
4:9965633:C:G	rs6840802	4	9965633	G	C	0.4254	1.50842e-15	0.119353	0.0149635	0.726012	rs4697697	4	SLC2A9	0	intronic	0.103	7	4	15	1	1	0
4:9965891:T:TAACA	rs146660439	4	9965891	TAACA	T	0.2087	3.18526e-77	0.340678	0.0183156	0.763668	rs547681973	4	SLC2A9	0	intronic	2.786	NA	4	15	1	1	0
4:9965998:C:T	rs6449171	4	9965998	C	T	0.4284	3.17822e-15	0.117786	0.0149405	0.727374	rs13124563	4	SLC2A9	0	intronic	3.721	5	4	15	1	1	0
4:9966036:A:T	rs6449172	4	9966036	T	A	0.4284	3.1169e-15	0.117822	0.0149404	0.727374	rs13124563	4	SLC2A9	0	intronic	6.135	5	4	15	1	1	0
4:9966105:G:T	rs6449173	4	9966105	G	T	0.2087	3.28559e-77	0.340665	0.0183165	0.763668	rs547681973	4	SLC2A9	0	intronic	1.18	5	4	15	1	1	0
4:9966249:C:T	rs6847019	4	9966249	T	C	0.2197	4.35831e-22	-0.176617	0.0182789	0.969749	rs4547795	4	SLC2A9	0	intronic	0.311	7	4	15	1	1	0
4:9966380:A:G	rs7442295	4	9966380	G	A	0.2087	1.81353e-77	0.341208	0.0183143	0.763668	rs547681973	4	SLC2A9	0	intronic	2.179	7	4	15	1	1	0
4:9966422:C:T	rs6449174	4	9966422	T	C	0.4284	3.15829e-15	0.117797	0.0149404	0.727374	rs13124563	4	SLC2A9	0	intronic	5.89	7	4	15	1	1	0
4:9966477:A:G	rs9998811	4	9966477	A	G	0.2087	1.95915e-77	0.341344	0.0183257	0.763668	rs547681973	4	SLC2A9	0	intronic	3.168	6	4	15	1	1	0
4:9966593:C:T	rs7658170	4	9966593	C	T	0.4284	3.09593e-15	0.117834	0.0149403	0.727374	rs13124563	4	SLC2A9	0	intronic	4.657	4	4	15	1	1	0
4:9966610:C:T	rs6449175	4	9966610	C	T	0.2197	4.50372e-22	-0.176592	0.0182827	0.969749	rs4547795	4	SLC2A9	0	intronic	0.805	3a	4	15	1	1	0
4:9966771:C:T	rs7663079	4	9966771	C	T	0.4314	3.12506e-15	0.117827	0.0149416	0.716569	rs4697697	4	SLC2A9	0	intronic	4.492	4	4	15	1	1	0
4:9966772:A:T	rs7657340	4	9966772	T	A	0.4314	3.1385e-15	0.11781	0.0149406	0.716569	rs4697697	4	SLC2A9	0	intronic	5.413	4	4	15	1	1	0
4:9966791:C:T	rs7663097	4	9966791	C	T	0.4314	3.1385e-15	0.11781	0.0149406	0.716569	rs4697697	4	SLC2A9	0	intronic	0.772	5	4	15	1	1	0
4:9966793:A:G	rs35110076	4	9966793	A	G	0.04175	1.67385e-05	0.182917	0.0424947	0.696357	rs16892069	4	SLC2A9	0	intronic	5.234	5	4	15	1	1	0
4:9966870:G:T	rs35380388	4	9966870	T	G	0.04175	1.68141e-05	0.182874	0.0424945	0.696357	rs16892069	4	SLC2A9	0	intronic	5.759	5	4	15	1	1	0
4:9966956:A:G	rs7676733	4	9966956	A	G	0.4284	3.16055e-15	0.117798	0.0149406	0.727374	rs13124563	4	SLC2A9	0	intronic	0.363	5	4	15	1	1	0
4:9967053:C:T	rs10017674	4	9967053	C	T	0.4284	3.19452e-15	0.11778	0.0149409	0.727374	rs13124563	4	SLC2A9	0	intronic	3.317	6	4	15	1	1	0
4:9967314:G:T	rs16891489	4	9967314	G	T	0.04175	1.67557e-05	0.183073	0.0425331	0.696357	rs16892069	4	SLC2A9	0	intronic	1.451	6	4	15	1	1	0
4:9967556:A:C	rs7435196	4	9967556	C	A	0.4284	2.93206e-15	0.11794	0.0149409	0.727374	rs13124563	4	SLC2A9	0	intronic	0.381	7	4	15	1	1	0
4:9967682:C:G	rs7434391	4	9967682	G	C	0.4284	3.16018e-15	0.117798	0.0149406	0.727374	rs13124563	4	SLC2A9	0	intronic	3.793	6	4	15	1	1	0
4:9967683:A:T	rs7437120	4	9967683	A	T	0.4284	3.24136e-15	0.117751	0.0149407	0.727374	rs13124563	4	SLC2A9	0	intronic	1.069	6	4	15	1	1	0
4:9967843:A:G	rs6449176	4	9967843	A	G	0.4284	2.37533e-15	0.118221	0.0149269	0.727374	rs13124563	4	SLC2A9	0	intronic	2.181	7	4	15	1	1	0
4:9968050:C:T	rs6449177	4	9968050	C	T	0.4185	1.71544e-17	0.128022	0.0150409	0.686737	rs4697697	4	SLC2A9	0	intronic	0.019	7	4	15	1	1	0
4:9968236:C:CA	rs11381848	4	9968236	CA	C	0.4284	3.30888e-15	0.117722	0.0149418	0.727374	rs13124563	4	SLC2A9	0	intronic	1.203	NA	4	15	1	1	0
4:9968455:A:AAAC	rs142270169	4	9968455	AAAC	A	0.332	5.41325e-27	0.167721	0.0155899	0.903083	rs6825187	4	SLC2A9	0	intronic	7.789	NA	4	15	1	1	0
4:9968684:C:T	rs6449178	4	9968684	T	C	0.4284	2.95231e-15	0.117918	0.0149398	0.727374	rs13124563	4	SLC2A9	0	intronic	4.21	6	4	15	1	1	0
4:9969117:A:G	rs6449179	4	9969117	A	G	0.4284	2.89073e-15	0.11796	0.0149401	0.727374	rs13124563	4	SLC2A9	0	intronic	1.53	7	4	15	1	1	0
4:9969453:A:AC	rs201340258	4	9969453	A	AC	0.4274	2.31697e-15	0.118478	0.0149536	0.725313	rs13124563	4	SLC2A9	0	intronic	9.328	NA	4	15	1	1	0
4:9969517:G:T	rs7677710	4	9969517	G	T	0.4284	2.92283e-15	0.117942	0.0149404	0.727374	rs13124563	4	SLC2A9	0	intronic	7.127	6	4	15	1	1	0
4:9969974:C:T	rs7683283	4	9969974	C	T	0.4284	2.66406e-15	0.118131	0.0149425	0.727374	rs13124563	4	SLC2A9	0	intronic	3.325	5	4	15	1	1	0
4:9970411:A:G	rs74285646	4	9970411	A	G	0.04274	1.15485e-05	0.185409	0.0422736	0.677448	rs16892069	4	SLC2A9	0	intronic	7.82	6	4	15	1	1	0
4:9970570:A:G	rs7376960	4	9970570	G	A	0.2048	1.985e-77	0.341841	0.0183531	0.741244	rs11723439	4	SLC2A9	0	intronic	0.646	6	4	15	1	1	0
4:9970691:A:C	rs6449183	4	9970691	A	C	0.4692	8.54686e-21	0.138646	0.0148242	0.834826	rs13124563	4	SLC2A9	0	intronic	0.007	7	4	15	1	1	0
4:9970733:A:G	rs80061611	4	9970733	G	A	0.04274	1.22091e-05	0.184716	0.0422322	0.677448	rs16892069	4	SLC2A9	0	intronic	3.659	7	4	15	1	1	0
4:9970962:C:T	rs4292328	4	9970962	T	C	0.496	9.40504e-23	0.145285	0.0147976	0.933552	rs13124563	4	SLC2A9	0	intronic	2.062	6	4	15	1	1	0
4:9971058:A:G	rs4473653	4	9971058	G	A	0.4264	3.32251e-15	0.117741	0.0149452	0.728207	rs4697697	4	SLC2A9	0	intronic	11.83	7	4	15	1	1	0
4:9971517:C:T	rs28610447	4	9971517	C	T	0.4284	2.3603e-15	0.118369	0.0149441	0.720798	rs13124563	4	SLC2A9	0	intronic	0.29	5	4	15	1	1	0
4:9971749:C:G	rs7439210	4	9971749	G	C	0.1988	6.23534e-75	0.341671	0.0186548	0.704761	rs547681973	4	SLC2A9	0	intronic	4.752	5	4	15	1	1	0
4:9971950:A:G	rs60045583	4	9971950	A	G	0.4284	2.35712e-15	0.11838	0.0149452	0.719927	rs13124563	4	SLC2A9	0	intronic	1.998	5	4	15	1	1	0
4:9972081:C:T	rs58130873	4	9972081	C	T	0.4274	2.51027e-15	0.118263	0.0149452	0.724451	rs13124563	4	SLC2A9	0	intronic	1.289	4	4	15	1	1	0
4:9972163:A:C	rs13132625	4	9972163	A	C	0.0507	2.98777e-07	0.191342	0.0373407	0.616861	rs3775949	4	SLC2A9	0	intronic	1.927	3a	4	15	1	1	0
4:9972595:A:G	rs13112998	4	9972595	A	G	0.04175	1.77567e-05	0.182295	0.0424795	0.696357	rs16892069	4	SLC2A9	0	intronic	4.861	4	4	15	1	1	0
4:9972611:A:G	rs13113006	4	9972611	A	G	0.04175	1.84496e-05	0.181935	0.0424797	0.696357	rs16892069	4	SLC2A9	0	intronic	2.215	4	4	15	1	1	0
4:9972640:G:T	rs10939636	4	9972640	G	T	0.4294	2.23448e-15	0.118483	0.0149456	0.722863	rs13124563	4	SLC2A9	0	intronic	2.758	3a	4	15	1	1	0
4:9972778:G:T	rs13103690	4	9972778	G	T	0.4702	8.09189e-21	0.138731	0.0148242	0.838229	rs13124563	4	SLC2A9	0	intronic	2.136	5	4	15	1	1	0
4:9972879:C:T	rs13103879	4	9972879	C	T	0.4702	8.67306e-21	0.138621	0.0148241	0.838229	rs13124563	4	SLC2A9	0	intronic	0.692	6	4	15	1	1	0
4:9973576:C:T	rs4333184	4	9973576	T	C	0.04274	1.66164e-05	0.182862	0.0424659	0.677448	rs16892069	4	SLC2A9	0	intronic	1.945	4	4	15	1	1	0
4:9973660:C:T	rs6449196	4	9973660	T	C	0.495	9.8809e-23	0.145217	0.0147981	0.929804	rs13124563	4	SLC2A9	0	intronic	1.551	5	4	15	1	1	0
4:9973744:C:T	rs6852441	4	9973744	T	C	0.4274	2.651e-15	0.11817	0.0149463	0.724451	rs13124563	4	SLC2A9	0	intronic	0.129	7	4	15	1	1	0
4:9973781:C:T	rs4639073	4	9973781	C	T	0.2068	5.27432e-78	0.342975	0.0183442	0.750692	rs547681973	4	SLC2A9	0	intronic	3.338	6	4	15	1	1	0
4:9973789:A:C	rs4476596	4	9973789	A	C	0.2197	3.5359e-22	-0.177099	0.0182884	0.969749	rs4547795	4	SLC2A9	0	intronic	0.498	6	4	15	1	1	0
4:9973894:C:T	rs6449201	4	9973894	T	C	0.4274	2.62438e-15	0.118189	0.0149463	0.724451	rs13124563	4	SLC2A9	0	intronic	0.017	7	4	15	1	1	0
4:9974043:C:T	rs6449202	4	9974043	C	T	0.4274	2.09959e-15	0.118592	0.0149448	0.724451	rs13124563	4	SLC2A9	0	intronic	3.615	6	4	15	1	1	0
4:9974186:A:G	rs13126729	4	9974186	A	G	0.334	1.28354e-20	0.152917	0.0164258	0.894239	rs6825187	4	SLC2A9	0	intronic	0.267	5	4	15	1	1	0
4:9974187:T:TA	rs775112823	4	9974187	T	TA	0.4264	2.50266e-15	0.118317	0.0149513	0.721539	rs13124563	4	SLC2A9	0	intronic	0.92	NA	4	15	1	1	0
4:9974258:C:G	rs7695113	4	9974258	G	C	0.2197	4.11146e-22	-0.176733	0.0182797	0.969749	rs4547795	4	SLC2A9	0	intronic	2.711	5	4	15	1	1	0
4:9974638:A:G	rs1071988	4	9974638	G	A	0.1988	5.70748e-75	0.341796	0.0186568	0.704761	rs547681973	4	SLC2A9	0	intronic	1.976	7	4	15	1	1	0
4:9974773:A:T	rs71603979	4	9974773	T	A	0.0507	2.78135e-07	0.191878	0.0373471	0.616861	rs3775949	4	SLC2A9	0	intronic	2.207	7	4	15	1	1	0
4:9975461:C:T	rs56296130	4	9975461	C	T	0.4185	1.35067e-13	0.111011	0.0149993	0.70487	rs13124563	4	SLC2A9	0	intronic	6.227	6	4	15	1	1	0
4:9975483:T:TA	4:9975483_TA_T	4	9975483	T	TA	0.2545	1.68206e-64	0.31227	0.0184144	1	4:9975483_TA_T	4	SLC2A9	0	intronic	0.011	NA	4	15	1	1	0
4:9975873:A:G	rs67820465	4	9975873	G	A	0.4185	1.68983e-13	0.110558	0.0149984	0.70487	rs13124563	4	SLC2A9	0	intronic	2.542	7	4	15	1	1	0
4:9976105:A:G	rs35908990	4	9976105	A	G	0.495	9.99705e-23	-0.145196	0.0147978	0.929804	rs13124563	4	SLC2A9	0	intronic	6.701	7	4	15	1	1	0
4:9976113:G:T	rs13102218	4	9976113	T	G	0.1988	5.77706e-74	-0.341187	0.0187529	0.704761	rs547681973	4	SLC2A9	0	intronic	2.175	7	4	15	1	1	0
4:9976144:C:CA	rs34012301	4	9976144	CA	C	0.2207	4.44531e-72	-0.335906	0.018709	0.639443	4:9975483_TA_T	4	SLC2A9	0	intronic	1.016	NA	4	15	1	1	0
4:9976248:A:G	rs35817865	4	9976248	G	A	0.0507	2.9617e-07	0.191397	0.0373395	0.616861	rs3775949	4	SLC2A9	0	intronic	10.96	6	4	15	1	1	0
4:9976294:A:G	rs7682751	4	9976294	G	A	0.1988	2.99151e-74	-0.341772	0.0187479	0.704761	rs547681973	4	SLC2A9	0	intronic	10.1	6	4	15	1	1	0
4:9976596:C:T	rs114470224	4	9976596	C	T	0.02584	6.00336e-15	0.351133	0.0449947	1	rs114470224	4	SLC2A9	0	intronic	0.197	6	4	15	1	1	0
4:9977154:C:T	rs11734219	4	9977154	T	C	0.1988	2.97317e-74	-0.341746	0.0187462	0.704761	rs547681973	4	SLC2A9	0	intronic	8.887	5	4	15	1	1	0
4:9977577:A:G	rs10939637	4	9977577	G	A	0.1988	2.96096e-74	-0.341782	0.0187479	0.704761	rs547681973	4	SLC2A9	0	intronic	7.095	6	4	15	1	1	0
4:9977675:A:T	rs10939638	4	9977675	A	T	0.1988	2.97183e-74	-0.341746	0.0187462	0.704761	rs547681973	4	SLC2A9	0	intronic	7.078	6	4	15	1	1	0
4:9977974:T:TTC	4:9977974_TTC_T	4	9977974	T	TTC	0.2187	3.37988e-22	-0.177138	0.0182837	0.975792	rs4547795	4	SLC2A9	0	intronic	1.044	NA	4	15	1	1	0
4:9978094:A:G	rs4505821	4	9978094	A	G	0.2187	4.03566e-22	-0.17682	0.018285	0.975792	rs4547795	4	SLC2A9	0	intronic	9.787	1f	4	15	1	1	0
4:9978142:A:G	rs62295971	4	9978142	A	G	0.494	1.01434e-22	-0.145169	0.0147972	0.933348	rs13124563	4	SLC2A9	0	intronic	1.021	5	4	15	1	1	0
4:9978305:C:G	rs16868246	4	9978305	G	C	0.1988	2.74904e-74	-0.341848	0.0187474	0.704761	rs547681973	4	SLC2A9	0	intronic	0.003	7	4	15	1	1	0
4:9978758:C:G	rs35954357	4	9978758	C	G	0.4175	1.41515e-13	-0.110935	0.0150016	0.706978	rs4697697	4	SLC2A9	0	intronic	0.343	5	4	15	1	1	0
4:9978901:A:G	rs34707376	4	9978901	A	G	0.0507	2.94897e-07	0.191755	0.0374033	0.616861	rs3775949	4	SLC2A9	0	intronic	1.486	6	4	15	1	1	0
4:9979159:C:T	rs75964023	4	9979159	T	C	0.0507	1.2513e-07	0.201275	0.0380781	0.616861	rs3775949	4	SLC2A9	0	intronic	2.238	7	4	15	1	1	0
4:9979262:A:G	rs13103497	4	9979262	G	A	0.4175	1.76335e-13	-0.110552	0.0150092	0.706978	rs4697697	4	SLC2A9	0	intronic	3.323	5	4	15	1	1	0
4:9979279:C:T	rs73227883	4	9979279	C	T	0.494	1.22567e-22	-0.145005	0.0148094	0.933348	rs13124563	4	SLC2A9	0	intronic	2.23	5	4	15	1	1	0
4:9979302:C:T	rs13144899	4	9979302	T	C	0.0507	2.99813e-07	0.191328	0.0373427	0.616861	rs3775949	4	SLC2A9	0	intronic	0.147	5	4	15	1	1	0
4:9979589:C:T	rs13145554	4	9979589	T	C	0.4225	2.40676e-13	-0.109957	0.0150133	0.687641	rs13124563	4	SLC2A9	0	intronic	0.435	5	4	15	1	1	0
4:9979614:A:G	rs13125476	4	9979614	A	G	0.0507	5.80618e-07	0.186421	0.0373024	0.616861	rs3775949	4	SLC2A9	0	intronic	2.668	7	4	15	1	1	0
4:9980462:C:T	rs11723970	4	9980462	C	T	0.494	1.17291e-22	-0.144996	0.0148017	0.933348	rs13124563	4	SLC2A9	0	intronic	0.632	7	4	15	1	1	0
4:9980697:A:C	rs11722229	4	9980697	A	C	0.2008	3.04011e-72	-0.336486	0.0187193	0.694513	rs547681973	4	SLC2A9	0	intronic	1.165	4	4	15	1	1	0
4:9981294:A:G	rs882222	4	9981294	A	G	0.495	9.61535e-23	-0.145311	0.0148036	0.929804	rs13124563	4	SLC2A9	0	intronic	0.307	5	4	15	1	1	0
4:9981625:A:C	rs882223	4	9981625	C	A	0.495	8.65712e-23	-0.145475	0.0148044	0.929804	rs13124563	4	SLC2A9	0	intronic	4.759	5	4	15	1	1	0
4:9981683:C:T	rs4364264	4	9981683	T	C	0.0507	2.80084e-07	0.191843	0.0373498	0.616861	rs3775949	4	SLC2A9	0	intronic	5.091	5	4	15	1	1	0
4:9981889:C:T	rs13131257	4	9981889	C	T	0.1988	2.38089e-74	-0.342383	0.0187686	0.704761	rs547681973	4	SLC2A9	0	intronic	2.674	5	4	15	1	1	0
4:9981997:A:G	rs13145758	4	9981997	A	G	0.1988	1.87554e-74	-0.342699	0.0187725	0.704761	rs547681973	4	SLC2A9	0	intronic	0.608	5	4	15	1	1	0
4:9982029:A:G	rs13125029	4	9982029	G	A	0.4185	1.89782e-13	-0.110479	0.0150193	0.710147	rs4697697	4	SLC2A9	0	intronic	0.84	7	4	15	1	1	0
4:9982044:A:C	rs13125209	4	9982044	C	A	0.1988	1.3954e-74	-0.343112	0.0187785	0.704761	rs547681973	4	SLC2A9	0	intronic	2.291	6	4	15	1	1	0
4:9982191:C:T	rs13115193	4	9982191	T	C	0.495	1.04848e-22	-0.145285	0.0148141	0.929804	rs13124563	4	SLC2A9	0	intronic	2.548	5	4	15	1	1	0
4:9982330:A:G	rs13125646	4	9982330	G	A	0.1988	2.34449e-74	-0.342491	0.0187736	0.704761	rs547681973	4	SLC2A9	0	exonic	5.799	5	4	15	1	1	0
4:9984091:C:CTA	rs776176032	4	9984091	C	CTA	0.2197	4.54062e-22	-0.176548	0.0182797	0.969963	rs4547795	4	SLC2A9	0	intronic	3.729	NA	4	15	1	1	0
4:9984475:C:T	rs10003001	4	9984475	T	C	0.2197	2.94001e-22	-0.17748	0.0182921	0.969963	rs4547795	4	SLC2A9	0	intronic	2.031	6	4	15	1	1	0
4:9984529:C:T	rs57250714	4	9984529	T	C	0.4304	9.26899e-14	-0.111554	0.0149718	0.724567	rs4697697	4	SLC2A9	0	intronic	0.489	7	4	15	1	1	0
4:9984541:G:T	rs9994216	4	9984541	T	G	0.2525	1.09748e-80	-0.334698	0.0175943	0.75131	rs58656183	4	SLC2A9	0	intronic	0.169	7	4	15	1	1	0
4:9985006:C:T	rs10033612	4	9985006	T	C	0.2197	3.84273e-22	-0.176999	0.0182941	0.969963	rs4547795	4	SLC2A9	0	intronic	0.063	1f	4	15	1	1	0
4:9985376:G:T	rs7679724	4	9985376	T	G	0.2584	4.66004e-79	-0.328212	0.0174344	0.717232	rs58656183	4	SLC2A9	0	intronic	0.261	7	4	15	1	1	0
4:9985398:A:T	rs11723591	4	9985398	A	T	0.496	6.31435e-21	-0.139128	0.0148251	0.890694	rs13124563	4	SLC2A9	0	intronic	2.739	7	4	15	1	1	0
4:9985445:A:G	rs7660895	4	9985445	G	A	0.2584	8.41481e-79	-0.327741	0.0174384	0.717232	rs58656183	4	SLC2A9	0	intronic	2.77	7	4	15	1	1	0
4:9985596:A:G	rs7680126	4	9985596	A	G	0.2137	7.57995e-72	-0.32721	0.0182548	0.71938	rs547681973	4	SLC2A9	0	intronic	3.001	6	4	15	1	1	0
4:9985710:A:C	rs17246501	4	9985710	C	A	0.5	1.18305e-20	-0.138222	0.0148335	0.890036	rs13124563	4	SLC2A9	0	intronic	0.045	7	4	15	1	1	0
4:9985884:C:T	rs11930388	4	9985884	T	C	0.2217	1.40937e-21	-0.174494	0.0182881	0.981962	rs4547795	4	SLC2A9	0	intronic	2.606	7	4	15	1	1	0
4:9986288:C:T	rs9992406	4	9986288	T	C	0.2217	5.94601e-22	-0.176183	0.0182944	0.981962	rs4547795	4	SLC2A9	0	intronic	1.396	7	4	15	1	1	0
4:9986339:C:G	rs73100621	4	9986339	G	C	0.07058	2.66929e-06	0.161651	0.0344323	0.876339	rs3775949	4	SLC2A9	0	intronic	1.585	7	4	15	1	1	0
4:9986783:A:G	rs6849736	4	9986783	A	G	0.07058	2.51239e-06	0.162102	0.0344376	0.876339	rs3775949	4	SLC2A9	0	intronic	0.829	7	4	15	1	1	0
4:9986903:A:G	rs6849962	4	9986903	A	G	0.07058	2.6983e-06	0.161569	0.0344309	0.876339	rs3775949	4	SLC2A9	0	intronic	1.034	7	4	15	1	1	0
4:9986915:C:T	rs6836200	4	9986915	C	T	0.07058	2.68822e-06	0.161593	0.0344305	0.876339	rs3775949	4	SLC2A9	0	intronic	4.237	7	4	15	1	1	0
4:9987226:C:T	rs3733590	4	9987226	C	T	0.07058	2.75036e-06	0.161395	0.0344227	0.876339	rs3775949	4	SLC2A9	0	intronic	5.333	NA	4	15	1	1	0
4:9987324:A:G	rs3733589	4	9987324	A	G	0.04473	9.60134e-06	0.187341	0.0423277	0.749002	rs16892069	4	SLC2A9	0	exonic	8.075	NA	4	15	1	1	0
4:9987667:G:T	rs3775949	4	9987667	G	T	0.07952	3.34903e-08	0.174663	0.0316296	1	rs3775949	4	SLC2A9	0	intronic	6.798	NA	4	15	1	1	0
4:9989047:A:G	rs16868271	4	9989047	G	A	0.04473	1.07593e-05	0.186343	0.042338	0.749002	rs16892069	4	SLC2A9	0	intronic	4.657	7	4	15	1	1	0
4:9989233:C:T	rs4385059	4	9989233	T	C	0.1779	1.07887e-70	-0.345763	0.0194508	0.843271	rs11723439	4	SLC2A9	0	intronic	2.082	6	4	15	1	1	0
4:9989354:C:G	rs73100632	4	9989354	C	G	0.04473	1.03532e-05	0.186621	0.0423209	0.749002	rs16892069	4	SLC2A9	0	intronic	1.254	7	4	15	1	1	0
4:9990172:C:T	rs4502681	4	9990172	C	T	0.05368	1.11487e-07	0.197739	0.0372605	0.654975	rs3775949	4	SLC2A9	0	intronic	9.572	2a	2	15	1	1	1
4:9990328:C:G	rs17187075	4	9990328	C	G	0.4712	4.64272e-17	-0.124935	0.0148813	0.806534	rs13124563	4	SLC2A9	0	intronic	0.477	4	2	15	1	1	1
4:9990658:A:C	rs66647240	4	9990658	A	C	0.04473	1.02246e-05	0.186856	0.0423481	0.749002	rs16892069	4	SLC2A9	0	intronic	0.524	5	4	15	1	1	1
4:9991502:C:T	rs12646380	4	9991502	C	T	0.04473	1.05486e-05	0.18642	0.0423142	0.749002	rs16892069	4	SLC2A9	0	intronic	2.596	5	4	15	1	1	1
4:9991955:C:T	rs10011206	4	9991955	T	C	0.2217	5.1957e-22	-0.176367	0.0182872	0.981962	rs4547795	4	SLC2A9	0	intronic	4.527	7	2	15	1	1	1
4:9992672:A:C	rs68013308	4	9992672	A	C	0.04473	9.39747e-06	0.187513	0.0423223	0.749002	rs16892069	4	SLC2A9	0	intronic	0.079	7	4	15	1	1	1
4:9993772:C:T	rs7678012	4	9993772	C	T	0.4692	3.4105e-17	-0.125404	0.0148732	0.814075	rs13124563	4	SLC2A9	0	intronic	3.451	6	4	15	1	1	1
4:9993838:C:T	rs7663032	4	9993838	T	C	0.2485	1.97953e-77	-0.331908	0.0178196	0.725353	rs58656183	4	SLC2A9	0	intronic	1.327	7	4	15	1	1	1
4:9994215:C:T	rs6449213	4	9994215	T	C	0.1769	1.84957e-70	-0.344433	0.019409	0.849622	rs11723439	4	SLC2A9	0	intronic	1.017	5	4	15	1	1	1
4:9994583:C:T	rs17246745	4	9994583	C	T	0.4662	5.96045e-18	-0.128389	0.0148714	0.825861	rs13124563	4	SLC2A9	0	intronic	5.752	7	4	15	1	1	1
4:9995182:C:G	rs3775948	4	9995182	C	G	0.2455	7.2731e-80	-0.334689	0.0176862	0.723368	rs58656183	4	SLC2A9	0	intronic	2.676	6	4	15	1	1	1
4:9995240:C:T	rs3775947	4	9995240	T	C	0.2455	1.52713e-79	-0.334911	0.0177346	0.732025	rs58656183	4	SLC2A9	0	intronic	0.171	NA	4	15	1	1	1
4:9995256:A:G	rs3775946	4	9995256	G	A	0.2435	1.18669e-78	-0.33716	0.017957	0.723942	rs58656183	4	SLC2A9	0	intronic	5.752	NA	4	15	1	1	1
4:9995376:A:G	rs12499857	4	9995376	A	G	0.4543	4.08641e-16	-0.121353	0.0149156	0.777574	rs13124563	4	SLC2A9	0	intronic	2.57	7	4	15	1	1	1
4:9995829:A:C	rs7696983	4	9995829	C	A	0.1998	5.44581e-73	-0.337419	0.0186724	0.711902	rs11723439	4	SLC2A9	0	intronic	3.616	5	4	15	1	1	1
4:9995851:A:T	rs3796842	4	9995851	T	A	0.4662	2.4642e-18	-0.129787	0.0148605	0.819597	rs13124563	4	SLC2A9	0	intronic	1.932	5	4	15	1	1	1
4:9996188:C:CTT	4:9996188_CTT_C	4	9996188	C	CTT	0.4364	2.09996e-11	-0.105517	0.0157514	1	4:9996188_CTT_C	4	SLC2A9	0	intronic	3.44	NA	4	15	1	1	1
4:9996392:A:T	rs4428284	4	9996392	T	A	0.174	5.54534e-73	-0.348641	0.0192945	0.856991	rs11723439	4	SLC2A9	0	intronic	4.226	5	2	15	1	1	1
4:9996509:A:G	rs9998739	4	9996509	A	G	0.2217	2.63395e-22	-0.177417	0.0182645	0.993927	rs4547795	4	SLC2A9	0	intronic	1.39	5	2	15	1	1	1
4:9996661:A:C	rs16891923	4	9996661	A	C	0.04473	9.58813e-06	0.187859	0.0424418	0.749002	rs16892069	4	SLC2A9	0	intronic	2.988	5	2	15	1	1	1
4:9996852:G:T	rs16891926	4	9996852	T	G	0.04473	1.03979e-05	0.187235	0.0424691	0.749002	rs16892069	4	SLC2A9	0	intronic	1.376	6	4	15	1	1	1
4:9996890:C:T	rs13111638	4	9996890	C	T	0.174	6.54836e-73	-0.348457	0.0192941	0.856991	rs11723439	4	SLC2A9	0	intronic	5.591	6	4	15	1	1	1
4:9996996:C:T	rs34501273	4	9996996	T	C	0.4662	2.58022e-18	-0.12973	0.0148627	0.819597	rs13124563	4	SLC2A9	0	intronic	4.964	7	4	15	1	1	1
4:9997060:C:T	rs4547795	4	9997060	T	C	0.2207	4.23251e-23	-0.181537	0.0183401	1	rs4547795	4	SLC2A9	0	intronic	5.608	1f	4	15	1	1	1
4:9997112:A:C	rs4529048	4	9997112	A	C	0.2475	8.27969e-78	-0.330126	0.0176797	0.713856	rs58656183	4	SLC2A9	0	intronic	0.314	5	4	15	1	1	1
4:9997216:A:G	rs13127090	4	9997216	A	G	0.04473	1.23265e-05	0.185839	0.0425093	0.749002	rs16892069	4	SLC2A9	0	intronic	0.529	5	4	15	1	1	1
4:9997303:A:G	rs3733588	4	9997303	A	G	0.2445	1.54216e-80	-0.337523	0.0177594	0.728502	rs58656183	4	SLC2A9	0	intronic	4.28	NA	4	15	1	1	1
4:9997434:A:G	rs3733587	4	9997434	G	A	0.2217	1.02872e-22	-0.179157	0.0182644	0.993927	rs4547795	4	SLC2A9	0	intronic	6.787	NA	4	15	1	1	1
4:9997534:C:T	rs3733586	4	9997534	T	C	0.4662	3.22964e-18	-0.12935	0.0148625	0.819597	rs13124563	4	SLC2A9	0	intronic	0.957	NA	4	15	1	1	1
4:9997724:A:C	rs13101772	4	9997724	A	C	0.04473	9.59155e-06	0.187331	0.0423234	0.749002	rs16892069	4	SLC2A9	0	intronic	5.672	6	4	15	1	1	1
4:9997801:C:T	rs7669607	4	9997801	C	T	0.1998	4.16105e-73	-0.337788	0.0186775	0.711902	rs11723439	4	SLC2A9	0	intronic	0.738	7	4	15	1	1	1
4:9997816:C:T	rs13118801	4	9997816	C	T	0.04473	9.11489e-06	0.188262	0.0424283	0.749002	rs16892069	4	SLC2A9	0	intronic	0.749	5	4	15	1	1	1
4:9997979:A:G	rs4575994	4	9997979	A	G	0.3956	1.43607e-11	-0.101915	0.015089	0.667563	rs62286568	4	SLC2A9	0	intronic	3.722	7	4	15	1	1	1
4:9998213:A:AGCCTG	rs577040159	4	9998213	AGCCTG	A	0.4692	4.67203e-18	-0.128881	0.0148804	0.807217	rs13124563	4	SLC2A9	0	intronic	8.843	NA	4	15	1	1	1
4:9998440:C:T	rs10939650	4	9998440	T	C	0.2475	1.78613e-78	-0.332597	0.0177344	0.713856	rs58656183	4	SLC2A9	0	exonic	0.747	4	4	15	1	1	1
4:9998493:A:G	rs13113918	4	9998493	G	A	0.1998	4.00538e-73	-0.337841	0.0186782	0.711902	rs11723439	4	SLC2A9	0	exonic	0.772	4	4	15	1	1	1
4:9998605:C:T	rs28592748	4	9998605	C	T	0.1998	4.00809e-73	-0.337842	0.0186784	0.711902	rs11723439	4	SLC2A9	0	intronic	0.744	4	4	15	1	1	1
4:9999219:A:G	rs13141527	4	9999219	A	G	0.04473	9.64556e-06	0.18729	0.0423257	0.749002	rs16892069	4	SLC2A9	0	intronic	3.604	5	4	15	1	1	1
4:9999335:G:T	rs10008035	4	9999335	T	G	0.2217	1.29442e-22	-0.178731	0.0182641	0.993927	rs4547795	4	SLC2A9	0	intronic	5.58	5	4	15	1	1	1
4:9999346:A:T	rs11943372	4	9999346	A	T	0.2445	1.67275e-80	-0.337506	0.0177625	0.728502	rs58656183	4	SLC2A9	0	intronic	4.222	4	4	15	1	1	1
4:9999353:C:CAA	4:9999353_CAA_C	4	9999353	C	CAA	0.2217	1.85147e-22	-0.179288	0.0183892	0.993927	rs4547795	4	SLC2A9	0	intronic	3.837	NA	4	15	1	1	1
4:9999398:C:T	rs35438220	4	9999398	T	C	0.4662	4.26685e-18	-0.128883	0.0148629	0.819597	rs13124563	4	SLC2A9	0	intronic	4.26	7	4	15	1	1	1
4:9999539:A:G	rs13121211	4	9999539	G	A	0.4662	3.44749e-18	-0.129246	0.0148633	0.819597	rs13124563	4	SLC2A9	0	intronic	3.171	5	4	15	1	1	1
4:9999877:C:T	rs11732054	4	9999877	T	C	0.4662	4.21024e-18	-0.128907	0.0148631	0.819597	rs13124563	4	SLC2A9	0	intronic	0.914	7	4	15	1	1	1
4:9999958:C:CACA	rs35344864	4	9999958	CACA	C	0.2654	2.51028e-14	-0.131621	0.0172701	0.770197	rs4547795	4	SLC2A9	0	intronic	5.91	NA	4	15	1	1	1
4:10000236:G:T	rs7696536	4	10000236	T	G	0.2217	9.97445e-23	-0.179219	0.0182648	0.993927	rs4547795	4	SLC2A9	0	intronic	4.481	5	4	15	1	1	1
4:10000501:A:G	rs7678287	4	10000501	G	A	0.1998	2.56478e-73	-0.338322	0.0186795	0.711902	rs11723439	4	SLC2A9	0	intronic	2.04	4	4	15	1	1	1
4:10000508:A:G	rs35933067	4	10000508	G	A	0.04473	1.06367e-05	0.186958	0.0424537	0.749002	rs16892069	4	SLC2A9	0	intronic	4.811	4	4	15	1	1	1
4:10000700:C:CT	rs566678509	4	10000700	CT	C	0.2575	8.9576e-65	-0.329552	0.0193912	1	rs566678509	4	SLC2A9	0	intronic	0.079	NA	4	15	1	1	1
4:10000947:A:G	rs7683856	4	10000947	G	A	0.1998	3.23341e-73	-0.338096	0.0186802	0.711902	rs11723439	4	SLC2A9	0	intronic	1.49	5	4	15	1	1	1
4:10001652:C:T	rs34407859	4	10001652	T	C	0.04473	1.16806e-05	0.186198	0.0424773	0.749002	rs16892069	4	SLC2A9	0	intronic	5.115	7	2	15	1	1	1
4:10001656:C:T	rs7695555	4	10001656	C	T	0.4085	2.72993e-05	-0.0634863	0.0151342	0.667082	rs13124563	4	SLC2A9	0	intronic	2.578	6	2	15	1	1	1
4:10001731:C:CTCTT	4:10001731_CTCTT_C	4	10001731	C	CTCTT	0.04473	1.13924e-05	0.186479	0.0424886	0.749002	rs16892069	4	SLC2A9	0	intronic	2.435	NA	2	15	1	1	1
4:10001833:G:T	rs10516195	4	10001833	T	G	0.04473	1.10656e-05	0.186314	0.0423901	0.749002	rs16892069	4	SLC2A9	0	intronic	8.714	7	2	15	1	1	1
4:10001861:A:G	rs1014290	4	10001861	A	G	0.2445	1.53318e-80	-0.337649	0.0177658	0.728502	rs58656183	4	SLC2A9	0	intronic	1.729	NA	2	15	1	1	1
4:10002195:A:G	rs12507330	4	10002195	A	G	0.4662	3.69519e-18	-0.129131	0.0148634	0.819597	rs13124563	4	SLC2A9	0	intronic	0.562	5	2	15	1	1	1
4:10002425:C:T	rs7696895	4	10002425	C	T	0.2217	9.34385e-23	-0.179285	0.0182593	0.993927	rs4547795	4	SLC2A9	0	intronic	0.171	4	2	15	1	1	1
4:10002665:C:T	rs9991278	4	10002665	C	T	0.1998	3.17932e-73	-0.338133	0.0186813	0.711902	rs11723439	4	SLC2A9	0	intronic	1.055	2b	4	15	1	1	1
4:10002719:C:T	rs4591605	4	10002719	C	T	0.1998	3.37436e-73	-0.338074	0.0186814	0.711902	rs11723439	4	SLC2A9	0	intronic	5.698	4	4	15	1	1	1
4:10003395:C:G	rs4622999	4	10003395	G	C	0.4702	2.65881e-17	-0.125811	0.0148701	0.810621	rs13124563	4	SLC2A9	0	intronic	11.38	4	2	15	1	1	1
4:10004000:A:G	rs7657096	4	10004000	G	A	0.07157	6.89201e-06	0.154484	0.0343528	0.862469	rs3775949	4	SLC2A9	0	intronic	3.743	5	4	15	1	1	1
4:10004248:A:G	rs10461113	4	10004248	G	A	0.0666	1.96535e-05	0.153416	0.0359389	0.823003	rs3775949	4	SLC2A9	0	intronic	6.319	5	4	15	1	1	1
4:10004389:A:G	rs6814556	4	10004389	G	A	0.2813	8.13604e-05	-0.0657674	0.0166907	0.708218	rs4547795	4	SLC2A9	0	intronic	11.84	5	4	15	1	1	1
4:10004489:A:G	rs76138462	4	10004489	A	G	0.0666	NA	NA	NA	0.823003	rs3775949	4	SLC2A9	0	intronic	3.478	4	4	15	1	0	1
4:10004743:C:G	rs17247314	4	10004743	G	C	0.4702	3.65006e-17	-0.125241	0.0148678	0.803792	rs13124563	4	SLC2A9	0	intronic	4.799	5	4	15	1	1	1
4:10004797:C:T	rs10018663	4	10004797	T	C	0.162	2.33678e-50	-0.303488	0.020337	0.827258	rs6853437	4	SLC2A9	0	intronic	9.502	4	4	15	1	1	1
4:10004805:C:T	rs10018666	4	10004805	T	C	0.1879	2.17395e-50	-0.291714	0.0195417	0.980118	rs6853437	4	SLC2A9	0	intronic	1.89	4	4	15	1	1	1
4:10004832:A:G	rs10023068	4	10004832	G	A	0.1879	1.90265e-50	-0.291662	0.0195266	0.980118	rs6853437	4	SLC2A9	0	intronic	4.872	4	4	15	1	1	1
4:10004849:C:T	rs16892069	4	10004849	C	T	0.05865	1.39967e-10	0.233338	0.0363685	1	rs16892069	4	SLC2A9	0	intronic	8.44	4	4	15	1	1	1
4:10005435:A:G	rs6853437	4	10005435	A	G	0.1849	3.29058e-52	-0.29763	0.0195748	1	rs6853437	4	SLC2A9	0	intronic	1.357	2b	4	15	1	1	1
4:10005555:A:T	rs6833878	4	10005555	T	A	0.2813	9.10911e-05	-0.0652937	0.0166856	0.708218	rs4547795	4	SLC2A9	0	intronic	4.97	4	4	15	1	1	1
4:10005897:C:T	rs751092	4	10005897	T	C	0.162	2.8168e-50	-0.30295	0.0203179	0.827258	rs6853437	4	SLC2A9	0	intronic	6.235	NA	4	15	1	1	1
4:10006098:A:G	rs574038922	4	10006098	G	A	0.000994	NA	NA	NA	1	rs4993730	4	SLC2A9	0	intronic	0.973	NA	4	15	1	0	1
4:10006537:A:C	rs10022499	4	10006537	A	C	0.1879	2.67156e-50	-0.291234	0.0195275	0.980118	rs6853437	4	SLC2A9	0	intronic	0.224	4	4	15	1	1	1
4:10006663:G:T	rs10016075	4	10006663	T	G	0.1869	2.81297e-50	-0.291169	0.0195277	0.973364	rs6853437	4	SLC2A9	0	intronic	0.685	4	4	15	1	1	1
4:10007086:C:T	rs9291640	4	10007086	T	C	0.1879	3.57625e-50	-0.290894	0.0195302	0.980118	rs6853437	4	SLC2A9	0	intronic	1.633	5	5	15	1	1	1
4:10007259:C:T	rs9291641	4	10007259	T	C	0.1879	4.19323e-50	-0.291111	0.0195588	0.980118	rs6853437	4	SLC2A9	0	intronic	2.603	5	2	15	1	1	1
4:10007275:C:T	rs9291642	4	10007275	T	C	0.1213	6.40792e-45	-0.308047	0.0219047	1	rs9291642	4	SLC2A9	0	intronic	1.555	5	2	15	1	1	1
4:10007305:G:T	rs12507050	4	10007305	T	G	0.4712	5.6608e-17	-0.124539	0.0148755	0.800408	rs13124563	4	SLC2A9	0	intronic	1.682	5	2	15	1	1	1
4:10007451:C:G	rs35201034	4	10007451	C	G	0.0666	1.08629e-05	0.157247	0.035744	0.823003	rs3775949	4	SLC2A9	0	intronic	1.635	5	2	15	1	1	1
4:10007904:C:T	rs3796841	4	10007904	T	C	0.1471	7.77681e-45	-0.2924	0.0208124	0.797503	rs9291642	4	SLC2A9	0	intronic	4.312	NA	2	7	1	1	1
4:10008121:C:T	rs3796840	4	10008121	T	C	0.04076	3.84288e-05	0.188801	0.0458618	0.680071	rs16892069	4	SLC2A9:RP11-448G15.1	00:00:00	ncRNA_exonic	2.172	NA	2	7	1	1	1
4:10008242:C:G	rs13117275	4	10008242	C	G	0.04076	2.92591e-05	0.191023	0.0457085	0.680071	rs16892069	4	SLC2A9:RP11-448G15.1	00:00:00	ncRNA_exonic	0.056	5	1	7	1	1	1
4:10008305:A:G	rs4543113	4	10008305	A	G	0.4006	5.99451e-12	-0.10369	0.0150717	0.676838	rs62286568	4	SLC2A9:RP11-448G15.1	00:00:00	ncRNA_exonic	2.314	7	1	7	1	1	1
4:10008512:A:C	rs36058283	4	10008512	A	C	0.04076	2.13325e-05	0.192419	0.0452701	0.680071	rs16892069	4	SLC2A9:RP11-448G15.1	00:00:00	ncRNA_intronic	1.59	5	1	7	1	1	1
4:10008749:A:G	rs67968745	4	10008749	A	G	0.04076	2.17868e-05	0.192806	0.0454117	0.680071	rs16892069	4	SLC2A9:RP11-448G15.1	00:00:00	ncRNA_intronic	0.315	5	2	7	1	1	1
4:10009151:A:T	rs6449217	4	10009151	A	T	0.4036	2.73221e-11	-0.100364	0.0150689	0.678583	rs62286568	4	SLC2A9:RP11-448G15.1	00:00:00	ncRNA_intronic	6.293	5	2	7	1	1	1
4:10009917:A:G	rs3796839	4	10009917	A	G	0.4463	2.32525e-15	-0.118166	0.014915	0.726389	rs13124563	4	SLC2A9:RP11-448G15.1	00:00:00	ncRNA_intronic	2.035	NA	2	7	1	1	1
4:10010615:C:CG	4:10010615_CG_C	4	10010615	C	CG	0.0835	6.5518e-12	0.19392	0.028239	0.898472	rs6449268	4	SLC2A9:RP11-448G15.1	00:00:00	ncRNA_intronic	1.584	NA	2	15	1	1	1
4:10011030:C:T	rs3796838	4	10011030	T	C	0.163	4.69278e-49	-0.298812	0.0202977	0.820471	rs6853437	4	SLC2A9:RP11-448G15.1	00:00:00	ncRNA_intronic	0.502	NA	4	15	1	1	1
4:10011321:C:G	rs3796837	4	10011321	G	C	0.4185	7.68351e-12	-0.10275	0.0150124	0.73096	rs62286568	4	SLC2A9:RP11-448G15.1	00:00:00	ncRNA_exonic	0.241	6	4	15	1	1	1
4:10011345:A:G	rs3796836	4	10011345	G	A	0.4692	3.75303e-17	-0.125183	0.0148667	0.814722	rs13124563	4	SLC2A9:RP11-448G15.1	00:00:00	ncRNA_exonic	0.394	NA	4	15	1	1	1
4:10011530:C:T	rs3796835	4	10011530	T	C	0.162	1.48839e-49	-0.300662	0.0203165	0.827258	rs6853437	4	SLC2A9	0	intronic	3.099	NA	4	15	1	1	1
4:10011996:A:T	rs3775945	4	10011996	T	A	0.2147	1.58477e-17	-0.157358	0.0184676	0.749563	rs4547795	4	SLC2A9	0	intronic	0.758	5	4	15	1	1	1
4:10012210:A:C	rs6822988	4	10012210	A	C	0.04175	3.95792e-05	0.1847	0.04494	0.661963	rs16892069	4	SLC2A9	0	intronic	5.409	2b	4	15	1	1	1
4:10012235:A:T	rs12642431	4	10012235	T	A	0.04175	3.8948e-05	0.184731	0.0449069	0.661963	rs16892069	4	SLC2A9	0	intronic	1.792	4	4	15	1	1	1
4:10012372:C:T	rs7666545	4	10012372	T	C	0.163	4.28162e-49	-0.298888	0.0202943	0.820471	rs6853437	4	SLC2A9	0	intronic	0.46	4	4	15	1	1	1
4:10012846:C:T	rs3796834	4	10012846	T	C	0.2972	0.000429247	-0.0580452	0.0164835	0.66081	rs4547795	4	SLC2A9	0	intronic	9.587	NA	4	15	1	1	1
4:10012878:C:T	rs3796833	4	10012878	T	C	0.2972	0.000407527	-0.0582746	0.0164843	0.66081	rs4547795	4	SLC2A9	0	intronic	6.801	NA	4	15	1	1	1
4:10013173:G:T	rs6845554	4	10013173	G	T	0.4185	9.70456e-12	-0.102246	0.0150124	0.73096	rs62286568	4	SLC2A9	0	intronic	4.304	7	4	15	1	1	1
4:10013202:C:T	rs3756238	4	10013202	T	C	0.4722	2.2643e-16	-0.122027	0.0148683	0.80314	rs13124563	4	SLC2A9	0	intronic	0.86	NA	4	15	1	1	1
4:10013291:T:TAGAC	4:10013291_TAGAC_T	4	10013291	T	TAGAC	0.4722	1.17546e-16	-0.123283	0.0148793	0.80314	rs13124563	4	SLC2A9	0	intronic	1.434	NA	4	15	1	1	1
4:10013344:A:G	rs10939654	4	10013344	G	A	0.0825	3.17577e-12	0.197139	0.0282851	0.9102	rs6449268	4	SLC2A9	0	intronic	2.028	7	4	15	1	1	1
4:10013378:A:G	rs3756237	4	10013378	A	G	0.4722	2.03923e-16	-0.122215	0.0148685	0.80314	rs13124563	4	SLC2A9	0	intronic	0.278	NA	4	15	1	1	1
4:10013463:A:T	rs3756236	4	10013463	A	T	0.4722	2.17611e-16	-0.122094	0.0148679	0.80314	rs13124563	4	SLC2A9	0	intronic	2.422	4	4	15	1	1	1
4:10013861:C:T	rs4280729	4	10013861	T	C	0.4592	2.71638e-16	-0.12181	0.0148816	0.756472	rs13124563	4	SLC2A9	0	intronic	2.075	3a	4	15	1	1	1
4:10014221:A:G	rs55811736	4	10014221	A	G	0.2147	4.91886e-17	-0.154569	0.018426	0.749563	rs4547795	4	SLC2A9	0	intronic	0.22	5	4	15	1	1	1
4:10014441:A:G	rs59871456	4	10014441	A	G	0.2147	4.92064e-17	-0.154568	0.018426	0.749563	rs4547795	4	SLC2A9	0	intronic	0.164	4	4	15	1	1	1
4:10014476:A:G	rs1122966	4	10014476	A	G	0.2972	0.000578795	-0.0566577	0.0164637	0.66081	rs4547795	4	SLC2A9	0	intronic	2.706	NA	4	15	1	1	1
4:10014642:A:T	rs10939655	4	10014642	T	A	0.4722	2.05643e-16	-0.122204	0.0148689	0.80314	rs13124563	4	SLC2A9	0	intronic	6.915	5	4	15	1	1	1
4:10014646:A:C	rs10939656	4	10014646	C	A	0.4592	3.04733e-16	-0.121744	0.0148987	0.756472	rs13124563	4	SLC2A9	0	intronic	2.276	4	4	15	1	1	1
4:10015511:G:T	rs3756235	4	10015511	G	T	0.04076	1.81285e-05	0.193474	0.0451327	0.680071	rs16892069	4	SLC2A9	0	intronic	2.452	NA	4	15	1	1	1
4:10015865:C:T	rs3796832	4	10015865	T	C	0.4811	5.58597e-16	-0.120427	0.0148711	0.790299	rs13124563	4	SLC2A9	0	intronic	0.745	NA	4	15	1	1	1
4:10015952:C:G	rs3796831	4	10015952	G	C	0.04076	2.10239e-05	0.192802	0.0453255	0.680071	rs16892069	4	SLC2A9	0	intronic	1.562	4	4	15	1	1	1
4:10016322:C:T	rs4144	4	10016322	C	T	0.2038	5.69267e-58	-0.296699	0.0184856	0.752727	rs10009493	4	SLC2A9	0	intronic	0.654	5	4	15	1	1	1
4:10016426:A:T	rs12641340	4	10016426	T	A	0.04076	2.21852e-05	0.191008	0.0450311	0.680071	rs16892069	4	SLC2A9	0	intronic	1.646	4	4	15	1	1	1
4:10016815:C:T	rs4318649	4	10016815	C	T	0.4185	1.25231e-11	-0.101675	0.0150095	0.73096	rs62286568	4	SLC2A9	0	intronic	2.45	7	4	15	1	1	1
4:10016868:C:T	rs4318650	4	10016868	C	T	0.4185	1.25209e-11	-0.101676	0.0150095	0.73096	rs62286568	4	SLC2A9	0	intronic	1.217	7	4	15	1	1	1
4:10017241:A:G	rs11736410	4	10017241	A	G	0.4722	3.68777e-16	-0.121148	0.0148677	0.80314	rs13124563	4	SLC2A9	0	intronic	7.276	5	4	15	1	1	1
4:10017387:C:G	rs11736479	4	10017387	C	G	0.4722	3.3784e-16	-0.121308	0.0148681	0.80314	rs13124563	4	SLC2A9	0	intronic	6.77	4	4	15	1	1	1
4:10017628:C:T	rs13113730	4	10017628	T	C	0.4722	3.31988e-16	-0.12134	0.0148681	0.80314	rs13124563	4	SLC2A9	0	intronic	8.297	2b	4	15	1	1	1
4:10017639:A:G	rs34644460	4	10017639	A	G	0.04175	4.40266e-05	0.18403	0.0450472	0.661963	rs16892069	4	SLC2A9	0	intronic	7.033	4	4	15	1	1	1
4:10017838:A:G	rs35271694	4	10017838	A	G	0.04175	4.48611e-05	0.18383	0.0450464	0.661963	rs16892069	4	SLC2A9	0	intronic	26.2	4	4	15	1	1	1
4:10017979:C:T	rs12500805	4	10017979	T	C	0.4304	6.92456e-12	-0.102804	0.0149878	0.769097	rs62286568	4	SLC2A9	0	intronic	10.12	2b	4	15	1	1	1
4:10018080:A:G	rs6857001	4	10018080	A	G	0.2972	0.000482136	-0.0574455	0.0164577	0.66081	rs4547795	4	SLC2A9	0	intronic	8.943	2b	4	15	1	1	1
4:10018153:A:C	rs6827754	4	10018153	A	C	0.4185	1.30318e-11	-0.101592	0.01501	0.73096	rs62286568	4	SLC2A9	0	intronic	8.204	4	4	15	1	1	1
4:10018178:A:G	rs13151113	4	10018178	A	G	0.04076	3.68207e-05	0.188452	0.0456679	0.680071	rs16892069	4	SLC2A9	0	intronic	2.333	4	4	15	1	1	1
4:10018205:C:T	rs6827785	4	10018205	T	C	0.4185	9.71628e-12	-0.102253	0.0150137	0.73096	rs62286568	4	SLC2A9	0	intronic	1.163	4	4	15	1	1	1
4:10018435:A:G	rs6857693	4	10018435	A	G	0.4722	3.31298e-16	-0.121344	0.0148681	0.80314	rs13124563	4	SLC2A9	0	intronic	11.13	5	4	15	1	1	1
4:10018544:C:T	rs6844329	4	10018544	C	T	0.4722	3.2909e-16	-0.121357	0.0148683	0.80314	rs13124563	4	SLC2A9	0	intronic	4.584	5	4	15	1	1	1
4:10018604:A:C	rs35866697	4	10018604	A	C	0.4712	2.07352e-16	-0.122196	0.0148697	0.800408	rs13124563	4	SLC2A9	0	intronic	8.514	5	2	15	1	1	1
4:10018839:C:T	rs35099040	4	10018839	C	T	0.4712	2.07604e-16	-0.122192	0.0148695	0.800408	rs13124563	4	SLC2A9	0	intronic	2.971	4	2	15	1	1	1
4:10019135:C:G	rs3796830	4	10019135	C	G	0.2972	0.000343642	-0.0589986	0.0164802	0.66081	rs4547795	4	SLC2A9	0	intronic	1.348	4	4	15	1	1	1
4:10019138:C:G	rs3796829	4	10019138	G	C	0.4722	3.2868e-16	-0.121358	0.0148681	0.80314	rs13124563	4	SLC2A9	0	intronic	2.781	2b	4	15	1	1	1
4:10019390:A:G	rs13107466	4	10019390	A	G	0.4722	3.32277e-16	-0.121337	0.014868	0.80314	rs13124563	4	SLC2A9	0	intronic	0.295	4	4	15	1	1	1
4:10019536:C:T	rs13128214	4	10019536	T	C	0.4722	3.31946e-16	-0.121342	0.0148683	0.80314	rs13124563	4	SLC2A9	0	intronic	1.679	4	1	15	1	1	1
4:10019678:C:G	rs28449404	4	10019678	G	C	0.2972	0.000348391	-0.0589421	0.016481	0.66081	rs4547795	4	SLC2A9	0	intronic	4.596	5	1	15	1	1	1
4:10019732:C:T	rs13133766	4	10019732	T	C	0.4722	3.32192e-16	-0.12134	0.0148682	0.80314	rs13124563	4	SLC2A9	0	intronic	0.623	7	1	15	1	1	1
4:10019884:C:T	rs73229818	4	10019884	T	C	0.2147	1.55304e-17	-0.15775	0.0185084	0.749563	rs4547795	4	SLC2A9	0	intronic	28.2	5	1	15	1	1	1
4:10019974:G:T	rs3775944	4	10019974	T	G	0.175	2.82282e-48	-0.291441	0.0199622	0.894657	rs6853437	4	SLC2A9	0	intronic	0.865	NA	1	15	1	1	1
4:10019984:C:T	rs3775943	4	10019984	C	T	0.05368	0.000121423	0.154925	0.0403112	0.629881	rs3775949	4	SLC2A9	0	intronic	7.763	NA	1	15	1	1	1
4:10020307:A:G	rs3775942	4	10020307	A	G	0.05368	9.77161e-05	0.157096	0.0403203	0.629881	rs3775949	4	SLC2A9	0	intronic	4.732	NA	1	1	1	1	1
4:10020480:C:T	rs2240720	4	10020480	T	C	0.4722	3.51485e-16	-0.121258	0.0148706	0.80314	rs13124563	4	SLC2A9	0	intronic	2.785	5	1	1	1	1	1
4:10020564:A:G	rs2240721	4	10020564	A	G	0.4722	2.9755e-16	-0.121544	0.014869	0.80314	rs13124563	4	SLC2A9	0	intronic	6.993	5	1	1	1	1	1
4:10020757:A:G	rs2240722	4	10020757	G	A	0.4722	5.29988e-16	-0.120476	0.0148655	0.80314	rs13124563	4	SLC2A9	0	intronic	0.514	5	1	1	1	1	1
4:10021151:A:G	rs2240723	4	10021151	A	G	0.05368	9.24729e-05	0.157657	0.0403262	0.629881	rs3775949	4	SLC2A9	0	intronic	5.377	4	1	2	1	1	1
4:10021290:C:G	rs2240724	4	10021290	C	G	0.4692	6.62362e-17	-0.12418	0.0148655	0.814722	rs13124563	4	SLC2A9	0	intronic	0.594	7	1	2	1	1	1
4:10021404:A:G	rs13122112	4	10021404	A	G	0.05368	9.21953e-05	0.157698	0.0403293	0.629881	rs3775949	4	SLC2A9	0	intronic	6.665	3a	1	7	1	1	1
4:10021595:C:T	rs6849273	4	10021595	T	C	0.4185	1.27119e-11	-0.101623	0.0150066	0.73096	rs62286568	4	SLC2A9	0	intronic	0.75	NA	1	7	1	1	1
4:10021759:A:G	rs13106922	4	10021759	G	A	0.05368	9.75136e-05	0.157249	0.0403543	0.629881	rs3775949	4	SLC2A9	0	intronic	0.053	5	2	7	1	1	1
4:10022059:C:T	rs12647117	4	10022059	C	T	0.4722	3.94632e-16	-0.12102	0.014867	0.80314	rs13124563	4	SLC2A9	0	intronic	2.626	4	2	5	1	1	1
4:10022125:C:T	rs13114106	4	10022125	C	T	0.05368	9.25068e-05	0.157664	0.0403291	0.629881	rs3775949	4	SLC2A9	0	intronic	1.715	3a	2	5	1	1	1
4:10022474:C:T	rs3756234	4	10022474	T	C	0.05368	0.000104648	0.15653	0.0403475	0.629881	rs3775949	4	SLC2A9	0	intronic	1.263	NA	1	5	1	1	1
4:10022839:A:G	rs2276963	4	10022839	A	G	0.05368	9.24316e-05	0.157672	0.0403291	0.629881	rs3775949	4	SLC2A9	0	intronic	1.592	NA	1	7	1	1	1
4:10022880:C:T	rs2276962	4	10022880	C	T	0.04175	5.5074e-05	0.181761	0.0450686	0.661963	rs16892069	4	SLC2A9	0	intronic	0.769	NA	1	7	1	1	1
4:10022981:C:T	rs2276961	4	10022981	T	C	0.4722	3.68724e-16	-0.121152	0.0148682	0.80314	rs13124563	4	SLC2A9	0	exonic	0.549	NA	1	7	1	1	1
4:10023448:C:T	rs12506364	4	10023448	T	C	0.4722	3.69504e-16	-0.121137	0.0148667	0.80314	rs13124563	4	SLC2A9	0	intronic	1.327	5	1	7	1	1	1
4:10023939:C:G	rs7663044	4	10023939	G	C	0.1223	3.5876e-43	-0.301455	0.0218837	0.990671	rs9291642	4	SLC2A9	0	intronic	3.285	5	2	7	1	1	1
4:10024157:C:T	rs3756233	4	10024157	T	C	0.05368	0.00011714	0.155651	0.0404076	0.629881	rs3775949	4	SLC2A9	0	intronic	3.841	NA	2	7	1	1	1
4:10024303:C:T	rs12509955	4	10024303	C	T	0.2038	6.52576e-58	-0.296669	0.0184935	0.752727	rs10009493	4	SLC2A9	0	intronic	6.868	6	2	7	1	1	1
4:10025093:A:T	rs3775941	4	10025093	A	T	0.05368	9.95449e-05	0.156938	0.0403262	0.629881	rs3775949	4	SLC2A9	0	intronic	1.369	5	2	15	1	1	1
4:10025163:A:T	rs3775940	4	10025163	A	T	0.4185	1.44174e-11	-0.10133	0.0150038	0.73096	rs62286568	4	SLC2A9	0	intronic	5.856	5	2	15	1	1	1
4:10025296:C:G	rs3775939	4	10025296	G	C	0.05368	0.000101998	0.156716	0.0403306	0.629881	rs3775949	4	SLC2A9	0	intronic	4.067	4	2	15	1	1	1
4:10025320:A:C	rs7696092	4	10025320	A	C	0.2038	1.52007e-58	-0.297631	0.0184497	0.752727	rs10009493	4	SLC2A9	0	intronic	0.057	5	2	15	1	1	1
4:10025398:C:T	rs13148476	4	10025398	T	C	0.05368	0.000103843	0.156557	0.0403349	0.629881	rs3775949	4	SLC2A9	0	intronic	2.571	5	2	15	1	1	1
4:10025544:A:G	rs3756231	4	10025544	G	A	0.04175	5.03092e-05	0.18274	0.0450743	0.661963	rs16892069	4	SLC2A9	0	intronic	6.285	NA	2	15	1	1	1
4:10026580:A:G	rs55959894	4	10026580	A	G	0.4761	2.98089e-16	-0.121506	0.0148647	0.793796	rs13124563	4	SLC2A9	0	intronic	4.918	5	2	15	1	1	1
4:10026745:C:T	rs59234705	4	10026745	C	T	0.05567	8.83182e-05	0.157589	0.0401948	0.603564	rs3775949	4	SLC2A9	0	intronic	0.214	7	5	15	1	1	1
4:10026833:A:G	rs73229828	4	10026833	G	A	0.2147	4.96756e-17	-0.154437	0.0184129	0.749563	rs4547795	4	SLC2A9	0	intronic	6.097	5	5	15	1	1	1
4:10026864:A:T	rs4345181	4	10026864	T	A	0.04076	3.55435e-05	0.188789	0.0456598	0.680071	rs16892069	4	SLC2A9	0	intronic	0.48	4	5	15	1	1	1
4:10027160:G:T	rs10030570	4	10027160	T	G	0.2972	0.000410189	-0.0581487	0.0164567	0.66081	rs4547795	4	SLC2A9	0	intronic	1.849	4	5	15	1	1	1
4:10027354:C:G	rs6819833	4	10027354	G	C	0.2972	0.000412299	-0.0581253	0.0164564	0.66081	rs4547795	4	SLC2A9	0	intronic	6.594	4	5	15	1	1	1
4:10027509:G:GA	rs768738572	4	10027509	G	GA	0.2992	0.000472275	-0.0575327	0.0164567	0.654343	rs4547795	4	SLC2A9	0	intronic	1.409	NA	2	15	1	1	1
4:10027542:C:T	rs6820230	4	10027542	T	C	0.2972	0.000446255	-0.0577764	0.0164553	0.66081	rs4547795	4	SLC2A9	0	exonic	1.462	7	2	15	1	1	1
4:10027643:A:G	rs6449237	4	10027643	G	A	0.2932	0.000432459	-0.0579138	0.0164554	0.637853	rs4547795	4	SLC2A9	0	intronic	1.778	7	2	15	1	1	1
4:10027744:A:G	rs6449238	4	10027744	A	G	0.2972	0.000411587	-0.0581294	0.0164554	0.66081	rs4547795	4	SLC2A9	0	intronic	0.723	6	2	15	1	1	1
4:10027969:A:T	rs7683792	4	10027969	A	T	0.2038	2.48649e-43	-0.300574	0.0217779	1	rs7683792	4	SLC2A9	0	intronic	1.747	6	5	15	1	1	1
4:10028077:A:G	rs7697004	4	10028077	A	G	0.2962	0.000415534	-0.0580889	0.0164557	0.66407	rs4547795	4	SLC2A9	0	intronic	6.057	5	5	15	1	1	1
4:10028131:C:T	rs7669090	4	10028131	T	C	0.1769	4.38359e-48	-0.290308	0.0199256	0.881471	rs6853437	4	SLC2A9	0	intronic	2.971	5	5	15	1	1	1
4:10028287:A:G	rs7697416	4	10028287	A	G	0.2982	0.000212859	-0.0609257	0.016452	0.657568	rs4547795	4	SLC2A9	0	intronic	2.411	5	5	15	1	1	1
4:10028390:A:G	rs13149985	4	10028390	A	G	0.4742	2.63914e-16	-0.121726	0.014865	0.79504	rs13124563	4	SLC2A9	0	intronic	2.422	5	5	15	1	1	1
4:10028438:C:T	rs7669699	4	10028438	T	C	0.2972	0.000407627	-0.0581747	0.0164563	0.66081	rs4547795	4	SLC2A9	0	intronic	0.284	5	5	15	1	1	1
4:10028602:A:C	rs10002608	4	10028602	C	A	0.0825	6.98028e-12	0.193537	0.0282203	0.9102	rs6449268	4	SLC2A9	0	intronic	7.039	2b	5	15	1	1	1
4:10028678:A:C	rs36084205	4	10028678	C	A	0.4742	2.85368e-16	-0.121591	0.0148656	0.79504	rs13124563	4	SLC2A9	0	intronic	4.088	4	5	15	1	1	1
4:10028729:C:T	rs13141233	4	10028729	C	T	0.4742	3.08606e-16	-0.121453	0.0148659	0.79504	rs13124563	4	SLC2A9	0	intronic	0.285	3a	5	15	1	1	1
4:10028955:C:T	rs34709913	4	10028955	C	T	0.4742	2.72078e-16	-0.121675	0.0148655	0.79504	rs13124563	4	SLC2A9	0	intronic	2.344	5	5	15	1	1	1
4:10030076:A:G	rs6820616	4	10030076	A	G	0.05368	0.000105409	0.156493	0.0403563	0.629881	rs3775949	4	SLC2A9	0	intronic	1.548	4	5	15	1	1	1
4:10030184:C:CAAT	4:10030184_CAAT_C	4	10030184	C	CAAT	0.05368	0.000112606	0.155861	0.0403608	0.629881	rs3775949	4	SLC2A9	0	intronic	1.334	NA	5	15	1	1	1
4:10030794:C:G	rs6826764	4	10030794	C	G	0.174	6.16789e-47	-0.286749	0.0199299	0.861919	rs6853437	4	SLC2A9	0	intronic	0.215	4	5	15	1	1	1
4:10031066:A:G	rs6827401	4	10031066	A	G	0.1233	1.94509e-43	-0.301918	0.0218473	0.981478	rs9291642	4	SLC2A9	0	intronic	6.993	5	5	15	1	1	1
4:10031068:A:G	rs12500810	4	10031068	A	G	0.4742	5.00259e-16	-0.120567	0.0148638	0.79504	rs13124563	4	SLC2A9	0	intronic	8.724	5	5	15	1	1	1
4:10031133:C:G	rs6846692	4	10031133	G	C	0.1769	4.88058e-47	-0.286712	0.019905	0.881471	rs6853437	4	SLC2A9	0	intronic	0.364	3a	5	15	1	1	1
4:10031163:A:T	rs6856396	4	10031163	T	A	0.1243	2.93798e-43	-0.300855	0.0218173	0.972418	rs9291642	4	SLC2A9	0	intronic	4.216	7	5	15	1	1	1
4:10031569:A:T	rs12506455	4	10031569	A	T	0.4742	3.48038e-16	-0.121231	0.0148651	0.79504	rs13124563	4	SLC2A9	0	intronic	0.78	7	5	15	1	1	1
4:10032516:G:T	rs10939663	4	10032516	G	T	0.2763	2.54044e-17	-0.140355	0.0165788	0.754567	rs2241470	4	SLC2A9	0	intronic	0.602	7	2	15	1	1	1
4:10032561:C:T	rs13148371	4	10032561	T	C	0.4761	5.52594e-16	-0.120758	0.0149097	0.793796	rs13124563	4	SLC2A9	0	intronic	2.051	7	2	15	1	1	1
4:10032564:C:CTAAAACTAAGAAGT	rs758970394	4	10032564	C	CTAAAACTAAGAAGT	0.4751	2.26729e-16	-0.122365	0.0149097	0.784233	rs13124563	4	SLC2A9	0	intronic	0.541	NA	2	15	1	1	1
4:10033525:A:G	rs13135351	4	10033525	A	G	0.05368	0.000337224	0.144027	0.0401763	0.629881	rs3775949	4	SLC2A9	0	intronic	5.322	5	2	7	1	1	1
4:10033538:A:C	rs12506122	4	10033538	A	C	0.4215	6.26743e-12	-0.103124	0.0150033	0.740288	rs62286568	4	SLC2A9	0	intronic	3.078	5	2	7	1	1	1
4:10034933:C:T	rs13146686	4	10034933	C	T	0.4215	8.02383e-12	-0.10262	0.015007	0.740288	rs62286568	4	SLC2A9	0	intronic	0.458	5	2	7	1	1	1
4:10035454:A:G	rs11722930	4	10035454	A	G	0.4771	3.99664e-16	-0.121013	0.0148689	0.789787	rs13124563	4	SLC2A9	0	intronic	0.419	7	2	7	1	1	1
4:10035608:C:T	rs78507984	4	10035608	T	C	0.05865	2.75904e-20	0.299355	0.0324401	0.722941	rs79824251	4	SLC2A9	0	intronic	1.899	6	5	15	1	1	1
4:10035702:A:C	rs16892419	4	10035702	A	C	0.05567	0.000310514	0.144457	0.0400562	0.603564	rs3775949	4	SLC2A9	0	intronic	1.173	7	5	15	1	1	1
4:10035715:A:G	rs16892420	4	10035715	A	G	0.05567	0.000281425	0.145414	0.0400388	0.603564	rs3775949	4	SLC2A9	0	intronic	0.701	7	5	15	1	1	1
4:10036140:A:C	rs10006397	4	10036140	A	C	0.1799	8.96358e-48	-0.289001	0.0199027	0.862166	rs6853437	4	SLC2A9	0	intronic	0.481	5	5	15	1	1	1
4:10036190:C:T	rs11727199	4	10036190	T	C	0.4771	2.5299e-16	-0.121816	0.0148668	0.789787	rs13124563	4	SLC2A9	0	intronic	9.997	5	5	15	1	1	1
4:10036339:A:G	rs3733585	4	10036339	G	A	0.4771	2.55327e-16	-0.121799	0.0148667	0.789787	rs13124563	4	SLC2A9	0	intronic	0.329	NA	5	15	1	1	1
4:10036506:C:T	rs3733584	4	10036506	C	T	0.4771	2.5631e-16	-0.121793	0.0148668	0.789787	rs13124563	4	SLC2A9	0	intronic	1.779	NA	5	15	1	1	1
4:10036630:C:T	rs3822250	4	10036630	T	C	0.05567	0.000282797	0.145353	0.0400359	0.603564	rs3775949	4	SLC2A9	0	intronic	6.09	NA	5	15	1	1	1
4:10037261:A:C	rs13145442	4	10037261	A	C	0.4771	2.61128e-16	-0.121781	0.0148694	0.789787	rs13124563	4	SLC2A9	0	intronic	2.61	7	5	15	1	1	1
4:10037346:C:T	rs11731110	4	10037346	C	T	0.4771	2.61678e-16	-0.12178	0.0148698	0.789787	rs13124563	4	SLC2A9	0	intronic	5.019	6	5	15	1	1	1
4:10037390:C:T	rs4525975	4	10037390	C	T	0.1243	1.40975e-43	-0.303806	0.0219472	0.972418	rs9291642	4	SLC2A9	0	intronic	1.503	6	5	15	1	1	1
4:10037393:C:T	rs4485819	4	10037393	T	C	0.1799	3.0471e-47	-0.28729	0.0199002	0.862166	rs6853437	4	SLC2A9	0	intronic	0.098	6	5	15	1	1	1
4:10037621:A:G	rs12642537	4	10037621	A	G	0.05567	0.000248013	0.146706	0.0400367	0.603564	rs3775949	4	SLC2A9	0	intronic	5.588	7	5	15	1	1	1
4:10037628:C:T	rs10939665	4	10037628	C	T	0.4771	2.73157e-16	-0.121687	0.0148678	0.789787	rs13124563	4	SLC2A9	0	intronic	3.527	5	5	15	1	1	1
4:10038112:C:T	rs10012779	4	10038112	T	C	0.08549	7.30811e-12	0.193622	0.0282597	0.875765	rs6449268	4	SLC2A9	0	intronic	3.321	6	5	15	1	1	1
4:10038254:A:G	rs9291645	4	10038254	A	G	0.2972	0.000429209	-0.0579474	0.0164556	0.66081	rs4547795	4	SLC2A9	0	intronic	6.194	5	5	15	1	1	1
4:10038542:A:G	rs35249656	4	10038542	A	G	0.05368	0.000218688	0.148391	0.0401448	0.629881	rs3775949	4	SLC2A9	0	intronic	3.483	5	5	15	1	1	1
4:10038924:G:T	rs13139055	4	10038924	T	G	0.4215	9.99203e-12	-0.102136	0.0150055	0.740288	rs62286568	4	SLC2A9	0	intronic	4.563	5	5	15	1	1	1
4:10039219:T:TA	rs35451018	4	10039219	TA	T	0.4225	8.24162e-12	-0.102645	0.0150191	0.736672	rs62286568	4	SLC2A9	0	intronic	10.86	NA	5	15	1	1	1
4:10039331:A:G	rs146808983	4	10039331	A	G	0.2147	4.27792e-17	-0.154495	0.0183812	0.749563	rs4547795	4	SLC2A9	0	intronic	0.482	7	5	15	1	1	1
4:10039528:A:C	rs12506932	4	10039528	A	C	0.4781	3.0137e-16	-0.121509	0.0148676	0.786492	rs13124563	4	SLC2A9	0	intronic	0.182	7	5	15	1	1	1
4:10040162:G:T	rs55668232	4	10040162	G	T	0.05368	0.000165718	0.151433	0.0402079	0.629881	rs3775949	4	SLC2A9	0	intronic	3.714	5	5	15	1	1	1
4:10040189:C:G	rs13115776	4	10040189	G	C	0.4215	8.44176e-12	-0.102496	0.0150049	0.740288	rs62286568	4	SLC2A9	0	intronic	3.089	5	5	15	1	1	1
4:10040220:A:C	rs16892474	4	10040220	A	C	0.05368	0.000181126	0.150631	0.0402328	0.629881	rs3775949	4	SLC2A9	0	intronic	0.343	5	5	15	1	1	1
4:10040273:A:C	rs16892475	4	10040273	C	A	0.05368	0.000266322	0.146397	0.0401525	0.629881	rs3775949	4	SLC2A9	0	intronic	0.294	7	5	15	1	1	1
4:10040965:C:T	rs10516196	4	10040965	T	C	0.05368	0.000293254	0.145464	0.0401703	0.629881	rs3775949	4	SLC2A9	0	intronic	5.435	5	5	15	1	1	1
4:10041104:C:T	rs12508991	4	10041104	T	C	0.4751	3.11563e-16	-0.12147	0.0148701	0.791011	rs13124563	4	SLC2A9	0	intronic	5.406	5	5	15	1	1	1
4:10041134:C:T	rs10029311	4	10041134	C	T	0.0825	4.26675e-12	0.196227	0.0283236	0.9102	rs6449268	4	SLC2A9	0	intronic	3.741	5	5	15	1	1	1
4:10041499:A:C	rs11734786	4	10041499	C	A	0.4751	3.23787e-16	-0.121396	0.0148694	0.791011	rs13124563	4	SLC2A9	0	intronic	4.045	5	5	15	1	1	1
4:10041647:C:T	rs16892493	4	10041647	T	C	0.05368	0.000193467	0.149888	0.0402124	0.629881	rs3775949	4	SLC2A9	0	intronic	8.526	7	5	15	1	1	1
4:10042100:C:T	rs10516197	4	10042100	T	C	0.05368	0.00034665	0.143797	0.0401928	0.629881	rs3775949	4	SLC2A9	0	intronic	1.262	7	5	15	1	1	1
4:10042160:C:T	rs7679916	4	10042160	T	C	0.4751	3.34792e-16	-0.121337	0.0148695	0.791011	rs13124563	4	SLC2A9	0	intronic	7.726	7	5	15	1	1	1
4:10042200:A:C	rs564794644	4	10042200	C	A	0.000994	NA	NA	NA	1	rs4993730	4	SLC2A9	0	intronic	10.34	NA	5	15	1	0	1
4:10042562:A:T	rs7349721	4	10042562	T	A	0.1779	7.44813e-47	-0.286418	0.019925	0.874974	rs6853437	4	SLC2A9	0	intronic	9.791	6	5	15	1	1	1
4:10042842:C:T	rs13137074	4	10042842	T	C	0.4751	3.3341e-16	-0.121344	0.0148695	0.791011	rs13124563	4	SLC2A9	0	intronic	4.719	6	5	15	1	1	1
4:10042850:C:G	rs7685958	4	10042850	G	C	0.05368	0.000499489	0.140789	0.0404446	0.629881	rs3775949	4	SLC2A9	0	intronic	2.713	7	5	15	1	1	1
4:10042915:A:T	rs13101785	4	10042915	A	T	0.4751	3.15851e-16	-0.121439	0.0148693	0.791011	rs13124563	4	SLC2A9	0	intronic	2.909	5	5	15	1	1	1
4:10043028:A:C	rs13137343	4	10043028	A	C	0.4771	2.88655e-16	-0.1216	0.0148692	0.789787	rs13124563	4	SLC2A9	0	intronic	2.878	6	5	15	1	1	1
4:10043632:C:T	rs36036984	4	10043632	T	C	0.05368	0.000196392	0.149742	0.0402142	0.629881	rs3775949	4	SLC2A9	0	intronic	0.921	5	5	15	1	1	1
4:10043688:C:T	rs6850166	4	10043688	T	C	0.2972	0.000470293	-0.0575426	0.0164542	0.66081	rs4547795	4	SLC2A9	0	intronic	2.008	3a	5	15	1	1	1
4:10043886:A:C	rs62293415	4	10043886	C	A	0.4751	3.53846e-16	-0.121235	0.0148693	0.791011	rs13124563	4	SLC2A9	0	intronic	4.208	4	5	15	1	1	1
4:10043931:C:G	rs13124007	4	10043931	C	G	0.4215	7.92785e-12	-0.102657	0.0150087	0.740288	rs62286568	4	SLC2A9	0	intronic	0.206	6	5	15	1	1	1
4:10044182:C:T	rs13144709	4	10044182	T	C	0.4215	8.92625e-12	-0.102394	0.0150076	0.740288	rs62286568	4	SLC2A9	0	intronic	0.134	6	5	15	1	1	1
4:10044364:C:T	rs13110307	4	10044364	C	T	0.4215	8.93938e-12	-0.10239	0.0150075	0.740288	rs62286568	4	SLC2A9	0	intronic	4.648	7	5	15	1	1	1
4:10044513:T:TA	rs35169765	4	10044513	TA	T	0.05368	0.000264842	0.146039	0.0400386	0.629881	rs3775949	4	SLC2A9	0	intronic	0.885	NA	5	15	1	1	1
4:10044524:C:T	rs73229842	4	10044524	T	C	0.2147	4.68489e-17	-0.154515	0.018407	0.749563	rs4547795	4	SLC2A9	0	intronic	1.508	7	5	15	1	1	1
4:10044648:A:G	rs13122689	4	10044648	G	A	0.4215	8.93342e-12	-0.102391	0.0150074	0.740288	rs62286568	4	SLC2A9	0	intronic	6.319	4	5	15	1	1	1
4:10044784:C:T	rs13129453	4	10044784	C	T	0.4215	1.13939e-11	-0.101869	0.0150079	0.740288	rs62286568	4	SLC2A9	0	intronic	0.464	4	5	15	1	1	1
4:10045145:A:G	rs12504565	4	10045145	A	G	0.4215	9.37995e-12	-0.102287	0.0150076	0.740288	rs62286568	4	SLC2A9	0	intronic	3.216	6	5	15	1	1	1
4:10045344:T:TG	rs35482941	4	10045344	TG	T	0.04076	4.30234e-05	0.185949	0.0454575	0.680071	rs16892069	4	SLC2A9	0	intronic	0.449	NA	5	15	1	1	1
4:10045389:C:T	rs4529049	4	10045389	T	C	0.4215	8.74093e-12	-0.10244	0.0150077	0.740288	rs62286568	4	SLC2A9	0	intronic	1.906	7	5	15	1	1	1
4:10045430:C:T	rs4637402	4	10045430	T	C	0.2068	3.39622e-58	-0.296402	0.0184303	0.770984	rs10009493	4	SLC2A9	0	intronic	0.623	5	5	15	1	1	1
4:10045639:A:ATTT	rs71181013	4	10045639	ATTT	A	0.4215	1.86389e-11	-0.100999	0.015038	0.740288	rs62286568	4	SLC2A9	0	intronic	1.301	NA	2	15	1	1	1
4:10045783:A:G	rs7442336	4	10045783	A	G	0.4215	9.17949e-12	-0.102334	0.0150076	0.740288	rs62286568	4	SLC2A9	0	intronic	1.981	5	2	15	1	1	1
4:10045827:A:G	rs10939669	4	10045827	G	A	0.4751	3.56078e-16	-0.121226	0.0148695	0.791011	rs13124563	4	SLC2A9	0	intronic	0.824	6	2	15	1	1	1
4:10046095:A:C	rs35782952	4	10046095	A	C	0.05368	0.000201054	0.149543	0.0402246	0.629881	rs3775949	4	SLC2A9	0	intronic	0.413	5	2	15	1	1	1
4:10046171:C:T	rs35334203	4	10046171	T	C	0.05368	0.000180346	0.150575	0.0402061	0.629881	rs3775949	4	SLC2A9	0	intronic	0.508	4	2	15	1	1	1
4:10046298:A:G	rs11734375	4	10046298	G	A	0.4751	3.61078e-16	-0.121207	0.0148703	0.791011	rs13124563	4	SLC2A9	0	intronic	1.7	4	2	15	1	1	1
4:10046730:A:AT	4:10046730_AT_A	4	10046730	A	AT	0.4791	3.07348e-16	-0.121747	0.0149009	0.776497	rs13124563	4	SLC2A9	0	intronic	4.199	NA	5	15	1	1	1
4:10047673:T:TC	rs201693366	4	10047673	T	TC	0.4235	7.17703e-12	-0.104831	0.0152946	0.734048	rs62286568	4	SLC2A9	0	intronic	0.205	NA	5	15	1	1	1
4:10047925:A:G	rs12647168	4	10047925	A	G	0.4215	6.85334e-12	-0.102991	0.0150118	0.740288	rs62286568	4	SLC2A9	0	intronic	0.351	5	5	15	1	1	1
4:10048271:C:T	rs35250962	4	10048271	T	C	0.4771	2.42703e-16	-0.121943	0.0148732	0.789787	rs13124563	4	SLC2A9	0	intronic	0.437	5	4	15	1	1	1
4:10048867:C:T	rs28730480	4	10048867	T	C	0.166	8.08656e-48	-0.29417	0.0202489	0.800531	rs6853437	4	SLC2A9	0	intronic	5.645	7	4	15	1	1	1
4:10049049:C:T	rs35750364	4	10049049	C	T	0.4751	2.57853e-16	-0.121838	0.0148736	0.791011	rs13124563	4	SLC2A9	0	intronic	5.574	5	5	15	1	1	1
4:10049573:T:TA	rs36045949	4	10049573	TA	T	0.05368	0.000133612	0.153601	0.0402129	0.629881	rs3775949	4	SLC2A9	0	intronic	1.86	NA	5	15	1	1	1
4:10049675:A:C	rs4608811	4	10049675	C	A	0.1779	1.61812e-47	-0.288388	0.0199161	0.874974	rs6853437	4	SLC2A9	0	intronic	6.011	5	5	15	1	1	1
4:10049700:C:T	rs4391034	4	10049700	C	T	0.2972	0.00053317	-0.0569764	0.0164505	0.66081	rs4547795	4	SLC2A9	0	intronic	8.158	5	5	15	1	1	1
4:10050141:C:T	rs733175	4	10050141	T	C	0.1799	1.42431e-47	-0.288216	0.0198922	0.862166	rs6853437	4	SLC2A9	0	intronic	3.26	5	5	15	1	1	1
4:10050451:A:G	rs4484299	4	10050451	G	A	0.1243	2.63244e-43	-0.301442	0.0218473	0.972418	rs9291642	4	SLC2A9	0	intronic	1.513	6	5	15	1	1	1
4:10050581:G:T	rs148951726	4	10050581	T	G	0.03181	1.42183e-12	0.311163	0.0439378	1	rs148951726	4	SLC2A9	0	intronic	7.775	6	5	15	1	1	1
4:10050815:C:T	rs10939671	4	10050815	C	T	0.4215	1.1224e-11	-0.101931	0.0150122	0.740288	rs62286568	4	SLC2A9	0	intronic	4.501	7	4	15	1	1	1
4:10051246:A:G	rs148269664	4	10051246	A	G	0.01789	7.41834e-10	0.38442	0.0624373	1	rs148269664	4	SLC2A9	0	intronic	2.91	6	4	15	1	1	1
4:10051506:A:G	rs13137795	4	10051506	A	G	0.4771	3.36884e-16	-0.121349	0.0148725	0.789787	rs13124563	4	SLC2A9	0	intronic	0.351	6	4	15	1	1	1
4:10051655:C:T	rs6820188	4	10051655	T	C	0.4215	9.84905e-12	-0.102185	0.0150081	0.740288	rs62286568	4	SLC2A9	0	intronic	1.994	6	4	15	1	1	1
4:10051658:A:G	rs12511989	4	10051658	A	G	0.04076	8.22907e-05	0.179105	0.0454856	0.680071	rs16892069	4	SLC2A9	0	intronic	0.64	7	4	15	1	1	1
4:10051672:A:C	rs6829727	4	10051672	C	A	0.4215	1.04998e-11	-0.102044	0.0150076	0.740288	rs62286568	4	SLC2A9	0	intronic	0.76	6	4	15	1	1	1
4:10051761:C:T	rs12499734	4	10051761	T	C	0.05567	0.000157361	0.151757	0.0401563	0.603564	rs3775949	4	SLC2A9	0	intronic	2.273	7	4	15	1	1	1
4:10052136:A:G	rs10939672	4	10052136	G	A	0.4215	1.15263e-11	-0.101855	0.0150096	0.740288	rs62286568	4	SLC2A9	0	intronic	5.776	7	4	15	1	1	1
4:10052528:A:C	rs6821843	4	10052528	A	C	0.05368	0.000141117	0.153196	0.0402491	0.629881	rs3775949	4	SLC2A9	0	intronic	3.774	4	4	15	1	1	1
4:10052594:C:T	rs6822023	4	10052594	T	C	0.05567	0.000152655	0.151967	0.0401318	0.603564	rs3775949	4	SLC2A9	0	intronic	0.205	2b	4	15	1	1	1
4:10052610:C:T	rs6837659	4	10052610	C	T	0.05567	0.000170366	0.150937	0.0401499	0.603564	rs3775949	4	SLC2A9	0	intronic	6.783	4	4	15	1	1	1
4:10052961:G:T	rs13150928	4	10052961	T	G	0.4771	4.36609e-16	-0.12089	0.0148733	0.789787	rs13124563	4	SLC2A9	0	intronic	1.608	7	4	15	1	1	1
4:10053155:C:G	rs13120348	4	10053155	G	C	0.4215	1.31714e-11	-0.101571	0.0150104	0.740288	rs62286568	4	SLC2A9	0	intronic	5.971	6	4	15	1	1	1
4:10053281:A:G	rs57897925	4	10053281	A	G	0.05567	0.000156199	0.151759	0.0401373	0.603564	rs3775949	4	SLC2A9	0	intronic	4.939	5	5	15	1	1	1
4:10053431:C:T	rs35501905	4	10053431	T	C	0.4771	6.76847e-16	-0.120135	0.014878	0.789787	rs13124563	4	SLC2A9	0	intronic	1.607	7	5	15	1	1	1
4:10054787:C:T	rs7663448	4	10054787	C	T	0.335	1.7825e-10	-0.101962	0.015984	0.957315	rs2241470	4	SLC2A9	0	intronic	2.033	6	5	15	1	1	1
4:10055439:C:G	rs73212808	4	10055439	C	G	0.2475	8.87338e-15	-0.134184	0.0173041	0.7677	rs749766604	4	SLC2A9	0	intronic	7.453	7	5	15	1	1	1
4:10056376:C:T	rs7671266	4	10056376	C	T	0.2028	2.73779e-58	-0.297807	0.0185024	0.800608	rs10009493	4	SLC2A9	0	intronic	3.154	7	5	15	1	1	1
4:10057583:G:T	rs7678211	4	10057583	G	T	0.2107	1.79942e-36	-0.232383	0.0184247	0.863413	rs33968889	4	SLC2A9	1022	intergenic	2.509	6	5	15	1	1	1
4:10057712:A:G	rs10033088	4	10057712	A	G	0.2107	1.74514e-36	-0.232481	0.0184289	0.863413	rs33968889	4	SLC2A9	1151	intergenic	0.089	7	4	15	1	1	1
4:10057716:G:GGT	rs60753034	4	10057716	GGT	G	0.4006	9.8727e-34	-0.191131	0.0157887	1	rs60753034	4	SLC2A9	1155	intergenic	5.934	NA	4	15	1	1	1
4:10058313:T:TA	4:10058313_TA_T	4	10058313	T	TA	0.2425	2.19324e-32	-0.218347	0.0184284	0.657889	rs33968889	4	SLC2A9	1752	intergenic	1.032	NA	4	15	1	1	1
4:10058703:C:G	rs6812851	4	10058703	C	G	0.2097	2.76353e-36	-0.231935	0.0184386	0.858151	rs33968889	4	SLC2A9	2142	intergenic	1.097	4	4	15	1	1	1
4:10059342:T:TA	rs33968889	4	10059342	TA	T	0.2306	3.53915e-37	-0.238983	0.0187583	1	rs33968889	4	SLC2A9	2781	intergenic	2.631	NA	4	15	1	1	1
4:10059448:C:T	rs10516198	4	10059448	C	T	0.2197	3.69794e-18	-0.158444	0.0182377	0.719813	rs4547795	4	SLC2A9	2887	intergenic	0.268	5	4	15	1	1	1
4:10059618:A:G	rs714873	4	10059618	A	G	0.2097	3.28383e-36	-0.231694	0.0184394	0.858151	rs33968889	4	SLC2A9	3057	intergenic	2.179	4	4	15	1	1	1
4:10059631:A:G	rs714871	4	10059631	A	G	0.2097	2.88787e-36	-0.231684	0.0184237	0.858151	rs33968889	4	SLC2A9	3070	intergenic	0.755	4	4	15	1	1	1
4:10059685:C:CT	rs11461301	4	10059685	CT	C	0.2097	1.47409e-36	-0.232713	0.0184279	0.858151	rs33968889	4	SLC2A9	3124	intergenic	1.436	NA	4	15	1	1	1
4:10060423:A:G	rs7664225	4	10060423	A	G	0.2117	2.29126e-36	-0.231896	0.0184138	0.868708	rs33968889	4	SLC2A9	3862	intergenic	0.107	6	4	15	1	1	1
4:10061060:G:T	rs6813650	4	10061060	G	T	0.2097	2.68856e-36	-0.23188	0.0184311	0.858151	rs33968889	4	SLC2A9	4499	intergenic	0.784	NA	5	15	1	1	1
4:10061147:C:T	rs75341455	4	10061147	T	C	0.03181	4.84497e-12	0.299828	0.0433902	1	rs148951726	4	SLC2A9	4586	intergenic	3.612	7	5	15	1	1	1
4:10062326:A:G	rs6834555	4	10062326	A	G	0.2097	3.22806e-36	-0.231523	0.0184239	0.858151	rs33968889	4	SLC2A9	5765	intergenic	7.758	4	5	5	1	1	1
4:10062849:A:G	rs6820756	4	10062849	G	A	0.2097	2.86478e-36	-0.231757	0.0184287	0.858151	rs33968889	4	SLC2A9	6288	intergenic	0.515	6	4	5	1	1	1
4:10062965:A:G	rs10004571	4	10062965	A	G	0.2097	1.10081e-36	-0.232802	0.0184015	0.858151	rs33968889	4	SLC2A9	6404	intergenic	2.908	5	4	5	1	1	1
4:10063171:T:TG	4:10063171_TG_T	4	10063171	T	TG	0.1282	4.12458e-42	-0.295697	0.0217459	0.920695	rs9291642	4	RP11-448G15.3	6541	intergenic	1.667	NA	4	5	1	1	1
4:10064011:C:T	rs73212817	4	10064011	C	T	0.2316	1.94853e-11	-0.120637	0.0179792	0.690348	rs749766604	4	RP11-448G15.3	5701	intergenic	2.249	5	4	5	1	1	1
4:10064098:C:T	rs7661701	4	10064098	T	C	0.1282	4.12582e-42	-0.295737	0.0217488	0.920695	rs9291642	4	RP11-448G15.3	5614	intergenic	4.091	5	4	5	1	1	1
4:10065218:C:T	rs77882555	4	10065218	T	C	0.02584	4.7105e-08	0.253756	0.0464593	1	rs77882555	4	RP11-448G15.3	4494	intergenic	0.19	5	2	7	1	1	1
4:10065873:A:G	rs35150828	4	10065873	A	G	0.3161	5.90563e-08	-0.088569	0.0163362	0.895318	rs2241470	4	RP11-448G15.3	3839	intergenic	0.004	6	4	5	1	1	1
4:10065886:C:T	rs13102085	4	10065886	C	T	0.3181	7.15734e-08	-0.0880134	0.0163376	0.886339	rs2241470	4	RP11-448G15.3	3826	intergenic	0.083	7	4	5	1	1	1
4:10066870:A:G	rs12506004	4	10066870	G	A	0.3171	5.85133e-08	-0.0885862	0.0163344	0.890817	rs2241470	4	RP11-448G15.3	2842	intergenic	0.35	5	4	5	1	1	1
4:10067138:A:C	rs12504600	4	10067138	A	C	0.2316	1.14985e-11	-0.121865	0.0179574	0.690348	rs749766604	4	RP11-448G15.3	2574	intergenic	1.399	5	4	5	1	1	1
4:10067535:C:T	rs56143194	4	10067535	T	C	0.2167	1.11166e-18	-0.161168	0.0182662	0.721364	rs4547795	4	RP11-448G15.3	2177	intergenic	1.487	7	4	5	1	1	1
4:10067885:G:T	rs55731306	4	10067885	T	G	0.2157	1.10362e-18	-0.161405	0.0182915	0.72648	rs4547795	4	RP11-448G15.3	1827	intergenic	2.525	7	4	5	1	1	1
4:10068008:A:G	rs544013893	4	10068008	G	A	0.000994	NA	NA	NA	1	rs4993730	4	RP11-448G15.3	1704	intergenic	11.23	NA	4	5	1	0	1
4:10068064:C:T	rs16868313	4	10068064	T	C	0.3151	6.21996e-08	-0.0884658	0.0163451	0.899842	rs2241470	4	RP11-448G15.3	1648	intergenic	4.987	5	4	5	1	1	1
4:10068194:C:G	rs13152337	4	10068194	G	C	0.3191	3.88296e-08	-0.0898153	0.0163417	0.890254	rs2241470	4	RP11-448G15.3	1518	intergenic	0.827	7	4	5	1	1	1
4:10068835:A:G	rs10939690	4	10068835	A	G	0.3161	5.83808e-08	-0.0886974	0.0163537	0.895318	rs2241470	4	RP11-448G15.3	877	downstream	0.275	7	4	4	1	1	1
4:10069451:A:T	rs73212821	4	10069451	A	T	0.2157	2.71904e-18	-0.159201	0.0182516	0.72648	rs4547795	4	RP11-448G15.3	261	downstream	0.207	5	4	5	1	1	1
4:10069924:A:T	rs6449268	4	10069924	A	T	0.07753	1.52305e-12	0.201494	0.0284904	1	rs6449268	4	RP11-448G15.3	0	ncRNA_exonic	0.341	7	4	5	1	1	1
4:10071685:A:AC	4:10071685_AC_A	4	10071685	A	AC	0.2326	1.10019e-12	-0.128162	0.0180069	0.65836	rs749766604	4	RP11-448G15.3	0	ncRNA_intronic	8.029	NA	4	5	1	1	1
4:10072969:C:T	rs4320137	4	10072969	T	C	0.1421	1.82759e-41	-0.2872	0.0212922	0.815123	rs9291642	4	RP11-448G15.3	0	ncRNA_exonic	6.715	4	4	5	1	1	1
4:10074005:T:TAC	rs111494241	4	10074005	TAC	T	0.2336	1.80697e-14	-0.137423	0.0179317	0.654097	rs749766604	4	RP11-448G15.3	0	ncRNA_exonic	0.654	NA	4	4	1	1	1
4:10075485:C:T	rs11731597	4	10075485	T	C	0.3141	4.27786e-08	-0.0898585	0.0164006	0.921177	rs2241470	4	WDR1	477	upstream	0.409	3a	4	4	1	1	1
4:10076371:T:TA	rs5856030	4	10076371	TA	T	0.2058	3.33836e-14	-0.139013	0.0183286	0.683029	rs4547795	4	WDR1	0	UTR3	4.251	NA	4	4	1	1	1
4:10076658:C:T	rs9732	4	10076658	C	T	0.2445	1.14691e-10	-0.115098	0.0178552	0.651656	rs749766604	4	WDR1	0	UTR3	2.163	NA	4	4	1	1	1
4:10076860:A:G	rs9926	4	10076860	A	G	0.2326	3.54193e-11	-0.119668	0.0180711	0.717731	rs749766604	4	WDR1	0	UTR3	7.441	NA	4	4	1	1	1
4:10078756:C:T	rs73212828	4	10078756	T	C	0.2336	6.64085e-11	-0.118266	0.0181152	0.712847	rs749766604	4	WDR1	0	intronic	0.013	2b	4	4	1	1	1
4:10078759:A:T	rs73212830	4	10078759	T	A	0.2336	4.0655e-11	-0.119594	0.0181158	0.712847	rs749766604	4	WDR1	0	intronic	1.257	2b	4	4	1	1	1
4:10080807:C:T	rs78140483	4	10080807	C	T	0.1372	2.46939e-10	-0.141315	0.0223286	0.740614	rs75840634	4	WDR1	0	intronic	6.139	4	4	4	1	1	1
4:10081052:C:T	rs56146302	4	10081052	T	C	0.2346	1.04499e-11	-0.122208	0.0179714	0.710147	rs749766604	4	WDR1	0	intronic	2.952	4	4	4	1	1	1
4:10081117:A:C	rs55848383	4	10081117	A	C	0.2346	3.20519e-11	-0.119926	0.0180698	0.710147	rs749766604	4	WDR1	0	intronic	1.145	3a	4	4	1	1	1
4:10081201:A:G	rs7685806	4	10081201	A	G	0.3171	5.46555e-08	-0.0891245	0.0163969	0.933222	rs2241470	4	WDR1	0	intronic	0.017	3a	4	4	1	1	1
4:10081984:C:CTG	rs545493243	4	10081984	CTG	C	0.3181	6.36976e-08	-0.0887783	0.0164158	0.928665	rs2241470	4	WDR1	0	intronic	0.906	NA	4	4	1	1	1
4:10082120:C:T	rs115350389	4	10082120	C	T	0.01789	1.11447e-09	0.378328	0.0621014	1	rs148269664	4	WDR1	0	intronic	0.383	4	4	4	1	1	1
4:10082156:A:C	rs10516200	4	10082156	A	C	0.3171	5.11782e-08	-0.0893059	0.0163949	0.933222	rs2241470	4	WDR1	0	intronic	0.111	4	4	4	1	1	1
4:10082772:C:T	rs12503195	4	10082772	C	T	0.3181	5.72922e-08	-0.0889756	0.0163948	0.928665	rs2241470	4	WDR1	0	intronic	0.694	4	3	4	1	1	1
4:10083829:C:G	rs3756230	4	10083829	G	C	0.2346	1.18826e-11	-0.121841	0.0179664	0.710147	rs749766604	4	WDR1	0	intronic	15.9	2b	4	4	1	1	1
4:10084570:G:T	rs2241470	4	10084570	G	T	0.333	1.22646e-10	-0.103193	0.0160336	1	rs2241470	4	WDR1	0	intronic	1.871	4	4	4	1	1	1
4:10085902:C:G	rs2241472	4	10085902	G	C	0.2346	1.60459e-11	-0.121184	0.0179848	0.710147	rs749766604	4	WDR1	0	intronic	4.129	4	3	4	1	1	1
4:10085949:A:G	rs2241473	4	10085949	A	G	0.2465	5.60642e-11	-0.116489	0.0177741	0.65472	rs749766604	4	WDR1	0	intronic	0.028	2b	3	4	1	1	1
4:10086015:C:T	rs2241474	4	10086015	C	T	0.495	8.50156e-13	-0.105874	0.0148018	0.732574	rs11557743	4	WDR1	0	intronic	1.009	4	3	4	1	1	1
4:10086188:G:T	rs2241475	4	10086188	G	T	0.333	2.35898e-10	-0.101605	0.0160363	1	rs2241470	4	WDR1	0	intronic	1.079	4	3	4	1	1	1
4:10086473:A:T	rs56402960	4	10086473	A	T	0.2087	1.47379e-17	-0.156571	0.0183571	0.697926	rs4547795	4	WDR1	0	intronic	4.231	4	2	4	1	1	1
4:10086547:A:C	rs2241476	4	10086547	C	A	0.3201	9.15856e-08	-0.0876224	0.0164005	0.920059	rs2241470	4	WDR1	0	intronic	1.561	4	2	4	1	1	1
4:10086670:C:T	rs2241477	4	10086670	T	C	0.3171	8.64712e-08	-0.087785	0.016399	0.933222	rs2241470	4	WDR1	0	intronic	5.235	4	2	4	1	1	1
4:10086795:C:G	rs3822249	4	10086795	C	G	0.3171	1.05652e-07	-0.0872074	0.0164025	0.933222	rs2241470	4	WDR1	0	intronic	0.608	4	2	4	1	1	1
4:10087458:C:T	rs73212840	4	10087458	T	C	0.2097	1.08281e-17	-0.157276	0.0183631	0.692719	rs4547795	4	WDR1	0	intronic	3.698	5	4	4	1	1	1
4:10087464:C:T	rs62288518	4	10087464	C	T	0.1938	3.46449e-58	0.295976	0.0184053	0.810858	rs10009493	4	WDR1	0	intronic	1.24	5	4	4	1	1	1
4:10087685:C:T	rs12500400	4	10087685	T	C	0.3171	1.13309e-07	-0.0869977	0.0164024	0.933222	rs2241470	4	WDR1	0	intronic	3.05	2b	4	4	1	1	1
4:10087743:A:G	rs11737114	4	10087743	A	G	0.08748	1.2498e-17	0.228468	0.0267268	0.780033	rs79824251	4	WDR1	0	intronic	3.771	2b	4	4	1	1	1
4:10087915:A:G	rs3756229	4	10087915	A	G	0.3171	7.41044e-08	-0.0882475	0.0164001	0.933222	rs2241470	4	WDR1	0	intronic	1.221	NA	4	4	1	1	1
4:10087995:A:C	rs3756227	4	10087995	A	C	0.2465	3.89149e-11	-0.117429	0.0177703	0.65472	rs749766604	4	WDR1	0	intronic	0.189	NA	4	4	1	1	1
4:10088193:G:GAC	rs199932774	4	10088193	G	GAC	0.2346	1.60031e-11	-0.121336	0.0180064	0.710147	rs749766604	4	WDR1	0	intronic	2.07	NA	4	4	1	1	1
4:10088260:A:G	rs3822248	4	10088260	G	A	0.3171	8.74594e-08	-0.0877547	0.0163996	0.933222	rs2241470	4	WDR1	0	intronic	4.238	NA	4	4	1	1	1
4:10088893:C:T	rs2241478	4	10088893	C	T	0.332	2.45768e-10	-0.101485	0.0160333	0.995704	rs2241470	4	WDR1	0	intronic	5.377	3a	4	4	1	1	1
4:10089763:C:T	rs2241480	4	10089763	T	C	0.3161	8.13376e-08	-0.0879752	0.0164006	0.929227	rs2241470	4	WDR1	0	intronic	1.441	5	4	4	1	1	1
4:10089865:A:G	rs734122	4	10089865	A	G	0.3161	6.60529e-08	-0.088598	0.0164022	0.929227	rs2241470	4	WDR1	0	intronic	3.067	5	4	4	1	1	1
4:10090639:C:T	rs113063781	4	10090639	T	C	0.02783	5.4187e-08	0.25499	0.0468991	0.924678	rs77882555	4	WDR1	0	intronic	0.646	NA	3	4	1	1	1
4:10090763:C:G	rs12500653	4	10090763	C	G	0.3161	7.03369e-08	-0.0884117	0.016402	0.929227	rs2241470	4	WDR1	0	intronic	3.663	4	3	4	1	1	1
4:10090930:A:C	rs3775932	4	10090930	A	C	0.4742	1.93622e-32	-0.176187	0.014857	0.708185	rs6833292	4	WDR1	0	intronic	3.035	NA	4	4	1	1	1
4:10091098:A:G	rs3775930	4	10091098	G	A	0.3201	7.11885e-08	-0.0883604	0.016399	0.919876	rs2241470	4	WDR1	0	intronic	0.092	NA	4	4	1	1	1
4:10091124:A:AC	4:10091124_AC_A	4	10091124	A	AC	0.2068	1.52369e-17	-0.15704	0.0184204	0.687965	rs4547795	4	WDR1	0	intronic	4.145	NA	4	4	1	1	1
4:10091454:G:T	rs12646099	4	10091454	G	T	0.333	1.7777e-10	-0.102269	0.0160311	1	rs2241470	4	WDR1	0	intronic	2.991	4	2	4	1	1	1
4:10092728:A:G	rs3796826	4	10092728	A	G	0.2336	1.57699e-11	-0.121175	0.0179768	0.704979	rs749766604	4	WDR1	0	intronic	4.423	NA	4	4	1	1	1
4:10092879:A:T	rs3796825	4	10092879	A	T	0.2336	1.42439e-11	-0.121442	0.017977	0.704979	rs749766604	4	WDR1	0	intronic	1.52	5	4	4	1	1	1
4:10093299:C:T	rs73212848	4	10093299	C	T	0.4085	6.80949e-11	0.097801	0.0149891	0.786805	rs62286568	4	WDR1	0	intronic	0.682	4	3	4	1	1	1
4:10094133:C:G	rs3756225	4	10094133	C	G	0.4801	1.85042e-12	0.104215	0.0147921	0.809245	rs11557743	4	WDR1	0	intronic	0.527	4	2	6	1	1	1
4:10094671:A:G	rs3822247	4	10094671	A	G	0.3956	1.4992e-07	0.0792049	0.015079	0.747583	rs62286568	4	WDR1	0	intronic	0.48	NA	2	6	1	1	1
4:10094698:A:G	rs3822246	4	10094698	A	G	0.2326	1.87426e-11	-0.120658	0.0179671	0.707658	rs749766604	4	WDR1	0	intronic	0.852	NA	2	6	1	1	1
4:10094904:C:T	rs3822242	4	10094904	C	T	0.4801	2.18835e-12	0.103856	0.0147903	0.809245	rs11557743	4	WDR1	0	intronic	1.662	4	2	6	1	1	1
4:10094931:A:G	rs3822241	4	10094931	A	G	0.4095	1.00529e-10	0.0969156	0.0149881	0.789929	rs62286568	4	WDR1	0	intronic	0.605	NA	2	6	1	1	1
4:10095422:C:CAG	4:10095422_CAG_C	4	10095422	C	CAG	0.2326	1.11463e-11	-0.122232	0.0179994	0.707658	rs749766604	4	WDR1	0	intronic	6.103	NA	2	6	1	1	1
4:10095725:C:T	rs62288519	4	10095725	T	C	0.08748	1.74966e-17	0.227117	0.0266903	0.803185	rs79824251	4	WDR1	0	intronic	5.854	4	2	6	1	1	1
4:10096020:C:T	rs11727087	4	10096020	T	C	0.4095	8.81544e-11	0.0971859	0.014984	0.789102	rs62286568	4	WDR1	0	intronic	3.086	3a	2	6	1	1	1
4:10096134:A:G	rs2278121	4	10096134	A	G	0.4583	4.54237e-14	0.112101	0.0148588	0.720372	rs11557743	4	WDR1	0	intronic	0.737	4	2	6	1	1	1
4:10096230:C:T	rs73212853	4	10096230	T	C	0.2326	1.70018e-11	-0.120925	0.0179688	0.707658	rs749766604	4	WDR1	0	intronic	6.547	4	3	6	1	1	1
4:10096241:A:T	rs2278122	4	10096241	A	T	0.494	1.5878e-06	0.0711868	0.014831	0.652073	rs11557743	4	WDR1	0	intronic	0.885	4	3	6	1	1	1
4:10097745:A:G	rs735527	4	10097745	G	A	0.2316	1.0149e-11	-0.122257	0.0179674	0.702501	rs749766604	4	WDR1	0	intronic	1.101	NA	2	6	1	1	1
4:10097976:C:T	rs3796818	4	10097976	T	C	0.2316	1.30884e-11	-0.121604	0.0179685	0.702501	rs749766604	4	WDR1	0	intronic	0.009	NA	2	6	1	1	1
4:10098192:A:G	rs11726271	4	10098192	A	G	0.4662	6.20597e-09	0.0860985	0.0148162	0.766032	rs11557743	4	WDR1	0	intronic	4.888	4	2	6	1	1	1
4:10099277:A:G	rs41268389	4	10099277	A	G	0.2316	1.29185e-11	-0.121643	0.0179692	0.702501	rs749766604	4	WDR1	0	intronic	4.672	5	3	6	1	1	1
4:10099674:A:G	rs62288520	4	10099674	A	G	0.2316	1.39784e-11	-0.121438	0.0179692	0.702501	rs749766604	4	WDR1	0	intronic	3.466	5	3	6	1	1	1
4:10099772:A:G	rs62288521	4	10099772	A	G	0.2316	1.39866e-11	-0.121437	0.0179692	0.702501	rs749766604	4	WDR1	0	intronic	2.396	5	3	6	1	1	1
4:10099831:A:G	rs2241483	4	10099831	G	A	0.4761	1.49531e-11	0.0998626	0.0147981	0.791768	rs11557743	4	WDR1	0	intronic	4.953	5	3	6	1	1	1
4:10100341:A:G	rs55941493	4	10100341	A	G	0.4652	7.1714e-09	0.0857491	0.0148179	0.761606	rs11557743	4	WDR1	0	intronic	17.42	5	3	6	1	1	1
4:10101083:C:G	rs2241486	4	10101083	G	C	0.3141	6.22581e-08	-0.0887266	0.0163938	0.921233	rs2241470	4	WDR1	0	intronic	0.168	5	3	6	1	1	1
4:10101131:C:T	rs2241488	4	10101131	C	T	0.2316	1.21528e-11	-0.121805	0.0179697	0.702501	rs749766604	4	WDR1	0	intronic	3.632	5	3	6	1	1	1
4:10101443:C:T	rs6830786	4	10101443	T	C	0.3131	5.93036e-08	-0.0889047	0.0164004	0.917307	rs2241470	4	WDR1	0	intronic	4.244	5	3	6	1	1	1
4:10102593:A:T	rs16868326	4	10102593	A	T	0.329	1.70363e-10	-0.102455	0.0160438	0.982937	rs2241470	4	WDR1	0	intronic	1.426	5	2	6	1	1	1
4:10102736:A:C	rs56079809	4	10102736	A	C	0.2087	8.32714e-17	-0.152848	0.0183569	0.697926	rs4547795	4	WDR1	0	intronic	0.134	5	2	6	1	1	1
4:10104103:C:G	rs34893238	4	10104103	G	C	0.3141	6.92635e-08	-0.08849	0.0164081	0.921233	rs2241470	4	WDR1	0	intronic	4.638	5	2	6	1	1	1
4:10104173:C:T	rs73212863	4	10104173	T	C	0.2316	1.4756e-11	-0.121423	0.0179879	0.702501	rs749766604	4	WDR1	0	intronic	5.356	2b	2	6	1	1	1
4:10104191:A:G	rs73212864	4	10104191	A	G	0.2316	1.31101e-11	-0.121718	0.0179858	0.702501	rs749766604	4	WDR1	0	intronic	0.994	4	2	6	1	1	1
4:10104540:C:CAGTA	4:10104540_CAGTA_C	4	10104540	C	CAGTA	0.2316	8.49283e-12	-0.122896	0.0179936	0.702501	rs749766604	4	WDR1	0	intronic	0.346	NA	2	6	1	1	1
4:10104571:A:G	rs12648479	4	10104571	A	G	0.4761	3.80755e-11	0.097859	0.0148016	0.798131	rs11557743	4	WDR1	0	intronic	0.811	5	2	6	1	1	1
4:10104670:A:G	rs717615	4	10104670	G	A	0.4761	5.00778e-11	0.0972298	0.0147975	0.798131	rs11557743	4	WDR1	0	intronic	1.186	NA	2	6	1	1	1
4:10104788:C:G	rs717614	4	10104788	C	G	0.4553	5.45804e-36	-0.186447	0.0148862	0.737198	rs6833292	4	WDR1	0	intronic	4.753	5	2	6	1	1	1
4:10104911:C:G	rs77231916	4	10104911	G	C	0.4702	3.25036e-10	0.0948357	0.015086	0.727834	rs11557743	4	WDR1	0	intronic	14.9	5	4	6	1	1	1
4:10104913:C:G	rs28407589	4	10104913	C	G	0.4702	1.88516e-08	0.17057	0.0303385	0.727834	rs11557743	4	WDR1	0	intronic	12.57	4	4	6	1	1	1
4:10105797:C:T	rs3756223	4	10105797	C	T	0.4553	3.55728e-05	0.0617096	0.0149255	0.658016	rs11557743	4	WDR1	0	intronic	1.142	NA	2	6	1	1	1
4:10106954:G:T	rs12506562	4	10106954	T	G	0.4205	5.33713e-41	-0.200732	0.0149697	0.692259	rs6833292	4	WDR1	0	intronic	1.079	4	2	6	1	1	1
4:10107069:C:T	rs12509713	4	10107069	T	C	0.2893	1.82826e-12	-0.115968	0.0164564	0.610957	rs1558488	4	WDR1	0	intronic	1.745	4	2	6	1	1	1
4:10107091:C:G	rs12509714	4	10107091	G	C	0.4215	4.45423e-41	-0.200798	0.0149596	0.696059	rs6833292	4	WDR1	0	intronic	3.277	4	2	6	1	1	1
4:10107431:A:G	rs4697703	4	10107431	G	A	0.1968	1.72211e-55	0.289885	0.0184737	0.830918	rs10009493	4	WDR1	0	intronic	1.09	2b	2	7	1	1	1
4:10107439:C:T	rs35411989	4	10107439	T	C	0.4742	7.23575e-31	-0.171783	0.0148708	0.695258	rs6833292	4	WDR1	0	intronic	1.734	4	2	7	1	1	1
4:10108127:A:G	rs4697705	4	10108127	A	G	0.4712	6.03644e-10	0.091759	0.014825	0.77822	rs11557743	4	WDR1	0	intronic	3.524	3a	2	6	1	1	1
4:10111572:A:G	rs11723742	4	10111572	G	A	0.2097	4.27761e-53	0.280993	0.0183203	0.767353	rs10009493	4	WDR1	0	intronic	4.2	3a	2	6	1	1	1
4:10111798:C:G	rs73212870	4	10111798	G	C	0.2087	5.4621e-16	-0.147604	0.018221	0.687724	rs4547795	4	WDR1	0	intronic	5.64	4	3	6	1	1	1
4:10112448:A:T	rs4533774	4	10112448	T	A	0.4712	8.52597e-30	-0.168597	0.0148703	0.68217	rs6833292	4	WDR1	0	intronic	0.13	5	3	6	1	1	1
4:10112529:G:T	rs56403947	4	10112529	G	T	0.2346	2.20386e-11	-0.120201	0.0179623	0.707997	rs749766604	4	WDR1	0	intronic	3.221	4	3	6	1	1	1
4:10112602:C:T	rs4459989	4	10112602	T	C	0.2078	2.98656e-15	-0.144436	0.0183028	0.692931	rs4547795	4	WDR1	0	intronic	0.143	4	3	6	1	1	1
4:10112735:T:TCTC	4:10112735_TCTC_T	4	10112735	T	TCTC	0.2068	4.6441e-15	-0.143884	0.0183614	0.687965	rs4547795	4	WDR1	0	intronic	8.725	NA	3	6	1	1	1
4:10112862:C:T	rs35995899	4	10112862	C	T	0.4702	1.94942e-29	-0.167498	0.0148686	0.67883	rs6833292	4	WDR1	0	intronic	0.491	4	3	6	1	1	1
4:10113905:A:G	rs2241468	4	10113905	A	G	0.2316	2.43104e-11	-0.120035	0.0179761	0.692534	rs749766604	4	WDR1	0	intronic	1.368	NA	3	6	1	1	1
4:10114500:C:T	rs62288546	4	10114500	C	T	0.2435	9.61861e-11	-0.115003	0.0177671	0.629975	rs749766604	4	WDR1	0	intronic	3.791	4	3	6	1	1	1
4:10114812:A:G	rs12648610	4	10114812	A	G	0.2803	6.38094e-11	-0.10879	0.0166485	0.641845	rs1558488	4	WDR1	0	intronic	7.126	4	3	6	1	1	1
4:10115065:C:T	rs4604059	4	10115065	C	T	0.4642	2.83583e-27	-0.160944	0.0148777	0.669906	rs6833292	4	WDR1	0	intronic	0.963	4	3	6	1	1	1
4:10115363:C:T	rs4348091	4	10115363	C	T	0.2863	3.7087e-10	-0.103296	0.0164857	0.631178	rs1558488	4	WDR1	0	intronic	10.87	3a	3	6	1	1	1
4:10115523:A:G	rs12498927	4	10115523	G	A	0.4642	8.41705e-27	-0.159636	0.0148948	0.681631	rs6833292	4	WDR1	0	intronic	21.7	4	3	6	1	1	1
4:10115692:A:T	rs73212880	4	10115692	A	T	0.2356	1.29897e-10	-0.115315	0.0179415	0.715347	rs749766604	4	WDR1	0	intronic	15.64	3a	3	6	1	1	1
4:10115703:A:G	rs57757169	4	10115703	A	G	0.2127	1.35379e-14	-0.139229	0.0180801	0.669132	rs4547795	4	WDR1	0	intronic	2.729	4	3	6	1	1	1
4:10116801:C:T	rs10939710	4	10116801	C	T	0.2962	2.95557e-10	-0.103905	0.01649	0.687419	rs1558488	4	WDR1	0	intronic	6.344	2b	1	3	1	1	1
4:10116852:C:T	rs12501855	4	10116852	C	T	0.2296	3.48231e-10	-0.112519	0.0179295	0.720348	rs749766604	4	WDR1	0	intronic	8.494	3a	1	3	1	1	1
4:10117430:C:T	rs73212886	4	10117430	T	C	0.2296	3.18825e-10	-0.112782	0.0179322	0.720348	rs749766604	4	WDR1:RNA5SP155	00:00:00	ncRNA_exonic	0.889	2b	1	2	1	1	1
4:10117728:A:G	rs35782983	4	10117728	A	G	0.1779	1.7169e-56	0.308448	0.0194759	0.730848	rs10009493	4	WDR1	0	intronic	6.673	4	1	1	1	1	1
4:10118350:A:C	rs34768406	4	10118350	A	C	0.171	5.23584e-53	0.303424	0.0197998	0.807347	rs10009493	4	WDR1	0	UTR5	1.906	4	1	1	1	1	1
4:10118377:C:G	rs11557743	4	10118377	G	C	0.4463	9.31876e-18	0.127875	0.0149003	1	rs11557743	4	WDR1	0	UTR5	0.002	4	1	1	1	1	1
4:10118725:C:T	rs56158923	4	10118725	T	C	0.05865	1.49172e-09	-0.180964	0.0299349	1	rs56158923	4	WDR1	151	upstream	3.166	4	1	1	1	1	1
4:10118733:C:T	rs79835095	4	10118733	T	C	0.2376	6.44605e-10	-0.108934	0.0176294	0.713652	rs749766604	4	WDR1	159	upstream	0.003	2c	1	1	1	1	1
4:10118914:C:T	rs3806817	4	10118914	T	C	0.1928	2.47326e-10	-0.119526	0.0188865	0.620631	rs73224473	4	WDR1	340	upstream	2.276	NA	1	1	1	1	1
4:10119034:A:G	rs35289776	4	10119034	G	A	0.07654	1.08758e-23	0.291334	0.0290366	0.972887	rs79824251	4	WDR1	460	upstream	0.593	4	1	2	1	1	1
4:10119404:C:T	rs35758343	4	10119404	C	T	0.2366	5.3458e-10	-0.109693	0.0176678	0.718471	rs749766604	4	WDR1	830	upstream	3.637	4	1	2	1	1	1
4:10119454:A:G	rs73212889	4	10119454	G	A	0.2366	4.15302e-10	-0.110163	0.0176312	0.718471	rs749766604	4	WDR1	880	upstream	0.678	4	1	2	1	1	1
4:10119787:G:T	rs4697707	4	10119787	T	G	0.3767	5.39539e-16	0.123261	0.0152132	0.811167	rs62286568	4	WDR1	1213	intergenic	0.429	4	1	7	1	1	1
4:10119897:C:G	rs76411769	4	10119897	C	G	0.2366	3.61226e-10	-0.113522	0.0181058	0.718471	rs749766604	4	WDR1	1323	intergenic	0.113	4	1	7	1	1	1
4:10119911:A:G	rs73212890	4	10119911	G	A	0.2366	1.1007e-09	-0.108092	0.0177372	0.718471	rs749766604	4	WDR1	1337	intergenic	2.411	3a	1	7	1	1	1
4:10119942:A:G	rs73212891	4	10119942	A	G	0.2366	6.49116e-10	-0.109207	0.0176768	0.718471	rs749766604	4	WDR1	1368	intergenic	0.589	2b	1	7	1	1	1
4:10119961:G:T	rs3822236	4	10119961	G	T	0.3787	5.08931e-16	0.123324	0.0152076	0.81821	rs62286568	4	WDR1	1387	intergenic	0.005	NA	1	7	1	1	1
4:10120257:A:C	rs79876692	4	10120257	A	C	0.07654	1.02507e-23	0.29261	0.0291468	0.972887	rs79824251	4	WDR1	1683	intergenic	0.045	4	2	7	1	1	1
4:10120565:A:G	rs12374229	4	10120565	A	G	0.2366	4.22514e-10	-0.110208	0.017646	0.718471	rs749766604	4	WDR1	1991	intergenic	0.11	5	2	7	1	1	1
4:10120654:C:T	rs12374294	4	10120654	T	C	0.2366	3.9393e-10	-0.1104	0.0176459	0.718471	rs749766604	4	WDR1	2080	intergenic	0.687	5	2	5	1	1	1
4:10120662:A:AAC	4:10120662_AAC_A	4	10120662	A	AAC	0.1909	2.84445e-10	-0.118267	0.0187516	0.632898	rs73224473	4	WDR1	2088	intergenic	0.11	NA	2	5	1	1	1
4:10121025:C:T	rs73212895	4	10121025	T	C	0.1909	1.13897e-10	-0.121001	0.0187679	0.632898	rs73224473	4	WDR1	2451	intergenic	0.138	2b	5	5	1	1	1
4:10121097:C:T	rs7656624	4	10121097	C	T	0.3787	1.54919e-15	0.121229	0.015205	0.832877	rs62286568	4	WDR1	2523	intergenic	1.253	3a	5	5	1	1	1
4:10121189:C:T	rs4697708	4	10121189	C	T	0.3787	2.4097e-15	0.120482	0.0152158	0.825527	rs62286568	4	WDR1	2615	intergenic	0.171	2b	5	5	1	1	1
4:10121260:A:G	rs3756215	4	10121260	G	A	0.2366	7.03616e-10	-0.10866	0.0176245	0.718471	rs749766604	4	WDR1	2686	intergenic	0.241	NA	5	5	1	1	1
4:10121632:A:G	rs55973727	4	10121632	A	G	0.2366	7.68328e-10	-0.10841	0.0176238	0.718471	rs749766604	4	WDR1	3058	intergenic	1.2	4	5	5	1	1	1
4:10121656:T:TTGC	rs149811386	4	10121656	TTGC	T	0.3668	7.87056e-13	0.109825	0.0153314	0.794645	rs62286568	4	WDR1	3082	intergenic	2.491	NA	5	5	1	1	1
4:10121674:A:ACT	4:10121674_ACT_A	4	10121674	A	ACT	0.3082	1.23311e-07	-0.0866195	0.0163788	0.791449	rs2241470	4	WDR1	3100	intergenic	0.961	NA	5	5	1	1	1
4:10121747:G:T	rs56393964	4	10121747	G	T	0.2366	9.57657e-10	-0.107713	0.0176108	0.718471	rs749766604	4	WDR1	3173	intergenic	0.48	4	5	5	1	1	1
4:10121994:C:T	rs73212898	4	10121994	T	C	0.1899	9.48115e-11	-0.121524	0.0187681	0.623051	rs73224473	4	WDR1	3420	intergenic	0.561	2c	5	5	1	1	1
4:10122007:C:T	rs533708029	4	10122007	C	T	0.000994	NA	NA	NA	1	rs4993730	4	WDR1	3433	intergenic	0.384	NA	5	5	1	0	1
4:10122104:C:CTT	4:10122104_CTT_C	4	10122104	C	CTT	0.1909	4.91888e-11	-0.123671	0.0188139	0.632898	rs73224473	4	WDR1	3530	intergenic	1.883	NA	5	5	1	1	1
4:10122237:C:G	rs73212899	4	10122237	G	C	0.2495	1.76463e-09	-0.104818	0.0174171	0.663037	rs749766604	4	WDR1	3663	intergenic	4.879	4	5	5	1	1	1
4:10122480:T:TCAGA	rs750325062	4	10122480	T	TCAGA	0.171	2.35544e-53	0.303336	0.0197274	0.819844	rs10009493	4	WDR1	3906	intergenic	1.299	NA	2	5	1	1	1
4:10122649:C:T	rs4697710	4	10122649	C	T	0.3678	2.16789e-12	0.107511	0.0153078	0.798031	rs62286568	4	WDR1	4075	intergenic	1.399	5	2	5	1	1	1
4:10122734:C:T	rs6825888	4	10122734	C	T	0.2366	6.80141e-10	-0.108733	0.0176209	0.718471	rs749766604	4	WDR1	4160	intergenic	0.162	5	2	5	1	1	1
4:10122899:G:GCT	rs5856036	4	10122899	GCT	G	0.3678	1.03812e-12	0.110233	0.0154705	0.798031	rs62286568	4	WDR1	4325	intergenic	1.88	NA	2	5	1	1	1
4:10122934:C:T	rs4235353	4	10122934	T	C	0.3678	2.21555e-12	0.107476	0.0153096	0.798031	rs62286568	4	WDR1	4360	intergenic	0.634	4	2	5	1	1	1
4:10122942:A:C	rs4235354	4	10122942	A	C	0.3678	2.87217e-12	0.106954	0.0153145	0.798031	rs62286568	4	WDR1	4368	intergenic	0.082	4	2	5	1	1	1
4:10123078:A:C	rs4235355	4	10123078	A	C	0.3767	1.50548e-15	0.121422	0.0152225	0.833724	rs62286568	4	WDR1	4504	intergenic	0.213	3a	2	5	1	1	1
4:10123106:C:G	rs4235356	4	10123106	C	G	0.3777	1.53464e-15	0.121387	0.0152226	0.829862	rs62286568	4	WDR1	4532	intergenic	1.793	4	2	5	1	1	1
4:10123215:C:T	rs79824251	4	10123215	T	C	0.07455	3.89107e-24	0.293885	0.028999	1	rs79824251	4	WDR1	4641	intergenic	2.803	2b	2	5	1	1	1
4:10123581:C:T	rs56178126	4	10123581	T	C	0.3668	3.36562e-12	0.106755	0.0153349	0.802494	rs62286568	4	WDR1	5007	intergenic	2.28	4	2	5	1	1	1
4:10123665:C:T	rs12506893	4	10123665	T	C	0.2376	9.09303e-10	-0.107761	0.0175948	0.713652	rs749766604	4	WDR1	5091	intergenic	0.701	4	2	5	1	1	1
4:10123881:C:CTT	4:10123881_CTT_C	4	10123881	C	CTT	0.02087	2.24728e-13	0.333669	0.0455012	0.721055	rs114470224	4	WDR1	5307	intergenic	1.436	NA	2	5	1	0	1
4:10123941:C:T	rs10516201	4	10123941	C	T	0.2376	9.0872e-10	-0.107758	0.0175942	0.713652	rs749766604	4	WDR1	5367	intergenic	0.001	4	2	5	1	1	1
4:10124040:G:GGT	rs148691935	4	10124040	GGT	G	0.3837	1.51933e-09	0.092241	0.0152659	0.858028	rs62286568	4	WDR1	5466	intergenic	3.618	NA	2	5	1	1	1
4:10124168:C:T	rs113888816	4	10124168	T	C	0.2376	3.21144e-10	-0.111187	0.0176818	0.713652	rs749766604	4	WDR1	5594	intergenic	0.198	4	2	5	1	1	1
4:10124174:T:TTTCC	rs145344633	4	10124174	TTTCC	T	0.3907	6.04817e-05	0.0644325	0.0160643	0.89616	rs62286568	4	WDR1	5600	intergenic	0.374	NA	2	5	1	1	1
4:10124239:C:T	rs4697924	4	10124239	C	T	0.3827	8.59024e-10	0.0932358	0.0152008	0.861831	rs62286568	4	WDR1	5665	intergenic	1.17	4	2	5	1	1	1
4:10124330:C:G	rs4697925	4	10124330	C	G	0.3827	7.73403e-10	0.0934829	0.0151998	0.868829	rs62286568	4	WDR1	5756	intergenic	2.173	4	2	5	1	1	1
4:10124426:A:AT	rs140381825	4	10124426	AT	A	0.2087	1.63611e-12	-0.128935	0.0182564	0.672632	rs10489074	4	WDR1	5852	intergenic	0.489	NA	5	5	1	1	1
4:10124567:A:C	rs4697926	4	10124567	C	A	0.3837	1.0219e-09	0.0927956	0.0151976	0.864954	rs62286568	4	WDR1	5993	intergenic	0.45	5	5	5	1	1	1
4:10124819:C:T	rs4444830	4	10124819	C	T	0.4602	2.08262e-14	0.113589	0.0148571	0.852361	rs11557743	4	WDR1	6245	intergenic	1.536	5	2	7	1	1	1
4:10124838:C:G	rs4456954	4	10124838	C	G	0.173	4.06586e-10	-0.12265	0.0196193	1	rs4456954	4	WDR1	6264	intergenic	1.728	5	2	7	1	1	1
4:10124889:C:T	rs62286568	4	10124889	T	C	0.4145	1.46461e-11	0.101853	0.0150863	1	rs62286568	4	WDR1	6315	intergenic	1.618	5	2	7	1	1	1
4:10125151:C:T	rs4383618	4	10125151	C	T	0.4612	2.43693e-14	0.113285	0.0148567	0.856072	rs11557743	4	WDR1	6577	intergenic	2.359	4	2	7	1	1	1
4:10125242:C:G	rs715979	4	10125242	G	C	0.2366	1.05862e-09	-0.107517	0.0176249	0.7084	rs749766604	4	WDR1	6668	intergenic	2.223	4	2	7	1	1	1
4:10125255:C:T	rs3886038	4	10125255	T	C	0.2346	1.43678e-09	-0.107003	0.0176827	0.697997	rs749766604	4	WDR1	6681	intergenic	3.59	NA	2	7	1	1	1
4:10125782:C:T	rs7668175	4	10125782	C	T	0.4612	4.22896e-14	0.112696	0.0149192	0.856072	rs11557743	4	WDR1	7208	intergenic	1.195	4	2	7	1	1	1
4:10125808:C:T	rs7699512	4	10125808	T	C	0.4612	2.37836e-14	0.113336	0.0148573	0.856072	rs11557743	4	WDR1	7234	intergenic	0.337	3a	2	7	1	1	1
4:10125874:C:T	rs7699671	4	10125874	T	C	0.3917	4.34781e-12	0.104794	0.0151319	0.899479	rs62286568	4	WDR1	7300	intergenic	1.796	5	2	7	1	1	1
4:10125990:A:G	rs11722946	4	10125990	G	A	0.4612	1.28274e-13	0.10999	0.0148475	0.856072	rs11557743	4	WDR1	7416	intergenic	1.524	5	2	7	1	1	1
4:10126139:A:G	rs11722989	4	10126139	G	A	0.4622	1.34222e-13	0.109912	0.0148491	0.85292	rs11557743	4	WDR1	7565	intergenic	6.102	4	5	15	1	1	1
4:10126189:A:G	rs11723016	4	10126189	G	A	0.4622	7.56048e-14	0.111248	0.0148772	0.85292	rs11557743	4	WDR1	7615	intergenic	1.402	4	5	15	1	1	1
4:10126317:C:G	rs73215003	4	10126317	G	C	0.3936	2.7136e-12	0.105893	0.0151453	0.891837	rs62286568	4	WDR1	7743	intergenic	2.075	5	5	15	1	1	1
4:10126699:A:T	rs6449286	4	10126699	A	T	0.3668	4.86495e-10	-0.0975129	0.0156687	0.782371	rs2241470	4	WDR1	8125	intergenic	0.036	7	5	15	1	1	1
4:10126978:A:C	rs4619888	4	10126978	C	A	0.2525	1.38174e-11	-0.115669	0.0171113	0.777017	rs749766604	4	WDR1	8404	intergenic	0.666	6	5	15	1	1	1
4:10127141:A:G	rs4467562	4	10127141	A	G	0.3598	6.95536e-10	-0.0966727	0.0156755	0.802868	rs2241470	4	WDR1	8567	intergenic	0.251	7	5	15	1	1	1
4:10127441:C:T	rs10001106	4	10127441	C	T	0.3598	7.28265e-10	-0.0965148	0.0156684	0.810427	rs2241470	4	WDR1	8867	intergenic	1.227	7	5	15	1	1	1
4:10127743:T:TGG	rs149355944	4	10127743	TGG	T	0.2078	5.81412e-13	-0.131567	0.018261	0.624326	rs10489074	4	WDR1	9169	intergenic	1.018	NA	5	15	1	1	1
4:10127978:C:G	rs17250843	4	10127978	G	C	0.2078	1.42725e-12	-0.129135	0.0182358	0.633274	rs10489074	4	WDR1	9404	intergenic	0.568	7	5	15	1	1	1
4:10127993:A:AAGG	rs779490593	4	10127993	A	AAGG	0.1571	2.33473e-48	0.302895	0.0207283	0.773077	rs10009493	4	WDR1	9419	intergenic	1.844	NA	5	15	1	1	1
4:10128146:C:G	rs715260	4	10128146	G	C	0.2724	8.13645e-11	-0.109887	0.0169107	0.717703	rs77217278	4	WDR1	9572	intergenic	0.072	5	5	15	1	1	1
4:10128536:C:T	rs7667775	4	10128536	T	C	0.2724	5.01747e-11	-0.111222	0.0169276	0.717703	rs77217278	4	WDR1	9962	intergenic	0.206	7	5	15	1	1	1
4:10128714:A:G	rs78516139	4	10128714	G	A	0.1083	2.03259e-27	0.267416	0.0246506	0.626351	rs9291642	4	WDR1	10140	intergenic	0.158	7	5	15	0	1	1
4:10129216:G:GGA	rs142495196	4	10129216	GGA	G	0.168	7.51282e-51	0.304503	0.0203023	0.826471	rs10009493	4	WDR1	10642	intergenic	2.133	NA	5	15	0	1	1
4:10129537:A:G	rs148282921	4	10129537	A	G	0.2068	1.29737e-12	-0.130185	0.0183499	0.665859	rs10489074	4	WDR1	10963	intergenic	0.044	4	5	15	0	1	1
4:10129743:C:T	rs112958262	4	10129743	T	C	0.2515	5.5271e-13	-0.124556	0.0172714	0.802167	rs749766604	4	WDR1	11169	intergenic	0.853	3a	5	15	0	1	1
4:10130505:C:G	rs12502556	4	10130505	G	C	0.2565	7.72259e-13	-0.124319	0.0173484	0.809892	rs749766604	4	WDR1	11931	intergenic	1.084	5	5	15	0	1	1
4:10130537:A:AT	4:10130537_AT_A	4	10130537	A	AT	0.2565	8.38641e-13	-0.124091	0.017344	0.809892	rs749766604	4	WDR1	11963	intergenic	1.497	NA	5	15	0	1	1
4:10130546:C:CTCCA	4:10130546_CTCCA_C	4	10130546	C	CTCCA	0.2555	1.88823e-12	-0.123301	0.0175081	0.814545	rs749766604	4	WDR1	11972	intergenic	2.469	NA	5	15	0	1	1
4:10130752:C:T	rs62286600	4	10130752	T	C	0.2565	6.03335e-13	-0.12448	0.0172896	0.809892	rs749766604	4	WDR1	12178	intergenic	0.079	5	5	15	0	1	1
4:10130793:C:G	rs61335146	4	10130793	C	G	0.2684	1.80149e-12	-0.120699	0.0171228	0.748449	rs749766604	4	WDR1	12219	intergenic	0.458	5	5	15	0	1	1
4:10131161:A:G	rs62286604	4	10131161	G	A	0.2555	3.15122e-13	-0.125761	0.0172564	0.814545	rs749766604	4	WDR1	12587	intergenic	0.648	4	5	15	0	1	1
4:10131251:A:AC	rs532246572	4	10131251	AC	A	0.2545	2.40633e-12	-0.121578	0.0173468	0.819227	rs749766604	4	WDR1	12677	intergenic	1.214	NA	5	15	0	1	1
4:10131280:C:CAT	4:10131280_CAT_C	4	10131280	C	CAT	0.09543	1.52081e-23	0.254604	0.0254599	0.672346	rs73089942	4	WDR1	12706	intergenic	1.627	NA	5	15	0	1	1
4:10131468:C:T	rs56154234	4	10131468	C	T	0.2714	1.75483e-12	-0.120486	0.0170837	0.738328	rs77217278	4	WDR1	12894	intergenic	1.159	5	5	15	0	1	1
4:10132047:C:G	rs10009493	4	10132047	G	C	0.1869	2.44206e-43	0.264104	0.0191337	1	rs10009493	4	RP11-480G3.1	12943	intergenic	0.282	2b	2	15	0	1	1
4:10132137:G:T	rs12501597	4	10132137	T	G	0.2714	1.16757e-12	-0.121529	0.0170948	0.738328	rs77217278	4	RP11-480G3.1	12853	intergenic	0.747	4	2	15	0	1	1
4:10132543:C:T	rs6449289	4	10132543	T	C	0.2714	1.67391e-12	-0.120629	0.0170881	0.738328	rs77217278	4	RP11-480G3.1	12447	intergenic	0.386	5	2	15	0	1	1
4:10132982:C:G	rs543095823	4	10132982	G	C	0.000994	NA	NA	NA	1	rs4993730	4	RP11-480G3.1	12008	intergenic	0.361	NA	5	15	0	0	1
4:10133013:G:T	rs7681250	4	10133013	T	G	0.2545	6.97182e-13	-0.124845	0.0173879	0.819227	rs749766604	4	RP11-480G3.1	11977	intergenic	0.83	7	5	15	0	1	1
4:10133014:A:T	rs7662229	4	10133014	T	A	0.2545	6.37943e-13	-0.125052	0.0173874	0.819227	rs749766604	4	RP11-480G3.1	11976	intergenic	0.802	7	5	15	0	1	1
4:10133496:A:C	rs1076017	4	10133496	A	C	0.2753	7.70738e-13	-0.122305	0.0170667	0.726108	rs77217278	4	RP11-480G3.1	11494	intergenic	0.446	NA	5	15	0	1	1
4:10133747:A:G	rs881641	4	10133747	A	G	0.2525	5.03114e-13	-0.125029	0.0173064	0.818216	rs749766604	4	RP11-480G3.1	11243	intergenic	0.386	5	5	15	0	1	1
4:10133765:T:TGG	rs201242411	4	10133765	TGG	T	0.2724	6.28849e-13	-0.123155	0.017119	0.744834	rs77217278	4	RP11-480G3.1	11225	intergenic	0.877	NA	5	15	0	1	1
4:10133803:A:C	rs55919137	4	10133803	A	C	0.2097	4.00188e-12	-0.126092	0.0181764	0.668214	rs10489074	4	RP11-480G3.1	11187	intergenic	0.068	5	9	15	0	1	1
4:10133873:C:T	rs881642	4	10133873	T	C	0.2724	9.0643e-13	-0.121988	0.0170756	0.744834	rs77217278	4	RP11-480G3.1	11117	intergenic	0.072	5	9	15	0	1	1
4:10134117:A:G	rs881643	4	10134117	A	G	0.2863	1.79631e-14	-0.128459	0.0167604	0.748038	4:10204300_GT_G	4	RP11-480G3.1	10873	intergenic	1.101	7	9	15	0	1	1
4:10134136:G:GTC	rs202014586	4	10134136	G	GTC	0.2903	6.73457e-15	-0.13086	0.0167998	0.734714	4:10204300_GT_G	4	RP11-480G3.1	10854	intergenic	2.199	NA	9	15	0	1	1
4:10134336:C:T	rs17197769	4	10134336	T	C	0.2525	5.59725e-13	-0.124791	0.0173082	0.818216	rs749766604	4	RP11-480G3.1	10654	intergenic	0.034	7	9	15	0	1	1
4:10134369:C:T	rs7675494	4	10134369	C	T	0.2903	1.13691e-14	-0.129263	0.0167376	0.734714	4:10204300_GT_G	4	RP11-480G3.1	10621	intergenic	2.356	7	9	15	0	1	1
4:10134370:C:T	rs56267284	4	10134370	C	T	0.2018	1.32782e-11	-0.123029	0.0181845	0.617597	rs10489074	4	RP11-480G3.1	10620	intergenic	0.215	7	9	15	0	1	1
4:10134448:C:G	rs1109472	4	10134448	C	G	0.2584	3.64581e-13	-0.12554	0.0172728	0.804658	rs749766604	4	RP11-480G3.1	10542	intergenic	0.077	7	9	15	0	1	1
4:10135370:T:TACTGTG	4:10135370_TACTGTG_T	4	10135370	T	TACTGTG	0.338	1.47474e-17	-0.144365	0.0169262	1	4:10135370_TACTGTG_T	4	RP11-480G3.1	9620	intergenic	1.563	NA	9	15	0	1	1
4:10135849:C:T	rs11938608	4	10135849	C	T	0.2893	1.15561e-14	-0.129422	0.0167627	0.767001	4:10204300_GT_G	4	RP11-480G3.1	9141	intergenic	1.401	4	9	15	0	1	1
4:10135908:C:G	rs56019980	4	10135908	C	G	0.2893	9.8473e-15	-0.129774	0.0167641	0.767001	4:10204300_GT_G	4	RP11-480G3.1	9082	intergenic	0.185	4	9	15	0	1	1
4:10136093:A:G	rs62287519	4	10136093	G	A	0.2893	1.02249e-13	-0.128536	0.0172811	0.758149	4:10204300_GT_G	4	RP11-480G3.1	8897	intergenic	2.977	5	9	15	0	1	1
4:10136115:G:T	rs77691548	4	10136115	G	T	0.2624	1.51058e-12	-0.122471	0.0173141	0.808549	rs749766604	4	RP11-480G3.1	8875	intergenic	2.678	5	9	15	0	1	1
4:10136121:G:T	rs73808713	4	10136121	T	G	0.2793	6.98949e-12	-0.118555	0.0172874	0.712521	rs749766604	4	RP11-480G3.1	8869	intergenic	0.559	5	9	15	0	1	1
4:10136124:A:C	rs548255756	4	10136124	C	A	0.2614	1.60632e-12	-0.123424	0.0174698	0.795684	rs749766604	4	RP11-480G3.1	8866	intergenic	2.96	NA	9	15	0	1	1
4:10136141:A:C	rs558863298	4	10136141	C	A	0.2744	1.48388e-10	-0.110951	0.0173171	0.766861	rs749766604	4	RP11-480G3.1	8849	intergenic	8.286	NA	9	15	0	1	1
4:10136149:G:T	rs534851153	4	10136149	G	T	0.2813	1.5578e-10	-0.110817	0.0173163	0.759935	rs749766604	4	RP11-480G3.1	8841	intergenic	10.41	NA	9	15	0	1	1
4:10136155:G:T	rs113824552	4	10136155	T	G	0.3181	1.89031e-08	-0.0960687	0.0170887	0.680649	rs749766604	4	RP11-480G3.1	8835	intergenic	7.22	5	9	15	0	1	1
4:10136158:A:C	rs572546474	4	10136158	C	A	0.3002	7.29516e-09	-0.0997331	0.017243	0.74706	rs749766604	4	RP11-480G3.1	8832	intergenic	4.305	NA	9	15	0	1	1
4:10136166:G:T	rs554554213	4	10136166	G	T	0.3101	9.84504e-10	-0.105378	0.0172414	0.745834	rs749766604	4	RP11-480G3.1	8824	intergenic	4.417	NA	9	15	0	1	1
4:10136172:G:T	rs113416212	4	10136172	G	T	0.333	NA	NA	NA	0.689489	rs749766604	4	RP11-480G3.1	8818	intergenic	5.622	5	9	15	0	1	1
4:10136175:A:C	rs543731028	4	10136175	C	A	0.3151	1.56237e-09	-0.103558	0.0171516	0.750836	rs749766604	4	RP11-480G3.1	8815	intergenic	5.733	NA	9	15	0	1	1
4:10136183:G:T	rs565207229	4	10136183	G	T	0.3231	2.89669e-09	-0.101754	0.0171379	0.742891	rs749766604	4	RP11-480G3.1	8807	intergenic	2.619	NA	9	15	0	1	1
4:10136189:G:T	rs113803686	4	10136189	T	G	0.3449	2.31186e-09	-0.101166	0.0169338	0.690316	rs749766604	4	RP11-480G3.1	8801	intergenic	3.932	5	9	15	0	1	1
4:10136192:A:C	rs559690086	4	10136192	C	A	0.326	1.17718e-09	-0.103829	0.0170678	0.748215	rs749766604	4	RP11-480G3.1	8798	intergenic	1.278	NA	9	15	0	1	1
4:10136200:G:T	rs529839364	4	10136200	G	T	0.326	1.18311e-09	-0.103788	0.0170633	0.748215	rs749766604	4	RP11-480G3.1	8790	intergenic	7.084	NA	9	15	0	1	1
4:10136217:G:T	rs74883551	4	10136217	G	T	0.2505	3.06453e-14	-0.131884	0.0173633	0.838259	rs749766604	4	RP11-480G3.1	8773	intergenic	1.258	5	9	15	0	1	1
4:10136682:G:T	rs77217278	4	10136682	T	G	0.2157	2.43992e-09	-0.117193	0.0196454	1	rs77217278	4	RP11-480G3.1	8308	intergenic	1.778	6	9	15	0	1	1
4:10136685:A:C	rs77507223	4	10136685	C	A	0.1998	7.40749e-10	-0.123208	0.0200107	0.921827	rs77217278	4	RP11-480G3.1	8305	intergenic	0.165	6	9	15	0	1	1
4:10136693:G:T	rs77805925	4	10136693	G	T	0.2097	1.03933e-10	-0.127176	0.0196833	0.871048	rs77217278	4	RP11-480G3.1	8297	intergenic	0.989	7	9	15	0	1	1
4:10136702:A:C	rs74712941	4	10136702	C	A	0.2157	2.24907e-10	-0.121399	0.0191381	0.842353	rs77217278	4	RP11-480G3.1	8288	intergenic	0.412	6	9	15	0	1	1
4:10136710:G:T	rs76019009	4	10136710	G	T	0.2356	4.24228e-14	-0.13732	0.0181801	0.778426	rs749766604	4	RP11-480G3.1	8280	intergenic	7.539	7	9	15	0	1	1
4:10136716:G:T	rs73104582	4	10136716	T	G	0.2515	1.5652e-13	-0.132372	0.0179329	0.838788	rs77217278	4	RP11-480G3.1	8274	intergenic	1.171	7	9	15	0	1	1
4:10136807:A:T	rs4358401	4	10136807	A	T	0.4543	1.26169e-06	0.0720857	0.0148762	0.722682	rs10017852	4	RP11-480G3.1	8183	intergenic	0.354	5	7	15	0	1	1
4:10137125:C:G	rs873984	4	10137125	G	C	0.4493	3.54963e-06	0.0690182	0.014887	0.716453	rs10017852	4	RP11-480G3.1	7865	intergenic	0.896	5	7	15	0	1	1
4:10137201:C:T	rs10008628	4	10137201	C	T	0.000994	NA	NA	NA	1	rs4993730	4	RP11-480G3.1	7789	intergenic	1.007	5	7	15	0	0	1
4:10137326:C:G	rs73215081	4	10137326	G	C	0.2087	9.59117e-13	-0.129571	0.0181567	0.664345	rs10489074	4	RP11-480G3.1	7664	intergenic	2.069	6	7	15	0	1	1
4:10137351:A:G	rs12501336	4	10137351	A	G	0.2515	3.00357e-13	-0.126272	0.0173112	0.844017	rs749766604	4	RP11-480G3.1	7639	intergenic	2.35	7	7	15	0	1	1
4:10137388:A:G	rs4399989	4	10137388	A	G	0.4523	1.22031e-06	0.0721832	0.0148761	0.730734	rs10017852	4	RP11-480G3.1	7602	intergenic	0.21	5	7	15	0	1	1
4:10137607:A:C	rs4315785	4	10137607	C	A	0.4523	1.17264e-06	0.0722984	0.0148756	0.730734	rs10017852	4	RP11-480G3.1	7383	intergenic	3.831	5	7	15	0	1	1
4:10137756:C:T	rs4235357	4	10137756	C	T	0.4523	1.22926e-06	0.0721578	0.0148752	0.730734	rs10017852	4	RP11-480G3.1	7234	intergenic	2.296	5	7	15	0	1	1
4:10137790:A:T	rs12507725	4	10137790	A	T	0.2495	3.15235e-13	-0.126215	0.0173188	0.832538	rs749766604	4	RP11-480G3.1	7200	intergenic	1.058	5	7	15	0	1	1
4:10138320:A:C	rs560867256	4	10138320	A	C	0.000994	NA	NA	NA	1	rs4993730	4	RP11-480G3.1	6670	intergenic	1.006	NA	9	15	0	0	1
4:10138456:A:AT	4:10138456_AT_A	4	10138456	A	AT	0.4513	4.4518e-06	0.0683822	0.014901	0.726642	rs10017852	4	RP11-480G3.1	6534	intergenic	0.172	NA	9	15	0	1	1
4:10138470:C:T	rs17198113	4	10138470	T	C	0.2664	8.53321e-13	-0.122415	0.0171155	0.763387	rs77217278	4	RP11-480G3.1	6520	intergenic	0.904	7	9	15	0	1	1
4:10138510:C:CT	4:10138510_CT_C	4	10138510	C	CT	0.2644	2.48524e-13	-0.125608	0.0171602	0.760064	rs749766604	4	RP11-480G3.1	6480	intergenic	1.882	NA	9	15	0	1	1
4:10138746:C:T	rs11732828	4	10138746	C	T	0.4513	1.79442e-06	0.0710601	0.0148808	0.726642	rs10017852	4	RP11-480G3.1	6244	intergenic	0.236	6	9	15	0	1	1
4:10138848:C:G	rs11726982	4	10138848	C	G	0.4513	2.02377e-06	0.0706929	0.0148795	0.726642	rs10017852	4	RP11-480G3.1	6142	intergenic	0.156	7	13	15	0	1	1
4:10138894:C:G	rs62287521	4	10138894	C	G	0.2495	1.84297e-13	-0.127487	0.0173223	0.832538	rs749766604	4	RP11-480G3.1	6096	intergenic	0.003	5	13	15	0	1	1
4:10138920:A:G	rs62287522	4	10138920	A	G	0.2505	2.50126e-13	-0.126777	0.017322	0.838259	rs749766604	4	RP11-480G3.1	6070	intergenic	1.434	5	13	15	0	1	1
4:10139047:G:T	rs10939722	4	10139047	T	G	0.4513	2.48688e-06	0.0700484	0.0148748	0.726642	rs10017852	4	RP11-480G3.1	5943	intergenic	0.08	6	13	15	0	1	1
4:10139105:G:T	rs10939723	4	10139105	T	G	0.1849	2.65802e-42	0.260981	0.0191476	0.921917	rs10009493	4	RP11-480G3.1	5885	intergenic	0.08	7	13	15	0	1	1
4:10139157:A:G	rs17198197	4	10139157	A	G	0.2137	8.26119e-13	-0.129691	0.0181214	0.630468	rs10489074	4	RP11-480G3.1	5833	intergenic	0.316	6	13	15	0	1	1
4:10139189:A:G	rs55851451	4	10139189	A	G	0.2097	1.02464e-12	-0.129443	0.018162	0.649911	rs10489074	4	RP11-480G3.1	5801	intergenic	1.091	7	13	15	0	1	1
4:10139191:A:G	rs4697711	4	10139191	A	G	0.4513	2.01223e-06	0.0706863	0.0148745	0.726642	rs10017852	4	RP11-480G3.1	5799	intergenic	2.164	7	13	15	0	1	1
4:10139289:G:GCT	4:10139289_GCT_G	4	10139289	G	GCT	0.4503	3.34382e-06	0.0694159	0.014933	0.724572	rs10017852	4	RP11-480G3.1	5701	intergenic	0.745	NA	13	15	0	1	1
4:10139316:C:G	rs4697712	4	10139316	C	G	0.4503	2.08805e-06	0.0705759	0.0148746	0.724572	rs10017852	4	RP11-480G3.1	5674	intergenic	0.051	5	13	15	0	1	1
4:10139355:C:T	rs4697927	4	10139355	T	C	0.4503	2.09539e-06	0.0705656	0.0148747	0.724572	rs10017852	4	RP11-480G3.1	5635	intergenic	5.718	5	13	15	0	1	1
4:10139551:C:T	rs6449300	4	10139551	T	C	0.2525	2.75196e-13	-0.126476	0.0173113	0.828682	rs749766604	4	RP11-480G3.1	5439	intergenic	0.002	7	13	15	0	1	1
4:10139906:C:G	rs10017852	4	10139906	G	C	0.4712	2.04125e-10	-0.0943185	0.0148341	1	rs10017852	4	RP11-480G3.1	5084	intergenic	0.295	5	13	15	0	1	1
4:10139913:C:T	rs10805354	4	10139913	C	T	0.4612	7.64875e-09	0.0856869	0.0148349	0.754147	rs10017852	4	RP11-480G3.1	5077	intergenic	0.574	5	13	15	0	1	1
4:10139978:C:G	rs6850516	4	10139978	C	G	0.4513	9.28687e-07	0.072931	0.0148651	0.727647	rs10017852	4	RP11-480G3.1	5012	intergenic	0.023	7	13	15	0	1	1
4:10140259:C:T	rs10025456	4	10140259	C	T	0.4791	5.41905e-08	-0.0806243	0.0148289	0.959243	rs10017852	4	RP11-480G3.1	4731	intergenic	4.829	6	13	15	0	1	1
4:10140551:A:G	rs10022911	4	10140551	G	A	0.1869	2.40133e-43	0.263127	0.0190613	0.934799	rs10009493	4	RP11-480G3.1	4439	intergenic	0.07	5	13	15	0	1	1
4:10140724:C:T	rs10020804	4	10140724	T	C	0.4523	1.09287e-06	0.0724471	0.0148636	0.730734	rs10017852	4	RP11-480G3.1	4266	intergenic	0.881	7	13	15	0	1	1
4:10140751:C:G	rs10020887	4	10140751	G	C	0.1859	2.37197e-43	0.26311	0.0190588	0.941179	rs10009493	4	RP11-480G3.1	4239	intergenic	0.177	7	13	15	0	1	1
4:10140824:G:GTC	4:10140824_GTC_G	4	10140824	G	GTC	0.1859	1.21777e-43	0.264893	0.0191215	0.941179	rs10009493	4	RP11-480G3.1	4166	intergenic	0.054	NA	13	15	0	1	1
4:10140953:A:G	rs10012288	4	10140953	A	G	0.4523	1.1148e-06	0.0723858	0.014863	0.730734	rs10017852	4	RP11-480G3.1	4037	intergenic	0.308	7	13	15	0	1	1
4:10141003:A:G	rs10025550	4	10141003	G	A	0.4751	0.000174397	0.0556987	0.0148392	0.634812	rs10017852	4	RP11-480G3.1	3987	intergenic	0.956	6	13	15	0	1	1
4:10141260:G:GC	4:10141260_GC_G	4	10141260	G	GC	0.4523	2.17473e-06	0.0705654	0.0148983	0.730734	rs10017852	4	RP11-480G3.1	3730	intergenic	0.323	NA	9	15	0	1	1
4:10141290:A:G	rs10805355	4	10141290	A	G	0.4523	1.08737e-06	0.0724567	0.0148625	0.730734	rs10017852	4	RP11-480G3.1	3700	intergenic	1.212	5	9	15	0	1	1
4:10141404:C:G	rs4533775	4	10141404	C	G	0.2087	8.08387e-13	-0.130123	0.0181743	0.664345	rs10489074	4	RP11-480G3.1	3586	intergenic	0.12	4	9	15	0	1	1
4:10141419:C:T	rs17198547	4	10141419	T	C	0.1859	4.85538e-43	0.261968	0.0190474	0.941179	rs10009493	4	RP11-480G3.1	3571	intergenic	4.579	4	9	15	0	1	1
4:10141558:A:C	rs10939726	4	10141558	A	C	0.2495	1.92906e-12	-0.123264	0.0175102	0.832538	rs749766604	4	RP11-480G3.1	3432	intergenic	1.727	5	9	15	0	1	1
4:10141559:A:G	rs10939727	4	10141559	G	A	0.2485	1.62835e-12	-0.123782	0.0175252	0.825004	rs749766604	4	RP11-480G3.1	3431	intergenic	0.759	5	9	15	0	1	1
4:10141602:G:T	rs10805356	4	10141602	G	T	0.4513	1.25089e-06	0.0720436	0.0148623	0.728671	rs10017852	4	RP11-480G3.1	3388	intergenic	4.401	5	9	15	0	1	1
4:10141617:C:G	rs4473652	4	10141617	C	G	0.2097	8.59812e-13	-0.130043	0.0181846	0.660089	rs10489074	4	RP11-480G3.1	3373	intergenic	2.198	5	9	15	0	1	1
4:10141636:A:G	rs10939728	4	10141636	G	A	0.4513	1.16389e-06	0.0722704	0.0148653	0.728671	rs10017852	4	RP11-480G3.1	3354	intergenic	0.789	5	9	15	0	1	1
4:10141819:A:G	rs10028421	4	10141819	G	A	0.4503	8.95047e-07	0.0729969	0.0148567	0.724572	rs10017852	4	RP11-480G3.1	3171	intergenic	6.122	5	13	15	0	1	1
4:10141903:A:G	rs10015403	4	10141903	A	G	0.4503	9.13452e-07	0.0729335	0.0148558	0.724572	rs10017852	4	RP11-480G3.1	3087	intergenic	2.991	7	13	15	0	1	1
4:10141927:A:G	rs10028503	4	10141927	G	A	0.4503	9.19962e-07	0.0729105	0.0148554	0.724572	rs10017852	4	RP11-480G3.1	3063	intergenic	5.319	7	13	15	0	1	1
4:10141990:A:G	rs10015494	4	10141990	A	G	0.4503	8.85023e-07	0.0730156	0.0148538	0.724572	rs10017852	4	RP11-480G3.1	3000	intergenic	6.414	7	13	15	0	1	1
4:10142366:A:G	rs10028937	4	10142366	G	A	0.4503	1.0332e-06	0.0725728	0.0148556	0.724572	rs10017852	4	RP11-480G3.1	2624	intergenic	3.036	7	13	15	0	1	1
4:10142410:A:G	rs10015872	4	10142410	A	G	0.4503	8.97517e-07	0.0729717	0.0148532	0.724572	rs10017852	4	RP11-480G3.1	2580	intergenic	2.563	7	7	15	0	1	1
4:10142561:C:T	rs17251963	4	10142561	C	T	0.1759	8.30928e-50	0.289289	0.0194964	0.786905	rs10009493	4	RP11-480G3.1	2429	intergenic	3.136	4	7	15	0	1	1
4:10142659:A:G	rs10031453	4	10142659	G	A	0.4503	8.95337e-07	0.072975	0.0148524	0.724572	rs10017852	4	RP11-480G3.1	2331	intergenic	1.088	4	7	15	0	1	1
4:10142711:A:AG	rs147526602	4	10142711	AG	A	0.2406	2.54827e-13	-0.127774	0.0174642	0.790916	rs749766604	4	RP11-480G3.1	2279	intergenic	1.76	NA	7	15	0	1	1
4:10142784:C:T	rs10034208	4	10142784	C	T	0.4513	1.05974e-06	0.0724865	0.0148531	0.72049	rs10017852	4	RP11-480G3.1	2206	intergenic	3.8	2b	7	15	0	1	1
4:10142882:C:CCT	rs78660728	4	10142882	CCT	C	0.4503	3.11371e-06	0.0717256	0.0153813	0.724572	rs10017852	4	RP11-480G3.1	2108	intergenic	1.993	NA	2	15	0	1	1
4:10142910:C:CCT	rs74843379	4	10142910	CCT	C	0.4483	1.0083e-06	0.0726651	0.0148599	0.71846	rs10017852	4	RP11-480G3.1	2080	intergenic	2.148	NA	2	15	0	1	1
4:10143400:C:T	rs4697928	4	10143400	C	T	0.4503	1.075e-06	0.0724409	0.0148524	0.724572	rs10017852	4	RP11-480G3.1	1590	intergenic	4.312	3a	5	15	0	1	1
4:10143440:C:T	rs4697929	4	10143440	C	T	0.4503	1.0912e-06	0.0724055	0.0148541	0.724572	rs10017852	4	RP11-480G3.1	1550	intergenic	0.699	4	5	15	0	1	1
4:10143582:C:T	rs4697713	4	10143582	C	T	0.4503	1.04619e-06	0.0725223	0.0148528	0.724572	rs10017852	4	RP11-480G3.1	1408	intergenic	0.489	5	5	15	0	1	1
4:10143594:C:G	rs4697930	4	10143594	G	C	0.4503	1.03386e-06	0.0725554	0.0148524	0.724572	rs10017852	4	RP11-480G3.1	1396	intergenic	0.462	5	5	15	0	1	1
4:10143666:A:G	rs80278615	4	10143666	A	G	0.2097	1.06608e-12	-0.12935	0.0181629	0.668214	rs10489074	4	RP11-480G3.1	1324	intergenic	2.64	5	5	15	0	1	1
4:10143786:A:T	rs4697714	4	10143786	A	T	0.1859	1.66829e-42	0.260019	0.0190297	0.941179	rs10009493	4	RP11-480G3.1	1204	intergenic	3.697	5	5	15	0	1	1
4:10144459:C:G	rs4292329	4	10144459	G	C	0.2097	1.53854e-12	-0.128289	0.018143	0.668214	rs10489074	4	RP11-480G3.1	531	downstream	0.628	6	5	15	0	1	1
4:10144760:A:C	rs1109775	4	10144760	A	C	0.4732	5.28191e-10	-0.0921439	0.0148368	0.958546	rs10017852	4	RP11-480G3.1	230	downstream	0.888	6	5	15	0	1	1
4:10144929:T:TTGAA	4:10144929_TTGAA_T	4	10144929	T	TTGAA	0.4533	1.26026e-06	0.072085	0.0148754	0.711399	rs10017852	4	RP11-480G3.1	61	downstream	0.643	NA	5	15	0	1	1
4:10145180:G:T	rs62287523	4	10145180	G	T	0.2346	3.15648e-13	-0.127736	0.017528	0.766979	rs749766604	4	RP11-480G3.1	0	ncRNA_exonic	0.008	5	5	15	0	1	1
4:10145296:C:T	rs4697931	4	10145296	T	C	0.4533	1.14639e-06	0.0722286	0.0148475	0.711399	rs10017852	4	RP11-480G3.1	16	upstream	0.099	5	5	15	0	1	1
4:10145568:A:G	rs4574408	4	10145568	A	G	0.4533	1.24011e-06	0.0719926	0.0148465	0.711399	rs10017852	4	RP11-480G3.1	288	upstream	0.051	5	5	15	0	1	1
4:10145733:A:G	rs4640669	4	10145733	A	G	0.1958	1.35427e-41	0.253685	0.0187768	0.881866	rs10009493	4	RP11-480G3.1	453	upstream	0.752	7	5	15	0	1	1
4:10145794:A:G	rs4484300	4	10145794	A	G	0.4533	1.25848e-06	0.0719442	0.0148455	0.711399	rs10017852	4	RP11-480G3.1	514	upstream	3.118	6	5	15	0	1	1
4:10145950:A:ATGT	4:10145950_ATGT_A	4	10145950	A	ATGT	0.4533	1.21996e-06	0.0720828	0.0148552	0.711399	rs10017852	4	RP11-480G3.1	670	upstream	1.818	NA	5	15	0	1	1
4:10145998:C:T	rs4401449	4	10145998	T	C	0.4533	1.47144e-06	0.0714993	0.0148491	0.711399	rs10017852	4	RP11-480G3.1	718	upstream	3.239	7	5	15	0	1	1
4:10146049:C:G	rs10939730	4	10146049	C	G	0.4543	1.53658e-06	0.0713638	0.0148476	0.714517	rs10017852	4	RP11-480G3.1	769	upstream	0.4	7	5	15	0	1	1
4:10146086:G:T	rs62287538	4	10146086	T	G	0.2396	2.75326e-13	-0.12734	0.0174296	0.785492	rs749766604	4	RP11-480G3.1	806	upstream	2.851	7	5	15	0	1	1
4:10146220:A:C	rs58467850	4	10146220	A	C	0.4533	4.37882e-06	0.0686836	0.0149555	0.711399	rs10017852	4	RP11-480G3.1	940	upstream	0.771	4	5	15	0	1	1
4:10146372:G:GT	rs34128257	4	10146372	GT	G	0.4533	2.50481e-06	0.0699943	0.0148679	0.711399	rs10017852	4	RP11-480G3.1	1092	intergenic	1.468	NA	5	15	0	1	1
4:10146454:C:T	rs4697932	4	10146454	C	T	0.4533	1.4722e-06	0.0715204	0.0148537	0.711399	rs10017852	4	RP11-480G3.1	1174	intergenic	1.192	6	5	15	0	1	1
4:10146493:A:G	rs4697933	4	10146493	A	G	0.1958	2.68862e-41	0.252468	0.0187569	0.881866	rs10009493	4	RP11-480G3.1	1213	intergenic	2.226	7	5	15	0	1	1
4:10146516:C:CGA	rs200684549	4	10146516	C	CGA	0.4533	2.18819e-06	0.0704029	0.0148679	0.711399	rs10017852	4	RP11-480G3.1	1236	intergenic	1.426	NA	5	15	0	1	1
4:10146654:A:G	rs4697715	4	10146654	G	A	0.4771	0.000199069	0.0551323	0.0148197	0.612498	rs10017852	4	RP11-480G3.1	1374	intergenic	0.715	5	5	15	0	1	1
4:10146861:T:TGGAG	rs776819336	4	10146861	T	TGGAG	0.4543	1.87733e-06	0.0709356	0.0148831	0.706355	rs10017852	4	RP11-480G3.1	1581	intergenic	10.21	NA	5	15	0	1	1
4:10146964:A:G	rs56169830	4	10146964	G	A	0.4533	1.29518e-06	0.0718985	0.0148535	0.711399	rs10017852	4	RP11-480G3.1	1684	intergenic	0.605	7	5	15	0	1	1
4:10147005:G:GT	4:10147005_GT_G	4	10147005	G	GT	0.4533	2.04832e-06	0.0706605	0.0148803	0.711399	rs10017852	4	RP11-480G3.1	1725	intergenic	1.323	NA	5	15	0	1	1
4:10147096:A:G	rs62287542	4	10147096	G	A	0.4543	1.70823e-06	-0.0710789	0.0148539	0.706355	rs10017852	4	RP11-480G3.1	1816	intergenic	2.367	7	5	15	0	1	1
4:10147119:A:G	rs62287543	4	10147119	A	G	0.4583	1.45633e-06	0.0715508	0.0148534	0.690952	rs10017852	4	RP11-480G3.1	1839	intergenic	1.338	7	5	15	0	1	1
4:10147142:A:G	rs79827556	4	10147142	A	G	0.4583	9.87903e-07	0.0728745	0.0148905	0.690952	rs10017852	4	RP11-480G3.1	1862	intergenic	1.657	7	5	15	0	1	1
4:10147280:A:G	rs112707712	4	10147280	A	G	0.4394	1.08582e-06	0.0729545	0.0149638	0.689647	rs10017852	4	RP11-480G3.1	2000	intergenic	2.678	7	5	15	0	1	1
4:10147303:A:G	rs80023318	4	10147303	A	G	0.4493	6.54114e-07	0.0743129	0.0149387	0.696475	rs10017852	4	RP11-480G3.1	2023	intergenic	2.956	7	5	15	0	1	1
4:10147326:A:G	rs73808744	4	10147326	A	G	0.4533	1.42407e-06	0.0716189	0.0148538	0.703236	rs10017852	4	RP11-480G3.1	2046	intergenic	2.56	7	5	15	0	1	1
4:10147551:A:ACTT	4:10147551_ACTT_A	4	10147551	A	ACTT	0.1968	1.47711e-40	0.250295	0.0187718	0.877225	rs10009493	4	RP11-480G3.1	2271	intergenic	1.649	NA	5	15	0	1	1
4:10147654:C:T	rs73216820	4	10147654	T	C	0.2396	2.89581e-13	-0.127233	0.0174312	0.795807	rs749766604	4	RP11-480G3.1	2374	intergenic	1.836	6	5	15	0	1	1
4:10148148:C:T	rs6855657	4	10148148	C	T	0.4523	1.54752e-06	0.0714103	0.0148617	0.708293	rs10017852	4	RP11-480G3.1	2868	intergenic	1.968	5	5	15	0	1	1
4:10148376:A:G	rs11731464	4	10148376	A	G	0.169	1.19578e-49	0.29266	0.0197561	0.831943	rs10009493	4	RP11-480G3.1	3096	intergenic	0.87	6	5	15	0	1	1
4:10148390:A:G	rs10939732	4	10148390	A	G	0.4523	1.49953e-06	0.0715096	0.0148628	0.708293	rs10017852	4	RP11-480G3.1	3110	intergenic	0.7	7	5	15	0	1	1
4:10148451:G:GGT	rs77605611	4	10148451	GGT	G	0.4523	2.27857e-06	0.0705313	0.0149209	0.70122	rs10017852	4	RP11-480G3.1	3171	intergenic	1.497	NA	5	15	0	1	1
4:10148575:A:G	rs12507586	4	10148575	A	G	0.2396	1.90932e-13	-0.128215	0.0174323	0.795807	rs749766604	4	RP11-480G3.1	3295	intergenic	2.526	3a	5	15	0	1	1
4:10148609:A:C	rs4168	4	10148609	A	C	0.4513	1.17536e-06	0.0722444	0.0148659	0.697036	rs10017852	4	RP11-480G3.1	3329	intergenic	1.369	4	5	15	0	1	1
4:10148655:C:G	rs11735668	4	10148655	G	C	0.1938	7.11347e-40	0.250152	0.0189283	0.867988	rs10009493	4	RP11-480G3.1	3375	intergenic	1.613	5	5	15	0	1	1
4:10148671:A:G	rs12508413	4	10148671	A	G	0.2396	1.99877e-13	-0.128135	0.0174359	0.795807	rs749766604	4	RP11-480G3.1	3391	intergenic	2.722	5	5	15	0	1	1
4:10148753:G:T	rs6813334	4	10148753	G	T	0.2396	2.10569e-13	-0.128007	0.0174351	0.795807	rs749766604	4	RP11-480G3.1	3473	intergenic	3.186	4	5	15	0	1	1
4:10148828:C:T	rs6813385	4	10148828	C	T	0.4294	5.55576e-07	-0.0747764	0.0149372	0.731126	rs10017852	4	RP11-480G3.1	3548	intergenic	0.727	5	5	15	0	1	1
4:10148881:C:T	rs6846402	4	10148881	T	C	0.4523	1.5567e-06	0.0713888	0.0148609	0.708293	rs10017852	4	RP11-480G3.1	3601	intergenic	0.453	7	5	15	0	1	1
4:10148964:C:T	rs6846580	4	10148964	T	C	0.4533	1.63561e-06	0.0712644	0.0148656	0.703236	rs10017852	4	RP11-480G3.1	3684	intergenic	0.62	6	5	15	0	1	1
4:10149064:C:T	rs4697934	4	10149064	T	C	0.4523	1.49353e-06	0.0715205	0.0148626	0.708293	rs10017852	4	RP11-480G3.1	3784	intergenic	2.251	7	5	15	0	1	1
4:10149130:T:TG	rs11463941	4	10149130	TG	T	0.4533	2.03963e-06	0.0706334	0.0148719	0.703236	rs10017852	4	RP11-480G3.1	3850	intergenic	2.034	NA	5	15	0	1	1
4:10149442:C:CTTGT	rs766753575	4	10149442	C	CTTGT	0.4523	2.1585e-06	0.0704344	0.0148659	0.708293	rs10017852	4	RP11-480G3.1	4162	intergenic	1.168	NA	5	15	0	1	1
4:10149593:C:T	rs4697935	4	10149593	T	C	0.1938	3.04278e-41	0.252362	0.0187617	0.867988	rs10009493	4	RP11-480G3.1	4313	intergenic	0.322	7	5	15	0	1	1
4:10149595:G:T	rs4697936	4	10149595	G	T	0.4533	1.71651e-06	0.0711032	0.014862	0.703236	rs10017852	4	RP11-480G3.1	4315	intergenic	0.403	7	5	15	0	1	1
4:10149669:G:T	rs4697937	4	10149669	G	T	0.4523	1.53536e-06	0.0714524	0.0148655	0.708293	rs10017852	4	RP11-480G3.1	4389	intergenic	0.004	6	5	15	0	1	1
4:10149732:A:T	rs4697716	4	10149732	A	T	0.1869	5.22031e-39	0.25012	0.0191443	0.824122	rs10009493	4	RP11-480G3.1	4452	intergenic	2.991	7	5	15	0	1	1
4:10149740:C:G	rs75907964	4	10149740	G	C	0.4443	1.39847e-05	0.0650709	0.0149791	0.666767	rs10017852	4	RP11-480G3.1	4460	intergenic	0.305	6	5	15	0	1	1
4:10149741:A:T	rs75981636	4	10149741	A	T	0.4443	1.43884e-05	0.0649761	0.0149789	0.666767	rs10017852	4	RP11-480G3.1	4461	intergenic	3.226	6	5	15	0	1	1
4:10149742:G:T	rs76827275	4	10149742	T	G	0.4443	1.39847e-05	0.0650709	0.0149791	0.666767	rs10017852	4	RP11-480G3.1	4462	intergenic	1.94	6	5	15	0	1	1
4:10149782:C:T	rs4697938	4	10149782	C	T	0.4523	2.07404e-06	0.0706718	0.0148906	0.708293	rs10017852	4	RP11-480G3.1	4502	intergenic	0.403	7	5	15	0	1	1
4:10149784:C:G	rs4697717	4	10149784	G	C	0.1938	4.20757e-41	0.251875	0.018759	0.867988	rs10009493	4	RP11-480G3.1	4504	intergenic	0.323	7	5	15	0	1	1
4:10150174:A:G	rs6834645	4	10150174	A	G	0.1869	4.56406e-42	0.257947	0.0189801	0.908686	rs10009493	4	RP11-480G3.1	4894	intergenic	0.483	7	5	15	0	1	1
4:10150321:A:G	rs62287550	4	10150321	A	G	0.4533	1.57684e-06	0.071347	0.0148601	0.704328	rs10017852	4	RP11-480G3.1	5041	intergenic	1.961	7	5	15	0	1	1
4:10150412:A:G	rs78030862	4	10150412	A	G	0.1869	5.1761e-42	0.257716	0.0189759	0.908686	rs10009493	4	RP11-480G3.1	5132	intergenic	1.707	5	5	15	0	1	1
4:10150735:C:T	rs6811283	4	10150735	T	C	0.4533	1.69001e-06	0.0711604	0.0148643	0.704328	rs10017852	4	RP11-480G3.1	5455	intergenic	1.28	7	5	15	0	1	1
4:10150739:C:T	rs6826693	4	10150739	C	T	0.4533	1.62676e-06	0.0712941	0.0148684	0.704328	rs10017852	4	RP11-480G3.1	5459	intergenic	2.236	7	5	15	0	1	1
4:10150864:A:G	rs6840883	4	10150864	A	G	0.4543	1.70368e-06	0.0711518	0.0148675	0.700414	rs10017852	4	RP11-480G3.1	5584	intergenic	1.481	7	5	15	0	1	1
4:10150902:C:T	rs6827105	4	10150902	C	T	0.4553	1.75023e-06	0.0710794	0.0148692	0.703547	rs10017852	4	RP11-480G3.1	5622	intergenic	1.206	7	5	15	0	1	1
4:10150903:C:G	rs73218753	4	10150903	C	G	0.2416	1.91571e-13	-0.128359	0.0174529	0.788062	rs749766604	4	RP11-480G3.1	5623	intergenic	0.049	7	5	15	0	1	1
4:10151106:C:CTT	4:10151106_CTT_C	4	10151106	C	CTT	0.4642	6.94081e-05	0.0591048	0.0148568	0.734987	rs10017852	4	RP11-480G3.1	5826	intergenic	1.858	NA	5	15	0	1	1
4:10151147:C:T	rs11721682	4	10151147	T	C	0.1889	6.72666e-40	0.247247	0.0187025	0.713454	rs10009493	4	RP11-480G3.1	5867	intergenic	2.316	5	5	15	0	1	1
4:10151335:C:T	rs6827946	4	10151335	C	T	0.2058	8.11211e-34	0.219924	0.0181431	0.804708	rs10009493	4	RP11-480G3.1	6055	intergenic	0.481	5	5	15	0	1	1
4:10151656:A:G	rs6827496	4	10151656	G	A	0.2485	4.2573e-13	-0.125416	0.0173057	0.835569	rs749766604	4	RP11-480G3.1	6376	intergenic	1.158	4	5	15	0	1	1
4:10151704:G:T	rs6847379	4	10151704	T	G	0.4523	1.31967e-06	0.0719108	0.0148675	0.694182	rs10017852	4	RP11-480G3.1	6424	intergenic	0.317	3a	5	15	0	1	1
4:10152204:A:G	rs552714432	4	10152204	A	G	0.000994	NA	NA	NA	1	rs4993730	4	RP11-480G3.1	6924	intergenic	0.785	NA	5	15	0	0	1
4:10152329:C:G	rs4697940	4	10152329	C	G	0.4622	6.56235e-05	0.0592568	0.0148453	0.728528	rs10017852	4	RP11-480G3.1	7049	intergenic	1.507	5	5	15	0	1	1
4:10152431:A:C	rs731069	4	10152431	C	A	0.4642	7.3158e-05	0.0588394	0.0148368	0.734987	rs10017852	4	RP11-480G3.1	7151	intergenic	0.754	6	5	15	0	1	1
4:10152582:C:T	rs731070	4	10152582	T	C	0.4622	5.43467e-05	0.0599212	0.0148463	0.728528	rs10017852	4	RP11-480G3.1	7302	intergenic	2.45	5	5	15	0	1	1
4:10152793:A:AC	rs386671604	4	10152793	AC	A	0.4652	7.45716e-05	0.0589122	0.0148723	0.730059	rs10017852	4	RP11-480G3.1	7513	intergenic	0.507	NA	2	15	0	1	1
4:10152878:C:G	rs747357	4	10152878	G	C	0.4632	5.8219e-05	0.0596901	0.0148486	0.723575	rs10017852	4	RP11-480G3.1	7598	intergenic	0.365	4	5	15	0	1	1
4:10153051:G:T	rs747356	4	10153051	T	G	0.4652	9.31076e-05	0.0579845	0.0148378	0.730059	rs10017852	4	RP11-480G3.1	7771	intergenic	1.317	NA	5	15	0	1	1
4:10153113:C:G	rs55692720	4	10153113	C	G	0.2475	1.61e-13	-0.12786	0.0173305	0.838702	rs749766604	4	RP11-480G3.1	7833	intergenic	1.651	4	5	15	0	1	1
4:10153197:C:T	rs62287552	4	10153197	T	C	0.2485	1.03032e-13	-0.129067	0.0173548	0.84447	rs749766604	4	RP11-480G3.1	7917	intergenic	0.923	5	5	15	0	1	1
4:10153203:A:G	rs737600	4	10153203	G	A	0.4662	8.36351e-05	0.0584398	0.0148561	0.73332	rs10017852	4	RP11-480G3.1	7923	intergenic	0.721	NA	5	15	0	1	1
4:10153470:A:G	rs4565076	4	10153470	A	G	0.4662	0.000103745	0.0576516	0.0148523	0.73332	rs10017852	4	RP11-480G3.1	8190	intergenic	0.591	5	5	15	0	1	1
4:10153869:A:AC	rs58418343	4	10153869	AC	A	0.000994	NA	NA	NA	1	rs4993730	4	RP11-480G3.1	8589	intergenic	0.613	NA	5	15	0	0	1
4:10154383:A:G	rs73106550	4	10154383	A	G	0.000994	NA	NA	NA	1	rs4993730	4	RP11-480G3.1	9103	intergenic	0.742	5	5	15	0	0	1
4:10155041:A:C	rs6851524	4	10155041	A	C	0.2068	1.58621e-12	-0.129031	0.0182589	0.682717	rs10489074	4	RP11-480G3.1	9761	intergenic	0.977	4	5	15	0	1	1
4:10155509:A:T	rs75840634	4	10155509	A	T	0.159	1.67918e-11	-0.13807	0.020511	1	rs75840634	4	RP11-480G3.1	10229	intergenic	3.98	5	5	15	0	1	1
4:10155729:C:G	rs55683032	4	10155729	C	G	0.2416	1.58736e-13	-0.128813	0.0174552	0.806758	rs749766604	4	RP11-480G3.1	10449	intergenic	0.04	7	5	15	0	1	1
4:10156222:C:T	rs12513376	4	10156222	T	C	0.2406	7.18236e-14	-0.130668	0.0174586	0.811682	rs749766604	4	RP11-480G3.1	10942	intergenic	0.029	6	5	15	0	1	1
4:10156252:C:G	rs12498152	4	10156252	G	C	0.2406	7.35599e-14	-0.130619	0.0174592	0.811682	rs749766604	4	RP11-480G3.1	10972	intergenic	1.263	6	5	15	0	1	1
4:10156321:A:C	rs11929718	4	10156321	A	C	0.3479	1.12374e-13	0.117099	0.0157699	0.775137	rs2241470	4	RP11-480G3.1	11041	intergenic	0.045	5	5	15	0	1	1
4:10156544:C:T	rs12498256	4	10156544	T	C	0.2535	3.67053e-13	-0.125792	0.0173095	0.744516	rs749766604	4	RP11-480G3.1	11264	intergenic	0.295	5	5	15	0	1	1
4:10156547:A:G	rs12499772	4	10156547	G	A	0.2406	7.18943e-14	-0.130848	0.0174829	0.811682	rs749766604	4	RP11-480G3.1	11267	intergenic	2.36	5	5	15	0	1	1
4:10156641:A:G	rs12499782	4	10156641	G	A	0.2406	8.33603e-14	-0.130288	0.0174534	0.811682	rs749766604	4	RP11-480G3.1	11361	intergenic	0.158	5	5	15	0	1	1
4:10157164:C:G	rs57985219	4	10157164	G	C	0.4503	0.000161281	-0.0562959	0.0149206	0.831638	rs10017852	4	AC006499.7	11618	intergenic	1.304	6	5	15	0	1	1
4:10157280:A:G	rs73218769	4	10157280	G	A	0.2078	1.74065e-11	-0.122608	0.0182283	0.678065	rs10489074	4	AC006499.7	11502	intergenic	1.72	7	5	15	0	1	1
4:10158163:C:T	rs6823778	4	10158163	T	C	0.4553	9.93088e-05	-0.0580862	0.0149235	0.827831	rs10017852	4	AC006499.7	10619	intergenic	0.826	5	5	15	0	1	1
4:10158511:A:T	rs6834055	4	10158511	T	A	0.2058	1.43792e-41	0.254026	0.0188081	0.819402	rs10009493	4	AC006499.7	10271	intergenic	0.373	7	5	15	0	1	1
4:10158961:A:G	rs2241464	4	10158961	A	G	0.2406	2.81212e-14	-0.130914	0.0172104	0.804736	rs10489074	4	AC006499.7	9821	intergenic	1.822	6	5	15	0	1	1
4:10159020:C:T	rs2241465	4	10159020	T	C	0.3052	2.06924e-14	0.123747	0.016184	0.683959	rs11943393	4	AC006499.7	9762	intergenic	0.151	7	5	15	0	1	1
4:10159414:G:GAT	4:10159414_GAT_G	4	10159414	G	GAT	0.2048	7.30631e-42	0.256441	0.0189172	0.823038	rs10009493	4	AC006499.7	9368	intergenic	2.921	NA	2	15	0	1	1
4:10159457:C:T	rs10007416	4	10159457	C	T	0.2068	5.4163e-41	0.252374	0.0188224	0.814254	rs10009493	4	AC006499.7	9325	intergenic	0.139	4	2	15	0	1	1
4:10159554:A:G	rs2241467	4	10159554	A	G	0.2406	1.14624e-13	-0.12957	0.0174555	0.811682	rs749766604	4	AC006499.7	9228	intergenic	2.666	2b	2	15	0	1	1
4:10159736:C:G	rs10002562	4	10159736	G	C	0.2068	2.92153e-40	0.248443	0.0187045	0.814254	rs10009493	4	AC006499.7	9046	intergenic	0.72	4	2	7	0	1	1
4:10160596:T:TTGTGGGTCCCCTCAGATTC	rs749766604	4	10160596	T	TTGTGGGTCCCCTCAGATTC	0.2286	2.75072e-16	-0.149596	0.0182796	1	rs749766604	4	AC006499.7	8186	intergenic	1.346	NA	5	15	0	1	1
4:10160862:A:C	rs4697941	4	10160862	A	C	0.328	7.49682e-14	0.119503	0.0159787	0.794784	rs11943393	4	AC006499.7	7920	intergenic	0.08	5	5	15	0	1	1
4:10161175:C:T	rs73218771	4	10161175	T	C	0.2386	2.73445e-13	-0.127561	0.0174577	0.811146	rs749766604	4	AC006499.7	7607	intergenic	0.44	5	5	15	0	1	1
4:10162622:A:C	rs60536447	4	10162622	A	C	0.2386	0.0221452	0.0393037	0.0171792	0.667798	rs16894270	4	AC006499.7	6160	intergenic	0.992	7	5	15	0	1	1
4:10163423:T:TC	rs150086783	4	10163423	TC	T	0.2336	3.93029e-13	-0.127147	0.0175183	0.790657	rs749766604	4	AC006499.7	5359	intergenic	2.347	NA	2	15	0	1	1
4:10163789:A:T	rs17450260	4	10163789	T	A	0.2545	7.73758e-13	-0.123754	0.0172703	0.737837	rs749766604	4	AC006499.7	4993	intergenic	2.749	5	2	15	0	1	1
4:10164027:C:T	rs6816215	4	10164027	T	C	0.3012	5.74376e-13	0.11511	0.0159733	0.89012	rs16894270	4	AC006499.7	4755	intergenic	1.783	4	5	15	0	1	1
4:10164344:C:T	rs17450372	4	10164344	C	T	0.2555	1.37071e-12	-0.122343	0.017263	0.725817	rs749766604	4	AC006499.7	4438	intergenic	3.019	2b	5	15	0	1	1
4:10164653:C:T	rs6850167	4	10164653	C	T	0.03877	4.94545e-05	-0.185631	0.0457423	0.611064	rs16892069	4	AC006499.7	4129	intergenic	0.3	5	5	15	0	1	1
4:10164931:G:T	rs1009144	4	10164931	T	G	0.2386	4.00475e-13	-0.126952	0.0174975	0.809272	rs749766604	4	AC006499.7	3851	intergenic	0.565	NA	5	15	0	1	1
4:10164961:C:T	rs17450434	4	10164961	T	C	0.2386	4.28296e-13	-0.126775	0.0174952	0.809272	rs749766604	4	AC006499.7	3821	intergenic	2.168	6	5	15	0	1	1
4:10165361:A:G	rs4697943	4	10165361	A	G	0.03877	7.81309e-05	-0.180997	0.0458214	0.611064	rs16892069	4	AC006499.7	3421	intergenic	2.313	5	5	15	0	1	1
4:10165779:G:T	rs16894270	4	10165779	T	G	0.3032	3.45515e-14	0.120712	0.0159251	1	rs16894270	4	AC006499.7	3003	intergenic	0.214	5	5	15	0	1	1
4:10165957:A:T	rs11729371	4	10165957	A	T	0.07058	6.66258e-22	0.278203	0.0289229	0.943205	rs79824251	4	AC006499.7	2825	intergenic	0.166	6	5	15	0	1	1
4:10166994:A:G	rs11724641	4	10166994	A	G	0.3131	1.16455e-09	0.0993826	0.0163323	0.733819	rs11943393	4	AC006499.7	1788	intergenic	1.512	7	5	15	0	1	1
4:10167217:C:T	rs7659717	4	10167217	C	T	0.2565	5.26915e-15	-0.133033	0.0170113	0.745559	rs749766604	4	AC006499.7	1565	intergenic	3.3	5	5	15	0	1	1
4:10167532:G:T	rs17385112	4	10167532	G	T	0.1083	7.81993e-24	0.239996	0.0238426	0.730294	rs73089942	4	AC006499.7	1250	intergenic	1.621	5	5	15	0	1	1
4:10168366:C:CTG	4:10168366_CTG_C	4	10168366	C	CTG	0.1143	5.36713e-10	-0.140168	0.0225787	0.675212	rs75840634	4	AC006499.7	416	downstream	9.315	NA	5	15	0	1	1
4:10168447:A:G	rs17385294	4	10168447	A	G	0.2386	3.43352e-13	-0.126988	0.0174526	0.809272	rs749766604	4	AC006499.7	335	downstream	0.478	5	5	15	0	1	1
4:10168593:A:AAC	4:10168593_AAC_A	4	10168593	A	AAC	0.336	5.30865e-13	0.11506	0.0159426	0.821049	rs11943393	4	AC006499.7	189	downstream	1.425	NA	5	15	0	1	1
4:10168849:A:G	rs1001216	4	10168849	G	A	0.1203	4.46213e-23	0.233087	0.0235607	0.704226	rs73089942	4	AC006499.7	0	ncRNA_exonic	4.044	6	5	15	0	1	1
4:10169744:A:G	rs4697946	4	10169744	G	A	0.3191	6.97044e-14	0.120358	0.0160725	0.748526	rs11943393	4	AC006499.7	354	upstream	0.077	5	5	15	0	1	1
4:10169775:T:TGA	rs79238763	4	10169775	TGA	T	0.2465	7.10903e-15	-0.133432	0.0171451	0.772401	rs749766604	4	AC006499.7	385	upstream	1.147	NA	5	15	0	1	1
4:10169936:G:T	rs6850146	4	10169936	T	G	0.2465	1.08539e-14	-0.132388	0.0171291	0.772401	rs749766604	4	AC006499.7	546	upstream	0.551	5	5	15	0	1	1
4:10170045:A:G	rs7692419	4	10170045	A	G	0.338	4.50157e-13	0.115398	0.0159399	0.828524	rs11943393	4	AC006499.7	655	upstream	0.818	5	5	15	0	1	1
4:10170105:G:T	rs7679297	4	10170105	G	T	0.336	3.12058e-13	0.116236	0.0159466	0.821049	rs11943393	4	AC006499.7	715	upstream	2.514	5	5	15	0	1	1
4:10170174:A:C	rs7673788	4	10170174	C	A	0.336	2.25574e-13	0.116879	0.0159394	0.821049	rs11943393	4	AC006499.7	784	upstream	0.108	5	5	15	0	1	1
4:10170371:A:T	rs11734209	4	10170371	A	T	0.2396	1.3713e-14	-0.132069	0.0171541	0.838153	rs10489074	4	AC006499.7	981	upstream	10.86	5	5	15	0	1	1
4:10170612:A:G	rs62288889	4	10170612	G	A	0.2465	1.53515e-14	-0.131421	0.017102	0.772401	rs749766604	4	AC006499.7	1222	intergenic	4.717	5	5	15	0	1	1
4:10171863:A:G	rs73089928	4	10171863	G	A	0.08151	1.19797e-13	0.194545	0.0262296	0.70457	rs79824251	4	AC006499.7	2473	intergenic	1.48	4	2	15	0	1	1
4:10173696:A:G	rs10034405	4	10173696	G	A	0.1014	7.36117e-10	0.14837	0.0240933	0.682033	rs6449268	4	AC006499.7	4306	intergenic	2.154	5	2	15	0	1	1
4:10173889:C:T	rs55760253	4	10173889	T	C	0.2366	9.08599e-12	-0.119192	0.0174761	0.787956	rs749766604	4	AC006499.7	4499	intergenic	1.337	4	2	15	0	1	1
4:10173951:A:G	rs76903922	4	10173951	A	G	0.1074	9.0854e-24	0.240385	0.0239163	0.738526	rs73089942	4	AC006499.7	4561	intergenic	1.677	4	2	15	0	1	1
4:10174139:C:T	rs4697718	4	10174139	C	T	0.3161	1.78145e-10	0.103599	0.0162404	0.767992	rs11943393	4	AC006499.7	4749	intergenic	4.249	2c	2	15	0	1	1
4:10174158:A:G	rs4697719	4	10174158	A	G	0.334	3.21605e-12	0.111349	0.0159801	0.8377	rs11943393	4	AC006499.7	4768	intergenic	2.004	4	2	15	0	1	1
4:10174190:C:G	rs4697720	4	10174190	G	C	0.334	3.41765e-12	0.111217	0.0159809	0.8377	rs11943393	4	AC006499.7	4800	intergenic	1.335	3a	2	15	0	1	1
4:10174217:C:G	rs4697721	4	10174217	C	G	0.334	3.80746e-12	0.11097	0.0159803	0.8377	rs11943393	4	AC006499.7	4827	intergenic	1.309	3a	2	15	0	1	1
4:10174232:GC:GCC	rs560313435	4	10174232	GC	GCC	0.2376	NA	NA	NA	0.783012	rs749766604	4	AC006499.7	4842	NA	NA	NA	2	15	0	1	1
4:10174232:G:GC	rs143166144	4	10174232	GC	G	0.3429	NA	NA	NA	0.783012	rs749766604	4	AC006499.7	4842	intergenic	0.791	NA	2	15	0	1	1
4:10174261:A:AT	4:10174261_AT_A	4	10174261	A	AT	0.4453	1.22271e-07	0.0791958	0.0149707	0.640193	rs11557743	4	AC006499.7	4871	intergenic	1.427	NA	2	15	0	1	1
4:10174402:C:CCT	4:10174402_CCT_C	4	10174402	C	CCT	0.2396	0.0481429	0.033955	0.0171828	0.679965	rs16894270	4	AC006499.7	5012	intergenic	2.629	NA	2	7	0	1	1
4:10174529:A:G	rs4697954	4	10174529	G	A	0.3241	1.16785e-11	0.108645	0.0160146	0.794341	rs11943393	4	AC006499.7	5139	intergenic	4.518	5	2	7	0	1	1
4:10174781:G:T	rs6449338	4	10174781	T	G	0.3449	1.5234e-11	0.106532	0.0157927	0.79401	rs11943393	4	AC006499.7	5391	intergenic	2.157	4	2	7	0	1	1
4:10174917:A:G	rs62288891	4	10174917	A	G	0.2445	4.10085e-13	-0.124356	0.0171473	0.751438	rs749766604	4	AC006499.7	5527	intergenic	1.314	2b	2	15	0	1	1
4:10175508:A:C	rs12508854	4	10175508	C	A	0.2485	2.30661e-14	-0.130351	0.017079	0.765126	rs749766604	4	AC006499.7	6118	intergenic	9.522	4	2	15	0	1	1
4:10175536:A:C	rs10017447	4	10175536	A	C	0.3151	1.1569e-09	0.0992735	0.0163115	0.73306	rs11943393	4	AC006499.7	6146	intergenic	2.135	4	2	15	0	1	1
4:10175689:A:T	rs10024152	4	10175689	T	A	0.338	3.09341e-13	0.116033	0.0159162	0.820749	rs11943393	4	AC006499.7	6299	intergenic	0.238	5	2	7	0	1	1
4:10175777:A:C	rs76038859	4	10175777	A	C	0.07058	1.43477e-23	0.292271	0.0292096	0.885943	rs79824251	4	AC006499.7	6387	intergenic	0.392	4	2	7	0	1	1
4:10175872:C:G	rs2903827	4	10175872	G	C	0.1839	3.03124e-49	0.285698	0.019368	0.742885	rs10009493	4	AC006499.7	6482	intergenic	1.446	3a	2	15	0	1	1
4:10176731:A:AAC	4:10176731_AAC_A	4	10176731	A	AAC	0.3429	7.93473e-12	0.108965	0.0159312	0.879338	rs11943393	4	AC006499.7	7341	intergenic	1.577	NA	5	15	0	1	1
4:10177120:C:G	rs2868414	4	10177120	C	G	0.3429	6.98185e-12	0.109046	0.0159004	0.879338	rs11943393	4	AC006499.7	7730	intergenic	0.86	7	5	15	0	1	1
4:10177777:C:CTGTG	rs10666902	4	10177777	CTGTG	C	0.3429	8.09146e-12	0.10871	0.0159004	0.879338	rs11943393	4	AC006499.7	8387	intergenic	1.435	NA	5	15	0	1	1
4:10177818:C:T	rs4697724	4	10177818	T	C	0.3429	6.42313e-12	0.109233	0.0159001	0.879338	rs11943393	4	AC006499.7	8428	intergenic	2.455	7	5	15	0	1	1
4:10177880:T:TC	4:10177880_TC_T	4	10177880	T	TC	0.3429	7.64818e-12	0.108829	0.015899	0.879338	rs11943393	4	AC006499.7	8490	intergenic	0.782	NA	5	15	0	1	1
4:10178168:A:C	rs17385872	4	10178168	A	C	0.2495	1.56682e-13	-0.125656	0.0170234	0.736163	rs749766604	4	AC006499.7	8778	intergenic	0.772	5	5	15	0	1	1
4:10178217:C:T	rs16894579	4	10178217	T	C	0.3429	7.41956e-12	0.108909	0.0159006	0.879338	rs11943393	4	AC006499.7	8827	intergenic	1.796	5	5	15	0	1	1
4:10178235:G:T	rs73089942	4	10178235	T	G	0.1193	9.13849e-28	0.252658	0.0231348	1	rs73089942	4	AC006499.7	8845	intergenic	1.441	5	5	15	0	1	1
4:10178556:A:T	rs10033955	4	10178556	A	T	0.3429	6.30848e-12	0.109299	0.0159038	0.879338	rs11943393	4	AC006499.7	9166	intergenic	0.222	7	5	15	0	1	1
4:10178622:A:C	rs9291661	4	10178622	C	A	0.3439	9.69298e-12	0.108367	0.0159105	0.867064	rs11943393	4	AC006499.7	9232	intergenic	2.75	NA	5	15	0	1	1
4:10178922:A:T	rs11737347	4	10178922	T	A	0.3429	4.87259e-12	0.109917	0.0159087	0.879338	rs11943393	4	AC006499.7	9532	intergenic	2.59	6	5	15	0	1	1
4:10179009:A:T	rs16894599	4	10179009	A	T	0.3429	4.39101e-12	0.110159	0.0159098	0.879338	rs11943393	4	AC006499.7	9619	intergenic	1.104	7	5	15	0	1	1
4:10179084:A:G	rs7670376	4	10179084	A	G	0.3429	4.08738e-12	0.110284	0.0159046	0.879338	rs11943393	4	AC006499.7	9694	intergenic	0.05	7	5	15	0	1	1
4:10179309:C:T	rs7657551	4	10179309	C	T	0.3419	4.62705e-12	0.110037	0.0159092	0.875755	rs11943393	4	AC006499.7	9919	intergenic	0.558	6	5	15	0	1	1
4:10179379:C:G	rs56099802	4	10179379	G	C	0.2326	3.63549e-13	-0.127491	0.0175402	0.795732	rs10489074	4	AC006499.7	9989	intergenic	0.253	6	5	15	0	1	1
4:10179769:A:G	rs6449342	4	10179769	G	A	0.3419	4.38911e-12	0.11015	0.0159084	0.875755	rs11943393	4	AC006499.7	10379	intergenic	1.537	6	5	15	0	1	1
4:10180622:C:T	rs4273473	4	10180622	C	T	0.3429	3.78873e-12	0.110485	0.0159089	0.879338	rs11943393	4	AC006499.7	11232	intergenic	2.108	5	5	15	0	1	1
4:10180823:C:T	rs6811287	4	10180823	T	C	0.4225	3.26908e-36	0.187227	0.0149001	0.891004	rs6833292	4	AC006499.7	11433	intergenic	0.997	5	5	15	0	1	1
4:10181206:C:T	rs714815	4	10181206	T	C	0.2276	1.03702e-14	-0.137661	0.0177981	0.781713	rs10489074	4	AC006499.7	11816	intergenic	2.916	NA	2	15	0	1	1
4:10181317:C:G	rs723664	4	10181317	C	G	0.3419	3.51929e-12	0.110663	0.0159107	0.875755	rs11943393	4	AC006499.7	11927	intergenic	0.613	5	2	15	0	1	1
4:10181374:A:G	rs723663	4	10181374	G	A	0.3419	4.30999e-12	0.110187	0.0159078	0.875755	rs11943393	4	AC006499.7	11984	intergenic	0.97	NA	2	15	0	1	1
4:10181387:A:T	rs12500891	4	10181387	A	T	0.2525	3.71417e-13	-0.123902	0.0170533	0.787217	rs749766604	4	AC006499.7	11997	intergenic	1.897	5	2	15	0	1	1
4:10181672:C:T	rs4697956	4	10181672	T	C	0.3449	4.80058e-12	0.109886	0.0158993	0.878608	rs11943393	4	AC006499.7	12282	intergenic	2.409	5	2	15	0	1	1
4:10181917:A:G	rs62285983	4	10181917	A	G	0.2525	2.70369e-13	-0.124711	0.017064	0.797484	rs749766604	4	AC006499.7	12527	intergenic	0.343	4	2	15	0	1	1
4:10181921:C:G	rs2068466	4	10181921	G	C	0.3449	4.04781e-12	0.110269	0.0158992	0.878608	rs11943393	4	AC006499.7	12531	intergenic	1.838	4	2	15	0	1	1
4:10182254:A:G	rs4697957	4	10182254	G	A	0.1899	4.02636e-43	0.256106	0.0186029	0.709737	rs10009493	4	AC006499.7	12864	intergenic	9.153	4	2	15	0	1	1
4:10182556:C:T	rs4697958	4	10182556	C	T	0.3449	5.77175e-12	0.109464	0.0158985	0.878608	rs11943393	4	AC006499.7	13166	intergenic	5.662	3a	2	15	0	1	1
4:10182845:C:T	rs887735	4	10182845	C	T	0.2535	3.23163e-13	-0.12429	0.0170626	0.79283	rs749766604	4	AC006499.7	13455	intergenic	5.833	NA	2	15	0	1	1
4:10182913:C:T	rs887734	4	10182913	C	T	0.3429	4.76163e-12	0.109957	0.0159069	0.879338	rs11943393	4	AC006499.7	13523	intergenic	2.252	NA	2	15	0	1	1
4:10183108:C:T	rs887733	4	10183108	C	T	0.4245	1.4171e-06	0.0720121	0.0149323	0.668796	rs62286568	4	AC006499.7	13718	intergenic	1.694	2a	2	15	0	1	1
4:10183117:C:G	rs887732	4	10183117	C	G	0.1889	2.65567e-43	0.257449	0.0186597	0.713454	rs10009493	4	AC006499.7	13727	intergenic	2.44	4	2	15	0	1	1
4:10183186:A:C	rs887731	4	10183186	C	A	0.3429	5.90908e-12	0.109462	0.015906	0.879338	rs11943393	4	AC006499.7	13796	intergenic	5.26	NA	2	15	0	1	1
4:10183314:G:GGAGA	4:10183314_GGAGA_G	4	10183314	G	GGAGA	0.3429	4.33541e-12	0.110257	0.0159197	0.879338	rs11943393	4	AC006499.7	13924	intergenic	3.462	NA	2	15	0	1	1
4:10183611:C:G	rs887729	4	10183611	G	C	0.2555	3.80986e-13	-0.123812	0.0170489	0.783612	rs749766604	4	AC006499.7	14221	intergenic	0.2	4	2	15	0	1	1
4:10183798:A:G	rs887728	4	10183798	G	A	0.3429	4.44575e-12	0.110117	0.0159078	0.879338	rs11943393	4	AC006499.7	14408	intergenic	0.63	NA	2	15	0	1	1
4:10183819:A:G	rs887727	4	10183819	A	G	0.33	2.14865e-12	0.112366	0.0159963	0.817297	rs11943393	4	AC006499.7	14429	intergenic	2.016	NA	2	15	0	1	1
4:10183895:C:T	rs887725	4	10183895	T	C	0.4801	5.78388e-05	-0.0596864	0.014842	0.645583	rs10017852	4	AC006499.7	14505	intergenic	0.335	NA	2	15	0	1	1
4:10184235:A:AATAC	rs766184954	4	10184235	A	AATAC	0.3449	8.72266e-12	0.108525	0.0158984	0.878608	rs11943393	4	AC006499.7	14845	intergenic	1.726	NA	3	15	0	1	1
4:10184956:C:T	rs10031694	4	10184956	T	C	0.3539	2.52363e-13	0.115763	0.0158197	0.835311	rs11943393	4	AC006499.7	15566	intergenic	2.45	4	2	15	0	1	1
4:10185050:C:CAG	rs778803364	4	10185050	C	CAG	0.3429	5.88792e-12	0.109617	0.0159273	0.879338	rs11943393	4	AC006499.7	15660	intergenic	1.223	NA	2	15	0	1	1
4:10185422:A:AT	4:10185422_AT_A	4	10185422	A	AT	0.3429	4.09378e-12	0.110661	0.0159594	0.878836	rs11943393	4	AC006499.6	16024	intergenic	1.012	NA	3	15	0	1	1
4:10185777:A:T	rs73220606	4	10185777	A	T	0.2525	2.8715e-13	-0.124518	0.0170566	0.797484	rs749766604	4	AC006499.6	15669	intergenic	4.084	5	3	15	0	1	1
4:10185799:A:G	rs10025980	4	10185799	A	G	0.3439	6.22053e-12	0.109316	0.0159017	0.882951	rs11943393	4	AC006499.6	15647	intergenic	0.792	2b	3	15	0	1	1
4:10185854:G:T	rs9997234	4	10185854	G	T	0.325	2.66719e-12	0.112065	0.0160224	0.799745	rs11943393	4	AC006499.6	15592	intergenic	2.25	2b	3	15	0	1	1
4:10186251:C:T	rs11723976	4	10186251	C	T	0.3439	5.84114e-12	0.109478	0.0159045	0.882951	rs11943393	4	AC006499.6	15195	intergenic	6.937	5	3	15	0	1	1
4:10186604:C:T	rs11724092	4	10186604	C	T	0.3439	5.80622e-12	0.10947	0.0159014	0.882951	rs11943393	4	AC006499.6	14842	intergenic	0.739	5	3	15	0	1	1
4:10186799:A:C	rs11722345	4	10186799	A	C	0.3449	6.98864e-12	0.109026	0.0158979	0.878608	rs11943393	4	AC006499.6	14647	intergenic	2.227	5	3	15	0	1	1
4:10187114:C:G	rs62285984	4	10187114	G	C	0.2694	6.19036e-08	-0.0906515	0.0167463	0.733752	rs749766604	4	AC006499.6	14332	intergenic	0.556	5	2	15	0	1	1
4:10187263:C:G	rs4697960	4	10187263	C	G	0.329	2.68321e-12	0.111877	0.0159976	0.814054	rs11943393	4	AC006499.6	14183	intergenic	0.01	5	2	15	0	1	1
4:10187373:A:G	rs4697961	4	10187373	A	G	0.3429	5.94313e-12	0.109445	0.0159054	0.878836	rs11943393	4	AC006499.6	14073	intergenic	0.867	4	2	15	0	1	1
4:10187395:C:T	rs4697726	4	10187395	C	T	0.3429	6.93307e-12	0.109093	0.015905	0.878836	rs11943393	4	AC006499.6	14051	intergenic	5.285	4	2	15	0	1	1
4:10187578:C:T	rs62285985	4	10187578	T	C	0.2376	7.87467e-13	-0.126024	0.0175929	0.732654	4:10204300_GT_G	4	AC006499.6	13868	intergenic	3.794	4	2	15	0	1	1
4:10187580:A:G	rs56391253	4	10187580	A	G	0.3449	9.65778e-12	0.108435	0.0159194	0.878608	rs11943393	4	AC006499.6	13866	intergenic	5.281	4	2	15	0	1	1
4:10187922:C:T	rs4697727	4	10187922	C	T	0.3439	5.45686e-12	0.109631	0.0159043	0.882951	rs11943393	4	AC006499.6	13524	intergenic	1.746	4	2	15	0	1	1
4:10188326:A:G	rs956312	4	10188326	A	G	0.3449	6.24123e-12	0.109301	0.0159006	0.878608	rs11943393	4	AC006499.6	13120	intergenic	1.189	NA	2	15	0	1	1
4:10188381:A:C	rs956311	4	10188381	A	C	0.3449	6.82743e-12	0.109107	0.015902	0.878608	rs11943393	4	AC006499.6	13065	intergenic	1.886	NA	2	15	0	1	1
4:10188545:A:ACCTTGGATTGT	rs772067973	4	10188545	A	ACCTTGGATTGT	0.1909	2.60071e-55	0.300603	0.0191887	0.798906	rs10489070	4	AC006499.6	12901	intergenic	1.469	NA	5	15	0	1	1
4:10188832:A:G	rs4697962	4	10188832	A	G	0.3439	5.73043e-12	0.109543	0.0159076	0.882951	rs11943393	4	AC006499.6	12614	intergenic	1.219	6	5	15	0	1	1
4:10188976:C:CTG	rs34546744	4	10188976	CTG	C	0.3439	4.7379e-12	0.110123	0.0159293	0.882951	rs11943393	4	AC006499.6	12470	intergenic	1.804	NA	5	15	0	1	1
4:10189135:A:G	rs11721501	4	10189135	A	G	0.1799	1.18014e-55	0.303221	0.0192941	0.8212	rs10489070	4	AC006499.6	12311	intergenic	2.448	7	5	15	0	1	1
4:10189146:A:T	rs11727398	4	10189146	A	T	0.3449	6.4385e-12	0.109261	0.015905	0.878608	rs11943393	4	AC006499.6	12300	intergenic	3.682	7	5	15	0	1	1
4:10189162:A:G	rs11721530	4	10189162	A	G	0.3439	5.5311e-12	0.109634	0.0159091	0.882951	rs11943393	4	AC006499.6	12284	intergenic	0.317	7	5	15	0	1	1
4:10189213:A:G	rs62285986	4	10189213	G	A	0.3439	5.50823e-12	0.10964	0.0159087	0.882951	rs11943393	4	AC006499.6	12233	intergenic	1.325	5	5	15	0	1	1
4:10189391:G:GT	rs141719834	4	10189391	G	GT	0.000994	NA	NA	NA	1	rs4993730	4	AC006499.6	12055	intergenic	0.371	NA	5	15	0	0	1
4:10189483:C:T	rs4697963	4	10189483	C	T	0.3439	5.84372e-12	0.109496	0.0159072	0.882951	rs11943393	4	AC006499.6	11963	intergenic	1.802	7	5	15	0	1	1
4:10189812:A:G	rs4697964	4	10189812	G	A	0.3439	3.9537e-12	0.110388	0.0159088	0.882951	rs11943393	4	AC006499.6	11634	intergenic	0.971	7	5	15	0	1	1
4:10190058:A:G	rs4697965	4	10190058	G	A	0.3449	4.70713e-12	0.10999	0.015908	0.878608	rs11943393	4	AC006499.6	11388	intergenic	1.477	4	5	15	0	1	1
4:10190074:A:G	rs4697966	4	10190074	A	G	0.337	6.46253e-12	0.109358	0.0159203	0.849186	rs11943393	4	AC006499.6	11372	intergenic	0.937	3a	5	15	0	1	1
4:10190318:C:T	rs28496435	4	10190318	C	T	0.3449	4.58445e-12	0.110048	0.0159077	0.878608	rs11943393	4	AC006499.6	11128	intergenic	3.775	5	5	15	0	1	1
4:10190420:A:G	rs62285987	4	10190420	A	G	0.2525	9.76625e-14	-0.127001	0.0170609	0.797484	rs749766604	4	AC006499.6	11026	intergenic	4.403	5	5	15	0	1	1
4:10190454:A:G	rs28414564	4	10190454	G	A	0.329	6.49997e-13	0.115065	0.0160045	0.814054	rs11943393	4	AC006499.6	10992	intergenic	0.111	5	5	15	0	1	1
4:10190535:C:T	rs28528791	4	10190535	C	T	0.329	1.09898e-12	0.113885	0.0160007	0.814054	rs11943393	4	AC006499.6	10911	intergenic	4.543	5	5	15	0	1	1
4:10190792:C:T	rs11726987	4	10190792	T	C	0.3449	2.88721e-12	0.111036	0.0159006	0.878608	rs11943393	4	AC006499.6	10654	intergenic	2.682	7	5	15	0	1	1
4:10191049:C:G	rs6844061	4	10191049	G	C	0.333	3.63863e-12	0.110959	0.015964	0.841015	rs11943393	4	AC006499.6	10397	intergenic	3.372	6	5	15	0	1	1
4:10191766:A:G	rs10000104	4	10191766	A	G	0.332	5.24745e-12	0.110094	0.0159586	0.837598	rs11943393	4	AC006499.6	9680	intergenic	0.716	5	5	15	0	1	1
4:10192108:C:T	rs2215691	4	10192108	T	C	0.332	5.1056e-12	0.1102	0.015965	0.837598	rs11943393	4	AC006499.6	9338	intergenic	0.333	NA	5	15	0	1	1
4:10192340:C:G	4:10192340:C:G	4	10192340	C	G	0.000994	NA	NA	NA	1	rs4993730	4	AC006499.6	9106	intergenic	0.068	NA	5	15	0	0	1
4:10192542:A:C	rs576385315	4	10192542	A	C	0.000994	NA	NA	NA	1	rs4993730	4	AC006499.6	8904	intergenic	2.463	NA	5	15	0	0	1
4:10192744:C:T	rs6449351	4	10192744	C	T	0.331	7.31566e-12	0.109675	0.0160078	0.834208	rs11943393	4	AC006499.6	8702	intergenic	1.604	3a	5	15	0	1	1
4:10192820:C:G	rs6449352	4	10192820	C	G	0.331	5.6706e-12	0.110259	0.0160081	0.834208	rs11943393	4	AC006499.6	8626	intergenic	1.812	5	5	15	0	1	1
4:10193287:G:T	rs2159865	4	10193287	T	G	0.3231	5.37198e-12	0.111391	0.0161544	0.797536	rs11943393	4	AC006499.6	8159	intergenic	0.009	NA	5	15	0	1	1
4:10193427:C:G	rs10489080	4	10193427	G	C	0.2535	6.02338e-14	-0.128089	0.0170613	0.794842	rs749766604	4	AC006499.6	8019	intergenic	0.919	3a	5	15	0	1	1
4:10193604:A:G	rs2159864	4	10193604	G	A	0.331	6.79223e-12	0.109584	0.0159697	0.834208	rs11943393	4	AC006499.6	7842	intergenic	3.04	NA	5	15	0	1	1
4:10194270:C:T	rs6832085	4	10194270	C	T	0.332	2.47848e-13	0.116747	0.015949	0.821253	rs11943393	4	AC006499.6	7176	intergenic	1.232	4	5	15	0	1	1
4:10194504:A:G	rs6826383	4	10194504	G	A	0.33	5.8479e-12	0.11016	0.0160039	0.830258	rs11943393	4	AC006499.6	6942	intergenic	0.005	6	5	15	0	1	1
4:10194628:A:T	rs11732380	4	10194628	T	A	0.333	7.29043e-12	0.109555	0.0159891	0.833108	rs11943393	4	AC006499.6	6818	intergenic	0.984	5	5	15	0	1	1
4:10195214:A:G	rs73220628	4	10195214	A	G	0.2535	1.0295e-13	-0.126875	0.0170598	0.794842	rs749766604	4	AC006499.6	6232	intergenic	1.069	5	5	15	0	1	1
4:10195238:C:T	rs62286282	4	10195238	C	T	0.2535	8.28443e-14	-0.127364	0.0170598	0.794842	rs749766604	4	AC006499.6	6208	intergenic	7.464	5	5	15	0	1	1
4:10195802:A:G	rs11723388	4	10195802	A	G	0.1769	3.11581e-56	0.307439	0.0194583	0.755247	rs10489070	4	AC006499.6	5644	intergenic	0.961	5	5	15	0	1	1
4:10196615:A:T	rs4697967	4	10196615	A	T	0.3419	2.53078e-12	0.111659	0.0159477	0.866758	rs11943393	4	AC006499.6	4831	intergenic	3.045	7	5	15	0	1	1
4:10196638:C:T	rs4697728	4	10196638	C	T	0.3419	2.90112e-12	0.111368	0.0159497	0.866758	rs11943393	4	AC006499.6	4808	intergenic	4.247	7	5	15	0	1	1
4:10196761:A:T	rs917825	4	10196761	T	A	0.3429	2.73613e-12	0.111381	0.0159329	0.870865	rs11943393	4	AC006499.6	4685	intergenic	4.119	6	5	15	0	1	1
4:10196853:A:G	rs1860903	4	10196853	A	G	0.2535	8.48287e-14	-0.127321	0.0170612	0.794842	rs749766604	4	AC006499.6	4593	intergenic	3.096	7	5	15	0	1	1
4:10196886:C:G	rs929575	4	10196886	G	C	0.1759	6.74999e-57	0.308313	0.0193956	0.761141	rs10489070	4	AC006499.6	4560	intergenic	0.626	7	5	15	0	1	1
4:10196894:A:T	rs917824	4	10196894	A	T	0.3419	2.53825e-12	0.111615	0.0159423	0.866758	rs11943393	4	AC006499.6	4552	intergenic	1.305	7	5	15	0	1	1
4:10196971:G:GT	rs5856043	4	10196971	GT	G	0.2545	1.48615e-13	-0.12596	0.0170484	0.790236	rs749766604	4	AC006499.6	4475	intergenic	1.175	NA	5	15	0	1	1
4:10197225:C:T	rs917823	4	10197225	T	C	0.3419	2.46725e-12	0.111665	0.0159405	0.866758	rs11943393	4	AC006499.6	4221	intergenic	0.632	NA	5	15	0	1	1
4:10197663:G:T	rs66769576	4	10197663	T	G	0.3429	2.33482e-12	0.111763	0.0159368	0.870865	rs11943393	4	AC006499.6	3783	intergenic	0.583	7	5	15	0	1	1
4:10198049:A:G	rs11725857	4	10198049	A	G	0.3429	3.30199e-12	0.110964	0.0159333	0.870865	rs11943393	4	AC006499.6	3397	intergenic	1.204	5	5	15	0	1	1
4:10198050:G:T	rs11725858	4	10198050	T	G	0.3429	2.83694e-12	0.111348	0.0159397	0.870865	rs11943393	4	AC006499.6	3396	intergenic	0.771	5	5	15	0	1	1
4:10198052:A:ATCT	4:10198052_ATCT_A	4	10198052	A	ATCT	0.2545	1.10341e-13	-0.126694	0.0170566	0.792289	rs749766604	4	AC006499.6	3394	intergenic	0.744	NA	5	15	0	1	1
4:10198086:A:G	rs6836606	4	10198086	A	G	0.333	5.78369e-12	0.110126	0.0159953	0.833108	rs11943393	4	AC006499.6	3360	intergenic	1.799	5	5	15	0	1	1
4:10198468:C:T	rs2192088	4	10198468	T	C	0.3429	2.39826e-12	0.111742	0.0159424	0.870865	rs11943393	4	AC006499.6	2978	intergenic	0.021	NA	5	15	0	1	1
4:10198628:C:T	rs4697968	4	10198628	T	C	0.3439	2.1239e-12	0.112003	0.015941	0.874474	rs11943393	4	AC006499.6	2818	intergenic	0.821	6	5	15	0	1	1
4:10198950:C:T	rs62286284	4	10198950	C	T	0.2545	6.33954e-14	-0.127932	0.0170556	0.792289	rs749766604	4	AC006499.6	2496	intergenic	2.938	6	5	15	0	1	1
4:10198981:C:G	rs4697969	4	10198981	C	G	0.3439	2.488e-12	0.111599	0.0159337	0.874989	rs11943393	4	AC006499.6	2465	intergenic	0.312	7	5	15	0	1	1
4:10199127:G:GT	4:10199127_GT_G	4	10199127	G	GT	0.3171	1.74175e-12	0.113892	0.0161464	0.765069	rs11943393	4	AC006499.6	2319	intergenic	0.585	NA	5	15	0	1	1
4:10199139:G:T	rs11726996	4	10199139	T	G	0.3429	1.94073e-12	0.112198	0.0159402	0.870865	rs11943393	4	AC006499.6	2307	intergenic	0.336	7	5	15	0	1	1
4:10199240:A:G	rs2098232	4	10199240	A	G	0.34	9.33249e-13	0.114419	0.0160251	0.86021	rs11943393	4	AC006499.6	2206	intergenic	0.005	NA	5	15	0	1	1
4:10199448:C:T	rs2080075	4	10199448	C	T	0.3429	2.13439e-12	0.112001	0.0159422	0.879338	rs11943393	4	AC006499.6	1998	intergenic	2.562	NA	5	15	0	1	1
4:10199523:C:T	rs74696468	4	10199523	T	C	0.07058	2.14867e-09	-0.165644	0.0276712	0.921806	rs76835013	4	AC006499.6	1923	intergenic	0.063	5	5	15	0	1	1
4:10199780:A:C	rs6829883	4	10199780	C	A	0.3171	2.02582e-12	0.113208	0.0160973	0.765069	rs11943393	4	AC006499.6	1666	intergenic	3.211	4	2	15	0	1	1
4:10199948:C:T	rs55878266	4	10199948	T	C	0.3429	2.05546e-12	0.112083	0.015942	0.870865	rs11943393	4	AC006499.6	1498	intergenic	1.532	4	2	15	0	1	1
4:10200137:T:TGTG	4:10200137_TGTG_T	4	10200137	T	TGTG	0.2545	7.85341e-14	-0.12767	0.0170848	0.792289	rs749766604	4	AC006499.6	1309	intergenic	1.678	NA	2	15	0	1	1
4:10200204:G:T	rs55775442	4	10200204	G	T	0.3429	2.05481e-12	0.112083	0.015942	0.870865	rs11943393	4	AC006499.6	1242	intergenic	6.931	2c	5	15	0	1	1
4:10200401:G:T	rs4697729	4	10200401	T	G	0.3429	1.91777e-12	0.112243	0.0159428	0.870865	rs11943393	4	AC006499.6	1045	intergenic	1.058	5	5	15	0	1	1
4:10200496:C:T	rs4697730	4	10200496	C	T	0.3429	1.93856e-12	0.112206	0.015941	0.870865	rs11943393	4	AC006499.6	950	downstream	2.899	5	5	15	0	1	1
4:10200718:A:G	rs4697731	4	10200718	A	G	0.3429	1.9105e-12	0.11224	0.0159412	0.870865	rs11943393	4	AC006499.6	728	downstream	0.212	3a	5	15	0	1	1
4:10200860:A:T	rs4697971	4	10200860	A	T	0.3439	2.72321e-12	0.111449	0.0159411	0.874989	rs11943393	4	AC006499.6	586	downstream	2.432	6	5	15	0	1	1
4:10201503:A:C	rs4697972	4	10201503	A	C	0.3429	1.96349e-12	0.112159	0.0159383	0.870865	rs11943393	4	AC006499.6	0	ncRNA_exonic	1.671	6	5	15	0	1	1
4:10201649:A:T	rs1990470	4	10201649	A	T	0.3419	1.76822e-12	0.112483	0.0159513	0.867285	rs11943393	4	AC006499.6	0	ncRNA_exonic	2.994	5	5	15	0	1	1
4:10201652:G:T	rs1990469	4	10201652	T	G	0.3419	1.82423e-12	0.11241	0.0159508	0.867285	rs11943393	4	AC006499.6	0	ncRNA_exonic	0.32	NA	5	15	0	1	1
4:10201712:C:T	rs545252836	4	10201712	C	T	0.000994	NA	NA	NA	1	rs4993730	4	AC006499.6	0	ncRNA_exonic	1.076	NA	5	15	0	0	1
4:10201873:G:T	rs4697732	4	10201873	T	G	0.3429	2.36203e-12	0.111718	0.0159342	0.870865	rs11943393	4	AC006499.6	0	ncRNA_exonic	1.604	7	5	15	0	1	1
4:10201960:C:T	rs17388888	4	10201960	T	C	0.2545	5.77632e-14	-0.12809	0.017049	0.792289	rs749766604	4	AC006499.6	0	ncRNA_exonic	0.822	6	5	15	0	1	1
4:10202574:C:T	rs2868416	4	10202574	T	C	0.3429	1.85003e-12	0.112293	0.0159386	0.870865	rs11943393	4	AC006499.6	277	upstream	0.355	4	2	15	0	1	1
4:10202697:A:C	rs2868418	4	10202697	C	A	0.3429	1.77913e-12	0.112342	0.0159333	0.870865	rs11943393	4	AC006499.6	400	upstream	2.684	4	5	15	0	1	1
4:10202997:A:G	rs2868420	4	10202997	A	G	0.3429	1.97088e-12	0.112157	0.0159393	0.870865	rs11943393	4	AC006499.6	700	upstream	3.261	5	2	15	0	1	1
4:10203152:A:G	rs4697973	4	10203152	A	G	0.3419	1.77607e-12	0.112388	0.0159393	0.867285	rs11943393	4	AC006499.6	855	upstream	0.329	5	5	15	0	1	1
4:10203217:A:AGCAGGT	rs113167329	4	10203217	AGCAGGT	A	0.3549	1.76739e-12	0.112591	0.0159665	0.837527	rs11943393	4	AC006499.6	920	upstream	2.007	NA	5	15	0	1	1
4:10203525:C:T	rs759021	4	10203525	T	C	0.2545	5.98112e-14	-0.128001	0.0170475	0.792289	rs749766604	4	AC006499.6	1228	intergenic	0.613	NA	2	15	0	1	1
4:10203917:A:G	rs73222526	4	10203917	A	G	0.2386	5.94039e-15	-0.134043	0.0171736	0.844202	rs10489074	4	AC006499.6	1620	intergenic	2.413	7	5	15	0	1	1
4:10203963:C:G	rs10489079	4	10203963	C	G	0.2545	5.44579e-14	-0.128248	0.0170525	0.792289	rs749766604	4	AC006499.6	1666	intergenic	9.861	7	5	15	0	1	1
4:10204157:A:G	rs6858209	4	10204157	G	A	0.3429	1.7696e-12	0.112332	0.0159301	0.878836	rs11943393	4	AC006499.6	1860	intergenic	0.565	7	5	15	0	1	1
4:10204189:C:T	rs9283699	4	10204189	T	C	0.3429	2.08655e-12	0.111975	0.0159315	0.878836	rs11943393	4	AC006499.6	1892	intergenic	6.304	7	5	15	0	1	1
4:10204300:G:GT	4:10204300_GT_G	4	10204300	G	GT	0.2684	6.6986e-12	-0.121606	0.0177167	1	4:10204300_GT_G	4	AC006499.6	2003	intergenic	1.083	NA	5	15	0	1	1
4:10204475:C:G	rs10030776	4	10204475	G	C	0.3429	2.19258e-12	0.111852	0.0159295	0.878836	rs11943393	4	AC006499.6	2178	intergenic	1.61	5	5	15	0	1	1
4:10204496:C:T	rs10030782	4	10204496	T	C	0.333	4.60822e-12	0.110582	0.0159866	0.841015	rs11943393	4	AC006499.6	2199	intergenic	0.253	5	5	15	0	1	1
4:10204593:A:G	rs9990501	4	10204593	G	A	0.3429	2.04899e-12	0.111996	0.0159287	0.878836	rs11943393	4	AC006499.6	2296	intergenic	0.031	6	5	15	0	1	1
4:10204607:T:TTC	rs138315940	4	10204607	TTC	T	0.3429	1.98256e-12	0.112039	0.0159243	0.878836	rs11943393	4	AC006499.6	2310	intergenic	1.069	NA	5	15	0	1	1
4:10204970:A:G	rs10939766	4	10204970	G	A	0.3429	2.15951e-12	0.111869	0.0159272	0.878836	rs11943393	4	AC006499.6	2673	intergenic	1.459	6	5	15	0	1	1
4:10205595:A:T	rs16894893	4	10205595	T	A	0.4712	8.28417e-10	-0.0908378	0.0147959	0.705455	rs10017852	4	AC006499.6	3298	intergenic	1.557	4	2	15	0	1	1
4:10205718:A:G	rs4697974	4	10205718	G	A	0.3429	1.50637e-12	0.112476	0.0159002	0.878836	rs11943393	4	AC006499.6	3421	intergenic	2.688	4	2	15	0	1	1
4:10205848:C:G	rs231	4	10205848	G	C	0.3429	1.53911e-12	0.112434	0.0159009	0.878836	rs11943393	4	AC006499.6	3551	intergenic	2.379	4	2	15	0	1	1
4:10206204:C:G	rs17455117	4	10206204	C	G	0.1412	1.65759e-10	-0.134962	0.0211205	0.838752	rs75840634	4	AC006499.6	3907	intergenic	1.484	5	7	15	0	1	1
4:10206731:C:T	rs6449355	4	10206731	C	T	0.3459	1.96409e-12	0.11173	0.0158775	0.882256	rs11943393	4	AC006499.6	4434	intergenic	4.963	7	7	15	0	1	1
4:10206926:A:T	rs17389602	4	10206926	A	T	0.1859	7.42064e-56	0.301553	0.0191522	0.810579	rs10489070	4	AC006499.6	4629	intergenic	3.04	5	7	15	0	1	1
4:10207061:C:T	rs7690319	4	10207061	C	T	0.333	2.84941e-12	0.111464	0.0159578	0.841015	rs11943393	4	AC006499.6	4764	intergenic	0.939	2b	7	15	0	1	1
4:10207174:C:CTT	rs142405774	4	10207174	CTT	C	0.2525	5.29117e-14	-0.128282	0.0170485	0.797484	rs749766604	4	AC006499.6	4877	intergenic	7.144	NA	7	15	0	1	1
4:10207964:G:T	rs28660321	4	10207964	G	T	0.000994	NA	NA	NA	1	rs4993730	4	AC006499.6	5667	intergenic	0.129	5	5	15	0	0	1
4:10208063:A:C	rs78917351	4	10208063	C	A	0.1869	1.25224e-55	0.300335	0.019115	0.805858	rs10489070	4	AC006499.6	5766	intergenic	2.38	7	5	15	0	1	1
4:10208128:C:T	rs10026434	4	10208128	T	C	0.331	4.95172e-12	0.110263	0.0159641	0.834208	rs11943393	4	AC006499.6	5831	intergenic	1.722	5	5	15	0	1	1
4:10208139:C:T	rs11734554	4	10208139	T	C	0.3419	2.47696e-12	0.111421	0.0159068	0.875233	rs11943393	4	AC006499.6	5842	intergenic	2.357	5	5	15	0	1	1
4:10208303:C:T	rs11734623	4	10208303	T	C	0.3449	3.06926e-12	0.110935	0.0159057	0.86219	rs11943393	4	AC006499.6	6006	intergenic	0.32	7	5	15	0	1	1
4:10208656:A:G	rs6826185	4	10208656	A	G	0.3469	7.93424e-12	0.109	0.0159363	0.847622	rs11943393	4	AC006499.6	6359	intergenic	1.578	7	5	15	0	1	1
4:10208659:A:T	rs79248861	4	10208659	A	T	0.3469	7.96021e-12	0.108993	0.0159364	0.847622	rs11943393	4	AC006499.6	6362	intergenic	2.31	7	5	15	0	1	1
4:10208662:G:T	rs77334887	4	10208662	G	T	0.3926	4.14625e-11	0.106153	0.0160868	0.731617	rs11943393	4	AC006499.6	6365	intergenic	2.491	7	5	15	0	1	1
4:10208663:A:C	rs76661804	4	10208663	A	C	0.3946	8.50072e-12	0.109981	0.016103	0.728366	rs11943393	4	AC006499.6	6366	intergenic	0.896	7	5	15	0	1	1
4:10208665:C:G	rs74449170	4	10208665	G	C	0.3956	1.31496e-11	0.108946	0.0160996	0.726781	rs11943393	4	AC006499.6	6368	intergenic	0.904	7	5	15	0	1	1
4:10208667:A:T	rs74888919	4	10208667	A	T	0.3956	1.33835e-11	0.108905	0.0160997	0.726781	rs11943393	4	AC006499.6	6370	intergenic	0.684	7	5	15	0	1	1
4:10208670:C:G	rs375856980	4	10208670	C	G	0.3956	1.33927e-11	0.108904	0.0160997	0.726781	rs11943393	4	AC006499.6	6373	intergenic	0.344	7	5	15	0	1	1
4:10208671:C:G	rs77390075	4	10208671	C	G	0.3956	1.33927e-11	0.108904	0.0160997	0.726781	rs11943393	4	AC006499.6	6374	intergenic	0.146	7	5	15	0	1	1
4:10208672:C:G	rs78194126	4	10208672	C	G	0.3956	1.33927e-11	0.108904	0.0160997	0.726781	rs11943393	4	AC006499.6	6375	intergenic	0.342	7	5	15	0	1	1
4:10208675:A:T	rs75247836	4	10208675	A	T	0.3956	1.32137e-11	0.108933	0.0160994	0.726781	rs11943393	4	AC006499.6	6378	intergenic	0.049	7	5	15	0	1	1
4:10208677:C:G	rs74600185	4	10208677	G	C	0.3956	1.32643e-11	0.108924	0.0160993	0.726781	rs11943393	4	AC006499.6	6380	intergenic	1.006	7	5	15	0	1	1
4:10208679:G:T	rs78721952	4	10208679	G	T	0.3956	1.32772e-11	0.108921	0.0160993	0.726781	rs11943393	4	AC006499.6	6382	intergenic	2.129	7	5	15	0	1	1
4:10208680:A:C	rs75673981	4	10208680	A	C	0.3956	1.32742e-11	0.108922	0.0160993	0.726781	rs11943393	4	AC006499.6	6383	intergenic	0.453	7	5	15	0	1	1
4:10208683:A:T	rs78267640	4	10208683	A	T	0.3419	2.19915e-12	0.111708	0.01591	0.875233	rs11943393	4	AC006499.6	6386	intergenic	2.161	6	5	15	0	1	1
4:10208686:C:T	rs6812759	4	10208686	C	T	0.3499	1.47804e-10	0.102048	0.0159261	0.84416	rs11943393	4	AC006499.6	6389	intergenic	2.832	6	5	15	0	1	1
4:10208725:G:T	rs6812780	4	10208725	G	T	0.332	4.95336e-12	0.110308	0.0159707	0.837598	rs11943393	4	AC006499.6	6428	intergenic	2.67	6	5	15	0	1	1
4:10208778:A:G	rs6826450	4	10208778	A	G	0.3419	2.47947e-12	0.111459	0.0159127	0.875233	rs11943393	4	AC006499.6	6481	intergenic	1.791	6	5	15	0	1	1
4:10208794:C:T	rs6845818	4	10208794	T	C	0.4563	7.87048e-08	-0.079679	0.0148376	0.739685	rs10017852	4	AC006499.6	6497	intergenic	0.063	6	5	15	0	1	1
4:10208888:A:G	rs6855489	4	10208888	G	A	0.3419	2.30417e-12	0.111613	0.0159113	0.875233	rs11943393	4	AC006499.6	6591	intergenic	0.703	7	5	15	0	1	1
4:10209251:A:G	rs11947517	4	10209251	G	A	0.327	8.74885e-13	0.114484	0.0160142	0.807643	rs11943393	4	AC006499.6	6954	intergenic	0.664	6	5	15	0	1	1
4:10209406:A:C	rs80100173	4	10209406	A	C	0.0835	4.65036e-14	0.199717	0.0264828	0.755761	rs79824251	4	AC006499.6	7109	intergenic	0.245	5	5	15	0	1	1
4:10209522:A:G	rs76612314	4	10209522	A	G	0.07058	4.197e-09	-0.163114	0.0277582	0.921806	rs76835013	4	AC006499.6	7225	intergenic	2.787	5	5	15	0	1	1
4:10209664:C:T	rs73222538	4	10209664	T	C	0.05865	4.58975e-09	-0.175547	0.0299496	0.863531	rs56158923	4	AC006499.6	7367	intergenic	2.815	7	5	15	0	1	1
4:10209897:A:G	rs28378345	4	10209897	G	A	0.1968	1.51973e-46	0.263997	0.0184287	0.755808	rs10489070	4	AC006499.6	7600	intergenic	3.173	7	5	15	0	1	1
4:10209966:A:T	rs4697975	4	10209966	T	A	0.1889	2.9771e-55	0.298492	0.0190645	0.832247	rs10489070	4	AC006499.6	7669	intergenic	0.664	7	5	15	0	1	1
4:10210653:C:T	rs4697977	4	10210653	T	C	0.3419	3.85868e-12	0.110551	0.0159244	0.875233	rs11943393	4	AC006499.6	8356	intergenic	0.246	7	5	15	0	1	1
4:10215223:A:C	rs2080073	4	10215223	C	A	0.3678	4.10861e-08	-0.096535	0.0175962	1	rs2080073	4	AC006499.6	12926	intergenic	8.717	NA	5	15	0	1	1
4:10221568:C:G	rs28505596	4	10221568	C	G	0.2137	1.22165e-09	-0.124362	0.0204631	1	rs28505596	4	AC006499.9	18268	intergenic	1.917	7	5	15	0	1	1
4:10225803:G:GT	rs779752425	4	10225803	G	GT	0.34	2.02559e-14	-0.126136	0.0164906	1	rs779752425	4	AC006499.9	14033	intergenic	0.384	NA	5	15	0	0	1
4:10235145:A:G	rs7657867	4	10235145	A	G	0.4364	1.14588e-36	0.188141	0.014875	0.849042	rs6833292	4	AC006499.9	4691	intergenic	0.171	7	5	15	0	1	1
4:10235146:C:G	rs7676318	4	10235146	G	C	0.4364	2.70279e-36	0.18777	0.0149255	0.849042	rs6833292	4	AC006499.9	4690	intergenic	0.107	7	5	15	0	1	1
4:10235309:C:CT	rs201822635	4	10235309	CT	C	0.4394	9.02664e-36	0.186001	0.0148981	0.86708	rs6833292	4	AC006499.9	4527	intergenic	0.88	NA	5	15	0	1	1
4:10235622:C:G	rs2080072	4	10235622	C	G	0.4274	5.35017e-37	0.188908	0.0148655	0.894928	rs6833292	4	AC006499.9	4214	intergenic	0.072	5	5	15	0	1	1
4:10236142:C:T	rs741077	4	10236142	C	T	0.4771	8.2609e-35	-0.182743	0.0148482	0.818995	rs62286325	4	AC006499.9	3694	intergenic	0.773	NA	5	15	0	1	1
4:10236977:G:GT	4:10236977_GT_G	4	10236977	G	GT	0.4006	4.47538e-35	0.18667	0.0151066	0.809845	rs6833292	4	AC006499.9	2859	intergenic	0.509	NA	5	15	0	1	1
4:10237024:C:T	rs10014726	4	10237024	C	T	0.3857	1.34377e-35	0.188013	0.0150976	0.826363	rs6833292	4	AC006499.9	2812	intergenic	2.115	7	5	15	0	1	1
4:10237656:A:T	rs2002480	4	10237656	T	A	0.3877	1.60116e-35	0.187795	0.015097	0.832568	rs6833292	4	AC006499.9	2180	intergenic	2.201	7	5	15	0	1	1
4:10237672:A:G	rs2002479	4	10237672	G	A	0.3877	1.7573e-35	0.187644	0.015094	0.832568	rs6833292	4	AC006499.9	2164	intergenic	0.304	NA	5	15	0	1	1
4:10237713:C:G	rs2002478	4	10237713	C	G	0.3877	3.18061e-35	0.186848	0.0150876	0.832568	rs6833292	4	AC006499.9	2123	intergenic	3.074	7	5	15	0	1	1
4:10237799:A:G	rs2192085	4	10237799	A	G	0.2873	5.07925e-09	-0.0968993	0.0165794	0.671523	rs749766604	4	AC006499.9	2037	intergenic	3.81	NA	5	15	0	1	1
4:10237898:C:T	rs4697978	4	10237898	T	C	0.3877	1.60904e-35	0.187647	0.0150856	0.832568	rs6833292	4	AC006499.9	1938	intergenic	2.38	7	5	15	0	1	1
4:10238242:A:C	rs55910353	4	10238242	C	A	0.3877	9.64684e-35	0.189991	0.0154528	0.832568	rs6833292	4	AC006499.9	1594	intergenic	0.695	6	5	15	0	1	1
4:10238243:T:TA	rs386671623	4	10238243	TA	T	0.3857	2.92642e-35	0.188239	0.0151917	0.84062	rs6833292	4	AC006499.9	1593	intergenic	1.588	NA	5	15	0	1	1
4:10238339:T:TC	rs11463696	4	10238339	TC	T	0.16	3.72782e-48	0.293742	0.020146	0.659797	rs10489070	4	AC006499.9	1497	intergenic	0.316	NA	5	15	0	1	1
4:10238391:C:G	rs62286325	4	10238391	C	G	0.4742	2.98837e-34	-0.181588	0.0148803	1	rs62286325	4	AC006499.9	1445	intergenic	2.339	5	5	15	0	1	1
4:10238803:C:G	rs10004695	4	10238803	G	C	0.000994	NA	NA	NA	1	rs4993730	4	AC006499.9	1033	intergenic	1.448	3a	5	15	0	0	1
4:10238910:C:T	rs6827467	4	10238910	C	T	0.3887	1.20938e-35	0.187955	0.0150828	0.835913	rs6833292	4	AC006499.9	926	downstream	0.746	3a	5	15	0	1	1
4:10240663:C:T	rs11734783	4	10240663	C	T	0.1571	1.99246e-50	0.301137	0.0201651	0.676191	rs10489070	4	AC006499.9	803	upstream	3.762	5	5	15	0	1	1
4:10240806:A:G	rs74534386	4	10240806	A	G	0.0159	2.45757e-09	0.363452	0.0609383	0.885238	rs148269664	4	AC006499.9	946	upstream	5.117	7	5	15	0	1	1
4:10240935:C:T	rs10213296	4	10240935	C	T	0.000994	NA	NA	NA	1	rs4993730	4	AC006499.9	1075	intergenic	1.081	7	5	15	0	0	1
4:10241845:C:T	rs28649726	4	10241845	T	C	0.000994	NA	NA	NA	1	rs4993730	4	AC006499.9	1985	intergenic	6.417	2b	2	15	0	0	1
4:10242134:G:T	rs28373109	4	10242134	G	T	0.000994	NA	NA	NA	1	rs4993730	4	AC006499.9	2274	intergenic	1.865	4	2	15	0	0	1
4:10242366:C:T	rs2013714	4	10242366	C	T	0.09443	0.0445613	0.0556959	0.0277263	0.885654	rs4993730	4	AC006499.9	2506	intergenic	0.009	3a	5	15	0	1	1
4:10242381:A:G	rs28688686	4	10242381	A	G	0.000994	NA	NA	NA	1	rs4993730	4	AC006499.9	2521	intergenic	2.277	4	5	15	0	0	1
4:10242415:A:G	rs28490259	4	10242415	G	A	0.000994	NA	NA	NA	1	rs4993730	4	AC006499.9	2555	intergenic	1.091	4	5	15	0	0	1
4:10242438:A:G	rs28714541	4	10242438	G	A	0.000994	NA	NA	NA	1	rs4993730	4	AC006499.9	2578	intergenic	1.513	3a	5	15	0	0	1
4:10242582:C:T	rs741075	4	10242582	T	C	0.1054	0.0277895	0.0596983	0.0271326	1	rs4993730	4	AC006499.9	2722	intergenic	1.258	5	5	15	0	1	1
4:10242924:C:T	rs2098230	4	10242924	T	C	0.1054	0.0286751	0.0593522	0.0271272	1	rs4993730	4	AC006499.9	3064	intergenic	2.312	NA	5	15	0	1	1
4:10242948:C:G	rs2098229	4	10242948	C	G	0.1054	0.0285	0.0594092	0.0271233	1	rs4993730	4	AC006499.9	3088	intergenic	0.369	6	5	15	0	1	1
4:10243040:A:T	rs4993730	4	10243040	T	A	0.1054	6.10403e-09	0.109595	0.0188506	1	rs4993730	4	AC006499.9	3180	intergenic	0.02	NA	5	15	0	1	1
4:10243110:C:T	rs2080071	4	10243110	T	C	0.1074	0.0233182	0.0611437	0.0269571	0.979009	rs4993730	4	AC006499.9	3250	intergenic	1.917	NA	5	15	0	1	1
4:10243314:C:T	rs4235359	4	10243314	C	T	0.1074	0.0229834	0.0612934	0.0269574	0.979009	rs4993730	4	AC006499.9	3454	intergenic	3.603	6	5	15	0	1	1
4:10243378:A:G	rs4697982	4	10243378	A	G	0.1074	0.023741	0.0609566	0.0269565	0.979009	rs4993730	4	AC006499.9	3518	intergenic	0.691	5	5	15	0	1	1
4:10243520:C:G	rs28428984	4	10243520	G	C	0.000994	NA	NA	NA	1	rs4993730	4	AC006499.9	3660	intergenic	1.768	5	5	15	0	0	1
4:10244074:A:G	rs73222546	4	10244074	G	A	0.2117	1.81888e-09	-0.108072	0.0179724	0.730838	rs73224473	4	AC006499.9	4214	intergenic	4.001	5	5	15	0	1	1
4:10244470:A:G	rs11737564	4	10244470	G	A	0.2008	9.94579e-46	0.261105	0.0183951	0.769015	rs10489070	4	AC006499.9	4610	intergenic	3.225	2b	5	15	0	1	1
4:10244613:C:G	rs13120791	4	10244613	C	G	0.09642	0.039605	-0.0567845	0.0275942	0.86461	rs4993730	4	AC006499.9	4753	intergenic	1.261	5	5	15	0	1	1
4:10244773:C:T	rs10015857	4	10244773	C	T	0.000994	NA	NA	NA	1	rs4993730	4	AC006499.9	4913	intergenic	1.44	7	5	15	0	0	1
4:10244841:A:G	rs11727366	4	10244841	A	G	0.3588	5.95139e-16	0.127467	0.0157555	0.940688	rs11943393	4	AC006499.9	4981	intergenic	2.461	7	5	15	0	1	1
4:10244955:A:T	rs10023177	4	10244955	A	T	0.3479	1.11199e-15	0.126688	0.0158087	0.904058	rs11943393	4	AC006499.9	5095	intergenic	0.024	6	5	15	0	1	1
4:10245087:G:T	rs1978274	4	10245087	G	T	0.1988	2.08618e-45	0.260788	0.0184404	0.767985	rs10489070	4	AC006499.9	5227	intergenic	0.47	7	5	15	0	1	1
4:10245247:C:T	rs60318661	4	10245247	T	C	0.2107	1.46301e-09	-0.108822	0.017992	0.729625	rs73224473	4	AC006499.9	5387	intergenic	1.76	5	5	15	0	1	1
4:10245311:A:C	rs58440238	4	10245311	A	C	0.2107	1.73211e-09	-0.108318	0.0179896	0.729625	rs73224473	4	AC006499.9	5451	intergenic	0.699	5	5	15	0	1	1
4:10245340:C:T	rs7675945	4	10245340	C	T	0.3479	1.07299e-15	0.126687	0.0157999	0.904058	rs11943393	4	AC006499.9	5480	intergenic	0.265	6	5	15	0	1	1
4:10245354:A:G	rs2159863	4	10245354	A	G	0.1978	4.87173e-46	0.262736	0.0184451	0.783034	rs10489070	4	AC006499.9	5494	intergenic	0.01	NA	5	15	0	1	1
4:10245365:A:G	rs62286357	4	10245365	A	G	0.2515	1.37176e-13	-0.127214	0.0171933	0.787914	rs749766604	4	AC006499.9	5505	intergenic	0.259	7	5	15	0	1	1
4:10245533:C:T	rs13126279	4	10245533	C	T	0.08151	0.0194692	-0.0670423	0.0286944	0.716641	rs4993730	4	AC006499.9	5673	intergenic	6.395	6	5	15	0	1	1
4:10245898:A:G	rs6853056	4	10245898	A	G	0.3579	5.32999e-16	-0.127617	0.0157479	0.944949	rs11943393	4	AC006499.9	6038	intergenic	0.592	5	5	15	0	1	1
4:10246272:A:G	rs10010635	4	10246272	G	A	0.000994	NA	NA	NA	1	rs4993730	4	AC006499.9	6412	intergenic	0.67	7	5	15	0	0	1
4:10246327:C:G	rs10010656	4	10246327	C	G	0.3579	3.79473e-16	-0.12827	0.0157484	0.944949	rs11943393	4	AC006499.9	6467	intergenic	0.896	7	5	15	0	1	1
4:10246448:C:T	rs11732042	4	10246448	T	C	0.2197	5.39673e-12	-0.1208	0.0175206	0.785239	rs10489074	4	AC006499.9	6588	intergenic	1.03	5	5	15	0	1	1
4:10246609:A:G	rs10010907	4	10246609	G	A	0.000994	NA	NA	NA	1	rs4993730	4	AC006499.9	6749	intergenic	0.005	7	5	15	0	0	1
4:10246723:G:T	rs56278885	4	10246723	G	T	0.2535	1.33983e-13	-0.126406	0.017077	0.79283	rs749766604	4	AC006499.9	6863	intergenic	0.106	6	5	15	0	1	1
4:10246847:A:G	rs28507715	4	10246847	A	G	0.34	1.49084e-12	0.113047	0.0159776	0.866594	rs11943393	4	AC006499.9	6987	intergenic	0.057	6	5	15	0	1	1
4:10246857:A:G	rs56170676	4	10246857	G	A	0.341	1.68554e-12	0.112763	0.015976	0.862178	rs11943393	4	AC006499.9	6997	intergenic	0.795	7	5	15	0	1	1
4:10246961:A:G	rs28502637	4	10246961	G	A	0.000994	NA	NA	NA	1	rs4993730	4	AC006499.9	7101	intergenic	1.171	7	5	15	0	0	1
4:10247267:A:G	rs56074791	4	10247267	G	A	0.2525	1.16603e-13	-0.127329	0.0171589	0.783223	rs749766604	4	AC006499.9	7407	intergenic	0.044	7	2	15	0	1	1
4:10247512:C:G	rs10939801	4	10247512	C	G	0.332	5.06343e-12	0.110261	0.0159711	0.837048	rs11943393	4	AC006499.9	7652	intergenic	13.69	5	5	15	0	1	1
4:10247708:A:T	rs570439185	4	10247708	A	T	0.000994	NA	NA	NA	1	rs4993730	4	AC006499.9	7848	intergenic	3.589	NA	5	15	0	0	1
4:10247893:A:G	rs11730940	4	10247893	A	G	0.34	2.98247e-12	0.111495	0.0159768	0.866594	rs11943393	4	AC006499.9	8033	intergenic	0.427	7	5	15	0	1	1
4:10248174:C:G	rs10025702	4	10248174	G	C	0.2624	5.45457e-14	-0.128339	0.0170651	0.751195	rs749766604	4	AC006499.9	8314	intergenic	0.802	6	5	15	0	1	1
4:10248258:G:T	rs78596431	4	10248258	G	T	0.000994	NA	NA	NA	1	rs4993730	4	AC006499.8	8291	intergenic	0.263	5	5	15	0	0	1
4:10248622:A:G	rs2003565	4	10248622	A	G	0.341	3.60489e-12	0.111043	0.0159732	0.862178	rs11943393	4	AC006499.8	7927	intergenic	1.035	NA	5	15	0	1	1
4:10248852:A:T	rs56968294	4	10248852	T	A	0.4583	1.80694e-07	-0.0774994	0.0148518	0.71412	rs10017852	4	AC006499.8	7697	intergenic	2.786	7	5	15	0	1	1
4:10248906:G:T	rs10019761	4	10248906	G	T	0.000994	NA	NA	NA	1	rs4993730	4	AC006499.8	7643	intergenic	0.364	7	5	15	0	0	1
4:10248911:C:T	rs10028475	4	10248911	C	T	0.000994	NA	NA	NA	1	rs4993730	4	AC006499.8	7638	intergenic	0.797	7	5	15	0	0	1
4:10248998:C:T	rs28852370	4	10248998	C	T	0.000994	NA	NA	NA	1	rs4993730	4	AC006499.8	7551	intergenic	1.699	6	5	15	0	0	1
4:10249143:G:T	rs28373055	4	10249143	G	T	0.000994	NA	NA	NA	1	rs4993730	4	AC006499.8	7406	intergenic	0.329	7	5	15	0	0	1
4:10249535:A:C	rs56332418	4	10249535	A	C	0.2296	5.95343e-13	-0.125846	0.0174749	0.80094	rs10489074	4	AC006499.8	7014	intergenic	0.082	6	5	15	0	1	1
4:10249536:A:G	rs28378563	4	10249536	A	G	0.000994	NA	NA	NA	1	rs4993730	4	AC006499.8	7013	intergenic	1.582	6	5	15	0	0	1
4:10249688:A:G	rs2024282	4	10249688	G	A	0.341	2.8481e-12	0.111616	0.0159794	0.862178	rs11943393	4	AC006499.8	6861	intergenic	0.569	NA	5	15	0	1	1
4:10249728:C:T	rs62288062	4	10249728	T	C	0.2515	1.70925e-13	-0.12652	0.0171675	0.787914	rs749766604	4	AC006499.8	6821	intergenic	0.235	5	5	15	0	1	1
4:10249751:A:G	rs2024281	4	10249751	A	G	0.341	2.48952e-12	0.111901	0.015977	0.862178	rs11943393	4	AC006499.8	6798	intergenic	1.327	NA	5	15	0	1	1
4:10249870:A:G	rs28566778	4	10249870	G	A	0.000994	NA	NA	NA	1	rs4993730	4	AC006499.8	6679	intergenic	0.223	5	5	15	0	0	1
4:10249877:G:T	rs6449395	4	10249877	T	G	0.08052	0.0181311	0.067768	0.0286797	0.707193	rs4993730	4	AC006499.8	6672	intergenic	0.011	5	5	15	0	1	1
4:10250026:C:T	rs7661555	4	10250026	C	T	0.2515	1.88247e-13	-0.12625	0.0171608	0.787914	rs749766604	4	AC006499.8	6523	intergenic	0.207	7	5	15	0	1	1
4:10250260:C:G	rs7675450	4	10250260	C	G	0.2535	2.27148e-13	-0.125123	0.0170659	0.79283	rs749766604	4	AC006499.8	6289	intergenic	0.212	7	5	15	0	1	1
4:10250303:A:G	rs10023266	4	10250303	G	A	0.000994	NA	NA	NA	1	rs4993730	4	AC006499.8	6246	intergenic	0.986	7	5	15	0	0	1
4:10250340:C:G	rs17392044	4	10250340	G	C	0.1093	1.90822e-29	0.265821	0.0235928	0.739999	rs73089942	4	AC006499.8	6209	intergenic	0.005	7	5	15	0	1	1
4:10250399:C:T	rs1017124	4	10250399	C	T	0.3579	6.72141e-16	0.127093	0.0157381	0.936442	rs11943393	4	AC006499.8	6150	intergenic	0.277	NA	5	15	0	1	1
4:10250503:A:G	rs12509424	4	10250503	A	G	0.2515	2.0022e-13	-0.126067	0.0171551	0.787914	rs749766604	4	AC006499.8	6046	intergenic	1.435	7	5	15	0	1	1
4:10250597:C:T	rs1017123	4	10250597	T	C	0.08052	0.017267	0.0682991	0.0286854	0.707193	rs4993730	4	AC006499.8	5952	intergenic	0.607	NA	5	15	0	1	1
4:10250777:C:T	rs1860896	4	10250777	C	T	0.3569	4.47191e-16	0.127918	0.0157437	0.940722	rs11943393	4	AC006499.8	5772	intergenic	1.225	NA	5	15	0	1	1
4:10250779:C:T	rs1860895	4	10250779	T	C	0.3579	5.08725e-16	0.127642	0.01574	0.936442	rs11943393	4	AC006499.8	5770	intergenic	0.727	NA	5	15	0	1	1
4:10250964:A:G	rs542471848	4	10250964	G	A	0.000994	NA	NA	NA	1	rs4993730	4	AC006499.8	5585	intergenic	0.898	NA	5	15	0	0	1
4:10250983:A:C	rs16895216	4	10250983	A	C	0.4414	3.70672e-05	-0.0613479	0.0148721	0.675961	rs10017852	4	AC006499.8	5566	intergenic	1.622	7	5	15	0	1	1
4:10251544:T:TCTG	rs771298828	4	10251544	T	TCTG	0.4414	2.36622e-05	-0.0629025	0.0148804	0.670234	rs10017852	4	AC006499.8	5005	intergenic	1.924	NA	5	15	0	1	1
4:10251652:G:T	rs11735543	4	10251652	T	G	0.1988	2.10916e-45	0.260275	0.0184051	0.78238	rs10489070	4	AC006499.8	4897	intergenic	2.403	4	5	15	0	1	1
4:10251925:G:T	rs11735623	4	10251925	T	G	0.3608	1.5885e-15	0.124908	0.0156725	0.949111	rs11943393	4	AC006499.8	4624	intergenic	0.011	5	5	15	0	1	1
4:10252005:G:T	rs10029208	4	10252005	T	G	0.3588	1.14083e-15	0.125639	0.0156839	0.949196	rs11943393	4	AC006499.8	4544	intergenic	1.343	5	5	15	0	1	1
4:10252304:A:C	rs11724141	4	10252304	C	A	0.09543	0.0408144	0.056383	0.0275656	0.854509	rs4993730	4	AC006499.8	4245	intergenic	0.021	6	5	15	0	1	1
4:10252509:C:T	rs538304193	4	10252509	C	T	0.000994	NA	NA	NA	1	rs4993730	4	AC006499.8	4040	intergenic	1.936	NA	5	15	0	0	1
4:10252871:C:T	rs6838644	4	10252871	C	T	0.2535	2.81391e-13	-0.124613	0.0170632	0.79283	rs749766604	4	AC006499.8	3678	intergenic	2.475	6	5	15	0	1	1
4:10253015:C:G	rs4522862	4	10253015	G	C	0.3569	8.45192e-16	0.126663	0.0157394	0.940722	rs11943393	4	AC006499.8	3534	intergenic	0.433	7	5	15	0	1	1
4:10253169:C:G	rs4406017	4	10253169	C	G	0.08052	0.0207908	0.0662498	0.0286577	0.707193	rs4993730	4	AC006499.8	3380	intergenic	1.319	6	5	15	0	1	1
4:10253368:A:G	rs4282174	4	10253368	A	G	0.3479	1.57468e-15	0.125915	0.0157967	0.904058	rs11943393	4	AC006499.8	3181	intergenic	0.093	6	5	15	0	1	1
4:10253385:C:T	rs4541507	4	10253385	C	T	0.3579	5.1607e-16	0.127698	0.0157503	0.944949	rs11943393	4	AC006499.8	3164	intergenic	0.237	6	5	15	0	1	1
4:10254162:C:T	rs11724760	4	10254162	T	C	0.3579	5.56494e-16	0.127445	0.0157369	0.944949	rs11943393	4	AC006499.8	2387	intergenic	0.655	7	5	15	0	1	1
4:10254550:A:C	rs4697984	4	10254550	C	A	0.3579	5.12462e-16	0.12761	0.0157378	0.944949	rs11943393	4	AC006499.8	1999	intergenic	0.445	6	5	15	0	1	1
4:10254655:C:T	rs56307229	4	10254655	T	C	0.2237	6.16918e-12	-0.120637	0.0175455	0.763213	rs10489074	4	AC006499.8	1894	intergenic	0.039	7	5	15	0	1	1
4:10255586:C:G	rs76573066	4	10255586	C	G	0.08748	1.87748e-13	0.187794	0.025525	0.715925	rs79824251	4	AC006499.8	963	downstream	0.996	5	5	15	0	1	1
4:10255805:C:G	rs10489077	4	10255805	G	C	0.1064	0.0254298	0.0603458	0.0270026	0.947518	rs4993730	4	AC006499.8	744	downstream	0.147	7	5	15	0	1	1
4:10255937:A:G	rs4697985	4	10255937	G	A	0.1064	0.0260051	0.0601123	0.027003	0.947518	rs4993730	4	AC006499.8	612	downstream	2.261	5	5	15	0	1	1
4:10256054:C:T	rs28556785	4	10256054	C	T	0.000994	NA	NA	NA	1	rs4993730	4	AC006499.8	495	downstream	2.392	6	5	15	0	0	1
4:10256212:A:G	rs4697734	4	10256212	A	G	0.1064	0.025361	0.0603765	0.0270037	0.947518	rs4993730	4	AC006499.8	337	downstream	0.369	7	5	15	0	1	1
4:10256240:T:TA	rs11462720	4	10256240	TA	T	0.1074	0.022848	0.0615748	0.0270543	0.93746	rs4993730	4	AC006499.8	309	downstream	0.603	NA	5	15	0	0	1
4:10256259:A:G	rs11722627	4	10256259	G	A	0.08847	1.53657e-13	0.187994	0.0254598	0.706501	rs79824251	4	AC006499.8	290	downstream	3.195	7	5	15	0	1	1
4:10256289:C:T	rs4697735	4	10256289	C	T	0.1064	0.0256208	0.0602712	0.0270043	0.947518	rs4993730	4	AC006499.8	260	downstream	2.23	7	5	15	0	1	1
4:10256291:C:T	rs13150639	4	10256291	T	C	0.08151	0.0223367	-0.0655999	0.028714	0.696796	rs4993730	4	AC006499.8	258	downstream	2.624	7	5	15	0	1	1
4:10256323:A:AT	rs760041166	4	10256323	A	AT	0.1064	0.0360476	0.0575229	0.027439	0.947518	rs4993730	4	AC006499.8	226	downstream	0.761	NA	5	15	0	0	1
4:10256577:C:T	rs12513165	4	10256577	T	C	0.2515	2.07321e-13	-0.126287	0.0171959	0.787914	rs749766604	4	AC006499.8	0	ncRNA_exonic	0.895	7	5	15	0	1	1
4:10256784:A:C	rs1860890	4	10256784	A	C	0.1064	0.0219882	0.0617596	0.0269625	0.947518	rs4993730	4	AC006499.8	0	ncRNA_exonic	0.27	NA	5	15	0	1	1
4:10256936:C:T	rs1860889	4	10256936	T	C	0.1064	0.0260261	0.0601015	0.0270019	0.947518	rs4993730	4	AC006499.8	0	ncRNA_exonic	7.873	NA	5	15	0	1	1
4:10257734:A:G	rs2215687	4	10257734	A	G	0.1064	0.0257041	0.0602752	0.0270213	0.947518	rs4993730	4	AC006499.8	0	ncRNA_exonic	7.741	NA	5	15	0	1	1
4:10258057:C:G	rs2192101	4	10258057	G	C	0.3559	1.68409e-15	0.125098	0.0157107	0.96204	rs11943393	4	AC006499.8	0	ncRNA_exonic	5.163	4	5	15	0	1	1
4:10258373:C:T	rs2192100	4	10258373	C	T	0.08151	0.0266372	0.0643812	0.0290425	0.696796	rs4993730	4	AC006499.8	127	upstream	2.334	NA	5	15	0	1	1
4:10258622:C:T	rs2192099	4	10258622	C	T	0.1064	0.0270496	0.0596831	0.0269961	0.947518	rs4993730	4	AC006499.8	376	upstream	2.019	NA	5	15	0	1	1
4:10258968:A:G	rs4697986	4	10258968	A	G	0.3628	3.87367e-15	0.12319	0.0156752	0.94085	rs11943393	4	AC006499.8	722	upstream	0.751	5	5	15	0	1	1
4:10259959:C:T	rs4697988	4	10259959	C	T	0.1064	0.0209293	0.0623046	0.0269804	0.947518	rs4993730	4	AC006499.5	1109	intergenic	1.351	5	5	15	0	1	1
4:10260302:C:T	rs1860913	4	10260302	T	C	0.1064	0.0212898	0.0621011	0.0269676	0.947518	rs4993730	4	AC006499.5	766	downstream	2.138	NA	5	15	0	1	1
4:10260477:A:C	rs1860912	4	10260477	C	A	0.1064	0.0212376	0.0621265	0.0269677	0.947518	rs4993730	4	AC006499.5	591	downstream	1.657	NA	5	15	0	1	1
4:10261592:G:T	rs73222570	4	10261592	T	G	0.2207	9.01973e-12	-0.119605	0.017534	0.789622	rs10489074	4	AC006499.5	0	ncRNA_exonic	7.641	5	5	15	0	1	1
4:10261686:G:T	rs16895419	4	10261686	T	G	0.1064	0.0211855	0.0621437	0.0269643	0.947518	rs4993730	4	AC006499.5	0	ncRNA_exonic	1.63	5	5	15	0	1	1
4:10261702:A:G	rs12505561	4	10261702	G	A	0.1064	0.0253081	0.0603339	0.0269749	0.947518	rs4993730	4	AC006499.5	0	ncRNA_exonic	3.234	4	5	15	0	1	1
4:10262585:A:G	rs79298064	4	10262585	A	G	0.1093	1.91126e-29	0.265372	0.0235531	0.723782	rs73089942	4	AC006499.5	822	upstream	1.091	2b	5	15	0	1	1
4:10263380:G:T	rs17406107	4	10263380	G	T	0.2038	3.31558e-43	0.252735	0.0183393	0.80201	rs10489070	4	AC006499.5	1617	intergenic	0.583	6	5	15	0	1	1
4:10263774:C:G	rs4697990	4	10263774	G	C	0.1113	0.0356446	0.0564619	0.0268744	0.898882	rs4993730	4	AC006499.5	2011	intergenic	0.97	5	5	15	0	1	1
4:10264182:C:T	rs4697991	4	10264182	T	C	0.1064	0.0253737	0.0603192	0.0269804	0.947518	rs4993730	4	AC006499.5	2419	intergenic	2.833	7	5	15	0	1	1
4:10264209:A:C	rs4697992	4	10264209	C	A	0.08151	0.0188973	0.0672849	0.0286618	0.696796	rs4993730	4	AC006499.5	2446	intergenic	1.028	5	5	15	0	1	1
4:10264215:A:G	rs4697993	4	10264215	G	A	0.1064	0.025457	0.0602845	0.0269802	0.947518	rs4993730	4	AC006499.5	2452	intergenic	3.939	5	5	15	0	1	1
4:10264276:A:C	rs4697995	4	10264276	C	A	0.08151	0.0191502	0.0671431	0.0286619	0.696796	rs4993730	4	AC006499.5	2513	intergenic	0.005	5	5	15	0	1	1
4:10264888:A:G	rs929577	4	10264888	A	G	0.2485	1.80594e-13	-0.125951	0.0171072	0.771158	rs749766604	4	AC006499.5	3125	intergenic	2.56	NA	5	15	0	1	1
4:10265376:A:C	rs759032	4	10265376	A	C	0.1064	0.0252851	0.0603567	0.0269809	0.947518	rs4993730	4	AC006499.5	3613	intergenic	2.163	NA	5	15	0	1	1
4:10265433:C:T	rs759031	4	10265433	C	T	0.3569	8.98177e-16	0.126143	0.0156894	0.966161	rs11943393	4	AC006499.5	3670	intergenic	2.9	NA	5	15	0	1	1
4:10265519:G:T	rs546225416	4	10265519	G	T	0.000994	NA	NA	NA	1	rs4993730	4	AC006499.5	3756	intergenic	3.355	NA	5	15	0	0	1
4:10265633:A:G	rs2869214	4	10265633	A	G	0.1064	0.0254322	0.0603164	0.0269899	0.947518	rs4993730	4	AC006499.5	3870	intergenic	1.123	7	5	15	0	1	1
4:10266067:A:G	rs2110029	4	10266067	A	G	0.1064	0.0252349	0.0603967	0.0269895	0.947518	rs4993730	4	AC006499.4	3451	intergenic	1.025	NA	5	15	0	1	1
4:10266251:C:T	rs73222577	4	10266251	T	C	0.2505	1.57228e-13	-0.126334	0.0171164	0.78428	rs749766604	4	AC006499.4	3267	intergenic	0.347	5	5	15	0	1	1
4:10268119:A:G	rs55924263	4	10268119	A	G	0.05765	3.5334e-09	-0.173204	0.0293333	0.91395	rs56158923	4	AC006499.4	1399	intergenic	0.133	5	5	15	0	1	1
4:10268539:C:T	rs6449414	4	10268539	T	C	0.1064	0.0257312	0.0601667	0.0269776	0.947518	rs4993730	4	AC006499.4	979	downstream	0.012	7	5	15	0	1	1
4:10270748:A:ACT	rs36103736	4	10270748	ACT	A	0.3181	2.13179e-11	0.108518	0.0162047	0.842126	rs1558488	4	AC006499.4	892	upstream	1.667	NA	5	15	0	1	1
4:10270848:C:T	rs10489076	4	10270848	C	T	0.3181	2.30897e-11	0.107962	0.0161498	0.842126	rs1558488	4	AC006499.4	992	upstream	1.47	NA	5	15	0	1	1
4:10270919:C:G	rs12505144	4	10270919	C	G	0.3191	3.10312e-11	0.107211	0.0161424	0.846593	rs1558488	4	AC006499.4	1063	intergenic	2.132	5	5	15	0	1	1
4:10271037:C:T	rs12508233	4	10271037	T	C	0.3191	3.19767e-11	0.107199	0.0161513	0.846593	rs1558488	4	AC006499.4	1181	intergenic	1.308	7	5	15	0	1	1
4:10271067:A:T	rs12510726	4	10271067	A	T	0.3181	2.97174e-11	0.107378	0.016152	0.842126	rs1558488	4	AC006499.4	1211	intergenic	1.418	7	5	15	0	1	1
4:10271070:G:T	rs12510727	4	10271070	G	T	0.3181	2.27633e-11	0.107985	0.0161483	0.842126	rs1558488	4	AC006499.4	1214	intergenic	3.91	7	5	15	0	1	1
4:10271119:C:T	rs13134726	4	10271119	C	T	0.0825	0.0167758	-0.0685235	0.0286519	0.706243	rs4993730	4	AC006499.4	1263	intergenic	0.639	7	5	15	0	1	1
4:10271136:G:T	rs12505222	4	10271136	T	G	0.3181	2.22182e-11	0.108079	0.0161537	0.842126	rs1558488	4	AC006499.4	1280	intergenic	0.101	7	5	15	0	1	1
4:10271592:A:G	rs6856199	4	10271592	A	G	0.329	1.20906e-13	0.117895	0.0158979	0.789536	rs1558488	4	AC006499.4	1736	intergenic	0.901	6	5	15	0	1	1
4:10272055:A:G	rs16895675	4	10272055	G	A	0.326	1.14508e-13	0.117998	0.0158963	0.784105	rs1558488	4	AC006499.4	2199	intergenic	0.361	5	5	15	0	1	1
4:10272269:C:T	rs6833035	4	10272269	T	C	0.3191	4.92224e-14	0.120401	0.0159811	0.806687	rs1558488	4	AC006499.4	2413	intergenic	0.29	5	5	15	0	1	1
4:10272429:C:T	rs6833292	4	10272429	T	C	0.4254	1.17284e-41	0.202667	0.0149889	1	rs6833292	4	AC006499.4	2573	intergenic	2.046	5	5	15	0	1	1
4:10272591:C:T	rs7676442	4	10272591	T	C	0.3191	6.7094e-14	0.119744	0.0159798	0.814364	rs1558488	4	AC006499.4	2735	intergenic	0.536	5	5	15	0	1	1
4:10272605:A:C	rs10489074	4	10272605	A	C	0.2535	2.75002e-15	-0.13404	0.0169633	1	rs10489074	4	AC006499.4	2749	intergenic	0.631	NA	5	15	0	1	1
4:10272788:A:G	rs10489073	4	10272788	A	G	0.2445	3.84215e-15	-0.133946	0.0170415	0.944365	rs10489074	4	AC006499.4	2932	intergenic	0.001	NA	5	15	0	1	1
4:10272933:A:T	rs7696388	4	10272933	A	T	0.3101	1.12287e-13	0.119037	0.0160307	0.760122	rs1558488	4	AC006499.4	3077	intergenic	1.08	7	5	15	0	1	1
4:10273043:A:C	rs17407324	4	10273043	A	C	0.2445	4.47761e-15	-0.133577	0.0170361	0.954685	rs10489074	4	AC006499.4	3187	intergenic	0.374	6	5	15	0	1	1
4:10273244:C:T	rs10489072	4	10273244	C	T	0.3091	1.16059e-13	0.118934	0.0160262	0.763379	rs1558488	4	AC006499.4	3388	intergenic	0.071	NA	5	15	0	1	1
4:10273329:C:T	rs10939814	4	10273329	C	T	0.3091	1.05721e-13	0.119129	0.0160259	0.763379	rs1558488	4	AC006499.4	3473	intergenic	3.996	5	5	15	0	1	1
4:10273549:A:G	rs10489071	4	10273549	A	G	0.3101	1.13084e-13	0.118981	0.0160252	0.760122	rs1558488	4	AC006499.4	3693	intergenic	2.692	NA	5	15	0	1	1
4:10274173:C:T	rs2192095	4	10274173	C	T	0.3121	1.15325e-13	0.118932	0.0160242	0.768052	rs1558488	4	AC006499.4	4317	intergenic	4.996	NA	5	15	0	1	1
4:10274626:G:T	rs4697998	4	10274626	T	G	0.3211	1.42102e-13	0.117766	0.0159264	0.753288	rs1558488	4	AC006499.4	4770	intergenic	1.763	5	5	15	0	1	1
4:10274934:C:G	rs4697999	4	10274934	C	G	0.3091	6.29757e-11	0.105778	0.0161827	0.793506	rs1558488	4	AC006499.4	5078	intergenic	0.32	3a	5	15	0	1	1
4:10274994:A:G	rs17407555	4	10274994	G	A	0.2296	1.29582e-12	-0.123695	0.0174347	0.851178	rs10489074	4	AC006499.4	5138	intergenic	3.287	1f	5	15	0	1	1
4:10275057:C:T	rs1860911	4	10275057	T	C	0.4831	2.05247e-09	-0.0887822	0.0148128	0.624544	rs11557743	4	AC006499.4	5201	intergenic	0.845	NA	5	15	0	1	1
4:10275470:G:T	rs1860910	4	10275470	G	T	0.4831	1.90691e-09	-0.0889667	0.0148141	0.624544	rs11557743	4	AC006499.4	5614	intergenic	2.506	NA	5	15	0	1	1
4:10275518:A:G	rs10805364	4	10275518	G	A	0.2078	1.98152e-46	0.260086	0.018179	0.865992	rs10489070	4	AC006499.4	5662	intergenic	1.577	7	5	15	0	1	1
4:10275628:C:CG	rs34613138	4	10275628	CG	C	0.2058	3.34348e-46	0.260297	0.0182403	0.875008	rs10489070	4	AC006499.4	5772	intergenic	1.053	NA	5	15	0	1	1
4:10275746:C:G	rs6852641	4	10275746	C	G	0.3101	4.96434e-11	0.106335	0.0161801	0.789862	rs1558488	4	AC006499.4	5890	intergenic	0.584	6	5	15	0	1	1
4:10275831:C:T	rs6823180	4	10275831	T	C	0.3082	5.38972e-11	0.106123	0.016178	0.789379	rs1558488	4	AC006499.4	5975	intergenic	0.882	6	5	15	0	1	1
4:10275982:A:G	rs6833142	4	10275982	G	A	0.3082	5.38813e-11	0.106125	0.016178	0.789379	rs1558488	4	AC006499.4	6126	intergenic	0.034	7	5	15	0	1	1
4:10276001:T:TA	rs775304615	4	10276001	T	TA	0.3082	7.56949e-11	0.105452	0.0162011	0.789379	rs1558488	4	AC006499.4	6145	intergenic	1.597	NA	5	15	0	1	1
4:10276352:C:G	rs10489070	4	10276352	G	C	0.1839	2.33816e-52	0.295159	0.0193838	1	rs10489070	4	AC006499.4	6496	intergenic	0.203	7	5	15	0	1	1
4:10276467:C:T	rs12510549	4	10276467	C	T	0.1958	6.69263e-56	0.296837	0.0188448	0.928514	rs10489070	4	AC006499.4	6611	intergenic	2.152	7	5	15	0	1	1
4:10276787:G:T	rs11729685	4	10276787	T	G	0.2207	1.66464e-11	-0.117638	0.0174725	0.820262	rs10489074	4	AC006499.4	6931	intergenic	1.184	7	5	15	0	1	1
4:10276990:A:G	rs10013452	4	10276990	A	G	0.3181	1.58614e-13	0.117522	0.015925	0.741118	rs1558488	4	AC006499.4	7134	intergenic	2.614	7	5	15	0	1	1
4:10277093:A:C	rs10022367	4	10277093	A	C	0.3181	1.89463e-13	0.117143	0.0159248	0.741118	rs1558488	4	AC006499.4	7237	intergenic	0.099	6	5	15	0	1	1
4:10277467:C:T	rs4698000	4	10277467	C	T	0.3181	1.54047e-13	0.11759	0.0159258	0.741118	rs1558488	4	AC006499.4	7611	intergenic	2.441	5	5	15	0	1	1
4:10277792:C:G	rs6836916	4	10277792	G	C	0.3201	1.3756e-13	0.117812	0.0159235	0.7492	rs1558488	4	AC006499.4	7936	intergenic	0.183	7	5	15	0	1	1
4:10278349:C:T	rs16895836	4	10278349	T	C	0.3181	1.71242e-13	0.117389	0.0159289	0.741118	rs1558488	4	AC006499.3	8235	intergenic	1.75	7	5	15	0	1	1
4:10278552:A:G	rs7435841	4	10278552	A	G	0.3191	1.95633e-13	0.117083	0.0159259	0.746523	rs1558488	4	AC006499.3	8032	intergenic	0.053	5	5	15	0	1	1
4:10278668:C:G	rs10489069	4	10278668	C	G	0.2515	1.14376e-13	-0.126821	0.0170845	0.779609	rs749766604	4	AC006499.3	7916	intergenic	0.152	7	5	15	0	1	1
4:10278893:A:G	rs10032742	4	10278893	G	A	0.3091	5.46567e-11	0.106042	0.0161707	0.79458	rs1558488	4	AC006499.3	7691	intergenic	0.898	6	5	15	0	1	1
4:10279281:C:CT	rs11371286	4	10279281	CT	C	0.3181	3.74257e-11	0.106996	0.0161773	0.842986	rs1558488	4	AC006499.3	7303	intergenic	1.971	NA	5	15	0	1	1
4:10279413:A:T	rs4698001	4	10279413	T	A	0.3191	3.25297e-11	0.107039	0.0161333	0.855812	rs1558488	4	AC006499.3	7171	intergenic	0.363	7	5	15	0	1	1
4:10279557:C:T	rs1860909	4	10279557	T	C	0.0825	0.0146388	0.0697806	0.0285846	0.706243	rs4993730	4	AC006499.3	7027	intergenic	0.942	NA	5	15	0	1	1
4:10281364:A:T	rs10939816	4	10281364	T	A	0.1133	0.00235022	0.0788874	0.0259328	0.900209	rs4993730	4	AC006499.3	5220	intergenic	0.747	5	5	15	0	1	1
4:10281411:C:T	rs17474174	4	10281411	C	T	0.2515	2.31348e-13	-0.124872	0.0170373	0.769406	rs749766604	4	AC006499.3	5173	intergenic	2.221	5	5	15	0	1	1
4:10281588:A:G	rs17474238	4	10281588	A	G	0.2515	2.52904e-13	-0.124844	0.0170614	0.769406	rs749766604	4	AC006499.3	4996	intergenic	0.646	6	5	15	0	1	1
4:10283107:A:T	rs62288123	4	10283107	T	A	0.2485	7.84181e-13	-0.121948	0.0170227	0.783419	rs749766604	4	AC006499.3	3477	intergenic	0.935	6	5	15	0	1	1
4:10283498:A:G	rs1541520	4	10283498	A	G	0.1034	0.00358329	0.076894	0.0263997	0.79678	rs4993730	4	AC006499.3	3086	intergenic	0.18	NA	5	15	0	1	1
4:10283560:C:G	rs2159868	4	10283560	C	G	0.08847	0.00116796	0.0888123	0.0273555	0.648373	rs4993730	4	AC006499.3	3024	intergenic	4.108	5	5	15	0	1	1
4:10283627:C:T	rs4698005	4	10283627	T	C	0.08847	0.00119234	0.0887041	0.0273718	0.648373	rs4993730	4	AC006499.3	2957	intergenic	0.768	5	5	15	0	1	1
4:10283692:C:G	rs4698006	4	10283692	G	C	0.1034	0.00357357	0.0769159	0.0263995	0.79678	rs4993730	4	AC006499.3	2892	intergenic	0.358	5	5	15	0	1	1
4:10283716:C:T	rs4698007	4	10283716	T	C	0.1034	0.00356806	0.0769289	0.0263996	0.79678	rs4993730	4	AC006499.3	2868	intergenic	2.856	4	5	15	0	1	1
4:10283810:C:T	rs4698008	4	10283810	T	C	0.08847	0.00118018	0.0887848	0.0273721	0.648373	rs4993730	4	AC006499.3	2774	intergenic	0.212	4	5	15	0	1	1
4:10284565:C:T	rs4697740	4	10284565	T	C	0.0825	0.0126031	0.0716352	0.0287139	0.706243	rs4993730	4	AC006499.3	2019	intergenic	0.011	6	5	15	0	1	1
4:10284727:C:T	rs16895984	4	10284727	T	C	0.3101	7.19587e-30	-0.185341	0.0163258	1	rs16895984	4	AC006499.3	1857	intergenic	0.551	5	5	15	0	1	1
4:10284993:C:T	rs4698009	4	10284993	C	T	0.2028	1.79413e-44	0.256331	0.0183224	0.795775	rs10489070	4	AC006499.3	1591	intergenic	5.042	5	5	15	0	1	1
4:10285009:C:G	rs4698010	4	10285009	G	C	0.0825	0.0131782	0.0712801	0.0287545	0.706243	rs4993730	4	AC006499.3	1575	intergenic	0.752	5	5	15	0	1	1
4:10285015:A:G	rs7672759	4	10285015	A	G	0.3111	7.48873e-30	-0.185357	0.0163322	0.99535	rs16895984	4	AC006499.3	1569	intergenic	2.248	5	5	15	0	1	1
4:10285017:C:G	rs4697742	4	10285017	C	G	0.1074	0.0222379	0.0618868	0.0270688	0.958122	rs4993730	4	AC006499.3	1567	intergenic	3.332	5	5	15	0	1	1
4:10285183:C:T	rs4698011	4	10285183	C	T	0.09742	0.0311755	0.0593765	0.0275551	0.85438	rs4993730	4	AC006499.3	1401	intergenic	1.251	6	5	15	0	1	1
4:10285348:C:T	rs4698012	4	10285348	T	C	0.09742	0.0330515	0.0587213	0.0275498	0.85438	rs4993730	4	AC006499.3	1236	intergenic	2.096	4	5	15	0	1	1
4:10285381:C:T	rs4698013	4	10285381	C	T	0.09742	0.0329994	0.0587386	0.0275498	0.85438	rs4993730	4	AC006499.3	1203	intergenic	5.135	4	5	15	0	1	1
4:10286225:G:GA	rs35283370	4	10286225	GA	G	0.2087	9.46731e-44	0.253137	0.0182491	0.758687	rs10489070	4	AC006499.3	359	downstream	2.348	NA	5	15	0	1	1
4:10286301:C:T	rs4698014	4	10286301	T	C	0.1988	1.23319e-44	0.2574	0.0183639	0.802128	rs10489070	4	AC006499.3	283	downstream	0.397	7	5	15	0	1	1
4:10286427:C:G	rs17409460	4	10286427	C	G	0.2495	2.54281e-13	-0.124951	0.0170777	0.780753	rs749766604	4	AC006499.3	157	downstream	0.218	7	5	15	0	1	1
4:10286463:G:GA	rs11409381	4	10286463	GA	G	0.3489	1.05362e-15	0.126219	0.0157371	0.925385	rs11943393	4	AC006499.3	121	downstream	3.473	NA	5	15	0	1	1
4:10286665:A:G	rs7685241	4	10286665	A	G	0.3489	2.07747e-15	0.124765	0.0157202	0.925385	rs11943393	4	AC006499.3	0	ncRNA_exonic	1.248	5	5	15	0	1	1
4:10286687:C:T	rs12640013	4	10286687	T	C	0.0825	0.0137101	0.0706938	0.0286817	0.706243	rs4993730	4	AC006499.3	0	ncRNA_exonic	5.392	5	5	15	0	1	1
4:10286823:C:T	rs12640038	4	10286823	T	C	0.4443	5.82848e-05	-0.0596811	0.0148473	0.694329	rs10017852	4	AC006499.3	0	ncRNA_exonic	4.441	3a	5	15	0	1	1
4:10286833:G:GA	rs34577735	4	10286833	GA	G	0.4433	3.52372e-05	-0.0615893	0.0148886	0.691671	rs10017852	4	AC006499.3	0	ncRNA_exonic	0.654	NA	5	15	0	1	1
4:10286838:A:G	rs78272916	4	10286838	G	A	0.2137	3.39827e-09	-0.106143	0.0179565	0.729505	rs10489074	4	AC006499.3	0	ncRNA_exonic	1.778	3a	5	15	0	1	1
4:10286935:A:AT	4:10286935_AT_A	4	10286935	A	AT	0.3489	1.04664e-15	0.126173	0.0157298	0.925385	rs11943393	4	AC006499.3	0	ncRNA_exonic	2.245	NA	5	15	0	1	1
4:10286962:G:T	rs10939818	4	10286962	T	G	0.3489	1.83631e-15	0.125023	0.0157223	0.925385	rs11943393	4	AC006499.3	0	ncRNA_exonic	0.194	4	5	15	0	1	1
4:10287039:C:T	rs55766779	4	10287039	T	C	0.1879	9.05404e-54	0.293715	0.0190252	0.86199	rs10489070	4	AC006499.3	0	ncRNA_exonic	0.44	5	5	15	0	1	1
4:10287170:A:G	rs17475334	4	10287170	G	A	0.2495	2.80816e-13	-0.124767	0.0170837	0.780753	rs749766604	4	AC006499.3	0	ncRNA_exonic	0.288	5	5	15	0	1	1
4:10287251:A:G	rs11932349	4	10287251	G	A	0.3479	1.7542e-15	0.125141	0.0157259	0.929574	rs11943393	4	AC006499.3	0	ncRNA_exonic	3.872	5	5	15	0	1	1
4:10287268:A:G	rs10489068	4	10287268	G	A	0.34	5.5774e-12	0.109616	0.0159094	0.884526	rs11943393	4	AC006499.3	0	ncRNA_exonic	3.366	NA	5	15	0	1	1
4:10287415:A:G	rs73224405	4	10287415	A	G	0.2495	2.33273e-13	-0.125163	0.0170797	0.780753	rs749766604	4	AC006499.3	82	upstream	0.017	7	5	15	0	1	1
4:10287550:G:T	rs62288124	4	10287550	G	T	0.2495	2.30733e-13	-0.125197	0.0170808	0.780753	rs749766604	4	AC006499.3	217	upstream	2.664	5	5	15	0	1	1
4:10287559:G:T	rs11945358	4	10287559	T	G	0.34	5.90704e-12	0.109472	0.0159073	0.884526	rs11943393	4	AC006499.3	226	upstream	0.777	5	5	15	0	1	1
4:10287677:C:T	rs17475461	4	10287677	C	T	0.2406	2.39521e-15	-0.134862	0.0170303	0.873798	rs10489074	4	AC006499.3	344	upstream	0.215	7	5	15	0	1	1
4:10287987:A:G	rs62288125	4	10287987	G	A	0.2485	9.50242e-14	-0.127347	0.017099	0.783419	rs749766604	4	AC006499.3	654	upstream	1.073	7	5	15	0	1	1
4:10288006:C:T	rs11723208	4	10288006	T	C	0.339	2.39986e-12	0.111531	0.0159124	0.888455	rs11943393	4	AC006499.3	673	upstream	0.726	6	5	15	0	1	1
4:10288122:C:T	rs11725937	4	10288122	C	T	0.4722	3.1201e-09	-0.0875637	0.0147783	0.698967	rs10017852	4	AC006499.3	789	upstream	0.84	6	5	15	0	1	1
4:10288509:A:G	rs4698015	4	10288509	A	G	0.1958	3.93706e-44	0.255982	0.018371	0.80522	rs10489070	4	AC006499.3	1176	intergenic	6.602	6	5	15	0	1	1
4:10288901:C:G	rs572891403	4	10288901	G	C	0.000994	NA	NA	NA	1	rs4993730	4	AC006499.3	1568	intergenic	1.954	NA	5	15	0	0	1
4:10288932:C:T	rs7670709	4	10288932	T	C	0.3509	1.56345e-15	0.125339	0.0157227	0.91643	rs11943393	4	AC006499.3	1599	intergenic	0.793	7	5	15	0	1	1
4:10289280:A:T	rs769091	4	10289280	T	A	0.3509	1.60011e-15	0.125322	0.0157263	0.91643	rs11943393	4	AC006499.3	1947	intergenic	0.292	7	5	15	0	1	1
4:10289572:C:G	rs759029	4	10289572	C	G	0.4423	7.53978e-05	-0.0587819	0.0148492	0.694849	rs10017852	4	AC006499.3	2239	intergenic	0.848	6	5	15	0	1	1
4:10289577:C:T	rs28441463	4	10289577	C	T	0.2068	9.92666e-43	0.249988	0.0182451	0.75734	rs10489070	4	AC006499.3	2244	intergenic	0.012	6	5	15	0	1	1
4:10289754:A:T	rs2868936	4	10289754	T	A	0.3519	9.77063e-16	0.126267	0.015725	0.920379	rs11943393	4	AC006499.3	2421	intergenic	2.488	7	5	15	0	1	1
4:10289874:C:T	rs11937220	4	10289874	C	T	0.3499	1.50627e-15	0.125445	0.015727	0.912513	rs11943393	4	AC006499.3	2541	intergenic	0.434	7	5	15	0	1	1
4:10290098:C:CGGG	rs35368077	4	10290098	CGGG	C	0.334	4.45985e-12	0.110524	0.0159675	0.84446	rs11943393	4	AC006499.3	2765	intergenic	2.842	NA	5	15	0	1	1
4:10290101:A:T	rs55654381	4	10290101	T	A	0.334	8.86896e-09	0.11046	0.0192068	0.84446	rs11943393	4	AC006499.3	2768	intergenic	2.291	NA	5	15	0	1	1
4:10290233:A:T	rs759027	4	10290233	A	T	0.3489	1.21543e-15	0.125973	0.0157409	0.908379	rs11943393	4	AC006499.3	2900	intergenic	2.216	6	5	15	0	1	1
4:10290297:C:T	rs757628	4	10290297	C	T	0.3509	1.53034e-15	0.125413	0.0157268	0.91643	rs11943393	4	AC006499.3	2964	intergenic	4.29	NA	5	15	0	1	1
4:10290646:G:T	rs73224409	4	10290646	T	G	0.2137	3.4603e-09	-0.106023	0.0179452	0.742943	rs73224473	4	AC006499.2	3172	intergenic	1.993	4	5	15	0	1	1
4:10290650:C:T	rs62286662	4	10290650	C	T	0.2485	2.25186e-13	-0.125258	0.0170815	0.783419	rs749766604	4	AC006499.2	3168	intergenic	0.516	4	5	15	0	1	1
4:10290661:C:T	rs10939819	4	10290661	C	T	0.1998	2.32369e-44	0.256305	0.0183447	0.809761	rs10489070	4	AC006499.2	3157	intergenic	2.616	4	5	15	0	1	1
4:10290726:A:G	rs7692559	4	10290726	G	A	0.4404	6.00137e-05	-0.0595817	0.0148481	0.688429	rs10017852	4	AC006499.2	3092	intergenic	2.886	3a	5	15	0	1	1
4:10291063:C:T	rs6449438	4	10291063	T	C	0.4414	6.06748e-05	-0.0595388	0.014847	0.685254	rs10017852	4	AC006499.2	2755	intergenic	0.101	5	5	15	0	1	1
4:10291351:G:T	rs56133633	4	10291351	T	G	0.2137	2.49724e-09	-0.107068	0.0179594	0.733485	rs73224473	4	AC006499.2	2467	intergenic	0.361	4	7	15	0	1	1
4:10291550:A:G	rs114695316	4	10291550	A	G	0.02485	3.89048e-12	0.290801	0.0418954	0.732053	rs114470224	4	AC006499.2	2268	intergenic	0.428	5	7	15	0	0	1
4:10291813:C:T	rs2024280	4	10291813	C	T	0.1879	1.27006e-53	0.293052	0.0190091	0.862924	rs10489070	4	AC006499.2	2005	intergenic	0.085	NA	5	15	0	1	1
4:10291955:C:T	rs112042647	4	10291955	T	C	0.0497	1.38797e-17	0.27402	0.0321012	1	rs112042647	4	AC006499.2	1863	intergenic	1.468	7	5	15	0	1	1
4:10291968:C:T	rs2192094	4	10291968	C	T	0.2495	1.39506e-13	-0.126323	0.0170781	0.788982	rs749766604	4	AC006499.2	1850	intergenic	2.153	NA	5	15	0	1	1
4:10292030:G:T	rs9884298	4	10292030	T	G	0.4543	1.67265e-06	-0.0708673	0.0147966	0.650103	rs10017852	4	AC006499.2	1788	intergenic	0.151	7	5	15	0	1	1
4:10292034:C:T	rs9291680	4	10292034	C	T	0.4632	1.05134e-06	-0.0722394	0.0147978	0.614774	rs10017852	4	AC006499.2	1784	intergenic	2.678	7	5	15	0	1	1
4:10292182:A:G	rs74712178	4	10292182	A	G	0.02485	2.48113e-12	0.294083	0.0419856	0.732053	rs114470224	4	AC006499.2	1636	intergenic	1.549	6	5	15	0	0	1
4:10292968:A:G	rs11730631	4	10292968	G	A	0.1869	6.49952e-54	0.293851	0.0190076	0.867857	rs10489070	4	AC006499.2	850	downstream	0.391	6	5	15	0	1	1
4:10292984:C:T	rs11731652	4	10292984	C	T	0.1879	1.00703e-53	0.293323	0.0190082	0.862924	rs10489070	4	AC006499.2	834	downstream	2.876	6	5	15	0	1	1
4:10293031:A:C	rs17410228	4	10293031	C	A	0.4712	1.51971e-09	-0.089272	0.0147746	0.702953	rs10017852	4	AC006499.2	787	downstream	2.541	6	5	15	0	1	1
4:10293246:G:T	rs11725910	4	10293246	T	G	0.07952	3.42738e-20	0.259032	0.0281414	0.82767	rs79824251	4	AC006499.2	572	downstream	0.107	6	5	15	0	1	1
4:10293550:C:T	rs6823622	4	10293550	C	T	0.4811	7.98568e-10	-0.0908171	0.0147785	0.664892	rs10017852	4	AC006499.2	268	downstream	2.96	7	5	15	0	1	1
4:10293823:C:T	rs76732620	4	10293823	T	C	0.04274	5.68758e-09	-0.196612	0.0337491	0.665187	rs56158923	4	AC006499.2	0	ncRNA_exonic	4.099	7	5	15	0	1	1
4:10293946:C:T	rs6813813	4	10293946	T	C	0.4543	1.66285e-06	-0.0708501	0.0147894	0.650103	rs10017852	4	AC006499.2	0	ncRNA_exonic	0.077	7	5	15	0	1	1
4:10294424:A:G	rs74469609	4	10294424	A	G	0.1869	4.83315e-54	0.29427	0.0190113	0.867857	rs10489070	4	AC006499.2	91	upstream	0.503	7	5	15	0	1	1
4:10294833:A:G	rs4697743	4	10294833	G	A	0.1879	8.14933e-54	0.293496	0.0190026	0.874132	rs10489070	4	AC006499.2	500	upstream	7.298	7	5	15	0	1	1
4:10295500:C:T	rs917827	4	10295500	C	T	0.333	4.31296e-12	0.110434	0.0159436	0.85694	rs11943393	4	AC006499.1	586	downstream	0.695	NA	5	15	0	1	1
4:10295586:C:T	rs6833988	4	10295586	T	C	0.2416	3.13291e-15	-0.134324	0.0170343	0.878253	rs10489074	4	AC006499.1	500	downstream	0.57	6	5	15	0	1	1
4:10295595:C:G	rs917826	4	10295595	G	C	0.1889	8.98675e-54	0.293365	0.0190019	0.869171	rs10489070	4	AC006499.1	491	downstream	0.058	6	5	15	0	1	1
4:10296114:C:T	rs6839820	4	10296114	T	C	0.3579	2.06982e-16	0.128652	0.015655	0.970473	rs11943393	4	AC006499.1	0	ncRNA_exonic	1.742	7	5	15	0	1	1
4:10296298:A:C	rs11728055	4	10296298	C	A	0.07555	2.50239e-21	0.268402	0.0283074	0.875896	rs79824251	4	AC006499.1	0	ncRNA_exonic	0.579	6	5	15	0	1	1
4:10296407:A:C	rs11728093	4	10296407	C	A	0.1889	2.07546e-53	0.292394	0.0190056	0.869171	rs10489070	4	AC006499.1	0	ncRNA_exonic	5.333	5	5	15	0	1	1
4:10296699:C:T	rs1860907	4	10296699	C	T	0.33	4.05457e-12	0.111012	0.0160068	0.853643	rs11943393	4	AC006499.1	0	ncRNA_exonic	0.167	NA	5	15	0	1	1
4:10296760:C:T	rs11727390	4	10296760	T	C	0.1889	1.41067e-53	0.293099	0.0190205	0.869171	rs10489070	4	AC006499.1	0	ncRNA_exonic	0.233	6	5	15	0	1	1
4:10296990:A:C	rs556108774	4	10296990	C	A	0.000994	NA	NA	NA	1	rs4993730	4	AC006499.1	0	ncRNA_exonic	9.026	NA	5	15	0	0	1
4:10297330:A:G	rs6856707	4	10297330	G	A	0.332	4.00103e-12	0.110598	0.0159429	0.861475	rs11943393	4	AC006499.1	126	upstream	0.481	7	5	15	0	1	1
4:10297417:A:G	rs764751	4	10297417	A	G	0.4602	2.75362e-07	-0.0761141	0.0148094	0.74945	rs10017852	4	AC006499.1	213	upstream	0.735	6	5	15	0	1	1
4:10297447:C:T	rs17410735	4	10297447	C	T	0.2495	9.1125e-14	-0.127045	0.0170457	0.788982	rs749766604	4	AC006499.1	243	upstream	3.851	5	5	15	0	1	1
4:10297679:C:T	rs73224414	4	10297679	T	C	0.2406	3.47126e-15	-0.134198	0.017046	0.88353	rs10489074	4	AC006499.1	475	upstream	1.786	6	5	15	0	1	1
4:10298094:A:G	rs4698017	4	10298094	A	G	0.341	2.63396e-12	0.111132	0.0158851	0.895652	rs11943393	4	AC006499.1	890	upstream	1.519	5	2	15	0	1	1
4:10298147:A:G	rs4697744	4	10298147	G	A	0.3419	2.00738e-12	0.111744	0.0158863	0.899293	rs11943393	4	AC006499.1	943	upstream	6.346	5	2	15	0	1	1
4:10298583:A:G	rs74778870	4	10298583	G	A	0.1988	2.06508e-44	0.256393	0.01834	0.815017	rs10489070	4	AC006499.1	1379	intergenic	2.934	4	2	15	0	1	1
4:10298704:A:C	rs28798076	4	10298704	A	C	0.4433	9.04835e-05	-0.0581299	0.0148488	0.697519	rs10017852	4	AC006499.1	1500	intergenic	1.383	5	1	15	0	1	1
4:10300241:A:C	rs73224416	4	10300241	C	A	0.2495	1.17757e-13	-0.126508	0.0170513	0.788982	rs749766604	4	AC006499.1	3037	intergenic	3.374	6	5	15	0	1	1
4:10300316:A:G	rs11732729	4	10300316	G	A	0.2207	3.98726e-11	-0.116218	0.0175967	0.770365	rs10489074	4	AC006499.1	3112	intergenic	3.494	7	5	15	0	1	1
4:10300382:A:G	rs2080077	4	10300382	G	A	0.3549	4.59567e-16	0.127262	0.0156693	0.957952	rs11943393	4	AC006499.1	3178	intergenic	3.359	NA	5	15	0	1	1
4:10300442:C:T	rs2098237	4	10300442	C	T	0.3559	4.7432e-16	0.127074	0.0156535	0.96215	rs11943393	4	AC006499.1	3238	intergenic	4.748	NA	5	15	0	1	1
4:10300472:C:G	rs2098236	4	10300472	C	G	0.3459	8.1777e-16	0.126544	0.0157168	0.921426	rs11943393	4	AC006499.1	3268	intergenic	1.942	7	5	15	0	1	1
4:10300814:A:G	rs6834574	4	10300814	G	A	0.2495	9.7497e-14	-0.126901	0.0170469	0.788982	rs749766604	4	AC006499.1	3610	intergenic	0.096	7	5	15	0	1	1
4:10300819:G:T	rs10939829	4	10300819	T	G	0.3549	4.75087e-16	0.127198	0.0156692	0.957952	rs11943393	4	AC006499.1	3615	intergenic	0.679	7	5	15	0	1	1
4:10300965:T:TCACTGCAAAA	4:10300965_TCACTGCAAAA_T	4	10300965	T	TCACTGCAAAA	0.2495	9.28152e-14	-0.127034	0.0170498	0.788982	rs749766604	4	AC006499.1	3761	intergenic	5.741	NA	5	15	0	1	1
4:10301037:A:C	rs4698018	4	10301037	C	A	0.3459	4.4459e-16	0.127649	0.0157092	0.921426	rs11943393	4	AC006499.1	3833	intergenic	4.303	6	5	15	0	1	1
4:10301619:C:CTT	4:10301619_CTT_C	4	10301619	C	CTT	0.08151	0.0209761	0.0661899	0.0286733	0.696796	rs4993730	4	AC006499.1	4415	intergenic	9.804	NA	5	15	0	0	1
4:10301757:A:G	rs7683755	4	10301757	G	A	0.2495	6.03786e-14	-0.127886	0.0170349	0.788982	rs749766604	4	AC006499.1	4553	intergenic	2.808	6	5	15	0	1	1
4:10301838:C:T	rs28780472	4	10301838	C	T	0.000994	NA	NA	NA	1	rs4993730	4	AC006499.1	4634	intergenic	3.762	7	5	15	0	0	1
4:10302359:A:G	rs73224420	4	10302359	A	G	0.05666	4.5698e-09	-0.172134	0.0293637	0.862888	rs56158923	4	AC006499.1	5155	intergenic	1.336	5	5	15	0	1	1
4:10302493:A:G	rs10014800	4	10302493	A	G	0.3449	3.75054e-16	0.127947	0.0157061	0.917753	rs11943393	4	AC006499.1	5289	intergenic	1.863	5	5	15	0	1	1
4:10302746:A:T	rs6449445	4	10302746	A	T	0.3469	4.14858e-16	0.12776	0.0157067	0.92549	rs11943393	4	AC006499.1	5542	intergenic	3.499	6	5	15	0	1	1
4:10303081:C:T	rs2868937	4	10303081	T	C	0.1879	1.4409e-53	0.293009	0.0190164	0.874132	rs10489070	4	AC006499.1	5877	intergenic	1.577	7	5	15	0	1	1
4:10303385:A:T	rs28889982	4	10303385	A	T	0.4533	2.8241e-06	-0.0692364	0.0147839	0.652967	rs10017852	4	AC006499.1	6181	intergenic	2.109	5	5	15	0	1	1
4:10303417:C:T	rs73224422	4	10303417	T	C	0.2495	6.13585e-14	-0.12783	0.0170323	0.788982	rs749766604	4	AC006499.1	6213	intergenic	1.29	5	5	15	0	1	1
4:10303565:C:T	rs28848494	4	10303565	T	C	0.4433	0.000101692	-0.0576931	0.0148444	0.697519	rs10017852	4	AC006499.1	6361	intergenic	1.533	5	5	15	0	1	1
4:10303695:C:G	rs2110027	4	10303695	C	G	0.3469	4.02712e-16	0.127833	0.0157087	0.92549	rs11943393	4	AC006499.1	6491	intergenic	1.7	7	5	15	0	1	1
4:10303703:C:T	rs10028997	4	10303703	T	C	0.4433	0.000104296	-0.057598	0.0148434	0.697519	rs10017852	4	AC006499.1	6499	intergenic	2.889	7	5	15	0	1	1
4:10304061:A:G	rs62286666	4	10304061	G	A	0.2495	6.10168e-14	-0.127829	0.0170306	0.788982	rs749766604	4	AC006499.1	6857	intergenic	2.652	7	5	15	0	1	1
4:10304635:C:G	rs4698021	4	10304635	C	G	0.08151	0.0147333	0.0696999	0.0285788	0.696796	rs4993730	4	AC006499.1	7431	intergenic	0.145	5	5	15	0	1	1
4:10304641:A:C	rs4698022	4	10304641	A	C	0.1093	1.94346e-29	0.264835	0.0235086	0.738561	rs73089942	4	AC006499.1	7437	intergenic	1.643	5	5	15	0	1	1
4:10304726:A:G	rs4698023	4	10304726	G	A	0.2008	1.17558e-44	0.256745	0.0183127	0.806005	rs10489070	4	AC006499.1	7522	intergenic	2.196	5	5	15	0	1	1
4:10304905:A:C	rs4698024	4	10304905	C	A	0.08151	0.0163407	0.0686326	0.0285824	0.696796	rs4993730	4	AC006499.1	7701	intergenic	5.009	5	5	15	0	1	1
4:10305081:A:G	rs4697745	4	10305081	A	G	0.1789	1.7296e-49	0.289201	0.0195554	0.928755	rs10489070	4	AC006499.1	7877	intergenic	5.327	5	5	15	0	1	1
4:10305157:A:G	rs4698025	4	10305157	G	A	0.3479	3.47172e-16	0.128218	0.0157213	0.929407	rs11943393	4	AC006499.1	7953	intergenic	0.397	4	5	15	0	1	1
4:10305187:A:C	rs11940029	4	10305187	C	A	0.000994	NA	NA	NA	1	rs4993730	4	AC006499.1	7983	intergenic	1.54	4	5	15	0	0	1
4:10305463:C:G	rs7689060	4	10305463	C	G	0.1978	4.90977e-44	0.256704	0.0184437	0.774693	rs10489070	4	AC006499.1	8259	intergenic	0.208	4	5	15	0	1	1
4:10305775:G:T	rs1468692	4	10305775	G	T	0.4573	0.000114221	-0.0572273	0.0148326	0.650028	rs10017852	4	AC006499.1	8571	intergenic	0.191	NA	5	15	0	1	1
4:10306119:A:G	rs4698026	4	10306119	G	A	0.08151	0.0146918	0.0697935	0.0286052	0.696796	rs4993730	4	AC006499.1	8915	intergenic	0.73	7	5	15	0	1	1
4:10306241:C:T	rs4697746	4	10306241	T	C	0.08151	0.014538	0.0698958	0.0286026	0.696796	rs4993730	4	AC006499.1	9037	intergenic	0.326	7	5	15	0	1	1
4:10306300:A:T	rs34521641	4	10306300	T	A	0.2237	3.41236e-11	-0.116004	0.0175032	0.793357	rs10489074	4	AC006499.1	9096	intergenic	2.65	6	5	15	0	1	1
4:10308328:C:T	rs115153329	4	10308328	T	C	0.007952	6.65107e-07	0.39907	0.0802751	0.873236	rs188047000	4	AC006499.1	11124	intergenic	0.363	5	5	15	0	0	1
4:10308755:T:TC	4:10308755_TC_T	4	10308755	T	TC	0.2465	1.00961e-13	-0.127185	0.0170955	0.78063	rs749766604	4	AC006499.1	11551	intergenic	0.005	NA	7	15	0	1	1
4:10308756:C:T	rs991458	4	10308756	T	C	0.08151	0.00407703	0.0812783	0.0282989	0.696796	rs4993730	4	AC006499.1	11552	intergenic	0.005	NA	7	15	0	1	1
4:10308757:C:T	rs115560803	4	10308757	T	C	0.2465	1.38413e-13	-0.126458	0.0170939	0.78063	rs749766604	4	AC006499.1	11553	intergenic	0.044	6	7	15	0	1	1
4:10308784:G:T	rs1860906	4	10308784	T	G	0.08151	0.016431	0.0686344	0.0286072	0.696796	rs4993730	4	AC006499.1	11580	intergenic	0.82	NA	7	15	0	1	1
4:10309099:A:ATTT	4:10309099_ATTT_A	4	10309099	A	ATTT	0.0825	0.0181815	0.067609	0.0286248	0.706243	rs4993730	4	AC006499.1	11895	intergenic	1.363	NA	7	15	0	0	1
4:10309537:A:G	rs10939833	4	10309537	G	A	0.1978	4.78741e-44	0.256771	0.0184462	0.774693	rs10489070	4	AC006499.1	12333	intergenic	3.226	6	5	15	0	1	1
4:10309927:A:T	rs6817836	4	10309927	A	T	0.4463	9.51066e-05	-0.0579327	0.0148441	0.693859	rs10017852	4	AC006499.1	12723	intergenic	0.251	7	5	15	0	1	1
4:10309929:A:G	rs6831494	4	10309929	A	G	0.4463	9.43387e-05	-0.0579624	0.0148442	0.693859	rs10017852	4	AC006499.1	12725	intergenic	1.868	7	5	15	0	1	1
4:10310190:A:G	rs4698027	4	10310190	A	G	0.08648	0.0134436	0.0703176	0.028448	0.648108	rs4993730	4	AC006499.1	12986	intergenic	2.206	6	5	15	0	1	1
4:10310495:A:G	rs9991653	4	10310495	G	A	0.4483	0.000113405	-0.0572716	0.0148373	0.687673	rs10017852	4	AC006499.1	13291	intergenic	1.394	7	5	15	0	1	1
4:10310805:A:C	rs9994176	4	10310805	C	A	0.4563	3.55341e-06	-0.0685457	0.0147858	0.649904	rs10017852	4	AC006499.1	13601	intergenic	0.518	7	5	15	0	1	1
4:10311074:C:T	rs7436833	4	10311074	C	T	0.06064	1.42408e-08	-0.164413	0.0289946	0.897787	rs56158923	4	AC006499.1	13870	intergenic	1.475	6	5	15	0	1	1
4:10311707:C:T	rs6449449	4	10311707	T	C	0.3638	1.37942e-13	0.114996	0.0155436	0.945381	rs11943393	4	AC006499.1	14503	intergenic	1.505	6	5	15	0	1	1
4:10311887:A:G	rs6449450	4	10311887	G	A	0.07555	0.00201273	0.0906221	0.0293432	0.641026	rs4993730	4	AC006499.1	14683	intergenic	7.367	7	5	15	0	1	1
4:10311972:A:G	rs12511337	4	10311972	A	G	0.1829	7.27305e-51	0.291562	0.0194366	0.831143	rs10489070	4	AC006499.1	14768	intergenic	5.513	7	5	15	0	1	1
4:10311985:C:T	rs76748344	4	10311985	T	C	0.2247	1.45582e-11	-0.118123	0.0174939	0.787808	rs10489074	4	AC006499.1	14781	intergenic	0.765	7	5	15	0	1	1
4:10312073:C:G	rs6449451	4	10312073	C	G	0.3638	9.0211e-14	0.115848	0.0155406	0.945381	rs11943393	4	AC006499.1	14869	intergenic	0.46	6	5	15	0	1	1
4:10312112:C:T	rs6449452	4	10312112	C	T	0.3638	9.57426e-14	0.115728	0.015541	0.945381	rs11943393	4	AC006499.1	14908	intergenic	1.346	6	5	15	0	1	1
4:10312216:A:G	rs4698028	4	10312216	G	A	0.3638	9.47355e-14	0.115754	0.0155415	0.945381	rs11943393	4	AC006499.1	15012	intergenic	0.651	6	5	15	0	1	1
4:10312233:C:T	rs6816552	4	10312233	T	C	0.4533	1.46169e-06	-0.0712571	0.0147947	0.652967	rs10017852	4	AC006499.1	15029	intergenic	0.144	6	5	15	0	1	1
4:10312798:C:G	rs4698029	4	10312798	G	C	0.1849	1.42241e-50	0.289917	0.0193846	0.820709	rs10489070	4	AC006499.1	15594	intergenic	0.566	7	5	15	0	1	1
4:10313106:C:T	rs2192093	4	10313106	T	C	0.4533	1.37238e-06	-0.071432	0.0147924	0.652967	rs10017852	4	AC006499.1	15902	intergenic	0.013	NA	5	15	0	1	1
4:10313449:A:G	rs62286698	4	10313449	A	G	0.2455	1.00028e-13	-0.127452	0.0171287	0.764887	rs749766604	4	AC006499.1	16245	intergenic	1.384	5	7	15	0	1	1
4:10313750:A:G	rs10939835	4	10313750	G	A	0.1779	6.14116e-47	0.285514	0.0198437	0.77651	rs10489070	4	AC006499.1	16546	intergenic	2.373	5	5	15	0	1	1
4:10313757:G:T	rs12503603	4	10313757	G	T	0.1779	5.38263e-47	0.28568	0.0198427	0.77651	rs10489070	4	AC006499.1	16553	intergenic	1.942	5	5	15	0	1	1
4:10313996:C:T	rs62286699	4	10313996	T	C	0.2455	1.01538e-13	-0.127439	0.0171314	0.764887	rs749766604	4	AC006499.1	16792	intergenic	1.03	7	5	15	0	1	1
4:10314025:A:G	rs6810699	4	10314025	A	G	0.3628	1.10519e-13	0.115425	0.0155398	0.941247	rs11943393	4	AC006499.1	16821	intergenic	7.554	7	5	15	0	1	1
4:10314177:G:T	rs727995	4	10314177	G	T	0.4563	2.89633e-06	-0.0691714	0.0147864	0.649904	rs10017852	4	AC006499.1	16973	intergenic	2.031	7	5	15	0	1	1
4:10314667:A:C	rs714436	4	10314667	C	A	0.1928	1.1162e-41	0.253368	0.0187336	0.776686	rs10489070	4	AC006499.1	17463	intergenic	2.755	NA	5	15	0	1	1
4:10314921:A:G	rs2868939	4	10314921	A	G	0.2137	3.94755e-09	-0.105774	0.0179692	0.742943	rs73224473	4	AC006499.1	17717	intergenic	0.719	7	5	15	0	1	1
4:10315096:C:T	rs17477561	4	10315096	C	T	0.2525	2.15196e-12	-0.119657	0.0170348	0.746817	rs749766604	4	AC006499.1	17892	intergenic	2.206	7	5	15	0	1	1
4:10315222:G:T	rs9985952	4	10315222	T	G	0.4433	5.45751e-05	0.0599034	0.0148455	0.697519	rs10017852	4	AC006499.1	18018	intergenic	0.854	5	5	15	0	1	1
4:10315306:C:CAAAG	rs745391234	4	10315306	C	CAAAG	0.2137	6.45105e-09	-0.104176	0.017947	0.742943	rs73224473	4	AC006499.1	18102	intergenic	0.965	NA	5	15	0	1	1
4:10315343:T:TC	rs55787103	4	10315343	TC	T	0.3648	5.08303e-14	0.117324	0.0155814	0.941244	rs11943393	4	AC006499.1	18139	intergenic	1.148	NA	5	15	0	1	1
4:10315442:G:T	rs62286701	4	10315442	T	G	0.2435	6.09713e-14	-0.130675	0.0174094	0.76216	rs749766604	4	AC006499.1	18238	intergenic	1.075	6	5	15	0	1	1
4:10315847:C:T	rs17418329	4	10315847	T	C	0.4423	6.31809e-05	-0.0594081	0.0148498	0.694849	rs10017852	4	AC006499.1	18643	intergenic	1.652	7	5	15	0	1	1
4:10315850:A:G	rs4698030	4	10315850	G	A	0.1938	8.87776e-42	0.253639	0.0187303	0.77294	rs10489070	4	AC006499.1	18646	intergenic	2.68	7	5	15	0	1	1
4:10315921:A:G	rs4698031	4	10315921	G	A	0.1918	4.65992e-42	0.25454	0.0187315	0.780594	rs10489070	4	AC006499.1	18717	intergenic	2.758	5	5	15	0	1	1
4:10316531:C:T	rs17418415	4	10316531	C	T	0.2515	2.37712e-12	-0.119422	0.017035	0.741386	rs749766604	4	AC006499.1	19327	intergenic	1.571	6	5	15	0	1	1
4:10316582:G:T	rs4698032	4	10316582	G	T	0.1948	9.48576e-42	0.25329	0.0187112	0.767731	rs10489070	4	AC006499.1	19378	intergenic	3.506	7	5	15	0	1	1
4:10316834:A:T	rs6449453	4	10316834	A	T	0.2525	2.25652e-12	0.119617	0.0170452	0.746817	rs749766604	4	AC006499.1	19630	intergenic	6.589	7	5	15	0	1	1
4:10316851:A:G	rs17418478	4	10316851	A	G	0.1491	2.47552e-41	0.284449	0.0211233	0.636739	rs73089942	4	AC006499.1	19647	intergenic	1.621	7	5	15	0	1	1
4:10316879:A:C	rs7666514	4	10316879	C	A	0.2763	1.2927e-09	0.100928	0.016632	0.683754	4:10204300_GT_G	4	AC006499.1	19675	intergenic	0.463	6	5	15	0	1	1
4:10316941:C:T	rs17418533	4	10316941	C	T	0.1829	1.57974e-50	0.290156	0.0194096	0.831143	rs10489070	4	AC006499.1	19737	intergenic	0.344	7	5	15	0	1	1
4:10317023:C:T	rs9999470	4	10317023	C	T	0.2336	1.92436e-11	-0.117273	0.017473	0.740388	rs10489074	4	AC006499.1	19819	intergenic	0.174	6	5	15	0	1	1
4:10317381:A:C	rs6449454	4	10317381	A	C	0.3559	2.1174e-13	0.114412	0.015585	0.911923	rs11943393	4	AC006499.1	20177	intergenic	1.141	4	5	15	0	1	1
4:10317444:A:G	rs62286702	4	10317444	A	G	0.2465	1.70148e-13	-0.126173	0.0171189	0.770365	rs749766604	4	AC006499.1	20240	intergenic	1.417	2a	5	15	0	1	1
4:10317482:C:G	rs11722185	4	10317482	G	C	0.1889	3.1042e-53	0.292111	0.0190194	0.869171	rs10489070	4	AC006499.1	20278	intergenic	0.555	2c	5	15	0	1	1
4:10318341:A:C	rs2024278	4	10318341	C	A	0.07455	0.0018598	0.0919288	0.0295424	0.63188	rs4993730	4	AC006499.1	21137	intergenic	0.513	NA	5	15	0	1	1
4:10318836:C:G	rs1860905	4	10318836	C	G	0.3499	7.5406e-16	0.126709	0.0157179	0.937612	rs11943393	4	AC006499.1	21632	intergenic	5.13	6	5	15	0	1	1
4:10318938:C:G	rs978466	4	10318938	C	G	0.1034	0.0375215	0.0560904	0.026966	0.817917	rs4993730	4	AC006499.1	21734	intergenic	0.588	5	5	15	0	1	1
4:10319124:A:G	rs978465	4	10319124	A	G	0.08549	0.0182319	0.066549	0.0281883	0.676381	rs4993730	4	AC006499.1	21920	intergenic	0.28	NA	5	15	0	1	1
4:10319451:C:CG	rs77382005	4	10319451	C	CG	0.3499	4.51031e-16	0.127897	0.0157431	0.937612	rs11943393	4	AC006499.1	22247	intergenic	0.314	NA	5	15	0	1	1
4:10319571:G:T	rs4698033	4	10319571	T	G	0.3499	8.88216e-16	0.126391	0.0157175	0.937612	rs11943393	4	AC006499.1	22367	intergenic	1.106	5	5	15	0	1	1
4:10319663:C:T	rs4697747	4	10319663	T	C	0.3499	9.21626e-16	0.126362	0.0157228	0.937612	rs11943393	4	AC006499.1	22459	intergenic	0.536	5	5	15	0	1	1
4:10319699:C:T	rs4697748	4	10319699	C	T	0.3499	9.17634e-16	0.126374	0.0157233	0.937612	rs11943393	4	AC006499.1	22495	intergenic	0.342	5	5	15	0	1	1
4:10322032:C:T	rs12506560	4	10322032	C	T	0.07853	0.00200428	-0.0894126	0.0289399	0.611305	rs4993730	4	AC006499.1	24828	intergenic	3.199	2b	5	15	0	1	1
4:10322185:G:T	rs12506625	4	10322185	G	T	0.07853	0.0019724	-0.0895457	0.0289384	0.611305	rs4993730	4	AC006499.1	24981	intergenic	2.811	4	5	15	0	1	1
4:10322363:C:T	rs2192092	4	10322363	C	T	0.07952	0.00171317	0.0906658	0.0289121	0.601851	rs4993730	4	AC006499.1	25159	intergenic	1.848	NA	5	15	0	1	1
4:10322823:C:T	rs6854794	4	10322823	T	C	0.07853	0.00185804	0.0899655	0.0289089	0.611305	rs4993730	4	AC006499.1	25619	intergenic	0.648	5	5	15	0	1	1
4:10323935:C:T	rs993173	4	10323935	C	T	0.4254	5.21467e-12	0.102928	0.0149179	0.651621	rs11557743	4	AC006499.1	26731	intergenic	1.761	NA	5	15	0	1	1
4:10324160:A:G	rs9291683	4	10324160	A	G	0.4761	1.89668e-08	-0.0831163	0.0147863	0.609094	rs11557743	4	AC006499.1	26956	intergenic	0.035	7	5	15	0	1	1
4:10324312:G:T	rs17478453	4	10324312	T	G	0.2465	1.41241e-13	-0.12666	0.0171274	0.762244	rs749766604	4	AC006499.1	27108	intergenic	0.014	7	5	15	0	1	1
4:10324361:A:C	rs993172	4	10324361	C	A	0.4245	8.9584e-12	0.101741	0.0149129	0.654344	rs11557743	4	AC006499.1	27157	intergenic	0.372	NA	5	15	0	1	1
4:10325489:A:T	rs1558489	4	10325489	A	T	0.4284	1.16456e-08	0.0847632	0.0148581	0.703971	rs62286568	4	AC006499.1	28285	intergenic	1.89	7	5	15	0	1	1
4:10325699:A:T	rs1974647	4	10325699	A	T	0.3141	1.3443e-12	0.114068	0.0160893	0.786429	rs11943393	4	AC006499.1	28495	intergenic	0.792	6	5	15	0	1	1
4:10326197:C:T	rs35698830	4	10326197	T	C	0.2535	4.0721e-13	-0.123484	0.0170249	0.744516	rs749766604	4	AC006499.1	28993	intergenic	0.375	4	5	15	0	1	1
4:10327414:A:G	rs1558488	4	10327414	G	A	0.3191	1.39936e-11	0.109231	0.0161634	1	rs1558488	4	AC006499.1	30210	intergenic	6.033	NA	2	15	0	1	1
4:10327589:G:T	rs56240429	4	10327589	T	G	0.2137	4.81135e-09	-0.10515	0.0179635	0.742943	rs73224473	4	AC006499.1	30385	intergenic	9.178	4	2	15	0	1	1
4:10327774:A:G	rs62286704	4	10327774	A	G	0.2465	1.80248e-13	-0.126138	0.0171321	0.762244	rs749766604	4	AC006499.1	30570	intergenic	3.193	4	2	15	0	1	1
4:10328118:A:G	rs2868940	4	10328118	G	A	0.08052	0.00320858	0.0844795	0.0286661	0.611005	rs4993730	4	AC006499.1	30914	intergenic	3.933	4	2	15	0	1	1
4:10328504:A:C	rs6834620	4	10328504	A	C	0.08052	0.00338057	0.0840389	0.0286741	0.611005	rs4993730	4	AC006499.1	31300	intergenic	0.214	4	5	15	0	1	1
4:10329825:C:T	rs73224437	4	10329825	T	C	0.2137	5.13519e-09	-0.105039	0.0179777	0.742943	rs73224473	4	AC006499.1	32621	intergenic	0.027	5	5	15	0	1	1
4:10330779:A:T	rs565047953	4	10330779	T	A	0.000994	NA	NA	NA	1	rs4993730	4	AC006499.1	33575	intergenic	0.942	NA	5	15	0	0	1
4:10331294:G:T	rs4698036	4	10331294	G	T	0.2147	6.88447e-43	0.249343	0.0181629	0.728955	rs10489070	4	AC006499.1	34090	intergenic	1.11	7	5	15	0	1	1
4:10331818:A:C	rs73224439	4	10331818	A	C	0.4294	1.83016e-08	0.0836382	0.0148628	0.707098	rs62286568	4	AC006499.1	34614	intergenic	0.108	6	5	15	0	1	1
4:10331920:G:GT	rs36121008	4	10331920	GT	G	0.3429	2.7816e-12	0.111092	0.0158968	0.894885	rs11943393	4	AC006499.1	34716	intergenic	1.937	NA	5	15	0	1	1
4:10331926:G:T	rs115163648	4	10331926	T	G	0.2306	1.51124e-12	-0.123539	0.0174652	0.82571	rs10489074	4	AC006499.1	34722	intergenic	0.006	6	5	15	0	1	1
4:10332735:C:T	rs147087443	4	10332735	C	T	0.2425	5.68012e-15	-0.133106	0.0170412	0.873334	rs10489074	4	AC006499.1	35531	intergenic	0.938	6	5	15	0	1	1
4:10332910:C:G	rs36148106	4	10332910	C	G	0.2535	3.32228e-12	-0.118646	0.0170386	0.732408	rs749766604	4	AC006499.1	35706	intergenic	0.991	6	5	15	0	1	1
4:10333392:C:T	rs62286706	4	10333392	C	T	0.2535	2.41789e-12	-0.119461	0.0170465	0.732408	rs749766604	4	AC006499.1	36188	intergenic	1.714	6	5	15	0	1	1
4:10333980:C:T	rs62286707	4	10333980	C	T	0.2445	1.53995e-12	-0.121979	0.017251	0.689998	rs749766604	4	AC006499.1	36776	intergenic	3.262	7	5	15	0	1	1
4:10334558:A:G	rs62286709	4	10334558	G	A	0.2525	1.50867e-13	-0.126128	0.0170758	0.777017	rs749766604	4	AC006499.1	37354	intergenic	0.813	6	5	15	0	1	1
4:10334738:A:G	rs62286710	4	10334738	A	G	0.2485	1.41335e-13	-0.126686	0.0171312	0.760957	rs749766604	4	AC006499.1	37534	intergenic	0.826	7	5	15	0	1	1
4:10334818:A:G	rs11723256	4	10334818	G	A	0.2406	3.58973e-15	-0.134166	0.0170511	0.88353	rs10489074	4	AC006499.1	37614	intergenic	2	7	5	15	0	1	1
4:10335002:C:G	rs10028964	4	10335002	G	C	0.333	6.78345e-12	0.109497	0.0159566	0.865419	rs11943393	4	AC006499.1	37798	intergenic	0.245	6	5	15	0	1	1
4:10335294:C:G	rs7688090	4	10335294	G	C	0.334	5.94016e-12	0.109803	0.0159572	0.860903	rs11943393	4	AC006499.1	38090	intergenic	0.28	5	5	15	0	1	1
4:10335496:C:T	rs75816008	4	10335496	T	C	0.03479	5.06908e-07	0.208184	0.0414405	0.728841	rs77882555	4	AC006499.1	38292	intergenic	1.11	5	2	15	0	1	1
4:10336919:C:G	rs11729318	4	10336919	C	G	0.1958	2.77771e-44	0.258132	0.0184923	0.783582	rs10489070	4	AC006499.1	39715	intergenic	0.533	5	5	15	0	1	1
4:10337263:G:T	rs17419612	4	10337263	G	T	0.2694	9.00803e-12	-0.115178	0.0168845	0.720344	4:10204300_GT_G	4	AC006499.1	40059	intergenic	0.553	7	5	15	0	1	1
4:10337921:A:T	rs1964268	4	10337921	A	T	0.3668	7.35515e-15	0.121661	0.0156412	0.942711	rs11943393	4	AC006499.1	40717	intergenic	0.588	6	5	15	0	1	1
4:10338354:C:G	rs71603998	4	10338354	G	C	0.07853	0.00270517	-0.0870558	0.0290245	0.611305	rs4993730	4	AC006499.1	41150	intergenic	0.784	3a	5	15	0	1	1
4:10338694:C:T	rs35930609	4	10338694	T	C	0.2515	3.11108e-12	-0.118843	0.0170442	0.731489	rs749766604	4	AC006499.1	41490	intergenic	0.066	6	5	15	0	1	1
4:10339040:A:G	rs13142790	4	10339040	G	A	0.2694	6.1073e-12	-0.116136	0.0168874	0.720344	4:10204300_GT_G	4	AC006499.1	41836	intergenic	1.36	7	5	15	0	1	1
4:10339095:A:G	rs759024	4	10339095	A	G	0.3499	1.32249e-15	0.125707	0.0157282	0.937612	rs11943393	4	AC006499.1	41891	intergenic	0.317	NA	5	15	0	1	1
4:10339426:A:G	rs759022	4	10339426	G	A	0.07853	0.00274075	0.0870047	0.029046	0.611305	rs4993730	4	AC006499.1	42222	intergenic	0.758	NA	5	15	0	1	1
4:10340486:C:T	rs10489067	4	10340486	C	T	0.07853	0.00317247	-0.0856545	0.0290304	0.611305	rs4993730	4	AC006499.1	43282	intergenic	0.978	NA	5	15	0	1	1
4:10341255:A:G	rs2007103	4	10341255	G	A	0.3469	1.17138e-15	0.126339	0.0157778	0.933996	rs11943393	4	AC006499.1	44051	intergenic	6.031	NA	5	15	0	1	1
4:10341419:G:T	rs4306950	4	10341419	G	T	0.3449	1.00851e-15	0.126765	0.0157947	0.926055	rs11943393	4	AC006499.1	44215	intergenic	0.336	7	5	15	0	1	1
4:10341579:C:CATTT	rs765211273	4	10341579	C	CATTT	0.1859	4.19624e-52	0.292171	0.0192359	0.837557	rs10489070	4	AC006499.1	44375	intergenic	0.724	NA	5	15	0	1	1
4:10341661:C:T	rs56105317	4	10341661	C	T	0.2425	1.56101e-11	-0.116161	0.0172291	0.704376	rs749766604	4	AC006499.1	44457	intergenic	0.181	7	5	15	0	1	1
4:10341747:T:TG	4:10341747_TG_T	4	10341747	T	TG	0.3469	8.07229e-16	0.127309	0.0158087	0.933996	rs11943393	4	AC006499.1	44543	intergenic	0.097	NA	5	15	0	1	1
4:10341949:A:G	rs56328310	4	10341949	A	G	0.1918	1.15014e-11	-0.128898	0.0189937	0.652602	rs73224473	4	AC006499.1	44745	intergenic	2.247	6	5	15	0	1	1
4:10342343:T:TA	4:10342343_TA_T	4	10342343	T	TA	0.2664	2.27012e-13	0.124182	0.0169374	0.718573	rs749766604	4	AC006499.1	45139	intergenic	0.041	NA	5	15	0	1	1
4:10342345:A:T	rs33979454	4	10342345	T	A	0.335	7.27671e-15	0.122279	0.015718	0.740973	rs11943393	4	AC006499.1	45141	intergenic	0.369	6	5	15	0	1	1
4:10342346:A:T	rs114499179	4	10342346	T	A	0.2396	1.33058e-29	0.195734	0.0173235	1	rs114499179	4	AC006499.1	45142	intergenic	0.4	6	5	15	0	1	1
4:10342356:C:T	rs62286733	4	10342356	T	C	0.2555	2.62762e-12	-0.119163	0.0170323	0.765448	rs749766604	4	AC006499.1	45152	intergenic	0.673	6	5	15	0	1	1
4:10342723:C:T	rs10938761	4	10342723	T	C	0.07853	0.00331333	0.0850638	0.0289622	0.611305	rs4993730	4	AC006499.1	45519	intergenic	0.615	6	5	15	0	1	1
4:10343578:C:G	rs10031806	4	10343578	C	G	0.3648	1.56183e-14	0.120128	0.0156369	0.942718	rs11943393	4	AC006499.1	46374	intergenic	0.155	7	5	15	0	1	1
4:10343911:A:G	rs17419975	4	10343911	G	A	0.2535	3.35498e-12	-0.118602	0.0170357	0.742312	rs749766604	4	AC006499.1	46707	intergenic	0.335	7	5	15	0	1	1
4:10344169:A:C	rs568885134	4	10344169	A	C	0.000994	NA	NA	NA	1	rs4993730	4	AC006499.1	46965	intergenic	1.578	NA	5	15	0	0	1
4:10344624:C:T	rs984723	4	10344624	C	T	0.3638	1.23019e-14	0.120628	0.0156398	0.938315	rs11943393	4	AC006499.1	47420	intergenic	1.517	NA	5	15	0	1	1
4:10344696:A:T	rs34103396	4	10344696	A	T	0.07853	0.00387071	-0.0838229	0.0290194	0.611305	rs4993730	4	AC006499.1	47492	intergenic	2.81	5	5	15	0	1	1
4:10345172:C:T	rs2052165	4	10345172	T	C	0.05964	3.88679e-08	-0.162623	0.0295899	0.914189	rs56158923	4	AC006499.1	47968	intergenic	0.133	NA	5	15	0	1	1
4:10345339:A:G	rs1035052	4	10345339	G	A	0.07853	0.00334875	0.0850653	0.0289952	0.611305	rs4993730	4	AC006499.1	48135	intergenic	0.119	NA	5	15	0	1	1
4:10345369:C:T	rs1035051	4	10345369	C	T	0.07853	0.00326897	0.0852233	0.0289753	0.611305	rs4993730	4	AC006499.1	48165	intergenic	1.924	NA	5	15	0	1	1
4:10345413:C:T	rs75524817	4	10345413	T	C	0.04175	5.34237e-10	0.222484	0.0358341	1	rs75524817	4	AC006499.1	48209	intergenic	0.204	5	5	15	0	1	1
4:10345548:C:T	rs17420080	4	10345548	T	C	0.1968	1.06617e-49	0.279949	0.0188882	0.778338	rs10489070	4	AC006499.1	48344	intergenic	1.299	5	5	15	0	1	1
4:10346245:C:T	rs13109847	4	10346245	C	T	0.2515	3.66137e-12	-0.118409	0.0170381	0.741386	rs749766604	4	AC006499.1	49041	intergenic	4.247	5	5	15	0	1	1
4:10346321:A:AG	rs76723388	4	10346321	AG	A	0.07853	0.00324616	-0.0854835	0.0290423	0.611305	rs4993730	4	AC006499.1	49117	intergenic	2.416	NA	5	15	0	1	1
4:10346550:A:G	rs17479487	4	10346550	G	A	0.2515	3.00748e-12	-0.118913	0.0170427	0.741386	rs749766604	4	AC006499.1	49346	intergenic	0.503	7	5	15	0	1	1
4:10347051:G:T	rs2192084	4	10347051	G	T	0.3569	6.41692e-16	0.127034	0.0157198	0.974755	rs11943393	4	AC006499.1	49847	intergenic	0.759	NA	7	15	0	1	1
4:10347201:A:AT	rs199543760	4	10347201	A	AT	0.3579	3.19205e-16	0.128529	0.0157398	0.970473	rs11943393	4	AC006499.1	49997	intergenic	1.342	NA	2	15	0	1	1
4:10347284:C:G	rs4697749	4	10347284	C	G	0.3569	5.93577e-16	0.127189	0.0157206	0.974755	rs11943393	4	AC006499.1	50080	intergenic	6.401	4	2	15	0	1	1
4:10347414:C:T	rs16897170	4	10347414	T	C	0.07753	0.00307547	-0.0860226	0.0290608	0.602182	rs4993730	4	AC006499.1	50210	intergenic	1.632	3a	2	15	0	1	1
4:10347764:C:T	rs2192083	4	10347764	C	T	0.07455	0.00193064	0.0917466	0.029589	0.63188	rs4993730	4	AC006499.1	50560	intergenic	2.081	NA	2	15	0	1	1
4:10347931:A:T	rs13123672	4	10347931	A	T	0.2515	3.87666e-12	-0.118271	0.017038	0.741386	rs749766604	4	AC006499.1	50727	intergenic	5.766	4	5	15	0	1	1
4:10348330:C:CT	rs34744762	4	10348330	CT	C	0.3569	3.17123e-16	0.128547	0.0157405	0.974755	rs11943393	4	AC006499.1	51126	intergenic	1.115	NA	5	15	0	1	1
4:10348431:G:T	rs6849037	4	10348431	T	G	0.3549	4.26073e-16	0.127933	0.0157342	0.96646	rs11943393	4	AC006499.1	51227	intergenic	0.431	5	7	15	0	1	1
4:10348895:A:G	rs4698037	4	10348895	G	A	0.3549	4.67067e-16	0.127764	0.0157349	0.96646	rs11943393	4	AC006499.1	51691	intergenic	0.267	5	5	15	0	1	1
4:10349168:A:G	rs1544599	4	10349168	A	G	0.3559	5.19843e-16	0.127443	0.0157206	0.970658	rs11943393	4	AC006499.1	51964	intergenic	0.029	NA	5	15	0	1	1
4:10349543:A:T	rs6839344	4	10349543	A	T	0.07455	0.00197875	0.0915439	0.0295933	0.63188	rs4993730	4	AC006499.1	52339	intergenic	0.06	6	5	15	0	1	1
4:10350449:C:G	rs28705061	4	10350449	C	G	0.3579	7.45282e-16	0.126468	0.0156852	0.978886	rs11943393	4	AC006499.1	53245	intergenic	0.687	7	5	15	0	1	1
4:10350765:C:T	rs17420450	4	10350765	C	T	0.1302	7.05506e-10	-0.131297	0.0212977	0.763948	rs75840634	4	AC006499.1	53561	intergenic	1.357	7	5	15	0	1	1
4:10350948:C:T	rs13145430	4	10350948	C	T	0.2515	4.61578e-12	-0.117948	0.0170521	0.741386	rs749766604	4	AC006499.1	53744	intergenic	0.586	7	5	15	0	1	1
4:10350975:A:G	rs17420513	4	10350975	A	G	0.2555	1.26992e-13	-0.126363	0.0170547	0.737882	rs749766604	4	AC006499.1	53771	intergenic	0.864	7	5	15	0	1	1
4:10351595:A:C	rs17420562	4	10351595	A	C	0.2515	4.10035e-12	-0.11824	0.0170529	0.741386	rs749766604	4	AC006499.1	54391	intergenic	0.364	7	5	15	0	1	1
4:10351706:A:G	rs4697750	4	10351706	G	A	0.3579	1.05443e-15	0.125834	0.0156893	0.978886	rs11943393	4	AC006499.1	54502	intergenic	1.057	7	5	15	0	1	1
4:10351970:A:C	rs6853659	4	10351970	C	A	0.2674	2.18767e-12	-0.118609	0.0168911	0.72518	rs749766604	4	AC006499.1	54766	intergenic	0.63	6	5	15	0	1	1
4:10352506:A:G	rs4697751	4	10352506	G	A	0.3559	1.36882e-15	0.125599	0.0157229	0.970658	rs11943393	4	AC006499.1	55302	intergenic	0.098	6	5	15	0	1	1
4:10352528:G:T	rs4698039	4	10352528	G	T	0.07256	0.00293966	0.0892201	0.0300002	0.613714	rs4993730	4	AC006499.1	55324	intergenic	1.466	7	5	15	0	1	1
4:10352550:C:T	rs4698040	4	10352550	T	C	0.1859	5.06136e-54	0.296985	0.0191904	0.837557	rs10489070	4	AC006499.1	55346	intergenic	0.076	6	5	15	0	1	1
4:10353381:C:T	rs4697752	4	10353381	C	T	0.3579	1.15401e-15	0.125636	0.0156863	0.978886	rs11943393	4	AC006499.1	56177	intergenic	0.236	7	5	15	0	1	1
4:10354069:A:C	rs2098235	4	10354069	C	A	0.07853	0.00196969	0.0898441	0.029031	0.611305	rs4993730	4	AC006499.1	56865	intergenic	0.035	NA	5	15	0	1	1
4:10354341:C:T	rs10938768	4	10354341	T	C	0.3579	8.44408e-16	0.126077	0.0156665	0.978886	rs11943393	4	AC006499.1	57137	intergenic	1.556	6	5	15	0	1	1
4:10355529:A:G	rs6838846	4	10355529	G	A	0.2515	6.00928e-12	-0.117139	0.0170275	0.741386	rs749766604	4	RP11-136I13.1	57090	intergenic	1.222	6	5	15	0	1	1
4:10356348:A:G	rs11931317	4	10356348	A	G	0.3559	8.86396e-16	-0.126156	0.0156879	0.970548	rs11943393	4	RP11-136I13.1	56271	intergenic	2.316	4	7	15	0	1	1
4:10356865:A:AGG	4:10356865_AGG_A	4	10356865	A	AGG	0.3569	2.89751e-16	-0.128535	0.0157181	0.97467	rs11943393	4	RP11-136I13.1	55754	intergenic	9.259	NA	5	15	0	1	1
4:10356909:A:G	rs7441343	4	10356909	G	A	0.3569	6.33715e-16	-0.126919	0.0157026	0.97467	rs11943393	4	RP11-136I13.1	55710	intergenic	1.459	6	5	15	0	1	1
4:10357448:A:G	rs1860904	4	10357448	G	A	0.3569	8.35425e-16	-0.126396	0.0157035	0.97467	rs11943393	4	RP11-136I13.1	55171	intergenic	0.845	NA	5	15	0	1	1
4:10358790:C:G	rs7680825	4	10358790	C	G	0.3579	8.40917e-16	-0.126137	0.0156729	0.978886	rs11943393	4	RP11-136I13.1	53829	intergenic	0.016	5	5	15	0	1	1
4:10358964:C:G	rs7681212	4	10358964	C	G	0.2038	6.2117e-42	-0.245897	0.0181235	0.744595	rs10489070	4	RP11-136I13.1	53655	intergenic	0.874	7	5	15	0	1	1
4:10359104:A:T	rs13114042	4	10359104	A	T	0.08549	0.0180382	-0.0669878	0.0283266	0.65743	rs4993730	4	RP11-136I13.1	53515	intergenic	1.099	7	5	15	0	1	1
4:10359607:A:G	rs7661209	4	10359607	G	A	0.3579	8.61275e-16	-0.126073	0.0156706	0.978886	rs11943393	4	RP11-136I13.1	53012	intergenic	0.055	6	5	15	0	1	1
4:10360091:G:T	rs76835013	4	10360091	T	G	0.06958	1.69694e-09	-0.165594	0.0274871	1	rs76835013	4	RP11-136I13.1	52528	intergenic	0.45	7	5	15	0	1	1
4:10360352:T:TAG	rs139394588	4	10360352	TAG	T	0.06859	NA	NA	NA	0.983975	rs76835013	4	RP11-136I13.1	52267	intergenic	0.205	NA	5	15	0	1	1
4:10362938:C:G	rs28551768	4	10362938	G	C	0.08449	0.019342	0.0665143	0.0284386	0.666952	rs4993730	4	RP11-136I13.1	49681	intergenic	0.574	7	13	15	0	1	1
4:10363110:A:G	rs62286737	4	10363110	A	G	0.2445	2.02891e-13	-0.125885	0.0171345	0.757391	rs749766604	4	RP11-136I13.1	49509	intergenic	1.083	7	13	15	0	1	1
4:10363482:A:G	rs11727261	4	10363482	G	A	0.08449	0.014657	0.0692162	0.0283586	0.666952	rs4993730	4	RP11-136I13.1	49137	intergenic	0.94	6	13	15	0	1	1
4:10363564:A:G	rs62286738	4	10363564	G	A	0.2455	1.87905e-13	-0.126065	0.0171351	0.764887	rs749766604	4	RP11-136I13.1	49055	intergenic	2.236	7	13	15	0	1	1
4:10363610:A:G	rs62286739	4	10363610	G	A	0.2455	1.88623e-13	-0.126039	0.0171328	0.764887	rs749766604	4	RP11-136I13.1	49009	intergenic	1.764	6	14	15	0	1	1
4:10363817:A:G	rs62286740	4	10363817	G	A	0.2465	2.11631e-13	-0.125796	0.0171355	0.752155	rs749766604	4	RP11-136I13.1	48802	intergenic	0.035	6	9	15	0	1	1
4:10363994:A:G	rs11732007	4	10363994	A	G	0.1948	5.64519e-44	0.257237	0.0184953	0.777472	rs10489070	4	RP11-136I13.1	48625	intergenic	1.585	7	9	15	0	1	1
4:10364061:A:G	rs62286741	4	10364061	A	G	0.2465	2.03392e-13	-0.125886	0.0171354	0.762244	rs749766604	4	RP11-136I13.1	48558	intergenic	1.39	7	9	15	0	1	1
4:10364515:C:T	rs66976123	4	10364515	T	C	0.3579	3.98613e-16	0.127589	0.0156763	0.978886	rs11943393	4	RP11-136I13.1	48104	intergenic	1.767	6	9	15	0	1	1
4:10365093:A:G	rs4235361	4	10365093	G	A	0.08449	0.0145171	0.069334	0.0283667	0.666952	rs4993730	4	RP11-136I13.1	47526	intergenic	0.003	7	13	15	0	1	1
4:10366664:G:T	rs539114055	4	10366664	G	T	0.000994	NA	NA	NA	1	rs4993730	4	RP11-136I13.1	45955	intergenic	0.183	NA	9	15	0	0	1
4:10367597:G:T	rs4626195	4	10367597	G	T	0.08052	0.0128529	0.0717747	0.0288504	0.687393	rs4993730	4	RP11-136I13.1	45022	intergenic	0.271	5	7	15	0	1	1
4:10368235:A:G	rs4698041	4	10368235	G	A	0.3579	4.91708e-16	0.127194	0.0156768	0.978886	rs11943393	4	RP11-136I13.1	44384	intergenic	1.717	4	2	15	0	1	1
4:10368818:C:T	rs56126151	4	10368818	T	C	0.2495	3.08479e-13	-0.124451	0.01707	0.788982	rs749766604	4	RP11-136I13.1	43801	intergenic	4.153	5	7	15	0	1	1
4:10369259:C:CA	rs35560459	4	10369259	CA	C	0.0835	0.0323994	0.0612211	0.0286154	0.676683	rs4993730	4	RP11-136I13.1	43360	intergenic	0.673	NA	5	15	0	0	1
4:10369283:A:C	rs4698042	4	10369283	A	C	0.08449	0.0161718	0.0681329	0.0283295	0.666952	rs4993730	4	RP11-136I13.1	43336	intergenic	0.443	6	5	15	0	1	1
4:10369564:C:G	rs9291406	4	10369564	G	C	0.08449	0.013767	0.0698503	0.0283566	0.666952	rs4993730	4	RP11-136I13.1	43055	intergenic	0.592	5	5	15	0	1	1
4:10369654:A:C	rs62286744	4	10369654	A	C	0.2495	2.8388e-13	-0.124651	0.0170712	0.788982	rs749766604	4	RP11-136I13.1	42965	intergenic	1.636	5	5	15	0	1	1
4:10369655:G:T	rs62286745	4	10369655	G	T	0.2495	2.85303e-13	-0.124639	0.0170712	0.788982	rs749766604	4	RP11-136I13.1	42964	intergenic	1.441	5	5	15	0	1	1
4:10369776:C:T	rs13122923	4	10369776	T	C	0.08052	0.0138098	-0.0710902	0.028873	0.687393	rs4993730	4	RP11-136I13.1	42843	intergenic	0.003	7	5	15	0	1	1
4:10369998:C:T	rs62286746	4	10369998	C	T	0.2495	3.00642e-13	-0.124504	0.0170691	0.788982	rs749766604	4	RP11-136I13.1	42621	intergenic	1.239	6	5	15	0	1	1
4:10370585:A:C	rs6857135	4	10370585	C	A	0.3579	5.39313e-16	0.127033	0.0156786	0.978886	rs11943393	4	RP11-136I13.1	42034	intergenic	2.642	7	5	15	0	1	1
4:10370663:A:G	rs6813712	4	10370663	G	A	0.3579	4.68245e-16	0.127283	0.0156763	0.978886	rs11943393	4	RP11-136I13.1	41956	intergenic	0.303	6	5	15	0	1	1
4:10370791:A:C	rs6813919	4	10370791	C	A	0.08052	0.0163861	0.0691119	0.0287942	0.687393	rs4993730	4	RP11-136I13.1	41828	intergenic	1.597	6	5	15	0	1	1
4:10372790:A:G	rs6849583	4	10372790	A	G	0.3618	7.33582e-17	0.130715	0.0156705	0.995755	rs11943393	4	RP11-136I13.1	39829	intergenic	0.893	7	5	15	0	1	1
4:10372914:C:T	rs13125564	4	10372914	C	T	0.08052	0.0204131	-0.0666497	0.0287448	0.687393	rs4993730	4	RP11-136I13.1	39705	intergenic	0.83	5	5	15	0	1	1
4:10372966:C:T	rs6851536	4	10372966	T	C	0.3618	8.51682e-17	0.130431	0.0156696	0.995755	rs11943393	4	RP11-136I13.1	39653	intergenic	0.242	5	5	15	0	1	1
4:10374005:A:G	rs11943393	4	10374005	G	A	0.3608	6.04279e-17	0.131148	0.0156793	1	rs11943393	4	RP11-136I13.1	38614	intergenic	0.436	4	5	15	0	1	1
4:10374734:C:T	rs4364255	4	10374734	C	T	0.08052	0.0154138	0.0699264	0.0288653	0.687393	rs4993730	4	RP11-136I13.1	37885	intergenic	1.565	7	5	15	0	1	1
4:10375328:A:G	rs10938772	4	10375328	G	A	0.2068	1.41284e-42	0.244878	0.0179057	0.775813	rs10489070	4	RP11-136I13.1	37291	intergenic	0.122	6	5	15	0	1	1
4:10375709:A:G	rs62286748	4	10375709	A	G	0.2505	9.40625e-15	-0.132603	0.0171166	0.759765	rs749766604	4	RP11-136I13.1	36910	intergenic	0.898	6	5	15	0	1	1
4:10376141:C:T	rs62286749	4	10376141	C	T	0.2525	1.82133e-14	-0.130797	0.0170694	0.764795	rs749766604	4	RP11-136I13.1	36478	intergenic	0.095	7	5	15	0	1	1
4:10377017:A:G	rs13134376	4	10377017	A	G	0.08151	0.0159986	-0.0693281	0.0287794	0.67723	rs4993730	4	RP11-136I13.1	35602	intergenic	0.09	7	5	15	0	1	1
4:10377032:C:T	rs56346932	4	10377032	T	C	0.1998	9.83498e-09	-0.106022	0.0184915	0.719839	rs73224473	4	RP11-136I13.1	35587	intergenic	0.085	7	5	15	0	1	1
4:10377274:C:T	rs56335442	4	10377274	T	C	0.2515	1.04815e-13	-0.127075	0.0170921	0.75927	rs749766604	4	RP11-136I13.1	35345	intergenic	0.071	7	5	15	0	1	1
4:10377405:G:T	rs11732092	4	10377405	G	T	0.3519	8.07905e-17	0.130986	0.0157245	0.953985	rs11943393	4	RP11-136I13.1	35214	intergenic	1.257	7	5	15	0	1	1
4:10377573:T:TTC	4:10377573_TTC_T	4	10377573	T	TTC	0.2515	5.61964e-14	-0.128351	0.0170756	0.75927	rs749766604	4	RP11-136I13.1	35046	intergenic	2.164	NA	5	15	0	1	1
4:10378261:C:T	rs56106853	4	10378261	C	T	0.2525	1.53348e-14	-0.131181	0.0170704	0.764795	rs749766604	4	RP11-136I13.1	34358	intergenic	3.139	7	5	15	0	1	1
4:10378547:C:T	rs534351128	4	10378547	C	T	0.000994	NA	NA	NA	1	rs4993730	4	RP11-136I13.1	34072	intergenic	1.406	NA	5	15	0	0	1
4:10378602:G:T	rs4698043	4	10378602	T	G	0.3618	1.00797e-16	0.130095	0.0156669	0.995755	rs11943393	4	RP11-136I13.1	34017	intergenic	4.509	6	5	15	0	1	1
4:10379579:C:T	rs56383050	4	10379579	T	C	0.2664	6.31822e-13	-0.121378	0.0168734	0.710214	rs749766604	4	RP11-136I13.1	33040	intergenic	0.336	7	5	15	0	1	1
4:10380263:A:G	rs6840194	4	10380263	G	A	0.08151	0.0171563	0.0687028	0.0288262	0.67723	rs4993730	4	RP11-136I13.1	32356	intergenic	1.125	5	5	15	0	1	1
4:10380395:C:T	rs62288471	4	10380395	C	T	0.2535	3.75354e-14	-0.129133	0.0170601	0.76232	rs749766604	4	RP11-136I13.1	32224	intergenic	1.752	7	5	15	0	1	1
4:10381071:G:GTGTGTA	4:10381071_GTGTGTA_G	4	10381071	G	GTGTGTA	0.4324	0.000303403	-0.0539602	0.0149376	0.690041	rs10017852	4	RP11-136I13.1	31548	intergenic	1.121	NA	5	15	0	1	1
4:10381279:C:T	rs546391476	4	10381279	C	T	0.173	1.68286e-48	0.293512	0.0200556	0.766193	rs10489070	4	RP11-136I13.1	31340	intergenic	3.409	NA	5	15	0	1	1
4:10381329:C:T	rs115776655	4	10381329	T	C	0.1859	1.44312e-52	0.291957	0.0191339	0.837557	rs10489070	4	RP11-136I13.1	31290	intergenic	2.251	6	5	15	0	1	1
4:10381439:C:CAT	rs199816016	4	10381439	CAT	C	0.000994	NA	NA	NA	1	rs4993730	4	RP11-136I13.1	31180	intergenic	0.421	NA	5	15	0	0	1
4:10381443:T:TACATAC	4:10381443_TACATAC_T	4	10381443	T	TACATAC	0.2495	2.60706e-13	-0.125837	0.0172067	0.76852	rs749766604	4	RP11-136I13.1	31176	intergenic	0.384	NA	5	15	0	1	1
4:10381577:T:TACAC	rs139168555	4	10381577	TACAC	T	0.2654	NA	NA	NA	0.713253	4:10204300_GT_G	4	RP11-136I13.1	31042	intergenic	0.397	NA	5	15	0	1	1
4:10381577:TAC:TACAC	rs554907649	4	10381577	TACAC	TAC	0.002982	NA	NA	NA	0.713253	4:10204300_GT_G	4	RP11-136I13.1	31042	NA	NA	NA	5	15	0	0	1
4:10381719:A:G	rs113167408	4	10381719	G	A	0.2048	1.49299e-42	0.246295	0.0180146	0.741528	rs10489070	4	RP11-136I13.1	30900	intergenic	1.06	6	5	15	0	1	1
4:10381742:T:TAC	4:10381742_TAC_T	4	10381742	T	TAC	0.2485	4.1744e-14	-0.132734	0.0175679	0.752913	rs749766604	4	RP11-136I13.1	30877	intergenic	0.421	NA	5	15	0	1	1
4:10382649:A:C	rs12509659	4	10382649	A	C	0.08151	0.0152112	0.0698083	0.0287595	0.67723	rs4993730	4	RP11-136I13.1	29970	intergenic	0.438	5	5	15	0	1	1
4:10382709:C:G	rs12501750	4	10382709	C	G	0.3519	2.53321e-16	0.128751	0.0157135	0.953985	rs11943393	4	RP11-136I13.1	29910	intergenic	0.477	6	5	15	0	1	1
4:10383005:C:T	rs7677806	4	10383005	T	C	0.3618	1.2224e-16	0.129705	0.0156631	0.995755	rs11943393	4	RP11-136I13.1	29614	intergenic	4.774	4	5	15	0	1	1
4:10384203:A:G	rs6447934	4	10384203	G	A	0.08151	0.01662	0.0689018	0.0287689	0.67723	rs4993730	4	RP11-136I13.1	28416	intergenic	1.337	7	5	15	0	1	1
4:10384278:C:T	rs59420943	4	10384278	T	C	0.4314	0.000190901	-0.0555997	0.014903	0.701586	rs10017852	4	RP11-136I13.1	28341	intergenic	0.151	7	5	15	0	1	1
4:10384292:A:AAAG	rs760567738	4	10384292	A	AAAG	0.1998	1.02514e-08	-0.10588	0.0184894	0.719839	rs73224473	4	RP11-136I13.1	28327	intergenic	0.657	NA	5	15	0	1	1
4:10386135:G:T	rs62288477	4	10386135	T	G	0.2425	4.43393e-14	-0.130088	0.0172357	0.704376	rs749766604	4	RP11-136I13.1	26484	intergenic	0.006	5	5	15	0	1	1
4:10386674:C:T	rs4302456	4	10386674	C	T	0.2515	5.24777e-14	-0.128323	0.0170515	0.75927	rs749766604	4	RP11-136I13.1	25945	intergenic	3.327	5	7	15	0	1	1
4:10386973:C:T	rs4302457	4	10386973	C	T	0.2525	3.93926e-14	-0.128998	0.0170565	0.764795	rs749766604	4	RP11-136I13.1	25646	intergenic	3.785	7	7	15	0	1	1
4:10386992:A:C	rs73224462	4	10386992	A	C	0.1998	8.23679e-09	-0.106502	0.0184787	0.719839	rs73224473	4	RP11-136I13.1	25627	intergenic	0.175	6	7	15	0	1	1
4:10387233:A:C	rs62288478	4	10387233	A	C	0.2515	2.69306e-13	-0.124785	0.0170729	0.75927	rs749766604	4	RP11-136I13.1	25386	intergenic	0.526	6	5	15	0	1	1
4:10387559:A:C	rs10020891	4	10387559	A	C	0.4304	0.000156246	-0.0563091	0.0148929	0.699012	rs10017852	4	RP11-136I13.1	25060	intergenic	0.325	5	5	15	0	1	1
4:10387636:C:T	rs73224464	4	10387636	C	T	0.1998	1.11831e-08	-0.10546	0.0184638	0.719839	rs73224473	4	RP11-136I13.1	24983	intergenic	1.014	4	5	15	0	1	1
4:10388313:A:G	rs9990427	4	10388313	G	A	0.08151	0.00434871	0.0812458	0.0284904	0.67723	rs4993730	4	RP11-136I13.1	24306	intergenic	0.024	5	5	15	0	1	1
4:10388608:G:T	rs141893987	4	10388608	G	T	0.02584	1.49524e-12	0.298904	0.0422483	0.771457	rs114470224	4	RP11-136I13.1	24011	intergenic	0.471	6	5	15	0	0	1
4:10388610:A:G	rs9990701	4	10388610	G	A	0.3539	2.0876e-16	0.12914	0.0157163	0.936758	rs11943393	4	RP11-136I13.1	24009	intergenic	0.447	6	5	15	0	1	1
4:10388708:A:G	rs73224468	4	10388708	A	G	0.1998	7.03819e-09	-0.106985	0.0184775	0.721412	rs73224473	4	RP11-136I13.1	23911	intergenic	0.038	7	5	15	0	1	1
4:10389401:A:G	rs59845167	4	10389401	A	G	0.4304	0.000273049	-0.0542291	0.0148997	0.697926	rs10017852	4	RP11-136I13.1	23218	intergenic	7.473	7	5	15	0	1	1
4:10389520:A:AG	4:10389520_AG_A	4	10389520	A	AG	0.08151	0.00669974	-0.0774162	0.028552	0.67723	rs4993730	4	RP11-136I13.1	23099	intergenic	2.323	NA	5	15	0	0	1
4:10389522:C:G	rs76449883	4	10389522	C	G	0.2545	6.2673e-14	-0.128269	0.0170971	0.755661	rs749766604	4	RP11-136I13.1	23097	intergenic	1.553	6	5	15	0	1	1
4:10389720:T:TCTC	rs537376117	4	10389720	TCTC	T	0.2545	2.62758e-13	-0.12479	0.0170659	0.755661	rs749766604	4	RP11-136I13.1	22899	intergenic	1.944	NA	5	15	0	1	1
4:10389850:A:AT	rs577135724	4	10389850	AT	A	0.4324	0.000411536	-0.0528008	0.0149468	0.672633	rs10017852	4	RP11-136I13.1	22769	intergenic	4.25	NA	5	15	0	0	1
4:10390289:C:T	rs11724536	4	10390289	C	T	0.08151	0.00452078	0.0809874	0.0285234	0.67723	rs4993730	4	RP11-136I13.1	22330	intergenic	0.735	7	5	15	0	1	1
4:10390379:C:T	rs62288479	4	10390379	C	T	0.2525	2.2444e-13	-0.125196	0.0170721	0.764795	rs749766604	4	RP11-136I13.1	22240	intergenic	3.524	7	5	15	0	1	1
4:10390870:C:T	rs76111783	4	10390870	T	C	0.09344	8.06782e-12	0.166089	0.0242915	0.689282	rs79824251	4	RP11-136I13.1	21749	intergenic	2.318	6	5	15	0	1	1
4:10391208:A:G	rs62288480	4	10391208	G	A	0.2684	1.18703e-12	-0.120191	0.0169119	0.743144	4:10204300_GT_G	4	RP11-136I13.1	21411	intergenic	5.384	7	1	15	0	1	1
4:10392143:A:G	rs62288481	4	10392143	G	A	0.2525	3.46105e-13	-0.124174	0.0170683	0.764795	rs749766604	4	RP11-136I13.1	20476	intergenic	11.57	7	5	15	0	1	1
4:10392314:C:CCACTAA	rs112460892	4	10392314	CCACTAA	C	0.4334	0.000659235	-0.050723	0.0148923	0.694844	rs10017852	4	RP11-136I13.1	20305	intergenic	4.585	NA	5	15	0	1	1
4:10392354:C:T	rs4698045	4	10392354	C	T	0.08151	0.00523096	0.0798056	0.028579	0.656055	rs4993730	4	RP11-136I13.1	20265	intergenic	2.303	6	5	15	0	1	1
4:10392429:A:ATT	rs372874516	4	10392429	A	ATT	0.2525	2.21009e-13	-0.125729	0.01714	0.764795	rs749766604	4	RP11-136I13.1	20190	intergenic	1.812	NA	5	15	0	1	1
4:10392887:C:T	rs11727893	4	10392887	C	T	0.2813	5.40997e-27	0.184964	0.0171926	0.975485	rs10017305	4	RP11-136I13.1	19732	intergenic	10.82	6	5	15	0	1	1
4:10393632:A:G	rs73224470	4	10393632	A	G	0.2704	3.10741e-13	-0.131634	0.0180576	0.906851	rs73224473	4	RP11-136I13.1	18987	intergenic	7.11	7	5	15	0	1	1
4:10395384:A:G	rs10006210	4	10395384	A	G	0.2604	2.63537e-37	0.236566	0.0185352	0.889792	rs10017305	4	RP11-136I13.1	17235	intergenic	5.024	6	5	15	0	1	1
4:10396125:C:G	rs13144062	4	10396125	C	G	0.2893	2.17254e-17	-0.147806	0.0174214	0.975785	rs73224473	4	RP11-136I13.1	16494	intergenic	0.695	7	5	15	0	1	1
4:10396178:C:G	rs73103100	4	10396178	C	G	0.000994	NA	NA	NA	1	rs4993730	4	RP11-136I13.1	16441	intergenic	0.704	6	5	15	0	0	1
4:10396288:C:G	rs113061712	4	10396288	G	C	0.03579	2.31908e-07	0.208374	0.0402908	0.66716	rs77882555	4	RP11-136I13.1	16331	intergenic	0.525	7	5	15	0	0	1
4:10396709:A:G	rs10001622	4	10396709	G	A	0.4006	6.25531e-17	-0.138283	0.0165404	0.642741	rs16895984	4	RP11-136I13.1	15910	intergenic	0.216	7	5	15	0	1	1
4:10398635:G:T	rs4698048	4	10398635	G	T	0.4085	2.21579e-21	0.157208	0.016558	1	rs4698048	4	RP11-136I13.1	13984	intergenic	4.176	5	5	15	0	1	1
4:10399173:A:C	rs73224473	4	10399173	C	A	0.2942	1.48316e-17	-0.148469	0.0174087	1	rs73224473	4	RP11-136I13.1	13446	intergenic	4.016	6	5	15	0	1	1
4:10400063:A:AT	rs5856057	4	10400063	AT	A	0.2634	6.02322e-30	0.195423	0.0171904	0.714633	rs10017305	4	RP11-136I13.1	12556	intergenic	0.789	NA	5	15	0	1	1
4:10400790:T:TAAAAAAATACA	rs549860601	4	10400790	TAAAAAAATACA	T	0.2167	3.73412e-40	0.236714	0.0178461	0.765989	rs10017305	4	RP11-136I13.1	11829	intergenic	NA	NA	5	15	0	1	1
4:10400887:A:G	rs145831877	4	10400887	A	G	0.2734	6.06077e-13	-0.129931	0.0180482	0.923127	rs73224473	4	RP11-136I13.1	11732	intergenic	1.276	7	5	15	0	1	1
4:10401223:C:T	rs10017305	4	10401223	C	T	0.2783	3.29258e-31	0.204423	0.0175935	1	rs10017305	4	RP11-136I13.1	11396	intergenic	5.876	5	5	15	0	1	1
4:10402477:G:GT	4:10402477_GT_G	4	10402477	G	GT	0.4135	1.76897e-26	-0.162177	0.0152298	1	4:10402477_GT_G	4	RP11-136I13.1	10142	intergenic	1.088	NA	5	15	0	1	1
4:10402871:G:T	rs76984747	4	10402871	T	G	0.09543	4.83938e-12	0.165953	0.0240157	0.63038	rs79824251	4	RP11-136I13.1	9748	intergenic	0.198	5	5	15	0	1	1
4:10403014:G:T	rs62288482	4	10403014	G	T	0.2515	4.34026e-13	-0.123745	0.0170812	0.767358	rs749766604	4	RP11-136I13.1	9605	intergenic	2.124	7	5	15	0	1	1
4:10403451:C:G	rs62288483	4	10403451	C	G	0.2525	3.99193e-13	-0.124013	0.0170915	0.764795	rs749766604	4	RP11-136I13.1	9168	intergenic	0.884	6	5	15	0	1	1
4:10403545:C:T	rs11943276	4	10403545	C	T	0.2157	2.56634e-41	0.239743	0.017807	0.771	rs10017305	4	RP11-136I13.1	9074	intergenic	2.613	5	5	15	0	1	1
4:10404025:C:T	rs62288484	4	10404025	T	C	0.2525	4.15366e-13	-0.123933	0.0170931	0.764795	rs749766604	4	RP11-136I13.1	8594	intergenic	2.893	7	5	15	0	1	1
4:10404054:C:CT	rs56161396	4	10404054	CT	C	0.2028	9.04868e-09	-0.106357	0.0185044	0.735546	rs73224473	4	RP11-136I13.1	8565	intergenic	0.576	NA	5	15	0	1	1
4:10404109:A:C	rs62288485	4	10404109	C	A	0.2525	3.9857e-13	-0.124035	0.017094	0.764795	rs749766604	4	RP11-136I13.1	8510	intergenic	3.461	6	5	15	0	1	1
4:10404512:C:T	rs7654258	4	10404512	T	C	0.08449	0.00465438	0.0809512	0.0286044	0.629432	rs4993730	4	RP11-136I13.1	8107	intergenic	1.545	5	5	15	0	1	1
4:10405188:A:G	rs79226847	4	10405188	G	A	0.02584	1.66938e-12	0.298344	0.0422606	0.771457	rs114470224	4	RP11-136I13.1	7431	intergenic	6.296	5	5	15	0	0	1
4:10406291:A:G	rs7677318	4	10406291	A	G	0.0835	0.00504971	0.0801049	0.0285696	0.657568	rs4993730	4	RP11-136I13.1	6328	intergenic	3.652	7	5	15	0	1	1
4:10406994:A:T	rs4463062	4	10406994	A	T	0.341	5.54986e-13	0.11333	0.0157161	0.837777	rs11943393	4	RP11-136I13.1	5625	intergenic	2.785	5	5	15	0	1	1
4:10407461:A:G	rs6447945	4	10407461	G	A	0.4553	9.86371e-06	-0.0654236	0.0148013	0.625883	rs10017852	4	RP11-136I13.1	5158	intergenic	3.184	5	5	15	0	1	1
4:10407505:A:G	rs62288486	4	10407505	A	G	0.2575	8.83695e-10	-0.103488	0.0168846	0.714792	rs749766604	4	RP11-136I13.1	5114	intergenic	1.753	6	5	15	0	1	1
4:10407534:A:G	rs6819959	4	10407534	G	A	0.4533	1.06131e-05	-0.0651924	0.014802	0.632751	rs10017852	4	RP11-136I13.1	5085	intergenic	0.147	6	5	15	0	1	1
4:10407572:G:T	rs4643800	4	10407572	T	G	0.2058	5.56045e-35	0.224797	0.0182179	0.721904	rs10017305	4	RP11-136I13.1	5047	intergenic	5.781	6	5	15	0	1	1
4:10407754:A:G	rs62288487	4	10407754	A	G	0.2744	2.74807e-09	-0.0995153	0.0167366	0.710093	4:10204300_GT_G	4	RP11-136I13.1	4865	intergenic	0.041	7	5	15	0	1	1
4:10408221:C:G	rs11728025	4	10408221	G	C	0.2107	1.2541e-36	0.22794	0.0180318	0.719198	rs10017305	4	RP11-136I13.1	4398	intergenic	0.259	5	5	15	0	1	1
4:10408418:A:G	rs13142123	4	10408418	A	G	0.0825	0.00560564	-0.0794251	0.0286733	0.66729	rs4993730	4	RP11-136I13.1	4201	intergenic	2.901	5	5	15	0	1	1
4:10408757:C:T	rs7697246	4	10408757	T	C	0.3439	4.17711e-13	0.114019	0.0157275	0.83441	rs11943393	4	RP11-136I13.1	3862	intergenic	0.606	6	5	15	0	1	1
4:10409770:C:G	rs4698049	4	10409770	G	C	0.3449	4.62032e-13	0.113802	0.0157271	0.845819	rs11943393	4	RP11-136I13.1	2849	intergenic	6.298	6	5	15	0	1	1
4:10409841:A:G	rs7656072	4	10409841	A	G	0.4573	0.000500087	-0.051663	0.0148427	0.643098	rs10017852	4	RP11-136I13.1	2778	intergenic	2.863	6	5	15	0	1	1
4:10410748:C:T	rs4698050	4	10410748	T	C	0.2058	3.37443e-35	0.225893	0.0182474	0.721904	rs10017305	4	RP11-136I13.1	1871	intergenic	0.231	7	5	15	0	1	1
4:10411030:T:TA	4:10411030_TA_T	4	10411030	T	TA	0.4414	1.34347e-29	0.169364	0.0149907	0.838089	rs6833292	4	RP11-136I13.1	1589	intergenic	1.976	NA	5	15	0	1	1
4:10411414:A:G	rs73224475	4	10411414	G	A	0.2197	8.64854e-11	-0.114113	0.017586	0.775201	rs10489074	4	RP11-136I13.1	1205	intergenic	11.38	7	5	15	0	1	1
4:10411475:A:T	rs28420240	4	10411475	T	A	0.0825	0.00603235	0.078807	0.0286987	0.66729	rs4993730	4	RP11-136I13.1	1144	intergenic	1.666	6	5	15	0	1	1
4:10412191:C:G	rs148909886	4	10412191	G	C	0.1998	4.08602e-09	-0.108992	0.018534	0.719839	rs73224473	4	RP11-136I13.1	428	upstream	1.161	7	5	15	0	1	1
4:10412350:A:G	rs11737042	4	10412350	G	A	0.2247	2.96477e-35	0.220152	0.0177687	0.652386	rs10017305	4	RP11-136I13.1	269	upstream	1.748	3a	1	15	0	1	1
4:10412494:C:T	rs112582821	4	10412494	C	T	0.4175	6.89092e-06	-0.0945196	0.0210182	0.6651	rs10017852	4	RP11-136I13.1	125	upstream	8.99	2b	1	15	0	1	1
4:10412554:C:T	rs11721485	4	10412554	C	T	0.09245	7.63116e-12	0.166466	0.0243183	0.670751	rs79824251	4	RP11-136I13.1	65	upstream	1.992	3a	1	15	0	1	1
4:10412981:A:ACT	rs202143385	4	10412981	ACT	A	0.08151	0.00316591	0.0836898	0.0283583	0.67723	rs4993730	4	RP11-136I13.1	0	ncRNA_intronic	1.2	NA	5	15	0	0	1
4:10413077:C:T	rs73104952	4	10413077	C	T	0.000994	NA	NA	NA	1	rs4993730	4	RP11-136I13.1	0	ncRNA_exonic	7.197	7	5	15	0	0	1
4:10413168:C:T	rs4610325	4	10413168	C	T	0.3419	4.27191e-13	0.114225	0.0157624	0.841878	rs11943393	4	RP11-136I13.1	0	ncRNA_exonic	1.741	7	5	15	0	1	1
4:10413822:A:G	rs62288488	4	10413822	G	A	0.2604	4.91902e-10	-0.105363	0.0169349	0.723615	rs749766604	4	RP11-136I13.1	553	downstream	7.882	6	5	15	0	1	1
4:10413908:A:G	rs7661365	4	10413908	G	A	0.08151	0.00603165	0.078957	0.0287529	0.67723	rs4993730	4	RP11-136I13.1	639	downstream	1.368	7	5	15	0	1	1
4:10415271:A:C	rs28641705	4	10415271	C	A	0.2097	4.72965e-36	0.229099	0.018275	0.717201	rs10017305	4	RP11-136I13.1	2002	intergenic	0.322	5	5	15	0	1	1
4:10416360:C:T	rs11736389	4	10416360	C	T	0.2087	1.12588e-35	0.228385	0.0183187	0.722265	rs10017305	4	RP11-136I13.1	3091	intergenic	11.34	5	5	15	0	1	1
4:10418078:C:G	rs13125855	4	10418078	G	C	0.2078	8.23975e-09	0.102297	0.0177491	0.70227	rs12504795	4	RP11-136I13.1	4809	intergenic	0.681	5	5	15	0	1	1
4:10418789:A:T	rs13112980	4	10418789	A	T	0.2416	4.03944e-09	0.0986473	0.0167694	0.86614	rs12504795	4	RP11-136I13.1	5520	intergenic	0.457	6	5	15	0	1	1
4:10419504:C:T	rs4128494	4	10419504	C	T	0.2425	3.04689e-09	0.0994201	0.0167683	0.870402	rs12504795	4	RP11-136I13.1	6235	intergenic	3.146	NA	5	15	0	1	1
4:10422967:G:GT	rs34427025	4	10422967	GT	G	0.2038	5.88183e-10	0.109415	0.0176658	1	rs34427025	4	RP11-136I13.1	9698	intergenic	0.703	NA	5	15	0	1	1
4:10423944:A:G	rs73107030	4	10423944	A	G	0.000994	NA	NA	NA	1	rs4993730	4	RP11-136I13.1	10675	intergenic	4.386	5	5	15	0	0	1
4:10431808:C:CATAT	rs372073228	4	10431808	C	CATAT	0.3429	3.39758e-08	-0.0894083	0.0161983	1	rs372073228	4	ZNF518B	9689	intergenic	5.859	NA	5	15	1	0	1
4:10434459:A:G	rs7691990	4	10434459	G	A	0.2445	3.96346e-09	0.0985368	0.0167417	0.860297	rs12504795	4	ZNF518B	7038	intergenic	0.999	7	5	15	1	1	1
4:10435192:G:GT	rs138014707	4	10435192	GT	G	0.2425	5.22989e-09	0.09787	0.0167595	0.860764	rs12504795	4	ZNF518B	6305	intergenic	0.687	NA	5	15	1	1	1
4:10437662:A:G	rs73224489	4	10437662	G	A	0.2435	3.98798e-09	0.0985236	0.0167424	0.865333	rs12504795	4	ZNF518B	3835	intergenic	2.396	6	5	15	1	1	1
4:10442602:C:CTACTT	rs112023205	4	10442602	CTACTT	C	0.3499	1.26746e-05	0.0663745	0.0152038	0.620447	rs12504795	4	ZNF518B	0	UTR3	2.116	NA	5	15	1	1	1
4:10443425:A:G	rs10938799	4	10443425	A	G	0.2346	2.14596e-09	0.101974	0.0170344	0.827029	rs12504795	4	ZNF518B	0	UTR3	2.941	4	5	15	1	1	1
4:10446906:A:G	rs10016022	4	10446906	G	A	0.2425	6.50178e-09	-0.097177	0.0167451	0.861066	rs12504795	4	ZNF518B	0	exonic	4.639	5	4	8	1	1	1
4:10447168:C:G	rs66538112	4	10447168	G	C	0.2435	1.97369e-09	0.100207	0.0167013	0.865333	rs12504795	4	ZNF518B	0	exonic	12.23	6	4	8	1	1	1
4:10455188:G:GGA	4:10455188:G:GGA	4	10455188	G	GGA	0.08847	NA	NA	NA	0.868443	rs12504795	4	ZNF518B	0	intronic	2.006	NA	4	4	1	0	1
4:10455188:G:GA	4:10455188:G:GA	4	10455188	G	GA	0.2465	NA	NA	NA	0.868443	rs12504795	4	ZNF518B	0	NA	2.055	NA	4	4	1	1	1
4:10463111:A:C	rs11722522	4	10463111	A	C	0.2406	1.65154e-08	0.0948146	0.0167961	0.861907	rs12504795	4	ZNF518B	4076	intergenic	7.528	4	1	10	1	1	1
4:10467726:C:T	rs190199332	4	10467726	C	T	0.000994	NA	NA	NA	1	rs4993730	4	ZNF518B	8691	intergenic	5.532	6	13	14	1	0	1
4:10469082:A:G	rs60262831	4	10469082	G	A	0.2435	5.26157e-09	0.097767	0.0167447	0.856025	rs12504795	4	ZNF518B	10047	intergenic	4.423	5	7	15	0	1	1
4:10477725:C:T	rs6828247	4	10477725	C	T	0.2406	7.76283e-09	0.0966874	0.0167467	0.871	rs12504795	4	RP11-136I13.2	2422	intergenic	9.297	7	5	15	0	1	1
4:10478515:C:T	rs13141808	4	10478515	T	C	0.07058	5.32301e-08	0.156399	0.028749	0.870919	rs13125086	4	RP11-136I13.2	1632	intergenic	0.031	7	5	15	1	1	1
4:10480452:C:T	rs7685949	4	10480452	C	T	0.2406	8.12073e-09	0.0966527	0.0167627	0.871	rs12504795	4	RP11-136I13.2	0	ncRNA_exonic	7.433	5	5	15	1	1	1
4:10482514:A:G	rs73226419	4	10482514	G	A	0.2406	4.6511e-09	0.0982349	0.0167659	0.871	rs12504795	4	RP11-136I13.2	1966	intergenic	7.702	7	5	15	1	1	1
4:10482614:C:G	rs11732503	4	10482614	G	C	0.2883	9.57843e-10	0.0999957	0.0163491	0.689304	rs12504795	4	RP11-136I13.2	2066	intergenic	0.844	7	5	15	1	1	1
4:10485014:A:G	rs11737650	4	10485014	A	G	0.2406	5.98912e-09	0.0975426	0.0167684	0.871	rs12504795	4	CLNK	3004	intergenic	3.094	7	14	15	1	1	1
4:10485463:A:G	rs11737847	4	10485463	A	G	0.2425	1.47166e-08	0.0949304	0.0167578	0.879581	rs12504795	4	CLNK	2555	intergenic	0.05	7	14	15	1	1	1
4:10488402:C:T	rs11733306	4	10488402	T	C	0.2455	1.60213e-08	0.0946675	0.0167546	0.892807	rs12504795	4	CLNK	0	UTR3	3.202	7	14	15	1	1	1
4:10488568:A:G	rs11737601	4	10488568	G	A	0.2913	3.10049e-09	0.0957758	0.0161615	0.700374	rs12504795	4	CLNK	0	UTR3	4.066	5	14	15	1	1	1
4:10488621:C:T	rs4541501	4	10488621	C	T	0.2584	4.35705e-09	-0.0971876	0.0165566	0.829781	rs12504795	4	CLNK	0	UTR3	3.876	7	14	15	1	1	1
4:10489600:A:G	rs13130674	4	10489600	A	G	0.2475	2.17202e-08	0.0934083	0.0166869	0.920781	rs12504795	4	CLNK	0	UTR3	1.448	7	7	15	1	1	1
4:10489826:A:G	rs73090100	4	10489826	A	G	0.000994	NA	NA	NA	1	rs4993730	4	CLNK	0	UTR3	6.079	7	5	15	1	0	1
4:10492244:C:T	rs73094225	4	10492244	C	T	0.000994	NA	NA	NA	1	rs4993730	4	CLNK	0	intronic	13.41	5	5	15	1	0	1
4:10493115:A:G	rs9790491	4	10493115	G	A	0.2475	1.65875e-08	0.0941809	0.0166861	0.920781	rs12504795	4	CLNK	0	intronic	1.627	5	5	15	1	1	1
4:10493258:G:GAC	4:10493258_GAC_G	4	10493258	G	GAC	0.2475	1.99994e-08	0.0936507	0.0166876	0.920781	rs12504795	4	CLNK	0	intronic	7.303	NA	5	15	1	1	1
4:10493394:T:TA	rs35113405	4	10493394	TA	T	0.327	3.12349e-07	0.0812965	0.0158911	0.757052	rs12504795	4	CLNK	0	intronic	0.931	NA	5	15	1	1	1
4:10493961:C:T	rs13115661	4	10493961	T	C	0.07555	1.02851e-07	0.148959	0.0279912	0.970684	rs13125086	4	CLNK	0	intronic	3.506	3a	5	15	1	1	1
4:10494003:C:T	rs3749558	4	10494003	T	C	0.2485	1.62223e-08	0.0942254	0.0166827	0.915732	rs12504795	4	CLNK	0	intronic	4.754	4	5	15	1	1	1
4:10495072:C:T	rs7667644	4	10495072	C	T	0.2475	1.67405e-08	0.0940696	0.016671	0.920781	rs12504795	4	CLNK	0	intronic	0.941	7	5	15	1	1	1
4:10495790:C:G	rs16869060	4	10495790	G	C	0.326	4.32025e-07	0.0799357	0.0158155	0.758597	rs12504795	4	CLNK	0	intronic	1.255	6	5	15	1	1	1
4:10496083:A:AT	rs35217730	4	10496083	AT	A	0.2147	4.08374e-07	0.0901473	0.0177981	0.70691	rs12504795	4	CLNK	0	intronic	0.744	NA	5	15	1	1	1
4:10496231:A:G	rs13142047	4	10496231	A	G	0.2475	1.59731e-08	0.0944052	0.0167066	0.920781	rs12504795	4	CLNK	0	intronic	3.207	6	5	15	1	1	1
4:10496241:C:G	rs13142053	4	10496241	C	G	0.2475	1.64351e-08	0.0943188	0.0167058	0.920781	rs12504795	4	CLNK	0	intronic	0.373	7	5	15	1	1	1
4:10499344:C:T	rs12504795	4	10499344	C	T	0.2644	8.95555e-10	0.100717	0.0164382	1	rs12504795	4	CLNK	0	intronic	4.617	3a	5	15	1	1	1
4:10501625:C:T	rs13109939	4	10501625	C	T	0.2475	1.05921e-08	0.0952533	0.0166499	0.920781	rs12504795	4	CLNK	0	intronic	1.495	7	5	15	1	1	1
4:10507490:C:G	rs11734599	4	10507490	C	G	0.2485	1.22355e-08	0.0949021	0.01666	0.91566	rs12504795	4	CLNK	0	intronic	0.655	6	5	15	1	1	1
4:10509699:C:T	rs2868941	4	10509699	C	T	0.2644	1.02883e-09	-0.100502	0.0164626	0.990377	rs12504795	4	CLNK	0	intronic	3.245	7	5	15	1	1	1
4:10510515:A:G	rs2006819	4	10510515	G	A	0.2634	2.89678e-07	0.0852662	0.016621	0.781707	rs12504795	4	CLNK	0	intronic	0.788	6	5	15	1	1	1
4:10511483:C:T	rs1004327	4	10511483	T	C	0.3012	3.87349e-05	-0.0661481	0.0160753	0.64132	rs12504795	4	CLNK	0	intronic	1.28	3a	5	15	1	1	1
4:10512238:C:T	rs12508358	4	10512238	T	C	0.2972	2.9971e-05	0.0671259	0.0160831	0.653156	rs12504795	4	CLNK	0	intronic	1.364	5	5	15	1	1	1
4:10512644:A:C	rs78596847	4	10512644	C	A	0.000994	NA	NA	NA	1	rs4993730	4	CLNK	0	intronic	0.726	7	5	15	1	0	1
4:10512741:C:T	rs7674986	4	10512741	T	C	0.2962	2.001e-05	0.0686694	0.0161015	0.649078	rs12504795	4	CLNK	0	intronic	4.088	6	5	15	1	1	1
4:10514075:A:G	rs6838381	4	10514075	A	G	0.2863	2.49525e-05	0.0677372	0.0160696	0.674984	rs12504795	4	CLNK	0	intronic	0.036	6	14	15	1	1	1
4:10514568:C:T	rs2868942	4	10514568	T	C	0.2833	3.05051e-05	0.0670899	0.01609	0.675068	rs12504795	4	CLNK	0	intronic	1.483	7	14	15	1	1	1
4:10514681:C:T	rs16869379	4	10514681	T	C	0.2903	1.51092e-06	-0.0765072	0.0159066	0.651539	rs12504795	4	CLNK	0	intronic	1.471	6	14	15	1	1	1
4:10518576:A:T	rs566474494	4	10518576	A	T	0.000994	NA	NA	NA	1	rs4993730	4	CLNK	0	intronic	7.381	NA	14	15	1	0	1
4:10520693:C:T	rs13125086	4	10520693	C	T	0.07753	2.67772e-08	0.157857	0.0283849	1	rs13125086	4	CLNK	0	intronic	0.833	7	7	15	1	1	1
4:10527342:C:T	rs2108878	4	10527342	T	C	0.2893	1.05382e-09	-0.099795	0.016357	0.764071	rs12504795	4	CLNK	0	intronic	2.374	6	5	15	1	1	1
4:10528226:A:G	rs12641877	4	10528226	A	G	0.2873	1.67382e-09	-0.0984975	0.0163436	0.76935	rs12504795	4	CLNK	0	intronic	1.824	4	5	15	1	1	1
4:10532250:A:C	rs2286462	4	10532250	C	A	0.2465	1.16914e-06	0.0823215	0.0169358	0.682504	rs12504795	4	CLNK	0	intronic	0.064	2b	5	15	1	1	1
4:10532258:A:G	rs2286463	4	10532258	G	A	0.2465	1.10859e-06	0.082473	0.0169303	0.682504	rs12504795	4	CLNK	0	intronic	2.447	3a	5	15	1	1	1
4:10532634:A:G	rs2286465	4	10532634	A	G	0.2664	1.93008e-08	-0.0937699	0.0166905	0.600493	rs12504795	4	CLNK	0	intronic	2.756	4	5	15	1	1	1
4:10534731:A:G	rs4698063	4	10534731	A	G	0.2475	1.35934e-06	-0.0824049	0.017058	0.678063	rs12504795	4	CLNK	0	intronic	0.732	5	5	15	1	1	1
4:10536544:A:G	rs10488948	4	10536544	G	A	0.2435	1.2978e-05	-0.0755659	0.0173298	0.628077	rs12504795	4	CLNK	0	intronic	1.635	2b	5	15	1	1	1
4:10570213:C:T	rs574730047	4	10570213	T	C	0.000994	NA	NA	NA	1	rs4993730	4	CLNK	0	intronic	1.63	NA	5	15	1	0	1
4:10594262:A:G	rs568775986	4	10594262	G	A	0.000994	NA	NA	NA	1	rs4993730	4	CLNK	0	intronic	0.414	NA	5	15	1	0	1
4:10604089:C:G	rs550287873	4	10604089	G	C	0.000994	NA	NA	NA	1	rs4993730	4	CLNK	0	intronic	3.148	NA	5	15	1	0	1
4:10605179:A:G	rs373263726	4	10605179	G	A	0.000994	NA	NA	NA	1	rs4993730	4	CLNK	0	intronic	0.7	7	5	15	1	0	1
4:10615634:A:G	rs571103913	4	10615634	A	G	0.000994	NA	NA	NA	1	rs4993730	4	CLNK	0	intronic	2.705	NA	5	15	1	0	1
4:10619366:A:G	rs531804059	4	10619366	G	A	0.000994	NA	NA	NA	1	rs4993730	4	CLNK	0	intronic	4.781	NA	5	15	1	0	1
4:10650671:C:T	rs113680953	4	10650671	C	T	0.000994	NA	NA	NA	1	rs4993730	4	CLNK	0	intronic	3.133	7	5	15	1	0	1
4:10654310:C:T	rs530853062	4	10654310	T	C	0.000994	NA	NA	NA	1	rs4993730	4	CLNK	0	intronic	4.019	NA	5	15	1	0	1
4:10689703:A:G	rs568853245	4	10689703	A	G	0.000994	NA	NA	NA	1	rs4993730	4	RP11-61G19.1	0	ncRNA_intronic	5.234	NA	2	15	1	0	1
4:10691598:A:G	rs16872225	4	10691598	G	A	0.000994	NA	NA	NA	1	rs4993730	4	RP11-61G19.1	0	ncRNA_intronic	0.708	2b	2	15	1	0	1
4:10694191:C:T	rs143854713	4	10694191	T	C	0.000994	NA	NA	NA	1	rs4993730	4	RP11-61G19.1	0	ncRNA_intronic	8.775	7	5	15	1	0	1
4:10697673:G:T	rs140331120	4	10697673	T	G	0.000994	NA	NA	NA	1	rs4993730	4	RP11-61G19.1	0	ncRNA_intronic	0.188	7	5	15	0	0	1
4:10783593:G:T	rs572705891	4	10783593	G	T	0.000994	NA	NA	NA	1	rs4993730	4	RP11-61G19.1	84307	intergenic	4.55	NA	7	15	0	0	1
4:10867961:A:G	rs527588315	4	10867961	G	A	0.000994	NA	NA	NA	1	rs4993730	4	RP11-61G19.1	168675	intergenic	0.088	NA	7	15	0	0	1
4:10916797:C:T	rs542250994	4	10916797	T	C	0.000994	NA	NA	NA	1	rs4993730	4	RP11-61G19.1	217511	intergenic	2.933	NA	14	15	0	0	1
4:87934226:A:G	rs578175693	4	87934226	G	A	0.000994	NA	NA	NA	1	rs180854678	5	AFF1	0	intronic	0.252	NA	1	5	1	0	1
4:88393046:C:T	rs61661662	4	88393046	C	T	0.000994	NA	NA	NA	1	rs180854678	5	SPARCL1	1440	intergenic	2.868	7	5	15	1	0	1
4:88591554:A:G	rs114791459	4	88591554	A	G	0.01193	2.76996e-15	-0.429974	0.0544213	1	rs114791459	5	RP11-742B18.1	0	ncRNA_intronic	2.869	6	9	15	1	1	1
4:88631556:C:G	rs145164721	4	88631556	G	C	0.0169	9.99696e-15	-0.335246	0.0433173	0.698694	rs114791459	5	RP11-742B18.1	0	ncRNA_intronic	0.268	5	8	15	0	1	1
4:88661354:A:C	rs114323258	4	88661354	A	C	0.01889	6.97396e-16	-0.329811	0.0408638	0.628556	rs116432256	5	Y_RNA	3749	intergenic	0.834	5	5	15	0	1	0
4:88688260:C:T	rs79210538	4	88688260	C	T	0.07256	2.60314e-09	-0.146884	0.0246663	1	rs79210538	5	snoU13	1376	intergenic	1.948	6	9	15	0	1	1
4:88700763:C:T	rs147412222	4	88700763	C	T	0.01789	2.75337e-16	-0.325779	0.0398085	0.665748	rs116432256	5	CHCHD2P7	6308	intergenic	7.006	6	14	15	0	1	1
4:88730718:C:CTGTT	4:88730718_CTGTT_C	4	88730718	C	CTGTT	0.01789	3.89633e-19	-0.362839	0.0405866	0.665748	rs116432256	5	IBSP	0	intronic	3.783	NA	5	15	1	1	1
4:88739101:A:G	rs148356273	4	88739101	A	G	0.01988	1.27665e-21	-0.392023	0.0410425	0.762396	rs116432256	5	MEPE	3461	intergenic	5.635	7	5	15	1	1	1
4:88762112:A:G	rs72875499	4	88762112	A	G	0.0159	9.58973e-06	-0.247746	0.0559722	0.610078	rs114796149	5	MEPE	0	intronic	2.306	7	2	15	1	1	1
4:88765176:A:G	rs12640398	4	88765176	G	A	0.2048	4.75363e-09	-0.108088	0.0184591	0.746247	rs17013285	5	MEPE	0	intronic	3.973	2a	2	15	1	1	1
4:88767008:A:G	rs17013285	4	88767008	A	G	0.164	9.44995e-11	-0.128503	0.0198446	1	rs17013285	5	MEPE	0	exonic	6.029	7	5	15	1	1	1
4:88770005:C:G	rs12646209	4	88770005	C	G	0.2018	3.96433e-09	-0.108853	0.0184946	0.796131	rs745836100	5	MEPE	2035	intergenic	7.756	4	1	7	1	1	1
4:88770236:T:TA	rs140719017	4	88770236	TA	T	0.2336	9.73109e-05	-0.0676061	0.0173473	0.627726	rs745836100	5	MEPE	2266	intergenic	1.628	NA	1	15	1	0	1
4:88770368:T:TC	rs141375828	4	88770368	TC	T	0.2018	9.17944e-09	-0.106349	0.0185108	0.796131	rs745836100	5	MEPE	2398	intergenic	5.461	NA	1	15	1	1	1
4:88770465:A:G	rs17013304	4	88770465	G	A	0.2018	3.69048e-09	-0.109081	0.0184961	0.796131	rs745836100	5	MEPE	2495	intergenic	3.634	4	1	15	1	1	1
4:88771206:C:T	rs10018300	4	88771206	T	C	0.2018	4.51926e-09	-0.108878	0.0185672	0.796131	rs745836100	5	MEPE	3236	intergenic	0.32	5	2	15	1	1	1
4:88771721:A:AAC	4:88771721_AAC_A	4	88771721	A	AAC	0.0159	9.45466e-06	-0.249181	0.0562576	0.610078	rs114796149	5	MEPE	3751	intergenic	5.371	NA	2	15	1	0	1
4:88773969:A:C	rs6532024	4	88773969	C	A	0.3698	3.8249e-08	-0.085154	0.0154861	1	rs1471400	5	MEPE	5999	intergenic	0.559	7	5	15	1	1	1
4:88774247:A:G	rs1471400	4	88774247	A	G	0.3698	3.78791e-08	-0.0851817	0.0154863	1	rs1471400	5	MEPE	6277	intergenic	1.905	4	1	15	1	1	1
4:88775105:G:T	rs28535449	4	88775105	T	G	0.0159	9.3859e-06	-0.249138	0.0562279	0.610078	rs114796149	5	MEPE	7135	intergenic	2.202	3a	2	15	1	1	1
4:88775952:C:T	rs4611889	4	88775952	T	C	0.4215	1.92008e-06	0.0718873	0.0150971	0.799244	rs1471400	5	MEPE	7982	intergenic	4.919	7	5	15	1	1	1
4:88777337:A:T	rs60399177	4	88777337	A	T	0.2038	7.98159e-10	-0.114195	0.0185826	0.804835	rs745836100	5	MEPE	9367	intergenic	1.764	5	5	15	1	1	1
4:88783571:A:T	rs62316458	4	88783571	A	T	0.2038	2.23098e-09	-0.111014	0.0185642	0.815123	rs745836100	5	MEPE	15601	intergenic	5.047	3a	5	15	0	1	1
4:88784011:C:T	rs4624630	4	88784011	T	C	0.2038	2.67999e-09	-0.110468	0.0185657	0.815123	rs745836100	5	MEPE	16041	intergenic	2.109	7	5	15	0	1	1
4:88785585:G:GA	rs201731701	4	88785585	GA	G	0.01491	7.80172e-06	-0.25173	0.0563085	0.652944	rs114796149	5	MEPE	17615	intergenic	10.09	NA	1	15	0	0	1
4:88786184:C:T	rs114369838	4	88786184	T	C	0.01491	7.86708e-06	-0.251558	0.0562924	0.652944	rs114796149	5	MEPE	18214	intergenic	0.455	5	5	15	0	0	1
4:88787560:A:G	rs117676857	4	88787560	G	A	0.01491	7.68389e-06	-0.252356	0.0564074	0.652944	rs114796149	5	MEPE	19590	intergenic	8.521	2b	1	15	0	0	1
4:88787606:C:CT	4:88787606_CT_C	4	88787606	C	CT	0.01491	2.02921e-05	-0.247872	0.0581634	0.652944	rs114796149	5	MEPE	19636	intergenic	0.032	NA	1	15	0	0	1
4:88787620:C:G	rs116067743	4	88787620	G	C	0.01491	1.20908e-05	-0.244999	0.0559878	0.652944	rs114796149	5	MEPE	19650	intergenic	0.003	2b	1	15	0	0	1
4:88788404:G:T	rs115298753	4	88788404	G	T	0.01491	7.45124e-06	-0.252213	0.0562929	0.652944	rs114796149	5	MEPE	20434	intergenic	12.7	5	5	15	0	0	1
4:88788623:C:G	rs372724220	4	88788623	G	C	0.01491	7.35426e-06	-0.252403	0.0563002	0.652944	rs114796149	5	MEPE	20653	intergenic	0.686	7	5	15	0	0	1
4:88789190:C:T	rs116295944	4	88789190	T	C	0.01392	1.2774e-06	-0.279011	0.0576083	0.701935	rs114796149	5	MEPE	21220	intergenic	0.354	7	5	15	0	1	1
4:88789470:A:G	rs6857682	4	88789470	G	A	0.2058	1.69767e-09	-0.111868	0.0185692	0.82398	rs745836100	5	MEPE	21500	intergenic	7.519	7	5	15	0	1	1
4:88790118:A:G	rs114580333	4	88790118	A	G	0.01491	8.94805e-06	-0.249188	0.0561089	0.652944	rs114796149	5	MEPE	22148	intergenic	0.729	6	5	15	0	0	1
4:88790516:G:T	rs137895369	4	88790516	G	T	0.01491	6.50547e-06	-0.254034	0.0563361	0.652944	rs114796149	5	HSP90AB3P	22478	intergenic	12.03	6	5	15	0	0	1
4:88792024:C:CT	rs745836100	4	88792024	C	CT	0.2416	4.05121e-12	-0.121066	0.0174562	1	rs745836100	5	HSP90AB3P	20970	intergenic	0.265	NA	5	15	0	1	1
4:88793888:A:G	rs17013421	4	88793888	G	A	0.2058	2.25978e-09	-0.111043	0.0185755	0.82398	rs745836100	5	HSP90AB3P	19106	intergenic	5.391	7	2	15	0	1	1
4:88794291:C:T	rs115892366	4	88794291	C	T	0.01491	6.69938e-06	-0.253657	0.0563303	0.652944	rs114796149	5	HSP90AB3P	18703	intergenic	7.113	6	5	15	0	0	1
4:88794521:A:G	rs1381955	4	88794521	G	A	0.2058	2.01066e-09	-0.111398	0.0185759	0.82398	rs745836100	5	HSP90AB3P	18473	intergenic	5.693	6	5	15	0	1	1
4:88795795:T:TCAAA	4:88795795_TCAAA_T	4	88795795	T	TCAAA	0.01491	6.7238e-06	-0.253714	0.0563527	0.652944	rs114796149	5	HSP90AB3P	17199	intergenic	12.4	NA	4	15	0	0	1
4:88796753:A:T	rs111263975	4	88796753	T	A	0.01491	6.4043e-06	-0.254309	0.0563555	0.652944	rs114796149	5	HSP90AB3P	16241	intergenic	0.959	5	5	15	0	0	1
4:88801550:C:CCCTT	4:88801550_CCCTT_C	4	88801550	C	CCCTT	0.2038	3.33316e-09	-0.11029	0.0186481	0.815123	rs745836100	5	HSP90AB3P	11444	intergenic	11.9	NA	5	15	0	1	1
4:88801630:C:T	rs115311957	4	88801630	T	C	0.01491	6.78324e-06	-0.253749	0.056384	0.652944	rs114796149	5	HSP90AB3P	11364	intergenic	12.3	5	5	15	0	1	1
4:88803252:C:T	rs113201195	4	88803252	C	T	0.01491	7.69091e-06	-0.252118	0.0563567	0.652944	rs114796149	5	HSP90AB3P	9742	intergenic	8.877	6	5	15	0	1	1
4:88803327:A:T	rs112585960	4	88803327	A	T	0.01491	7.71981e-06	-0.252075	0.0563571	0.652944	rs114796149	5	HSP90AB3P	9667	intergenic	5.707	6	5	15	0	1	1
4:88803732:A:G	rs78564593	4	88803732	A	G	0.01491	7.69181e-06	-0.252132	0.0563601	0.652944	rs114796149	5	HSP90AB3P	9262	intergenic	1.64	3a	2	15	0	1	1
4:88804012:A:G	rs1463105	4	88804012	G	A	0.2018	1.6712e-09	-0.112134	0.0186056	0.806375	rs745836100	5	HSP90AB3P	8982	intergenic	0.278	7	5	15	0	1	1
4:88804358:G:T	rs77075414	4	88804358	G	T	0.01491	7.53359e-06	-0.25302	0.0565026	0.652944	rs114796149	5	HSP90AB3P	8636	intergenic	9.528	5	5	15	0	1	1
4:88804949:A:G	rs111291317	4	88804949	A	G	0.01491	7.69419e-06	-0.252261	0.0563899	0.652944	rs114796149	5	HSP90AB3P	8045	intergenic	3.083	7	5	15	0	1	1
4:88805636:C:T	rs112876094	4	88805636	C	T	0.01491	6.14442e-06	-0.255462	0.0565013	0.652944	rs114796149	5	HSP90AB3P	7358	intergenic	1.554	5	5	15	0	0	1
4:88807080:C:T	rs78453132	4	88807080	C	T	0.01491	6.43556e-06	-0.255182	0.0565619	0.652944	rs114796149	5	HSP90AB3P	5914	intergenic	1.485	7	5	15	0	1	1
4:88807246:A:G	rs10004908	4	88807246	A	G	0.2237	4.38415e-08	0.0998709	0.0182425	1	rs10004908	5	HSP90AB3P	5748	intergenic	1.601	7	5	15	0	1	1
4:88807556:A:G	rs6826125	4	88807556	G	A	0.168	6.34429e-12	-0.140477	0.0204429	0.709494	rs139239063	5	HSP90AB3P	5438	intergenic	5.481	5	5	15	0	1	1
4:88808471:A:C	rs6833088	4	88808471	A	C	0.167	5.23966e-12	-0.141075	0.0204489	0.712073	rs139239063	5	HSP90AB3P	4523	intergenic	9.33	5	5	15	0	1	1
4:88810932:C:T	rs2086020	4	88810932	T	C	0.171	4.78427e-12	-0.141273	0.0204393	0.721259	rs139239063	5	HSP90AB3P	2062	intergenic	5.003	6	5	15	0	1	1
4:88817414:C:G	rs2169612	4	88817414	C	G	0.1869	2.02232e-11	-0.130673	0.0194907	0.651207	rs139239063	5	HSP90AB3P	2246	intergenic	4.367	2b	1	15	0	1	1
4:88818826:T:TA	4:88818826_TA_T	4	88818826	T	TA	0.1918	2.84111e-12	-0.135291	0.0193678	0.63263	rs139239063	5	HSP90AB3P	3658	intergenic	0.975	NA	5	15	0	1	1
4:88819499:A:G	rs7666882	4	88819499	G	A	0.175	1.06549e-13	-0.149936	0.0201729	0.702965	rs139239063	5	HSP90AB3P	4331	intergenic	7.726	6	5	15	0	1	1
4:88820562:T:TATAA	rs139654296	4	88820562	TATAA	T	0.166	9.05787e-11	-0.133463	0.0205902	0.627861	rs139239063	5	HSP90AB3P	5394	intergenic	10.31	NA	5	15	0	0	1
4:88821873:A:G	rs12651696	4	88821873	A	G	0.175	1.19351e-13	-0.149603	0.0201689	0.702965	rs139239063	5	HSP90AB3P	6705	intergenic	0.283	7	5	15	0	1	1
4:88823643:A:C	rs17013544	4	88823643	A	C	0.1909	1.21713e-12	-0.136852	0.0192657	0.636988	rs139239063	5	HSP90AB3P	8475	intergenic	9.011	5	5	15	0	1	1
4:88826327:A:G	rs17013545	4	88826327	A	G	0.175	1.98195e-13	-0.148104	0.0201502	0.702965	rs139239063	5	HSP90AB3P	11159	intergenic	0.245	7	5	15	0	1	1
4:88829246:A:G	rs11941036	4	88829246	G	A	0.1909	8.56991e-13	-0.137813	0.01927	0.636988	rs139239063	5	HSP90AB3P	14078	intergenic	2.301	7	5	15	0	1	1
4:88829343:A:G	rs6856105	4	88829343	A	G	0.175	1.49873e-13	-0.148861	0.020151	0.702965	rs139239063	5	HSP90AB3P	14175	intergenic	1.563	7	5	15	0	1	1
4:88831726:A:G	rs1351005	4	88831726	A	G	0.1909	1.06216e-12	-0.137303	0.0192782	0.636988	rs139239063	5	HSP90AB3P	16558	intergenic	1.57	5	5	15	0	1	1
4:88832568:A:G	rs17013547	4	88832568	A	G	0.1451	7.99779e-14	-0.162802	0.021793	0.885318	rs139239063	5	HSP90AB3P	17400	intergenic	0.506	4	1	15	0	1	1
4:88833179:T:TTAA	4:88833179_TTAA_T	4	88833179	T	TTAA	0.1451	5.39732e-13	-0.157932	0.0218897	0.885318	rs139239063	5	HSP90AB3P	18011	intergenic	5.284	NA	2	15	0	1	1
4:88833874:A:ATCTC	4:88833874_ATCTC_A	4	88833874	A	ATCTC	0.166	7.73883e-08	-0.10747	0.0200014	0.749864	rs139239063	5	HSP90AB3P	18706	intergenic	10.32	NA	2	15	0	1	1
4:88834095:C:T	rs7657025	4	88834095	C	T	0.1451	1.06703e-13	-0.161962	0.0217915	0.885318	rs139239063	5	HSP90AB3P	18927	intergenic	4.353	4	5	15	0	1	1
4:88834343:C:G	rs114756810	4	88834343	C	G	0.01491	4.93748e-06	-0.259315	0.0567748	0.761657	rs114796149	5	HSP90AB3P	19175	intergenic	2.495	7	5	15	0	1	1
4:88834710:A:C	rs74333357	4	88834710	C	A	0.1451	1.07299e-13	-0.161944	0.0217912	0.885318	rs139239063	5	HSP90AB3P	19542	intergenic	1.596	6	5	15	0	1	1
4:88836002:C:T	rs716202	4	88836002	T	C	0.1451	8.99146e-14	-0.162494	0.0217969	0.885318	rs139239063	5	HSP90AB3P	20834	intergenic	0.703	5	5	15	0	1	1
4:88838043:C:T	rs4693201	4	88838043	T	C	0.1451	1.69094e-13	-0.160941	0.0218338	0.885318	rs139239063	5	HSP90AB3P	22875	intergenic	1.568	3a	2	15	0	1	1
4:88839927:A:AAGGGG	rs139239063	4	88839927	AAGGGG	A	0.1312	9.54112e-15	-0.178613	0.023061	1	rs139239063	5	HSP90AB3P	24759	intergenic	1.884	NA	1	15	0	0	1
4:88840564:A:G	rs111531992	4	88840564	G	A	0.1461	9.00844e-13	-0.155813	0.0218077	0.863266	rs139239063	5	HSP90AB3P	25396	intergenic	4.292	3a	1	15	0	1	1
4:88843186:C:T	rs146970867	4	88843186	C	T	0.1451	8.45527e-12	-0.150719	0.0220652	0.854424	rs139239063	5	HSP90AB3P	28018	intergenic	4.799	4	1	15	0	1	1
4:88843204:A:G	4:88843204:A:G	4	88843204	G	A	0.05765	NA	NA	NA	0.79586	rs2728123	5	HSP90AB3P	28036	intergenic	3.405	4	1	15	0	1	1
4:88843204:C:G	4:88843204:C:G	4	88843204	G	C	0.2505	NA	NA	NA	0.79586	rs2728123	5	HSP90AB3P	28036	NA	2.5	4	1	15	0	1	1
4:88843210:C:T	rs142205777	4	88843210	T	C	0.1451	7.68295e-12	-0.151014	0.0220641	0.854424	rs139239063	5	HSP90AB3P	28042	intergenic	3.502	4	1	15	0	1	1
4:88843477:C:G	rs57686698	4	88843477	C	G	0.1441	2.09198e-12	-0.15462	0.022	0.861668	rs139239063	5	HSP90AB3P	28309	intergenic	3.841	4	1	15	0	1	1
4:88843478:G:T	rs60258967	4	88843478	T	G	0.1441	2.0779e-12	-0.154644	0.0220003	0.861668	rs139239063	5	HSP90AB3P	28310	intergenic	3.996	4	1	15	0	1	1
4:88843627:A:AAT	rs528851422	4	88843627	AAT	A	0.1382	2.47394e-12	-0.15686	0.0223934	0.809575	rs139239063	5	HSP90AB3P	28459	intergenic	1.662	NA	1	15	0	1	1
4:88843716:A:G	rs144430754	4	88843716	A	G	0.1461	4.82222e-13	-0.157476	0.0217803	0.863266	rs139239063	5	HSP90AB3P	28548	intergenic	3.821	5	1	15	0	1	1
4:88844055:C:CTT	rs777637453	4	88844055	C	CTT	0.1461	1.81763e-12	-0.154532	0.0219263	0.863266	rs139239063	5	HSP90AB3P	28887	intergenic	3.18	NA	1	15	0	1	1
4:88844130:C:T	rs151143406	4	88844130	T	C	0.1461	6.8886e-13	-0.156576	0.0218024	0.863266	rs139239063	5	HSP90AB3P	28962	intergenic	5.078	5	1	15	0	1	1
4:88844628:A:G	rs139734351	4	88844628	A	G	0.0159	2.3709e-06	-0.273403	0.0579376	0.71194	rs114796149	5	HSP90AB3P	29460	intergenic	4.296	5	1	15	0	0	1
4:88844812:C:T	rs12650154	4	88844812	T	C	0.1461	3.4353e-12	-0.152401	0.0219009	0.863266	rs139239063	5	HSP90AB3P	29644	intergenic	3.59	5	1	15	0	1	1
4:88845337:C:T	rs145226247	4	88845337	T	C	0.1461	2.97302e-12	-0.152924	0.021912	0.863266	rs139239063	5	HSP90AB3P	30169	intergenic	2.66	5	1	15	0	1	1
4:88845928:C:T	rs6822809	4	88845928	C	T	0.333	2.00006e-08	0.0938195	0.0167177	0.986749	rs6845575	5	HSP90AB3P	30760	intergenic	3.179	6	1	15	0	1	1
4:88845945:A:G	rs6845575	4	88845945	G	A	0.332	1.42165e-08	0.0948756	0.0167307	1	rs6845575	5	HSP90AB3P	30777	intergenic	3.623	6	1	15	0	1	1
4:88846195:C:T	rs4693919	4	88846195	C	T	0.3191	4.22976e-10	-0.106774	0.0170967	1	rs4693919	5	HSP90AB3P	31027	intergenic	3.742	6	1	15	0	1	1
4:88847703:A:C	rs6532032	4	88847703	C	A	0.4036	3.07821e-05	-0.0641287	0.0153874	0.622463	rs6845575	5	HSP90AB3P	32535	intergenic	2.176	5	1	15	0	1	1
4:88849552:A:C	rs17842205	4	88849552	A	C	0.05765	3.49644e-28	-0.324825	0.029508	0.79586	rs2728123	5	HSP90AB3P	34384	intergenic	5.583	5	3	15	0	1	1
4:88850207:C:G	rs116432256	4	88850207	C	G	0.02087	4.57634e-24	-0.426883	0.0421886	1	rs116432256	5	HSP90AB3P	35039	intergenic	4.088	5	1	15	0	1	1
4:88851258:A:G	rs146552803	4	88851258	A	G	0.05765	3.15376e-28	-0.325128	0.0295107	0.79586	rs2728123	5	HSP90AB3P	36090	intergenic	4.639	5	4	15	0	1	1
4:88853476:G:T	rs180854678	4	88853476	T	G	0.000994	2.2385e-11	-0.887443	0.132661	1	rs180854678	5	HSP90AB3P	38308	intergenic	12.88	5	5	15	0	0	1
4:88853564:A:ATTACT	4:88853564_ATTACT_A	4	88853564	A	ATTACT	0.05765	1.95873e-28	-0.328693	0.0297188	0.79586	rs2728123	5	HSP90AB3P	38396	intergenic	1.367	NA	5	15	0	1	1
4:88853854:A:G	rs74512470	4	88853854	G	A	0.05765	3.22486e-28	-0.325075	0.0295112	0.79586	rs2728123	5	HSP90AB3P	38686	intergenic	11.48	3a	4	15	0	1	1
4:88853995:C:G	rs77091273	4	88853995	G	C	0.05765	3.85657e-28	-0.324511	0.0295033	0.79586	rs2728123	5	HSP90AB3P	38827	intergenic	2.889	3a	4	15	0	1	1
4:88855651:C:T	rs75670605	4	88855651	T	C	0.05765	3.78697e-28	-0.324564	0.0295037	0.79586	rs2728123	5	HSP90AB3P	40483	intergenic	1.518	4	1	15	0	1	1
4:88857199:A:G	rs7679698	4	88857199	A	G	0.4016	1.4036e-05	-0.0674762	0.0155357	0.61993	rs6845575	5	SPP1	39619	intergenic	2.995	6	1	15	0	1	1
4:88857205:C:T	rs7679391	4	88857205	T	C	0.09742	7.47612e-13	-0.163011	0.0227338	0.709456	rs56274603	5	SPP1	39613	intergenic	2.86	7	1	15	0	1	1
4:88857441:C:T	rs7684415	4	88857441	T	C	0.09344	6.97229e-13	-0.163699	0.0227994	0.654428	rs56274603	5	SPP1	39377	intergenic	3.494	6	1	15	0	1	1
4:88857520:A:C	rs7684444	4	88857520	C	A	0.09245	7.2377e-14	-0.172717	0.0230797	0.640892	rs56274603	5	SPP1	39298	intergenic	2.382	7	1	15	0	1	1
4:88858250:G:T	rs56274603	4	88858250	T	G	0.07356	9.82706e-16	-0.203071	0.0252921	1	rs56274603	5	SPP1	38568	intergenic	1.986	7	1	15	0	1	1
4:88858352:A:G	rs12640923	4	88858352	A	G	0.163	5.16943e-07	-0.101366	0.0201928	0.657232	rs139239063	5	SPP1	38466	intergenic	1.659	7	1	15	0	1	1
4:88859432:A:G	rs79649931	4	88859432	A	G	0.04871	8.85155e-25	-0.321357	0.0312664	0.68926	rs2728123	5	SPP1	37386	intergenic	2.686	7	5	15	0	1	1
4:88860366:A:G	rs79653755	4	88860366	A	G	0.05368	5.5583e-29	-0.332472	0.029758	0.765542	rs2728123	5	SPP1	36452	intergenic	0.481	7	5	15	0	1	1
4:88861944:A:AT	rs796959047	4	88861944	AT	A	0.1958	1.36704e-08	0.105779	0.0186315	1	rs796959047	5	SPP1	34874	intergenic	2.851	NA	5	15	0	0	1
4:88864048:A:G	rs142387850	4	88864048	G	A	0.06759	4.91192e-31	-0.331784	0.0286392	0.984114	rs2728123	5	SPP1	32770	intergenic	2.73	6	5	15	0	1	1
4:88864474:C:CT	4:88864474_CT_C	4	88864474	C	CT	0.02187	7.09236e-28	-0.439317	0.040142	0.952565	rs116432256	5	SPP1	32344	intergenic	1.147	NA	5	15	0	1	1
4:88864775:C:T	rs4693920	4	88864775	C	T	0.06759	4.61772e-31	-0.331972	0.0286424	0.984114	rs2728123	5	SPP1	32043	intergenic	1.039	7	5	15	0	1	1
4:88868115:C:G	rs2616261	4	88868115	G	C	0.0666	3.8229e-31	-0.333348	0.028721	1	rs2728123	5	SPP1	28703	intergenic	1.583	5	5	15	0	1	1
4:88870795:C:T	rs2728123	4	88870795	C	T	0.0666	6.56039e-32	-0.337994	0.0287502	1	rs2728123	5	SPP1	26023	intergenic	3.08	7	5	15	0	1	1
4:88872374:G:GA	4:88872374_GA_G	4	88872374	G	GA	0.2932	4.72802e-09	0.103446	0.0176635	0.845853	rs28628889	5	SPP1	24444	intergenic	7.948	NA	5	15	0	1	1
4:88872963:A:G	rs17013584	4	88872963	A	G	0.1382	1.00476e-20	-0.192532	0.0206235	1	rs17013584	5	SPP1	23855	intergenic	3.22	7	5	15	0	1	1
4:88873770:A:G	rs28628889	4	88873770	A	G	0.326	5.03504e-10	0.103912	0.0167114	1	rs28628889	5	SPP1	23048	intergenic	3.118	6	5	15	0	1	1
4:88877531:A:G	rs2728119	4	88877531	A	G	0.1083	2.75566e-27	0.248839	0.0229972	0.771162	rs11730059	5	SPP1	19287	intergenic	0.929	NA	5	15	0	1	1
4:88880220:C:T	rs4261952	4	88880220	C	T	0.2922	4.71066e-09	0.102195	0.0174481	0.806198	rs28628889	5	SPP1	16598	intergenic	0.817	7	5	15	0	1	1
4:88880522:A:C	rs4490426	4	88880522	A	C	0.327	5.59427e-10	0.103444	0.0166806	0.976465	rs28628889	5	SPP1	16296	intergenic	0.386	6	5	15	0	1	1
4:88881512:A:G	rs28449439	4	88881512	G	A	0.329	5.60645e-10	0.103296	0.0166576	0.967334	rs28628889	5	SPP1	15306	intergenic	0.604	7	5	15	0	1	1
4:88883537:C:T	rs10516798	4	88883537	C	T	0.329	7.76565e-10	0.102334	0.0166406	0.967334	rs28628889	5	SPP1	13281	intergenic	1.714	5	2	15	0	1	1
4:88887327:A:G	rs11730059	4	88887327	G	A	0.08449	1.33412e-41	0.338859	0.025079	1	rs11730059	5	SPP1	9491	intergenic	1.34	5	5	15	1	1	1
4:88888113:A:G	rs4693923	4	88888113	G	A	0.1083	8.5812e-28	0.250227	0.0229003	0.771162	rs11730059	5	SPP1	8705	intergenic	3.417	7	5	15	1	1	1
4:88888940:C:T	rs12641001	4	88888940	T	C	0.2684	9.72434e-09	0.100793	0.0175737	0.728726	rs28628889	5	SPP1	7878	intergenic	0.118	6	5	15	1	1	1
4:88890624:C:T	rs12642655	4	88890624	T	C	0.2922	1.05389e-08	0.0989458	0.0172927	0.788605	rs28628889	5	SPP1	6194	intergenic	0.211	5	5	15	1	1	1
4:88891590:C:G	rs10516800	4	88891590	C	G	0.2922	8.88289e-09	0.0993566	0.0172771	0.788605	rs28628889	5	SPP1	5228	intergenic	0.04	6	5	15	1	1	1
4:88892117:A:G	rs6822046	4	88892117	G	A	0.1034	3.58186e-29	0.259267	0.0231252	0.70934	rs11730059	5	SPP1	4701	intergenic	3.002	6	5	15	1	1	1
4:88894235:C:T	rs6813526	4	88894235	C	T	0.326	2.01856e-09	0.0984728	0.0164222	0.898527	rs28628889	5	SPP1	2583	intergenic	7.94	7	1	14	1	1	1
4:88895115:A:G	rs2728127	4	88895115	G	A	0.336	9.96604e-10	0.0989457	0.0161942	0.865501	rs28628889	5	SPP1	1703	intergenic	11.06	4	1	14	1	1	1
4:88896707:T:TG	rs11439060	4	88896707	TG	T	0.333	9.81198e-10	0.0992857	0.0162432	0.85089	rs28628889	5	SPP1	111	upstream	2.096	NA	1	7	1	1	1
4:88897106:C:CTG	rs5860110	4	88897106	CTG	C	0.335	1.38111e-09	0.0982833	0.0162246	0.86037	rs28628889	5	SPP1	0	intronic	12.8	NA	1	14	1	1	1
4:88897814:C:T	rs2853749	4	88897814	T	C	0.335	9.95707e-10	0.0990735	0.0162147	0.86037	rs28628889	5	SPP1	0	intronic	2.923	6	1	15	1	1	1
4:88900362:A:G	rs6532039	4	88900362	A	G	0.3469	7.90239e-18	0.130955	0.0152256	1	rs6532039	5	SPP1	0	intronic	0.295	6	1	15	1	1	1
4:88902692:C:T	rs4754	4	88902692	C	T	0.2813	0.00329982	0.0501138	0.0170552	0.692833	rs6532041	5	SPP1	0	exonic	0.06	5	4	15	1	1	1
4:88903853:C:T	rs1126616	4	88903853	T	C	0.2813	0.00315002	0.050344	0.0170501	0.692833	rs6532041	5	SPP1	0	exonic	3.621	NA	4	15	1	1	1
4:88904342:A:C	rs9138	4	88904342	C	A	0.2813	0.00325081	0.0501788	0.0170504	0.692833	rs6532041	5	SPP1	0	UTR3	14.58	6	4	15	1	1	1
4:88904682:T:TATC	rs769947924	4	88904682	T	TATC	0.339	3.79312e-06	0.0730627	0.0158062	0.84969	rs13107640	5	SPP1	119	downstream	0.266	NA	5	15	1	1	1
4:88905118:C:CA	rs147992866	4	88905118	CA	C	0.3509	5.96071e-07	0.0782923	0.015682	0.885849	rs13107640	5	SPP1	555	downstream	0.993	NA	5	15	1	1	1
4:88906458:C:T	rs7685225	4	88906458	C	T	0.3748	1.07972e-09	0.0938722	0.0153961	0.995504	rs13107640	5	SPP1	1895	intergenic	2.743	4	5	15	1	1	1
4:88907257:C:T	rs6818927	4	88907257	T	C	0.3748	6.87072e-10	0.0949458	0.0153907	0.995504	rs13107640	5	SPP1	2694	intergenic	1.283	7	5	15	1	1	1
4:88907612:T:TAAATTTAATTTCACA	rs71594828	4	88907612	TAAATTTAATTTCACA	T	0.3748	4.10822e-10	0.0976681	0.0156273	0.995504	rs13107640	5	SPP1	3049	intergenic	0.281	NA	5	15	1	1	1
4:88907631:A:G	rs56391902	4	88907631	A	G	0.3748	7.48653e-10	0.0947629	0.015395	0.995504	rs13107640	5	SPP1	3068	intergenic	1.377	7	5	15	1	1	1
4:88908136:A:C	rs4128340	4	88908136	A	C	0.3748	6.42301e-10	0.0951007	0.0153893	0.995504	rs13107640	5	SPP1	3573	intergenic	1.313	NA	5	15	1	1	1
4:88909033:A:T	rs6532041	4	88909033	A	T	0.3598	4.65914e-11	0.101964	0.0154926	1	rs6532041	5	SPP1	4470	intergenic	2.483	7	5	15	1	1	1
4:88909088:A:G	rs6832511	4	88909088	A	G	0.3748	6.41057e-10	0.0950992	0.0153882	0.995504	rs13107640	5	SPP1	4525	intergenic	1.444	6	5	15	1	1	1
4:88909197:C:G	rs67058342	4	88909197	C	G	0.3479	6.94023e-07	0.0773998	0.0155953	0.884045	rs13107640	5	SPP1	4634	intergenic	0.594	6	5	15	1	1	1
4:88909335:A:G	rs6837380	4	88909335	G	A	0.3748	6.46095e-10	0.0950781	0.0153879	0.995504	rs13107640	5	SPP1	4772	intergenic	5.859	5	5	15	1	1	1
4:88909436:A:G	rs6838095	4	88909436	A	G	0.3748	6.45277e-10	0.0950806	0.0153878	0.995504	rs13107640	5	SPP1	4873	intergenic	3.952	5	5	15	1	1	1
4:88909766:C:T	rs12509864	4	88909766	C	T	0.3748	6.46445e-10	0.0950722	0.0153872	0.995504	rs13107640	5	SPP1	5203	intergenic	1.21	5	5	15	1	1	1
4:88909908:A:G	rs11938899	4	88909908	A	G	0.3748	5.99516e-10	0.0952942	0.0153935	0.995504	rs13107640	5	SPP1	5345	intergenic	3.085	6	5	15	1	1	1
4:88910113:C:G	rs11938988	4	88910113	C	G	0.3748	7.94028e-10	0.0945676	0.0153866	0.995504	rs13107640	5	SPP1	5550	intergenic	3.775	7	5	15	1	1	1
4:88910425:A:G	rs13107640	4	88910425	G	A	0.3757	3.02989e-10	0.0968177	0.0153746	1	rs13107640	5	SPP1	5862	intergenic	11.03	7	5	15	1	1	1
4:88910829:T:TA	rs35448413	4	88910829	TA	T	0.3748	4.47842e-10	0.0959834	0.0153909	0.995504	rs13107640	5	SPP1	6266	intergenic	1.06	NA	5	15	1	1	1
4:88912261:C:T	rs6830365	4	88912261	C	T	0.3748	3.97531e-10	0.0962333	0.015385	0.995504	rs13107640	5	SPP1	7698	intergenic	1.884	7	5	15	1	1	1
4:88912817:A:T	rs4593094	4	88912817	A	T	0.2873	0.0030147	0.0499305	0.0168329	0.657921	rs6532041	5	SPP1	8254	intergenic	4.351	5	2	15	1	1	1
4:88913121:A:G	rs4345141	4	88913121	G	A	0.07853	7.47825e-45	0.355797	0.0253199	0.904057	rs11730059	5	RNU1-36P	8267	intergenic	0.543	5	2	15	1	1	1
4:88913148:C:T	rs34197248	4	88913148	C	T	0.3429	8.19176e-07	0.0773689	0.0156911	0.864388	rs13107640	5	RNU1-36P	8240	intergenic	4.443	5	2	15	1	1	1
4:88913816:A:G	rs57328654	4	88913816	G	A	0.2873	0.00257417	0.0507329	0.0168297	0.657921	rs6532041	5	RNU1-36P	7572	intergenic	3.146	6	5	15	1	1	1
4:88913938:C:T	rs56917667	4	88913938	T	C	0.2853	0.00317499	0.050119	0.016988	0.652931	rs6532041	5	RNU1-36P	7450	intergenic	0.136	5	5	15	1	1	1
4:88913941:G:T	rs58408285	4	88913941	G	T	0.2853	0.0070127	0.0467098	0.017324	0.652931	rs6532041	5	RNU1-36P	7447	intergenic	1.846	5	5	15	1	1	1
4:88913954:C:T	rs60249214	4	88913954	T	C	0.2853	0.003169	0.050131	0.0169886	0.652931	rs6532041	5	RNU1-36P	7434	intergenic	1.598	5	5	15	1	1	1
4:88913999:C:T	rs57929326	4	88913999	T	C	0.2863	0.00262343	0.0508029	0.0168852	0.655416	rs6532041	5	RNU1-36P	7389	intergenic	5.802	5	5	15	1	1	1
4:88914026:C:CACTA	4:88914026_CACTA_C	4	88914026	C	CACTA	0.3429	5.49059e-07	0.0787868	0.0157312	0.864388	rs13107640	5	RNU1-36P	7362	intergenic	0.848	NA	5	15	1	1	1
4:88914208:C:CAACTCAGAAA	4:88914208_CAACTCAGAAA_C	4	88914208	C	CAACTCAGAAA	0.3449	8.51037e-07	0.0775189	0.0157454	0.871638	rs13107640	5	RNU1-36P	7180	intergenic	1.542	NA	5	15	1	1	1
4:88914639:A:G	rs4479670	4	88914639	G	A	0.2883	0.00354193	0.0491848	0.0168654	0.654237	rs6532041	5	RNU1-36P	6749	intergenic	2.796	7	5	15	0	1	1
4:88914666:A:G	rs4376106	4	88914666	G	A	0.2883	0.00233763	0.0512046	0.0168237	0.654237	rs6532041	5	RNU1-36P	6722	intergenic	0.014	7	5	15	0	1	1
4:88914780:C:T	rs4282132	4	88914780	T	C	0.2883	0.00230336	0.0512838	0.0168252	0.654237	rs6532041	5	RNU1-36P	6608	intergenic	2.06	6	5	15	0	1	1
4:88914923:A:C	rs4385016	4	88914923	A	C	0.2883	0.0022858	0.0513207	0.0168246	0.654237	rs6532041	5	RNU1-36P	6465	intergenic	2.23	7	5	15	0	1	1
4:88918786:C:T	rs2725237	4	88918786	T	C	0.07853	2.8958e-45	-0.356617	0.0252577	0.904057	rs11730059	5	RNU1-36P	2602	intergenic	1.436	NA	5	15	0	1	1
4:88920805:T:TA	4:88920805_TA_T	4	88920805	T	TA	0.3549	3.65146e-08	0.086607	0.0157269	0.816229	rs13107640	5	RNU1-36P	583	upstream	1.357	NA	5	15	1	1	1
4:88920985:A:G	rs114796149	4	88920985	A	G	0.0169	8.24725e-11	-0.38908	0.0598951	1	rs114796149	5	RNU1-36P	403	upstream	3.43	7	5	15	1	1	1
4:88921206:A:G	rs66509363	4	88921206	G	A	0.3479	2.55714e-07	0.0809713	0.015712	0.842722	rs13107640	5	RNU1-36P	182	upstream	4.326	6	5	15	1	1	1
4:88921565:G:GA	rs35061532	4	88921565	GA	G	0.07853	3.51717e-45	-0.356737	0.0252908	0.904057	rs11730059	5	RNU1-36P	11	downstream	5.116	NA	5	15	1	1	1
4:88922734:A:G	rs4260502	4	88922734	A	G	0.3429	9.03775e-07	0.0771293	0.0157038	0.864388	rs13107640	5	RNU1-36P	1180	intergenic	2.188	7	5	15	1	1	1
4:88923162:A:G	rs6843443	4	88923162	G	A	0.3926	7.65784e-07	0.0753173	0.0152344	0.859402	rs6532041	5	RNU1-36P	1608	intergenic	4.438	5	5	15	1	1	1
4:88923169:G:T	rs4640632	4	88923169	T	G	0.3926	7.81256e-07	0.0752912	0.0152412	0.851633	rs6532041	5	RNU1-36P	1615	intergenic	0.164	5	5	15	1	1	1
4:88924344:C:T	rs2728131	4	88924344	T	C	0.07753	1.95612e-45	-0.3576	0.0252779	0.892269	rs11730059	5	RNU1-36P	2790	intergenic	6.233	5	1	15	1	1	1
4:88928197:A:G	rs13104358	4	88928197	G	A	0.3439	6.451e-07	0.0782082	0.0157133	0.85106	rs13107640	5	PKD2	622	upstream	6.101	4	1	7	1	1	1
4:88928399:C:T	rs13110188	4	88928399	T	C	0.3439	6.19692e-07	0.0783482	0.0157169	0.85106	rs13107640	5	PKD2	420	upstream	11.9	2b	1	2	1	1	1
4:88928968:C:G	rs1805044	4	88928968	C	G	0.3439	5.91589e-07	0.0785766	0.0157344	0.85106	rs13107640	5	PKD2	0	exonic	17.5	4	1	1	1	1	1
4:88929305:A:G	rs2728118	4	88929305	A	G	0.07753	1.78823e-45	-0.358049	0.0252983	0.892269	rs11730059	5	PKD2	0	exonic	12.72	NA	1	1	1	1	1
4:88931050:A:C	rs2728116	4	88931050	A	C	0.4036	4.91179e-09	-0.0872803	0.0149194	0.856705	rs2725227	5	PKD2	0	intronic	8.736	NA	1	5	1	1	1
4:88931521:C:T	rs67543560	4	88931521	C	T	0.3479	1.51916e-07	0.0822568	0.0156673	0.833095	rs13107640	5	PKD2	0	intronic	0.906	5	1	5	1	1	1
4:88932272:C:T	rs2725234	4	88932272	T	C	0.07753	5.74905e-46	-0.360131	0.0253032	0.892269	rs11730059	5	PKD2	0	intronic	0.957	4	1	5	1	1	1
4:88932464:C:T	rs12503776	4	88932464	T	C	0.3439	4.49544e-07	0.0794007	0.0157332	0.85106	rs13107640	5	PKD2	0	intronic	8.61	5	1	5	1	1	1
4:88933823:C:CTTT	4:88933823_CTTT_C	4	88933823	C	CTTT	0.1143	2.41634e-08	0.135709	0.0243242	1	4:88933823_CTTT_C	5	PKD2	0	intronic	3.934	NA	1	5	1	1	1
4:88935638:T:TA	rs33970692	4	88935638	TA	T	0.4851	2.06357e-08	0.0860907	0.0153553	1	rs33970692	5	PKD2	0	intronic	2.519	NA	2	5	1	1	1
4:88937491:C:T	rs2728114	4	88937491	C	T	0.1819	3.61536e-14	-0.148211	0.0195681	1	rs2728114	5	PKD2	0	intronic	1.432	NA	2	5	1	1	1
4:88939736:A:G	rs2728113	4	88939736	G	A	0.07853	2.15679e-46	-0.361802	0.025299	0.879998	rs11730059	5	PKD2	0	intronic	13.67	NA	1	5	1	1	1
4:88941549:C:T	rs10516801	4	88941549	T	C	0.3072	0.0355111	0.0334447	0.0159073	0.703972	rs2725227	5	PKD2	0	intronic	0.916	7	4	5	1	1	1
4:88942584:G:T	rs7700163	4	88942584	T	G	0.3072	0.0362483	0.0333143	0.0159084	0.703972	rs2725227	5	PKD2	0	intronic	0.486	6	4	5	1	1	1
4:88944511:C:T	rs2725227	4	88944511	T	C	0.3847	1.43536e-12	-0.106227	0.0150026	1	rs2725227	5	PKD2	0	intronic	0.424	NA	4	5	1	1	1
4:88947021:C:T	rs34716223	4	88947021	T	C	0.3439	3.9325e-07	0.0798037	0.0157336	0.843252	rs13107640	5	PKD2	0	intronic	11.27	6	4	8	1	1	1
4:88947869:A:G	rs4312723	4	88947869	A	G	0.3072	0.0362899	0.0333175	0.0159135	0.703972	rs2725227	5	PKD2	0	intronic	1.166	5	4	5	1	1	1
4:88949175:G:T	rs2467052	4	88949175	T	G	0.4095	6.35406e-09	-0.0864962	0.0148947	0.906286	rs2725227	5	PKD2	0	intronic	0.611	NA	2	5	1	1	1
4:88949917:A:G	rs9307045	4	88949917	A	G	0.3429	3.29793e-07	0.0803278	0.0157334	0.839738	rs13107640	5	PKD2	0	intronic	1.303	7	2	5	1	1	1
4:88951390:A:G	rs13149278	4	88951390	A	G	0.3439	3.36009e-07	0.0802762	0.0157341	0.843252	rs13107640	5	PKD2	0	intronic	0.273	6	2	5	1	1	1
4:88952076:C:T	rs2725225	4	88952076	C	T	0.3847	1.62579e-12	-0.105998	0.0150069	1	rs2725227	5	PKD2	0	intronic	5.054	NA	4	5	1	1	1
4:88952883:A:G	rs2728110	4	88952883	G	A	0.3847	1.83999e-12	-0.105751	0.0150085	1	rs2725227	5	PKD2	0	intronic	8.63	NA	4	5	1	1	1
4:88954247:C:G	rs6850829	4	88954247	C	G	0.3082	0.030701	0.0343859	0.0159126	0.684276	rs2725227	5	PKD2	0	intronic	4.695	7	4	5	1	1	1
4:88954407:C:T	rs71594831	4	88954407	T	C	0.3419	4.28375e-07	0.0796103	0.015746	0.835005	rs13107640	5	PKD2	0	intronic	0.386	5	4	5	1	1	1
4:88954408:A:G	rs13119877	4	88954408	A	G	0.3091	0.0299008	0.0345493	0.0159111	0.694116	rs2725227	5	PKD2	0	intronic	0.252	5	4	5	1	1	1
4:88954523:A:G	rs28634790	4	88954523	A	G	0.07654	3.74016e-47	-0.369217	0.0256002	0.880536	rs11730059	5	PKD2	0	intronic	0.857	4	4	5	1	1	1
4:88955843:C:T	rs2725223	4	88955843	T	C	0.4105	1.06563e-08	-0.0854896	0.0149459	0.894479	rs2725227	5	PKD2	0	intronic	0.482	NA	4	5	1	1	1
4:88956521:A:G	rs6532045	4	88956521	G	A	0.3101	0.0341426	0.0336618	0.0158903	0.681872	rs2725227	5	PKD2	0	intronic	3.597	7	4	5	1	1	1
4:88957562:C:T	rs17786456	4	88957562	C	T	0.341	2.71921e-07	0.0802501	0.015607	0.774977	rs13107640	5	PKD2	0	intronic	6.065	7	4	4	1	1	1
4:88957723:A:C	rs2728109	4	88957723	A	C	0.07058	2.0084e-49	-0.383546	0.0259525	0.777792	rs2054576	5	PKD2	0	intronic	0.9	NA	4	4	1	1	1
4:88959961:C:T	rs2725219	4	88959961	C	T	0.07058	4.05678e-49	-0.381643	0.0259069	0.777792	rs2054576	5	PKD2	0	intronic	4.374	NA	4	4	1	1	1
4:88960258:A:T	rs2725217	4	88960258	T	A	0.07058	2.47215e-49	-0.382747	0.025923	0.777792	rs2054576	5	PKD2	0	intronic	10.36	6	4	4	1	1	1
4:88961571:C:T	rs2725215	4	88961571	T	C	0.06759	1.83816e-49	-0.387229	0.0261912	0.815616	rs2054576	5	PKD2	0	intronic	3.034	NA	4	4	1	1	1
4:88963602:A:G	rs12512476	4	88963602	G	A	0.3459	2.82686e-06	0.0734557	0.0156856	0.697094	rs13107640	5	PKD2	0	intronic	2.313	5	4	4	1	1	1
4:88965493:A:ACAT	4:88965493_ACAT_A	4	88965493	A	ACAT	0.06759	8.76126e-50	-0.388858	0.026213	0.815616	rs2054576	5	PKD2	0	intronic	1.863	NA	4	4	1	1	1
4:88968488:C:T	rs2728107	4	88968488	T	C	0.06859	1.43127e-49	-0.386709	0.0261262	0.829656	rs2054576	5	PKD2	0	intronic	0.123	NA	4	5	1	1	1
4:88968713:A:G	rs2725212	4	88968713	G	A	0.1451	8.04942e-30	-0.246791	0.0217574	0.976611	rs2728100	5	PKD2	0	intronic	0.723	NA	4	5	1	1	1
4:88970375:C:T	rs2725211	4	88970375	T	C	0.07157	1.43565e-48	-0.379377	0.0259037	0.791768	rs2054576	5	PKD2	0	intronic	3.342	7	4	5	1	1	1
4:88971180:A:G	rs6845636	4	88971180	G	A	0.1461	1.17136e-29	-0.245929	0.0217445	0.968974	rs2728100	5	PKD2	0	intronic	1.846	7	4	5	1	1	1
4:88971327:C:T	rs59994479	4	88971327	T	C	0.07157	1.3874e-48	-0.379364	0.0258987	0.791768	rs2054576	5	PKD2	0	intronic	0.659	7	4	5	1	1	1
4:88972051:A:G	rs2728106	4	88972051	A	G	0.1441	9.97341e-30	-0.246242	0.021745	0.984339	rs2728100	5	PKD2	0	intronic	0.092	NA	4	4	1	1	1
4:88973006:C:T	rs2728104	4	88973006	C	T	0.09642	4.36421e-44	-0.337155	0.0242093	0.629613	rs2728100	5	PKD2	0	intronic	4.936	NA	4	5	1	1	1
4:88973427:A:G	rs2725210	4	88973427	G	A	0.1461	1.39584e-29	-0.245598	0.0217448	0.968974	rs2728100	5	PKD2	0	intronic	0.339	NA	4	4	1	1	1
4:88973444:A:AG	4:88973444_AG_A	4	88973444	A	AG	0.3241	0.000278715	0.0577902	0.0159012	0.619491	rs13107640	5	PKD2	0	intronic	0.399	NA	4	4	1	1	1
4:88973620:C:T	rs2728103	4	88973620	C	T	0.1461	1.47568e-29	-0.24552	0.0217473	0.968974	rs2728100	5	PKD2	0	intronic	4.225	NA	4	4	1	1	1
4:88973639:C:T	rs2728102	4	88973639	C	T	0.1461	1.47544e-29	-0.24552	0.0217473	0.968974	rs2728100	5	PKD2	0	intronic	3.448	NA	4	4	1	1	1
4:88974560:C:T	rs2728101	4	88974560	C	T	0.1451	6.56992e-30	-0.24733	0.0217708	0.976611	rs2728100	5	PKD2	0	intronic	0.074	NA	4	5	1	1	1
4:88974808:C:CA	4:88974808_CA_C	4	88974808	C	CA	0.2316	1.1138e-18	-0.168519	0.0190999	1	4:88974808_CA_C	5	PKD2	0	intronic	4.971	NA	4	5	1	1	1
4:88975219:C:T	rs2728100	4	88975219	C	T	0.1441	6.59194e-31	-0.252102	0.0218087	1	rs2728100	5	PKD2	0	intronic	15.7	NA	4	5	1	1	1
4:88975738:C:T	rs2728099	4	88975738	C	T	0.07356	1.35613e-49	-0.383817	0.0259245	0.819919	rs2054576	5	PKD2	0	intronic	2.753	NA	4	5	1	1	1
4:88976008:A:G	rs2728098	4	88976008	A	G	0.07058	2.70239e-50	-0.38993	0.0261466	0.857932	rs2054576	5	PKD2	0	intronic	0.029	NA	4	5	1	1	1
4:88976097:C:T	rs13106683	4	88976097	T	C	0.1938	4.75672e-09	0.113582	0.0193975	1	rs13106683	5	PKD2	0	intronic	1.175	4	4	5	1	1	1
4:88976593:A:G	rs2725208	4	88976593	G	A	0.1392	2.0107e-30	-0.249868	0.0217967	0.93036	rs2728100	5	PKD2	0	intronic	2.855	NA	4	5	1	1	1
4:88976790:C:CT	4:88976790_CT_C	4	88976790	C	CT	0.2048	6.38371e-24	-0.199412	0.0197715	1	4:88976790_CT_C	5	PKD2	0	intronic	0.633	NA	4	5	1	1	1
4:88978139:G:T	rs2728134	4	88978139	G	T	0.07356	1.56861e-49	-0.383764	0.0259381	0.819919	rs2054576	5	PKD2	0	intronic	7.462	NA	4	4	1	1	1
4:88979529:A:C	rs2725207	4	88979529	A	C	0.1382	8.47161e-31	-0.252218	0.0218595	0.922791	rs2728100	5	PKD2	0	intronic	0.03	NA	4	5	1	1	1
4:88981593:C:CATATAT	rs139497546	4	88981593	CATATAT	C	0.07853	6.08214e-26	-0.285912	0.0271443	1	rs139497546	5	PKD2	0	intronic	0.424	NA	4	5	1	0	1
4:88981690:C:T	rs2728133	4	88981690	C	T	0.1392	2.80155e-30	-0.249619	0.0218297	0.93036	rs2728100	5	PKD2	0	intronic	1.729	NA	4	5	1	1	1
4:88982461:A:C	rs2728132	4	88982461	C	A	0.1392	2.74101e-30	-0.249668	0.0218304	0.93036	rs2728100	5	PKD2	0	intronic	1.02	NA	4	5	1	1	1
4:88982889:C:CA	4:88982889_CA_C	4	88982889	C	CA	0.07654	9.19014e-50	-0.385046	0.0259617	0.784657	rs2054576	5	PKD2	0	intronic	1.069	NA	4	5	1	1	1
4:88984548:C:T	rs2725206	4	88984548	T	C	0.1392	1.78892e-30	-0.250346	0.0218192	0.93036	rs2728100	5	PKD2	0	intronic	0.147	NA	4	5	1	1	1
4:88984683:C:CA	rs538229165	4	88984683	CA	C	0.09145	7.06192e-47	-0.36025	0.0250548	0.640753	rs2054576	5	PKD2	0	intronic	0.826	NA	4	5	1	1	1
4:88985711:A:G	rs2725205	4	88985711	A	G	0.1402	2.31887e-30	-0.249839	0.0218177	0.922698	rs2728100	5	PKD2	0	intronic	5.633	NA	2	5	1	1	1
4:88987515:C:CTTTTTTTTT	rs372355946	4	88987515	C	CTTTTTTTTT	0.07157	4.06883e-51	-0.39451	0.0262323	0.844936	rs2054576	5	PKD2	0	intronic	0.575	NA	4	4	1	1	1
4:88987916:A:G	rs4336187	4	88987916	G	A	0.1392	1.82357e-30	-0.250273	0.021816	0.93036	rs2728100	5	PKD2	0	intronic	10.52	6	4	4	1	1	1
4:88990716:C:T	rs145179124	4	88990716	T	C	0.02286	1.01499e-34	-0.540685	0.0439911	0.820774	rs116432256	5	PKD2	0	intronic	8.882	6	1	5	1	1	1
4:88991955:T:TA	rs140963903	4	88991955	TA	T	0.07455	3.96617e-51	-0.395453	0.026292	0.810868	rs2054576	5	PKD2	0	intronic	0.767	NA	4	4	1	1	1
4:88992813:G:T	rs2725204	4	88992813	G	T	0.07356	1.46226e-49	-0.38511	0.0260208	0.819919	rs2054576	5	PKD2	0	intronic	4.068	NA	4	4	1	1	1
4:88995795:C:T	rs2725203	4	88995795	C	T	0.1402	1.10235e-30	-0.251818	0.0218677	0.922698	rs2728100	5	PKD2	0	intronic	1.912	NA	4	4	1	1	1
4:88997102:C:T	rs2728121	4	88997102	T	C	0.09344	6.84985e-48	-0.351381	0.024168	0.711879	rs2054576	5	PKD2	0	UTR3	1.004	NA	4	4	1	1	1
4:88997876:A:G	rs2725202	4	88997876	A	G	0.07455	1.3212e-55	-0.40055	0.0254988	0.915273	rs2054576	5	PKD2	0	UTR3	0.064	NA	4	5	1	1	1
4:88999222:A:T	rs2728126	4	88999222	A	T	0.07555	6.47299e-56	-0.401197	0.0254668	0.902216	rs2054576	5	PKD2	292	downstream	0.882	5	3	5	1	1	1
4:89001893:A:G	rs2728125	4	89001893	G	A	0.07455	3.34961e-56	-0.403012	0.0255146	0.915273	rs2054576	5	PKD2	2963	intergenic	1.391	5	5	15	1	1	0
4:89015090:C:T	rs4148160	4	89015090	T	C	0.4056	2.52706e-09	0.091337	0.0153258	0.739108	rs2725263	5	ABCG2	0	intronic	2.696	NA	4	15	1	1	0
4:89015857:C:T	rs2231164	4	89015857	T	C	0.1282	1.66504e-47	0.325173	0.0224596	1	rs2231164	5	ABCG2	0	intronic	8.364	NA	4	15	1	1	0
4:89018565:A:G	rs2231157	4	89018565	G	A	0.4394	3.27872e-05	0.0617987	0.0148798	0.733421	rs2725263	5	ABCG2	0	intronic	2.828	NA	4	15	1	1	0
4:89019615:C:T	rs45592144	4	89019615	T	C	0.3748	1.96497e-07	0.0806348	0.0154989	0.638671	rs2725263	5	ABCG2	0	intronic	1.508	NA	4	15	1	1	0
4:89019735:A:G	rs1383585	4	89019735	G	A	0.07256	7.47821e-67	-0.444075	0.0257088	1	rs2054576	5	ABCG2	0	intronic	0.79	NA	4	15	1	1	0
4:89020427:A:C	rs2231156	4	89020427	A	C	0.07256	3.09791e-66	-0.442312	0.0257292	1	rs2054576	5	ABCG2	0	intronic	3.66	NA	4	15	1	1	0
4:89020934:A:G	rs4148157	4	89020934	A	G	0.07256	2.85676e-66	-0.442235	0.0257177	1	rs2054576	5	ABCG2	0	intronic	0.206	NA	4	15	1	1	0
4:89021642:A:G	rs13147761	4	89021642	A	G	0.3748	1.49744e-07	0.081503	0.0155159	0.638671	rs2725263	5	ABCG2	0	intronic	0.954	7	4	15	1	1	0
4:89023224:A:G	rs4693924	4	89023224	A	G	0.07256	7.43635e-67	-0.445503	0.025791	1	rs2054576	5	ABCG2	0	intronic	0.335	3a	4	15	1	1	0
4:89023634:A:G	rs2725266	4	89023634	A	G	0.4414	5.99339e-05	0.059906	0.0149277	0.739185	rs2725263	5	ABCG2	0	intronic	11.35	NA	5	15	1	1	0
4:89024220:A:G	rs34455506	4	89024220	A	G	0.4006	7.33686e-09	0.0890082	0.0153913	0.727525	rs2725263	5	ABCG2	0	intronic	0.123	7	5	15	1	1	0
4:89025241:C:T	rs76979899	4	89025241	T	C	0.07256	1.69732e-67	-0.449393	0.0258888	1	rs2054576	5	ABCG2	0	intronic	0.798	7	5	15	1	1	0
4:89026428:A:C	rs2725263	4	89026428	C	A	0.4861	1.86909e-12	-0.106052	0.0150558	1	rs2725263	5	ABCG2	0	intronic	3.633	NA	2	15	1	1	0
4:89027840:C:G	rs7681519	4	89027840	C	G	0.4016	1.78177e-09	0.092986	0.015455	0.729459	rs2725263	5	ABCG2	0	intronic	2.994	5	2	15	1	1	0
4:89028478:A:T	rs2231148	4	89028478	A	T	0.4006	1.26557e-09	0.093907	0.0154663	0.727525	rs2725263	5	ABCG2	0	intronic	0.189	3a	2	15	1	1	0
4:89028775:A:G	rs2054576	4	89028775	G	A	0.07256	1.46602e-68	-0.454842	0.0259929	1	rs2054576	5	ABCG2	0	intronic	2.955	4	1	15	1	1	0
4:89029866:A:G	rs34472643	4	89029866	A	G	0.4006	3.54846e-10	0.0973683	0.0155225	0.713317	rs2725263	5	ABCG2	0	intronic	7.131	5	2	15	1	1	0
4:89030841:G:T	rs12505410	4	89030841	G	T	0.3956	1.04668e-20	0.144615	0.015498	0.681333	rs4148149	5	ABCG2	0	intronic	1.912	4	2	15	1	1	0
4:89030920:C:G	rs2622621	4	89030920	G	C	0.3032	4.14695e-36	-0.196917	0.0156948	1	rs2622621	5	ABCG2	0	intronic	0.865	5	2	15	1	1	0
4:89031977:A:AT	rs771556650	4	89031977	A	AT	0.3688	3.4739e-25	0.164566	0.0158728	0.828872	rs4148149	5	ABCG2	0	intronic	0.029	NA	5	15	1	0	0
4:89032382:T:TA	4:89032382_TA_T	4	89032382	T	TA	0.3628	6.05373e-25	0.163368	0.0158385	0.844502	rs4148149	5	ABCG2	0	intronic	0.338	NA	5	15	1	1	0
4:89032679:C:T	rs1481013	4	89032679	C	T	0.4433	7.00131e-26	-0.159668	0.0151779	0.718228	rs4148149	5	ABCG2	0	intronic	0.491	NA	5	15	1	1	0
4:89033238:T:TA	rs70957300	4	89033238	TA	T	0.4771	2.75842e-36	0.191013	0.0151852	1	rs70957300	5	ABCG2	0	intronic	3.304	NA	5	15	1	0	0
4:89033527:C:T	rs13120400	4	89033527	C	T	0.2972	1.62973e-19	0.146265	0.0161875	0.614847	rs4148149	5	ABCG2	0	intronic	0.55	2b	5	15	1	1	0
4:89035198:C:T	rs35427222	4	89035198	C	T	0.2972	2.52402e-19	0.145563	0.0161957	0.614847	rs4148149	5	ABCG2	0	intronic	3.324	6	5	15	1	1	0
4:89035507:A:G	rs72659642	4	89035507	A	G	0.2435	2.01142e-08	0.10828	0.0192978	0.83314	rs6532049	5	ABCG2	0	intronic	2.113	6	5	15	1	1	0
4:89036353:C:T	rs2725261	4	89036353	T	C	0.3549	7.02426e-42	-0.203988	0.0150447	0.79306	rs2622621	5	ABCG2	0	intronic	6.994	NA	5	15	1	1	0
4:89036436:A:T	rs28569245	4	89036436	T	A	0.4364	3.69169e-26	-0.162566	0.0153655	0.754521	rs4148149	5	ABCG2	0	intronic	0.004	6	5	15	1	1	0
4:89038140:A:G	rs56069342	4	89038140	A	G	0.2048	0.000116141	0.0767469	0.0199129	0.672245	rs6532049	5	ABCG2	0	intronic	0.333	7	5	15	1	1	0
4:89038539:C:T	rs11097181	4	89038539	T	C	0.2038	0.000114195	0.0770026	0.0199578	0.677558	rs6532049	5	ABCG2	0	intronic	0.21	7	5	15	1	1	0
4:89039082:A:G	rs1481012	4	89039082	G	A	0.08946	1.95296e-96	-0.509004	0.0244265	0.944416	rs2199936	5	ABCG2	0	intronic	4.102	6	5	15	1	1	0
4:89039622:C:T	rs45570646	4	89039622	C	T	0.01292	5.76379e-13	-0.364566	0.0505923	1	rs45570646	5	ABCG2	0	intronic	0.203	7	5	15	1	0	0
4:89039629:C:T	rs1871744	4	89039629	C	T	0.2227	3.75255e-05	0.0801759	0.0194497	0.615838	rs6532049	5	ABCG2	0	intronic	2.779	7	5	15	1	1	0
4:89040768:G:GTTT	rs3061271	4	89040768	GTTT	G	0.2893	9.2413e-21	0.152919	0.0163648	0.646704	rs4148149	5	ABCG2	0	intronic	10.27	NA	5	9	1	1	1
4:89043484:G:T	rs6814793	4	89043484	T	G	0.2903	1.48978e-20	0.151949	0.0163497	0.641734	rs4148149	5	ABCG2	0	intronic	4.687	5	4	15	1	1	1
4:89043495:G:GTT	rs35904062	4	89043495	GTT	G	0.2893	1.51246e-20	0.15198	0.0163558	0.646704	rs4148149	5	ABCG2	0	intronic	4.484	NA	4	15	1	1	1
4:89043634:C:G	rs45499402	4	89043634	C	G	0.09443	3.68935e-97	-0.507757	0.0242739	1	rs2199936	5	ABCG2	0	intronic	0.39	2c	1	15	1	1	1
4:89043826:G:T	rs72659644	4	89043826	G	T	0.2038	8.14693e-05	0.0780622	0.0198126	0.677558	rs6532049	5	ABCG2	0	intronic	0.628	6	4	15	1	1	1
4:89043881:C:G	rs35155973	4	89043881	C	G	0.2893	1.32673e-20	0.152148	0.0163493	0.646704	rs4148149	5	ABCG2	0	intronic	0.149	7	4	15	1	1	1
4:89044067:C:T	rs2170290	4	89044067	C	T	0.2227	2.73476e-05	0.0811491	0.0193466	0.615838	rs6532049	5	ABCG2	0	intronic	5.272	7	5	15	1	1	1
4:89044180:C:G	rs149027545	4	89044180	C	G	0.09443	3.64751e-97	-0.507762	0.0242735	1	rs2199936	5	ABCG2	0	intronic	2.989	6	5	15	1	1	1
4:89044312:A:T	rs138409370	4	89044312	T	A	0.09443	3.66466e-97	-0.507753	0.0242734	1	rs2199936	5	ABCG2	0	intronic	2.645	6	5	15	1	1	1
4:89045331:A:G	rs2199936	4	89045331	G	A	0.09443	1.75326e-97	0.509453	0.0243138	1	rs2199936	5	ABCG2	0	intronic	2.753	6	5	15	1	1	1
4:89045485:C:T	rs4485788	4	89045485	C	T	0.2893	1.34588e-20	0.1521	0.0163469	0.646704	rs4148149	5	ABCG2	0	intronic	4.444	7	5	15	1	1	1
4:89045907:C:T	rs113877129	4	89045907	T	C	0.2893	1.22812e-20	0.15227	0.016348	0.646704	rs4148149	5	ABCG2	0	intronic	0.31	7	5	15	1	1	1
4:89046202:C:T	rs141471965	4	89046202	T	C	0.09443	3.84981e-97	-0.507661	0.0242717	1	rs2199936	5	ABCG2	0	intronic	0.088	7	5	15	1	1	1
4:89046294:A:G	rs34855961	4	89046294	G	A	0.2893	1.20647e-20	0.1523	0.016348	0.646704	rs4148149	5	ABCG2	0	intronic	4.38	6	5	15	1	1	1
4:89046395:C:G	rs75467974	4	89046395	C	G	0.2038	8.4547e-05	0.0778761	0.0198101	0.677558	rs6532049	5	ABCG2	0	intronic	0.89	7	5	15	1	1	1
4:89046575:A:G	rs112791442	4	89046575	A	G	0.2058	0.000134472	0.0757317	0.0198348	0.666974	rs6532049	5	ABCG2	0	intronic	1.684	7	5	15	1	1	1
4:89046759:C:CA	rs776296695	4	89046759	C	CA	0.4105	6.35173e-19	-0.146071	0.0164389	1	rs776296695	5	ABCG2	0	intronic	0.011	NA	5	15	1	0	1
4:89048022:A:G	rs111983383	4	89048022	G	A	0.2028	0.000116788	0.076677	0.0199018	0.682915	rs6532049	5	ABCG2	0	intronic	2.089	7	5	15	1	1	1
4:89048081:C:T	rs148066465	4	89048081	T	C	0.2028	0.000114339	0.0767689	0.0198988	0.682915	rs6532049	5	ABCG2	0	intronic	11.04	7	5	15	1	1	1
4:89050026:A:C	rs74904971	4	89050026	A	C	0.09443	2.77745e-97	-0.507861	0.0242632	1	rs2199936	5	ABCG2	0	intronic	1.6	6	5	15	1	1	1
4:89050108:G:T	rs11931123	4	89050108	G	T	0.2217	4.28027e-06	0.0876707	0.0190701	0.671821	rs6532049	5	ABCG2	0	intronic	0.902	6	5	15	1	1	1
4:89052323:G:T	rs2231142	4	89052323	T	G	0.09443	6.53965e-97	-0.506965	0.0242678	1	rs2199936	5	ABCG2	0	exonic	22.3	NA	4	15	1	1	1
4:89054512:A:G	rs45555139	4	89054512	A	G	0.09046	9.48078e-09	0.14244	0.0248163	1	rs45555139	5	ABCG2	0	intronic	0.025	NA	4	15	1	1	1
4:89054667:A:G	rs4148155	4	89054667	G	A	0.09245	8.66062e-97	-0.506733	0.0242723	0.977649	rs2199936	5	ABCG2	0	intronic	0.071	6	4	15	1	1	1
4:89055379:A:G	rs17731538	4	89055379	A	G	0.2028	6.65655e-05	0.0791683	0.0198504	0.682915	rs6532049	5	ABCG2	0	intronic	0.979	6	5	15	1	1	1
4:89056973:G:T	rs142578439	4	89056973	G	T	0.02684	3.36612e-46	-0.56972	0.0399243	1	rs142578439	5	ABCG2	0	intronic	1.568	7	5	15	1	1	1
4:89057338:C:T	rs182021935	4	89057338	T	C	0.00994	NA	NA	NA	0.617394	rs141882411	5	ABCG2	0	intronic	2.94	7	5	15	1	0	1
4:89059087:A:G	rs2869732	4	89059087	G	A	0.2932	1.32503e-20	0.15228	0.0163633	0.663565	rs4148149	5	ABCG2	0	intronic	0.61	7	4	15	1	1	1
4:89059819:C:T	rs17731631	4	89059819	T	C	0.2038	7.83571e-05	0.0783656	0.0198426	0.687572	rs6532049	5	ABCG2	0	intronic	1.616	2b	4	15	1	1	1
4:89061910:A:C	rs2725252	4	89061910	A	C	0.4712	0.000690654	0.0505269	0.0148904	0.664652	rs4148149	5	ABCG2	0	intronic	0.943	7	5	15	1	1	1
4:89062075:A:G	rs13130891	4	89062075	G	A	0.3141	7.59744e-23	0.158338	0.0160918	0.74617	rs4148149	5	ABCG2	0	intronic	12	6	5	15	1	1	1
4:89062285:G:T	rs4148149	4	89062285	G	T	0.3748	6.44193e-29	0.17495	0.0156774	1	rs4148149	5	ABCG2	0	intronic	1.097	NA	5	15	1	1	1
4:89062513:G:T	rs13137622	4	89062513	T	G	0.3151	9.37672e-23	0.15804	0.0160962	0.741296	rs4148149	5	ABCG2	0	intronic	3.652	5	5	15	1	1	1
4:89063241:G:GA	4:89063241_GA_G	4	89063241	G	GA	0.3131	3.63205e-23	0.160355	0.0161752	0.743341	rs4148149	5	ABCG2	0	intronic	0.03	NA	5	15	1	1	1
4:89063851:A:C	rs2622620	4	89063851	A	C	0.4195	2.46573e-40	-0.19648	0.0147782	0.781879	rs2622609	5	ABCG2	0	intronic	7.387	7	5	15	1	1	1
4:89063985:A:G	rs2725250	4	89063985	A	G	0.3559	1.16473e-25	-0.166751	0.0159239	0.90655	rs4148149	5	ABCG2	0	intronic	2.393	NA	5	15	1	1	1
4:89064581:A:C	rs3114018	4	89064581	C	A	0.492	1.74685e-36	-0.186752	0.014804	1	rs3114018	5	ABCG2	0	intronic	8.631	5	2	15	1	1	1
4:89064602:C:T	rs3109823	4	89064602	T	C	0.2644	1.08721e-19	-0.150135	0.016535	1	rs3109823	5	ABCG2	0	intronic	7.204	NA	2	15	1	1	1
4:89064959:A:AC	rs201975833	4	89064959	A	AC	0.1938	3.01454e-07	0.106361	0.0207633	0.713617	rs6532049	5	ABCG2	0	intronic	0.399	NA	5	15	1	1	1
4:89065353:A:C	rs2622627	4	89065353	A	C	0.4722	7.43942e-36	-0.185256	0.0148201	0.793855	rs3114018	5	ABCG2	0	intronic	2.096	NA	2	15	1	1	1
4:89065868:A:C	rs2725249	4	89065868	C	A	0.4722	5.28805e-36	-0.185674	0.0148214	0.793855	rs3114018	5	ABCG2	0	intronic	4.818	NA	5	15	1	1	1
4:89066075:C:T	rs6857600	4	89066075	T	C	0.2485	2.97055e-09	0.112775	0.0190075	0.984976	rs6532049	5	ABCG2	0	intronic	0.818	2a	5	15	1	1	1
4:89066715:A:C	rs2622626	4	89066715	A	C	0.4722	4.63654e-36	-0.185864	0.0148243	0.793855	rs3114018	5	ABCG2	0	intronic	0.642	NA	5	15	1	1	1
4:89066989:C:CGCTGA	rs112663862	4	89066989	CGCTGA	C	0.4722	8.68856e-36	-0.185952	0.0148905	0.793855	rs3114018	5	ABCG2	0	intronic	1.886	NA	5	15	1	1	1
4:89067418:T:TG	4:89067418_TG_T	4	89067418	T	TG	0.2515	3.25081e-09	0.112465	0.0190026	1	rs6532049	5	ABCG2	0	intronic	1.287	NA	5	15	1	1	1
4:89067492:G:GT	rs11413103	4	89067492	GT	G	0.4722	7.2871e-36	-0.185409	0.0148305	0.793855	rs3114018	5	ABCG2	0	intronic	1.076	NA	5	15	1	1	1
4:89067526:C:T	rs6532049	4	89067526	T	C	0.2515	2.8369e-09	0.112783	0.0189846	1	rs6532049	5	ABCG2	0	intronic	0.762	6	5	15	1	1	1
4:89068007:A:C	rs2725248	4	89068007	A	C	0.2783	4.0447e-18	-0.142152	0.0163816	0.739624	rs3109823	5	ABCG2	0	intronic	0.155	NA	5	15	1	1	1
4:89068050:A:AGAAG	4:89068050_AGAAG_A	4	89068050	A	AGAAG	0.2783	5.598e-18	-0.141748	0.0164051	0.739624	rs3109823	5	ABCG2	0	intronic	0.832	NA	5	15	1	1	1
4:89068257:A:G	rs2725247	4	89068257	A	G	0.3946	6.43539e-42	-0.201	0.0148173	0.910311	rs2622609	5	ABCG2	0	intronic	0.344	NA	2	15	1	1	1
4:89068455:G:T	rs17731799	4	89068455	T	G	0.3946	9.27982e-42	-0.200611	0.0148179	0.910311	rs2622609	5	ABCG2	0	intronic	7.271	5	2	15	1	1	1
4:89068498:A:G	rs2725246	4	89068498	A	G	0.3946	6.47332e-42	-0.200986	0.0148167	0.910311	rs2622609	5	ABCG2	0	intronic	5.108	NA	2	15	1	1	1
4:89068737:C:T	rs2622625	4	89068737	C	T	0.2783	4.6738e-18	-0.142097	0.0164064	0.739624	rs3109823	5	ABCG2	0	intronic	1.804	NA	2	15	1	1	1
4:89068738:A:G	rs2725245	4	89068738	A	G	0.3946	4.1688e-42	-0.201735	0.0148366	0.910311	rs2622609	5	ABCG2	0	intronic	1.12	NA	2	15	1	1	1
4:89068761:C:T	rs2725244	4	89068761	C	T	0.4722	6.58245e-36	-0.185581	0.0148346	0.793855	rs3114018	5	ABCG2	0	intronic	6.483	NA	2	15	1	1	1
4:89069406:C:T	rs2622624	4	89069406	C	T	0.3946	5.94046e-42	-0.201448	0.0148439	0.910311	rs2622609	5	ABCG2	0	intronic	1.25	NA	2	15	1	1	1
4:89069527:A:T	rs2725242	4	89069527	A	T	0.4712	4.45034e-36	-0.185964	0.0148284	0.791033	rs3114018	5	ABCG2	0	intronic	0.378	5	2	15	1	1	1
4:89073979:C:T	rs2725241	4	89073979	C	T	0.4901	2.49818e-32	-0.176275	0.0148912	0.605198	rs2622609	5	ABCG2	0	intronic	1.571	7	5	15	1	1	1
4:89074004:C:T	rs2725240	4	89074004	C	T	0.2346	1.42817e-16	-0.141019	0.0170677	0.838025	rs3109823	5	ABCG2	0	intronic	1.341	6	5	15	1	1	1
4:89074405:C:T	rs13109944	4	89074405	C	T	0.4742	1.06054e-36	0.188072	0.0148624	0.749095	rs3114018	5	ABCG2	0	intronic	3.815	5	5	15	1	1	1
4:89074546:C:T	rs6846924	4	89074546	C	T	0.2356	5.52228e-16	-0.13799	0.017037	0.82392	rs3109823	5	ABCG2	0	intronic	3.449	7	5	15	1	1	1
4:89074547:C:T	rs6846925	4	89074547	C	T	0.2356	5.46888e-16	-0.137966	0.0170315	0.82392	rs3109823	5	ABCG2	0	intronic	3.449	7	5	15	1	1	1
4:89074603:A:G	rs28856119	4	89074603	G	A	0.3966	6.16415e-42	-0.20175	0.0148691	0.967157	rs2622609	5	ABCG2	0	intronic	3.629	7	5	15	1	1	1
4:89074660:G:T	rs35693731	4	89074660	T	G	0.4095	1.53566e-19	-0.140292	0.0155153	0.961245	rs36062975	5	ABCG2	0	intronic	1.741	7	5	15	1	1	1
4:89074667:A:G	rs181902662	4	89074667	A	G	0.3052	1.95047e-29	-0.186261	0.0165343	0.685485	rs2622609	5	ABCG2	0	intronic	2.519	7	5	15	1	1	1
4:89074674:C:T	rs187220589	4	89074674	T	C	0.3052	2.00967e-29	-0.186279	0.0165398	0.685485	rs2622609	5	ABCG2	0	intronic	2.649	7	5	15	1	1	1
4:89074679:C:T	rs372774233	4	89074679	T	C	0.3052	1.9668e-29	-0.186326	0.0165411	0.685485	rs2622609	5	ABCG2	0	intronic	2.657	7	5	15	1	1	1
4:89074686:C:T	rs6847156	4	89074686	C	T	0.3201	3.31887e-08	-0.0915838	0.0165801	0.607734	rs3109823	5	ABCG2	0	intronic	3.872	7	5	15	1	1	1
4:89074687:G:T	rs190447792	4	89074687	G	T	0.2942	5.41083e-29	-0.186352	0.0166759	0.66129	rs2622609	5	ABCG2	0	intronic	3.444	7	5	15	1	1	1
4:89074693:C:T	rs139964930	4	89074693	C	T	0.3042	7.83087e-32	-0.193154	0.0164509	0.682187	rs2622609	5	ABCG2	0	intronic	3.896	7	5	15	1	1	1
4:89074694:C:G	rs180735135	4	89074694	C	G	0.3042	7.94774e-32	-0.193118	0.0164496	0.682187	rs2622609	5	ABCG2	0	intronic	1.83	7	5	15	1	1	1
4:89074709:G:T	rs36062975	4	89074709	G	T	0.4016	9.32193e-26	-0.162049	0.0154438	1	rs36062975	5	ABCG2	0	intronic	3.29	7	5	15	1	1	1
4:89074771:C:G	rs34633905	4	89074771	G	C	0.3946	2.15817e-41	-0.200082	0.014847	0.967051	rs2622609	5	ABCG2	0	intronic	1.701	7	5	15	1	1	1
4:89074808:A:G	rs6821607	4	89074808	G	A	0.2376	1.80755e-16	-0.140181	0.0170242	0.823558	rs3109823	5	ABCG2	0	intronic	3.563	7	5	15	1	1	1
4:89075223:C:T	rs3109822	4	89075223	C	T	0.2366	1.92851e-16	-0.140017	0.0170204	0.82794	rs3109823	5	ABCG2	0	intronic	1.508	NA	5	15	1	1	1
4:89075623:A:C	rs2725239	4	89075623	A	C	0.3956	2.16999e-41	-0.200014	0.0148424	0.971107	rs2622609	5	ABCG2	0	intronic	0.653	NA	5	15	1	1	1
4:89075811:G:GAT	rs565794769	4	89075811	GAT	G	0.006958	2.68799e-09	-0.504468	0.0847902	1	rs565794769	5	ABCG2	0	intronic	0.412	NA	5	15	1	0	1
4:89077481:C:G	rs2622603	4	89077481	G	C	0.3956	1.53274e-41	-0.200305	0.0148358	0.971107	rs2622609	5	ABCG2	0	intronic	1.388	6	5	15	1	1	1
4:89078353:A:ATGACACTAAACAT	rs771178749	4	89078353	A	ATGACACTAAACAT	0.3956	7.63475e-42	-0.201089	0.0148375	0.971107	rs2622609	5	ABCG2	0	intronic	3.456	NA	1	15	1	1	1
4:89078924:C:T	rs2622604	4	89078924	C	T	0.2366	1.09568e-16	-0.141011	0.0170017	0.82794	rs3109823	5	ABCG2	0	intronic	0.417	5	1	15	1	1	1
4:89079386:C:T	rs2622605	4	89079386	C	T	0.3956	1.51815e-41	-0.200196	0.0148269	0.971107	rs2622609	5	ABCG2	0	intronic	5.948	NA	1	1	1	1	1
4:89080716:T:TGTGA	rs4148162	4	89080716	TGTGA	T	0.3956	1.92329e-41	-0.19998	0.0148301	0.971107	rs2622609	5	ABCG2	0	intronic	1.703	NA	1	15	1	1	0
4:89081396:G:GA	rs574284584	4	89081396	GA	G	0.2584	5.46114e-17	0.142193	0.0169756	0.726333	rs3109823	5	ABCG2	0	intronic	0.625	NA	5	15	1	0	0
4:89081441:C:T	rs3114019	4	89081441	T	C	0.2366	3.44539e-16	-0.138961	0.0170366	0.82794	rs3109823	5	ABCG2	0	intronic	0.033	6	5	15	1	1	0
4:89082032:A:G	rs3109821	4	89082032	G	A	0.4036	2.97565e-25	-0.159751	0.0153864	0.983874	rs36062975	5	ABCG2	0	intronic	6.907	NA	5	15	1	1	0
4:89082321:A:AT	4:89082321_AT_A	4	89082321	A	AT	0.3201	4.47784e-10	-0.110449	0.0177104	0.778937	rs35683035	5	ABCG2	0	intronic	1.48	NA	5	15	1	0	0
4:89082792:A:C	rs113441192	4	89082792	C	A	0.3946	2.2069e-41	-0.199707	0.014821	0.967051	rs2622609	5	ABCG2	0	intronic	3.863	7	5	15	1	1	0
4:89083666:C:T	rs3114020	4	89083666	C	T	0.3956	2.98639e-41	-0.199309	0.014816	0.971107	rs2622609	5	ABCG2	0	intronic	2.669	7	5	15	1	1	0
4:89084381:A:T	rs2622606	4	89084381	T	A	0.2366	3.7544e-16	-0.138975	0.0170601	0.82794	rs3109823	5	ABCG2	0	intronic	3.267	5	5	15	1	1	0
4:89085331:A:G	rs2725226	4	89085331	A	G	0.3926	2.30889e-41	-0.200142	0.014857	0.983349	rs2622609	5	ABCG2	0	intronic	0.262	NA	5	15	1	1	0
4:89085777:C:T	rs141379351	4	89085777	C	T	0.01292	1.89132e-10	-0.492236	0.0772751	1	rs141379351	5	ABCG2	0	intronic	1.5	6	5	15	1	0	0
4:89086118:T:TG	rs35680824	4	89086118	TG	T	0.3956	8.67998e-42	-0.201808	0.0149009	0.995837	rs2622609	5	ABCG2	0	intronic	0.216	NA	5	15	1	1	0
4:89086341:A:G	rs35683035	4	89086341	A	G	0.3598	4.38267e-12	0.115561	0.0166893	1	rs35683035	5	ABCG2	0	intronic	0.069	7	5	15	1	1	0
4:89086744:A:T	rs2622608	4	89086744	T	A	0.3956	1.58696e-42	-0.203407	0.0148825	0.995837	rs2622609	5	ABCG2	0	intronic	2.635	NA	5	15	1	1	0
4:89088329:A:C	rs59409230	4	89088329	A	C	0.3598	4.9447e-12	0.115436	0.0167125	1	rs35683035	5	ABCG2	0	intronic	6.352	7	5	15	1	1	0
4:89088475:A:C	rs2622609	4	89088475	C	A	0.3946	5.59896e-43	-0.20502	0.014918	1	rs2622609	5	ABCG2	0	intronic	6.876	7	5	15	1	1	0
4:89089637:C:CA	rs5860121	4	89089637	CA	C	0.4881	1.85724e-32	0.180894	0.0152494	1	rs5860121	5	ABCG2	0	intronic	1.532	NA	5	15	1	1	0
4:89090354:C:T	rs111625726	4	89090354	C	T	0.3111	1.07322e-15	0.129869	0.0161968	0.791442	rs66704028	5	ABCG2	0	intronic	0.008	6	5	15	1	1	0
4:89090432:A:G	rs28692745	4	89090432	G	A	0.3877	1.29354e-38	0.194398	0.0149586	0.827052	rs2622609	5	ABCG2	0	intronic	0.198	6	5	15	1	1	0
4:89090448:A:G	rs28395359	4	89090448	G	A	0.3121	1.14521e-15	0.129737	0.0161965	0.786828	rs66704028	5	ABCG2	0	intronic	0.111	7	5	15	1	1	0
4:89090615:A:G	rs11732936	4	89090615	G	A	0.3857	1.49117e-38	-0.194228	0.014958	0.834194	rs2622609	5	ABCG2	0	intronic	2.429	5	5	15	1	1	0
4:89090877:C:T	rs10011796	4	89090877	C	T	0.3877	1.41023e-38	0.194323	0.0149605	0.827052	rs2622609	5	ABCG2	0	intronic	5.305	7	5	15	1	1	0
4:89091187:C:T	rs2725271	4	89091187	T	C	0.3857	1.52061e-38	-0.194213	0.0149586	0.834194	rs2622609	5	ABCG2	0	intronic	0.291	NA	5	15	1	1	0
4:89092524:G:T	rs76368528	4	89092524	T	G	0.3101	2.03659e-06	0.125677	0.0264596	0.788687	rs66704028	5	ABCG2	0	intronic	7.312	6	5	15	1	1	0
4:89092983:C:G	rs6824268	4	89092983	G	C	0.1889	1.57161e-08	0.116331	0.0205765	1	rs35537015	5	ABCG2	0	intronic	0.127	5	5	15	1	1	0
4:89093013:C:G	rs66530127	4	89093013	C	G	0.3082	9.27634e-16	0.130246	0.0162077	0.789965	rs66704028	5	ABCG2	0	intronic	0.575	5	5	15	1	1	0
4:89093036:C:T	rs66704028	4	89093036	T	C	0.3688	8.55593e-18	0.133933	0.0155883	1	rs66704028	5	ABCG2	0	intronic	0.133	NA	5	15	1	1	0
4:89093713:A:G	rs7673953	4	89093713	A	G	0.1889	1.48771e-08	0.1165	0.0205722	1	rs35537015	5	ABCG2	0	intronic	2.152	7	5	15	1	1	0
4:89093990:A:G	rs35228269	4	89093990	G	A	0.1889	1.56612e-08	0.116322	0.0205728	1	rs35537015	5	ABCG2	0	intronic	6.134	5	5	15	1	1	0
4:89094008:C:T	rs10009618	4	89094008	T	C	0.3887	3.91741e-39	0.195802	0.0149618	0.823571	rs2622609	5	ABCG2	0	intronic	2.002	5	5	15	1	1	0
4:89094876:A:C	rs6837857	4	89094876	A	C	0.1889	1.58659e-08	0.116244	0.0205672	1	rs35537015	5	ABCG2	0	intronic	8.945	7	5	15	1	1	0
4:89095047:A:G	rs35839768	4	89095047	G	A	0.1889	1.24313e-08	0.117079	0.0205628	1	rs35537015	5	ABCG2	0	intronic	11.17	6	5	15	1	1	0
4:89095066:C:T	rs35537015	4	89095066	C	T	0.1889	1.21879e-08	0.117146	0.0205624	1	rs35537015	5	ABCG2	0	intronic	7.17	7	5	15	1	1	0
4:89095398:G:T	rs28366540	4	89095398	T	G	0.3887	3.5977e-39	0.195921	0.0149635	0.823571	rs2622609	5	ABCG2	0	intronic	1.344	6	5	15	1	1	0
4:89095412:C:T	rs34731996	4	89095412	C	T	0.1889	1.54764e-08	0.116312	0.0205636	1	rs35537015	5	ABCG2	0	intronic	3.238	6	5	15	1	1	0
4:89095434:A:G	rs56357049	4	89095434	A	G	0.4215	4.14552e-20	0.140592	0.0153081	0.79782	rs66704028	5	ABCG2	0	intronic	0.245	7	5	15	1	1	0
4:89095690:A:G	rs55930652	4	89095690	A	G	0.3082	9.20584e-16	0.130237	0.0162046	0.789965	rs66704028	5	ABCG2	0	intronic	4.542	7	5	15	1	1	0
4:89095739:C:T	rs35229708	4	89095739	C	T	0.1889	1.52156e-08	0.116358	0.0205611	1	rs35537015	5	ABCG2	0	intronic	8.982	7	5	15	1	1	0
4:89095823:C:T	rs35252139	4	89095823	T	C	0.1889	1.55793e-08	0.116282	0.0205625	1	rs35537015	5	ABCG2	0	intronic	4.923	7	5	15	1	1	0
4:89096061:A:G	rs7699188	4	89096061	A	G	0.1889	1.49868e-08	0.116399	0.020559	1	rs35537015	5	ABCG2	0	intronic	9.024	7	5	15	1	1	0
4:89096288:C:T	rs7699279	4	89096288	T	C	0.1889	1.47876e-08	0.116437	0.0205574	1	rs35537015	5	ABCG2	0	intronic	6.921	6	5	15	1	1	0
4:89096380:A:C	rs7657531	4	89096380	C	A	0.1889	1.42932e-08	0.116549	0.0205559	1	rs35537015	5	ABCG2	0	intronic	3.15	6	5	15	1	1	0
4:89096427:G:T	rs7682521	4	89096427	G	T	0.1889	1.48893e-08	0.11641	0.0205568	1	rs35537015	5	ABCG2	0	intronic	7.092	7	5	15	1	1	0
4:89096463:A:G	rs7658211	4	89096463	A	G	0.1889	1.39203e-08	0.116637	0.020555	1	rs35537015	5	ABCG2	0	intronic	4.432	7	5	15	1	1	0
4:89096480:A:G	rs7657757	4	89096480	G	A	0.1889	1.45295e-08	0.116492	0.0205562	1	rs35537015	5	ABCG2	0	intronic	4.029	7	5	15	1	1	0
4:89096576:C:T	rs7682757	4	89096576	C	T	0.1889	1.40024e-08	0.116603	0.0205527	1	rs35537015	5	ABCG2	0	intronic	5.299	6	5	15	1	1	0
4:89096580:A:C	rs7657928	4	89096580	C	A	0.1889	1.38461e-08	0.116641	0.0205524	1	rs35537015	5	ABCG2	0	intronic	5.629	6	5	15	1	1	0
4:89096619:A:T	rs1383588	4	89096619	T	A	0.3976	1.1944e-34	-0.18359	0.0149532	0.779866	rs2622609	5	ABCG2	0	intronic	9.474	6	5	15	1	1	0
4:89096641:A:G	rs7658584	4	89096641	A	G	0.1889	1.4374e-08	0.116492	0.0205494	1	rs35537015	5	ABCG2	0	intronic	8.184	7	5	15	1	1	0
4:89096687:C:CTTTA	rs112385917	4	89096687	CTTTA	C	0.1889	1.34423e-08	0.116815	0.0205647	1	rs35537015	5	ABCG2	0	intronic	3.319	NA	5	15	1	1	0
4:89096798:C:T	rs6815336	4	89096798	T	C	0.4115	4.72458e-17	0.128924	0.0153602	0.825809	rs66704028	5	ABCG2	0	intronic	1.123	7	5	15	1	1	0
4:89096809:C:T	rs13128241	4	89096809	T	C	0.1889	1.2552e-08	0.11702	0.0205585	1	rs35537015	5	ABCG2	0	intronic	1.665	7	5	15	1	1	0
4:89096844:A:G	rs13128083	4	89096844	G	A	0.1899	1.25468e-08	0.117026	0.0205592	0.993374	rs35537015	5	ABCG2	0	intronic	6.957	7	5	15	1	1	0
4:89097078:A:T	rs55987521	4	89097078	T	A	0.1889	1.40373e-08	0.117324	0.0206813	1	rs35537015	5	ABCG2	0	intronic	4.567	6	5	15	1	1	0
4:89097087:G:T	rs60816576	4	89097087	T	G	0.1889	1.32147e-08	0.117562	0.0206856	1	rs35537015	5	ABCG2	0	intronic	3.593	7	5	15	1	1	0
4:89097090:C:T	rs57454797	4	89097090	C	T	0.1889	1.29172e-08	0.117633	0.020684	1	rs35537015	5	ABCG2	0	intronic	5.531	7	5	15	1	1	0
4:89097151:A:C	rs1481014	4	89097151	A	C	0.1889	1.54669e-08	0.116364	0.0205725	1	rs35537015	5	ABCG2	0	intronic	1.41	7	5	15	1	1	0
4:89097477:C:T	rs1481017	4	89097477	T	C	0.3857	1.1764e-36	0.18936	0.0149738	0.826444	rs2622609	5	ABCG2	0	intronic	2.126	7	5	15	1	1	0
4:89097893:A:G	rs13135956	4	89097893	A	G	0.1889	1.40481e-08	0.116843	0.0205971	1	rs35537015	5	ABCG2	0	intronic	7.031	7	5	15	1	1	0
4:89098305:A:G	rs6828175	4	89098305	A	G	0.3976	1.54524e-34	0.183482	0.0149698	0.779866	rs2622609	5	ABCG2	0	intronic	0.367	6	5	15	1	1	0
4:89098320:A:C	rs9631721	4	89098320	A	C	0.4254	6.21868e-19	0.136101	0.0153128	0.770427	rs66704028	5	ABCG2	0	intronic	1.901	7	5	15	1	1	0
4:89098368:C:CA	4:89098368_CA_C	4	89098368	C	CA	0.1889	4.86421e-08	0.113164	0.0207404	0.973768	rs35537015	5	ABCG2	0	intronic	0.486	NA	5	15	1	1	0
4:89098540:T:TA	rs559318190	4	89098540	TA	T	0.3141	2.23789e-13	0.119471	0.0162905	0.798178	rs66704028	5	ABCG2	0	intronic	0.424	NA	5	15	1	0	0
4:89098731:C:T	rs9631715	4	89098731	C	T	0.3867	3.41531e-36	0.188327	0.0149917	0.822884	rs2622609	5	ABCG2	0	intronic	2.815	7	5	15	1	1	0
4:89099150:A:G	rs7672821	4	89099150	A	G	0.1869	7.1451e-08	0.111665	0.0207267	0.96073	rs35537015	5	ABCG2	0	intronic	6.338	3a	2	15	1	1	0
4:89101744:A:T	rs10029588	4	89101744	A	T	0.3171	6.18966e-24	-0.156584	0.0155205	0.631097	rs6532055	5	ABCG2	0	intronic	1.071	6	5	15	1	1	0
4:89101913:A:G	rs4693927	4	89101913	G	A	0.2038	1.58943e-10	-0.120878	0.0188974	0.88804	rs56361560	5	ABCG2	0	intronic	0.93	6	5	15	1	1	0
4:89102550:C:CAAAAAAAAA	4:89102550_CAAAAAAAAA_C	4	89102550	C	CAAAAAAAAA	0.1769	8.10757e-11	-0.1315	0.0202351	0.775239	rs56361560	5	ABCG2	0	intronic	0.315	NA	5	15	1	1	0
4:89102651:A:G	rs7442224	4	89102651	A	G	0.2058	2.30395e-10	-0.119172	0.0187981	0.899661	rs56361560	5	ABCG2	0	intronic	1.22	7	5	15	1	1	0
4:89103172:A:G	rs11724427	4	89103172	G	A	0.2058	2.32064e-10	-0.119127	0.0187943	0.899661	rs56361560	5	ABCG2	0	intronic	1.39	7	5	15	1	1	0
4:89104065:A:G	rs6815644	4	89104065	A	G	0.4672	2.69603e-14	-0.113968	0.0149719	1	rs4693928	5	ABCG2	0	intronic	0.673	7	5	15	1	1	0
4:89104688:C:T	rs6821227	4	89104688	T	C	0.2058	2.23154e-10	-0.119136	0.0187779	0.899661	rs56361560	5	ABCG2	0	intronic	0.862	7	5	15	1	1	0
4:89104751:A:G	rs6821239	4	89104751	G	A	0.2058	2.19197e-10	-0.119183	0.0187771	0.899661	rs56361560	5	ABCG2	0	intronic	1.36	6	5	15	1	1	0
4:89106527:A:C	rs10023393	4	89106527	C	A	0.3519	2.90581e-24	-0.156293	0.015379	0.746409	rs6532055	5	ABCG2	0	intronic	1.212	6	5	15	1	1	0
4:89107490:C:T	rs9784454	4	89107490	T	C	0.2068	2.03158e-10	-0.119316	0.0187635	0.89496	rs56361560	5	ABCG2	0	intronic	1.164	5	5	15	1	1	0
4:89107653:A:G	rs4367138	4	89107653	A	G	0.4205	1.96583e-13	-0.112959	0.0153663	1	rs4367138	5	ABCG2	0	intronic	0.819	7	5	15	1	1	0
4:89108845:A:C	rs7670362	4	89108845	A	C	0.3181	6.51049e-24	-0.156034	0.0154736	0.634357	rs6532055	5	ABCG2	0	intronic	0.012	6	5	15	1	1	0
4:89109259:A:G	rs6532053	4	89109259	G	A	0.2058	1.95803e-10	-0.119399	0.0187599	0.899661	rs56361560	5	ABCG2	0	intronic	7.668	5	5	15	1	1	0
4:89109438:A:G	rs6833713	4	89109438	A	G	0.2048	1.84782e-10	-0.119555	0.0187582	0.894107	rs56361560	5	ABCG2	0	intronic	3.295	6	5	15	1	1	0
4:89109575:A:G	rs6833950	4	89109575	A	G	0.2058	1.90343e-10	-0.11947	0.0187583	0.899661	rs56361560	5	ABCG2	0	intronic	2.162	7	5	15	1	1	0
4:89109794:C:CA	4:89109794_CA_C	4	89109794	C	CA	0.2058	2.21593e-10	-0.119927	0.0188993	0.899661	rs56361560	5	ABCG2	0	intronic	1.67	NA	5	15	1	1	0
4:89110174:C:CA	rs568474006	4	89110174	CA	C	0.4702	1.6578e-14	-0.115132	0.0150015	0.988588	rs4693928	5	ABCG2	0	intronic	1.05	NA	5	15	1	1	0
4:89110543:C:G	rs2127861	4	89110543	G	C	0.2058	1.90178e-10	-0.119462	0.0187566	0.899661	rs56361560	5	ABCG2	0	intronic	0.751	5	5	15	1	1	0
4:89110628:C:T	rs2127862	4	89110628	C	T	0.4672	1.75768e-14	-0.114508	0.0149348	1	rs4693928	5	ABCG2	0	intronic	2.174	7	5	15	1	1	0
4:89111468:C:T	rs2127863	4	89111468	C	T	0.2068	1.76224e-10	-0.119672	0.0187552	0.89496	rs56361560	5	ABCG2	0	intronic	5.426	4	5	15	1	1	0
4:89112460:A:G	rs13117650	4	89112460	G	A	0.4672	1.72248e-14	-0.114503	0.0149291	1	rs4693928	5	ABCG2	0	intronic	6.292	7	2	15	1	1	0
4:89112744:C:CA	rs70959608	4	89112744	CA	C	0.2058	2.90581e-10	-0.119155	0.0189023	0.899661	rs56361560	5	ABCG2	0	intronic	4.691	NA	2	15	1	1	0
4:89112908:C:T	rs11097182	4	89112908	T	C	0.4642	1.95907e-19	-0.13426	0.014892	0.779046	rs4693928	5	ABCG2	0	intronic	6.04	2b	2	15	1	1	0
4:89113887:A:G	rs4693928	4	89113887	A	G	0.4672	1.41824e-14	-0.11484	0.0149246	1	rs4693928	5	ABCG2	0	intronic	0.059	6	5	15	1	1	0
4:89113992:C:T	rs4693929	4	89113992	C	T	0.2058	1.54846e-10	-0.12002	0.0187516	0.899661	rs56361560	5	ABCG2	0	intronic	10.5	5	5	15	1	1	0
4:89115191:C:T	rs13109679	4	89115191	C	T	0.2058	9.87531e-11	-0.121326	0.0187555	0.899661	rs56361560	5	ABCG2	0	intronic	3.17	4	5	15	1	1	0
4:89115317:C:G	rs13152539	4	89115317	C	G	0.2058	1.00445e-10	-0.12127	0.0187542	0.899661	rs56361560	5	ABCG2	0	intronic	4.287	4	5	15	1	1	0
4:89116178:A:G	rs4560364	4	89116178	G	A	0.2058	1.31776e-10	-0.120482	0.0187518	0.899661	rs56361560	5	ABCG2	0	intronic	2.806	6	5	15	1	1	0
4:89116702:C:G	rs13108900	4	89116702	G	C	0.2058	1.32438e-10	-0.120456	0.01875	0.899661	rs56361560	5	ABCG2	0	intronic	1.13	5	2	15	1	1	0
4:89116978:A:T	rs9993821	4	89116978	T	A	0.4672	2.1404e-14	-0.11408	0.0149283	1	rs4693928	5	ABCG2	0	intronic	4.829	3a	2	15	1	1	0
4:89118387:C:T	rs6532055	4	89118387	C	T	0.3887	1.03481e-25	-0.158907	0.0151586	1	rs6532055	5	ABCG2	0	intronic	0.333	5	5	15	1	1	0
4:89118687:A:G	rs56361560	4	89118687	A	G	0.2018	6.60895e-11	0.12775	0.0195657	1	rs56361560	5	ABCG2	0	intronic	3.692	7	5	15	1	1	0
4:89119011:A:G	rs10022955	4	89119011	A	G	0.4254	2.1628e-17	-0.126425	0.0149003	1	rs10022955	5	ABCG2	0	intronic	0.494	7	5	15	1	1	0
4:89119258:C:T	rs12513247	4	89119258	C	T	0.4712	2.75472e-14	-0.113534	0.0149204	0.888942	rs4693928	5	ABCG2	0	intronic	5.497	6	5	15	1	1	0
4:89119659:C:T	rs10856870	4	89119659	C	T	0.4712	2.6824e-14	-0.113583	0.01492	0.888942	rs4693928	5	ABCG2	0	intronic	12.95	7	5	15	1	1	0
4:89120116:A:G	rs114306400	4	89120116	G	A	0.2008	2.01098e-10	0.121511	0.019104	0.904719	rs56361560	5	ABCG2	0	intronic	1.873	6	5	15	1	1	1
4:89121464:A:C	rs9968365	4	89121464	C	A	0.4702	7.32335e-14	0.111625	0.0149193	0.877867	rs4693928	5	ABCG2	0	intronic	1.394	7	5	15	1	1	1
4:89122311:C:G	rs4546214	4	89122311	C	G	0.4563	1.38037e-17	0.127095	0.0148879	0.847113	rs10022955	5	ABCG2	0	intronic	0.584	6	5	15	1	1	1
4:89122361:C:CA	rs71594835	4	89122361	CA	C	0.2853	1.10835e-10	0.111501	0.0172832	1	rs71594835	5	ABCG2	0	intronic	0.479	NA	5	15	1	0	1
4:89122818:G:T	rs75048878	4	89122818	T	G	0.2038	6.16763e-10	0.118487	0.0191538	0.877194	rs56361560	5	ABCG2	0	intronic	11.8	7	5	15	1	1	1
4:89122833:A:G	rs4693930	4	89122833	A	G	0.4583	2.06293e-17	-0.126384	0.0148858	0.840454	rs10022955	5	ABCG2	0	intronic	11.28	7	5	15	1	1	1
4:89124373:C:T	rs12504163	4	89124373	C	T	0.4245	6.77559e-17	-0.124127	0.0148639	0.96542	rs10022955	5	ABCG2	0	intronic	2.363	4	5	15	1	1	1
4:89124563:C:T	rs12500185	4	89124563	T	C	0.4573	1.25515e-17	-0.127055	0.0148642	0.836659	rs10022955	5	ABCG2	0	intronic	2.626	7	5	15	1	1	1
4:89125030:A:AT	4:89125030_AT_A	4	89125030	A	AT	0.4602	1.68406e-17	-0.126728	0.0148851	0.827303	rs10022955	5	ABCG2	0	intronic	0.918	NA	5	15	1	1	1
4:89126647:C:T	rs7672194	4	89126647	T	C	0.4245	8.61803e-17	-0.123451	0.0148335	0.96542	rs10022955	5	ABCG2	0	intronic	3.43	7	5	15	1	1	1
4:89126767:C:T	rs7672396	4	89126767	T	C	0.4573	1.41238e-17	-0.126621	0.0148371	0.836659	rs10022955	5	ABCG2	0	intronic	1.037	7	5	15	1	1	1
4:89126928:A:G	rs111280149	4	89126928	A	G	0.2048	6.32467e-10	0.117995	0.0190865	0.883294	rs56361560	5	ABCG2	0	intronic	2.356	7	5	15	1	1	1
4:89127082:C:T	rs66508773	4	89127082	T	C	0.4573	1.45445e-17	-0.126603	0.0148408	0.836659	rs10022955	5	ABCG2	0	intronic	4.697	6	5	15	1	1	1
4:89127481:A:G	rs11737420	4	89127481	A	G	0.4245	8.66324e-17	-0.123487	0.0148389	0.96542	rs10022955	5	ABCG2	0	intronic	0.998	7	5	15	1	1	1
4:89129924:A:T	rs74401190	4	89129924	A	T	0.2038	6.56115e-10	0.117998	0.0191049	0.877194	rs56361560	5	ABCG2	0	intronic	7.079	5	5	15	1	1	1
4:89131747:C:CT	4:89131747:C:CT	4	89131747	CT	C	0.4702	NA	NA	NA	0.751908	rs10022955	5	ABCG2	0	intronic	3.013	NA	5	15	1	0	1
4:89131747:C:CTT	4:89131747:C:CTT	4	89131747	C	CTT	0.4404	NA	NA	NA	0.751908	rs10022955	5	ABCG2	0	NA	2.951	NA	5	15	1	0	1
4:89132008:C:G	rs75004936	4	89132008	G	C	0.2058	5.92374e-10	0.118298	0.0191036	0.878043	rs56361560	5	ABCG2	0	intronic	1.31	7	5	15	1	1	1
4:89132265:A:T	rs6842010	4	89132265	A	T	0.2107	3.67165e-07	0.0976228	0.0191973	0.780086	rs56361560	5	ABCG2	0	intronic	0.06	6	5	15	1	1	1
4:89134704:A:T	rs10023457	4	89134704	A	T	0.4155	9.71947e-15	-0.11543	0.0149079	0.931915	rs10022955	5	ABCG2	0	intronic	8.265	7	5	15	1	1	1
4:89137318:C:T	rs6819328	4	89137318	T	C	0.4155	1.09946e-14	-0.115345	0.0149271	0.931915	rs10022955	5	ABCG2	0	intronic	2.352	6	5	15	1	1	1
4:89138075:C:G	rs4482728	4	89138075	G	C	0.4911	2.22157e-12	0.104509	0.0148878	0.727288	rs4693928	5	ABCG2	0	intronic	0.003	6	5	15	1	1	1
4:89138377:G:T	rs2869736	4	89138377	T	G	0.4911	1.07627e-11	0.101008	0.014863	0.727288	rs4693928	5	ABCG2	0	intronic	9.554	4	5	15	1	1	1
4:89138621:G:T	rs10019314	4	89138621	G	T	0.4155	1.52667e-14	-0.114749	0.0149311	0.931915	rs10022955	5	ABCG2	0	intronic	2.706	5	5	15	1	1	1
4:89138878:C:G	rs10007603	4	89138878	G	C	0.4155	1.46867e-14	-0.114821	0.0149307	0.931915	rs10022955	5	ABCG2	0	intronic	1.85	7	5	15	1	1	1
4:89139275:A:G	rs4693935	4	89139275	G	A	0.2813	4.19951e-10	-0.105456	0.0168826	0.641113	rs71594835	5	ABCG2	0	intronic	2.181	3a	5	15	1	1	1
4:89139659:A:T	rs4693207	4	89139659	T	A	0.2813	4.37299e-10	-0.105334	0.0168802	0.641113	rs71594835	5	ABCG2	0	intronic	2.845	6	5	15	1	1	1
4:89139749:C:T	rs77794504	4	89139749	C	T	0.2058	1.77969e-09	0.114342	0.0190039	0.844585	rs56361560	5	ABCG2	0	intronic	4.466	7	5	15	1	1	1
4:89139826:A:T	rs4264794	4	89139826	A	T	0.4105	1.37321e-13	-0.110789	0.0149737	0.898868	rs10022955	5	ABCG2	0	intronic	3.12	7	5	15	1	1	1
4:89139832:C:T	rs2904185	4	89139832	T	C	0.4095	1.29288e-13	-0.110915	0.0149745	0.902898	rs10022955	5	ABCG2	0	intronic	0.28	7	5	15	1	1	1
4:89140356:C:T	rs4491984	4	89140356	T	C	0.4046	4.59417e-13	-0.108521	0.0149957	0.877629	rs10022955	5	ABCG2	0	intronic	2.809	2a	5	15	1	1	1
4:89141574:C:T	rs1383587	4	89141574	T	C	0.3419	3.31454e-21	-0.14377	0.01521	0.732489	rs6532055	5	ABCG2	0	intronic	0.446	6	5	15	1	1	1
4:89142276:A:G	rs12331057	4	89142276	G	A	0.2982	7.00258e-13	0.116767	0.0162642	1	rs7655596	5	ABCG2:RP11-147K6.2	00:00:00	ncRNA_intronic	0.193	6	5	15	1	1	1
4:89142440:C:T	rs116251394	4	89142440	C	T	0.04274	4.21805e-30	-0.41343	0.0362682	1	rs116251394	5	ABCG2:RP11-147K6.2	00:00:00	ncRNA_intronic	3.784	6	5	15	1	1	1
4:89143240:C:T	rs7697057	4	89143240	T	C	0.2038	3.29431e-08	0.105223	0.0190448	0.810967	rs56361560	5	ABCG2:RP11-147K6.2	00:00:00	ncRNA_intronic	3.119	6	5	15	1	1	1
4:89143417:A:C	rs7655596	4	89143417	A	C	0.2982	4.7417e-13	0.117596	0.0162594	1	rs7655596	5	ABCG2:RP11-147K6.2	00:00:00	ncRNA_intronic	2.482	6	5	15	1	1	1
4:89143568:C:T	rs76262124	4	89143568	T	C	0.2038	3.3043e-08	0.105208	0.0190439	0.810967	rs56361560	5	ABCG2:RP11-147K6.2	00:00:00	ncRNA_intronic	0.453	7	5	15	1	1	1
4:89145024:A:ATT	4:89145024_ATT_A	4	89145024	A	ATT	0.4105	5.71758e-14	0.11734	0.0156154	0.661111	rs10022955	5	ABCG2	0	intronic	1.507	NA	5	15	1	0	1
4:89145274:A:T	rs1904903	4	89145274	A	T	0.4125	2.49006e-14	0.113815	0.0149316	0.868712	rs10022955	5	ABCG2	0	intronic	3.063	6	5	15	1	1	1
4:89145548:C:T	rs1074839	4	89145548	C	T	0.4125	2.75463e-14	0.113616	0.014931	0.868712	rs10022955	5	ABCG2	0	intronic	0.037	NA	5	15	1	1	1
4:89145590:C:CAAAAACA	rs3061241	4	89145590	CAAAAACA	C	0.4135	1.25969e-15	0.119753	0.0149719	0.86475	rs10022955	5	ABCG2	0	intronic	1.402	NA	5	15	1	1	1
4:89148296:A:G	rs113478801	4	89148296	A	G	0.2038	3.3566e-08	0.105081	0.0190304	0.810967	rs56361560	5	ABCG2	0	intronic	2.303	6	5	15	1	1	1
4:89148439:G:T	rs28667581	4	89148439	G	T	0.2982	5.01502e-13	0.117376	0.0162461	1	rs7655596	5	ABCG2	0	intronic	2.777	6	5	15	1	1	1
4:89148711:C:T	rs9986107	4	89148711	C	T	0.2982	5.05753e-13	0.117352	0.0162453	1	rs7655596	5	ABCG2	0	intronic	8.009	7	5	15	1	1	1
4:89148785:C:T	rs9985959	4	89148785	T	C	0.2982	5.07778e-13	0.117341	0.016245	1	rs7655596	5	ABCG2	0	intronic	4.147	7	5	15	1	1	1
4:89149570:C:T	rs9307048	4	89149570	T	C	0.2982	5.29869e-13	0.117229	0.0162425	1	rs7655596	5	ABCG2	0	intronic	3.544	5	5	15	1	1	1
4:89150075:C:T	rs13107048	4	89150075	C	T	0.4125	1.93545e-14	-0.114334	0.0149361	0.868712	rs10022955	5	ABCG2	0	intronic	2.605	5	5	15	1	1	1
4:89151130:C:CATTATTATTATT	rs141882411	4	89151130	CATTATTATTATT	C	0.338	1.82098e-12	0.112618	0.0159797	1	rs141882411	5	ABCG2	0	NA	1.81	NA	5	15	1	0	1
4:89151130:C:CATTATTATT	rs141882411	4	89151130	CATTATTATT	C	0.1093	0.0101714	0.0687121	0.0267368	1	rs141882411	5	ABCG2	0	NA	1.948	NA	5	15	1	0	1
4:89151130:C:CATTATT	rs141882411	4	89151130	CATTATT	C	0.0159	0.0175772	0.241454	0.10169	1	rs141882411	5	ABCG2	0	NA	2.094	NA	5	15	1	0	1
4:89151130:C:CATT	rs141882411	4	89151130	CATT	C	0.01889	3.6357e-35	-0.509259	0.0411572	1	rs141882411	5	ABCG2	0	intronic	5.445	NA	5	15	1	0	1
4:89151397:A:G	rs11736552	4	89151397	A	G	0.3439	1.31259e-15	-0.125143	0.0156558	0.796509	rs7655596	5	ABCG2	0	intronic	1.875	7	5	15	1	1	1
4:89151828:A:T	rs41478845	4	89151828	A	T	0.2028	3.58008e-08	0.104847	0.0190272	0.827534	rs56361560	5	ABCG2	0	intronic	6.306	4	1	15	1	1	1
4:89151879:A:G	rs55896556	4	89151879	G	A	0.2038	4.91277e-08	0.10373	0.0190175	0.810967	rs56361560	5	ABCG2	0	intronic	6.34	5	1	15	1	1	1
4:89152063:C:T	rs10032109	4	89152063	T	C	0.2038	7.08832e-08	0.102459	0.019013	0.810967	rs56361560	5	ABCG2	0	intronic	3.721	5	1	15	1	1	1
4:89153551:A:G	rs78383603	4	89153551	A	G	0.2048	3.8425e-08	0.104611	0.0190274	0.806648	rs56361560	5	ABCG2	1076	intergenic	7.425	5	5	15	1	1	1
4:89155971:A:C	rs13328043	4	89155971	A	C	0.4135	2.06541e-14	-0.114181	0.0149324	0.851021	rs10022955	5	ABCG2	3496	intergenic	2.154	6	5	15	1	1	1
4:89156061:C:T	rs28883356	4	89156061	C	T	0.4135	2.79034e-14	-0.113596	0.0149318	0.857831	rs10022955	5	ABCG2	3586	intergenic	9.509	7	5	15	1	1	1
4:89156899:A:T	rs4693941	4	89156899	T	A	0.4145	2.21394e-14	-0.114062	0.0149343	0.854768	rs10022955	5	ABCG2	4424	intergenic	9.175	7	5	15	1	1	1
4:89159819:A:G	rs1114568	4	89159819	A	G	0.4513	9.92397e-15	-0.115101	0.0148705	0.780332	rs10022955	5	ABCG2	7344	intergenic	3.382	7	5	15	1	1	1
4:89160561:A:C	rs13120254	4	89160561	A	C	0.3429	6.33449e-21	-0.142935	0.0152314	0.728991	rs6532055	5	ABCG2	8086	intergenic	2.404	6	5	15	1	1	1
4:89160677:A:G	rs13120819	4	89160677	A	G	0.4125	3.645e-14	-0.113177	0.0149446	0.854104	rs10022955	5	ABCG2	8202	intergenic	10.13	7	5	15	1	1	1
4:89162388:A:G	rs1481018	4	89162388	A	G	0.4155	5.91631e-14	-0.1123	0.0149535	0.843678	rs10022955	5	ABCG2	9913	intergenic	3.163	6	5	15	1	1	1
4:89163853:A:G	rs997630	4	89163853	G	A	0.4135	3.25474e-14	-0.113474	0.0149548	0.850577	rs10022955	5	ABCG2	11378	intergenic	3.612	3b	5	15	0	1	1
4:89164722:A:G	rs922674	4	89164722	G	A	0.4155	2.32492e-14	-0.114337	0.0149827	0.843678	rs10022955	5	ABCG2	12247	intergenic	5.077	7	5	15	0	1	1
4:89165192:C:G	rs4693942	4	89165192	G	C	0.4543	3.75027e-14	0.113045	0.0149345	0.764357	rs10022955	5	ABCG2	12717	intergenic	1.672	5	5	15	0	1	1
4:89165405:G:T	rs62309976	4	89165405	T	G	0.4592	1.00649e-13	0.111189	0.0149446	0.743919	rs10022955	5	ABCG2	12930	intergenic	1.432	6	5	15	0	1	1
4:89165494:C:T	rs6532060	4	89165494	T	C	0.4225	1.38771e-13	-0.11096	0.0149996	0.818504	rs10022955	5	ABCG2	13019	intergenic	3.633	6	5	15	0	1	1
4:89165613:C:T	rs6532061	4	89165613	T	C	0.4175	5.26281e-11	-0.098998	0.0150836	0.772762	rs10022955	5	ABCG2	13138	intergenic	0.265	7	2	15	0	1	1
4:89166307:T:TCA	4:89166307_TCA_T	4	89166307	T	TCA	0.2097	1.54909e-08	0.1077	0.0190416	0.687462	rs56361560	5	PPM1K	12464	intergenic	1.217	NA	1	15	0	1	1
4:89166627:C:T	rs56011312	4	89166627	T	C	0.2048	1.33906e-07	0.0996599	0.0188985	0.699936	rs56361560	5	PPM1K	12144	intergenic	0.369	5	1	15	0	1	1
4:89166761:A:C	rs7656569	4	89166761	A	C	0.2028	6.88701e-08	0.102037	0.0189163	0.687154	rs56361560	5	PPM1K	12010	intergenic	4.009	5	1	15	0	1	1
4:89169587:C:T	rs147802255	4	89169587	T	C	0.2724	1.34625e-05	0.0762298	0.0175142	0.616651	rs62309978	5	PPM1K	9184	intergenic	0.433	7	5	15	1	1	1
4:89169695:A:G	rs62309978	4	89169695	G	A	0.3698	1.13742e-10	0.103095	0.0159901	1	rs62309978	5	PPM1K	9076	intergenic	0.722	7	5	15	1	1	1
4:89170730:A:G	rs17013965	4	89170730	A	G	0.3807	1.16955e-08	0.0900955	0.0157949	0.919112	rs62309978	5	PPM1K	8041	intergenic	4.53	7	5	15	1	1	1
4:89170832:T:TA	rs33993007	4	89170832	TA	T	0.4155	2.28734e-13	-0.109193	0.0148951	1	rs11729997	5	PPM1K	7939	intergenic	1.939	NA	5	15	1	1	1
4:89171059:A:C	rs11729997	4	89171059	A	C	0.4155	2.24228e-13	-0.109094	0.0148762	1	rs11729997	5	PPM1K	7712	intergenic	3.367	7	5	15	1	1	1
4:89172568:C:T	rs6853928	4	89172568	T	C	0.4155	2.45091e-13	-0.109922	0.0150134	0.992083	rs11729997	5	PPM1K	6203	intergenic	2.108	5	5	15	1	1	1
4:89181841:A:G	rs17789027	4	89181841	G	A	0.4374	2.11902e-06	0.0713876	0.0150552	0.663342	rs9637599	5	PPM1K	0	UTR3	5.239	6	4	5	1	1	1
4:89183131:C:T	rs1129043	4	89183131	C	T	0.4543	2.36718e-07	-0.0775822	0.0150123	0.694169	rs9637599	5	PPM1K	0	UTR3	6.068	NA	4	5	1	1	1
4:89187068:C:G	rs4693209	4	89187068	C	G	0.4742	2.17261e-09	0.0887812	0.0148356	0.983301	rs9637599	5	PPM1K	0	intronic	1.696	5	4	4	1	1	1
4:89188993:A:G	rs6843634	4	89188993	A	G	0.4672	1.87e-06	0.0712591	0.0149484	0.749941	rs9637599	5	PPM1K	0	intronic	8.208	7	4	4	1	1	1
4:89192792:A:G	rs6821589	4	89192792	G	A	0.4135	6.1479e-07	0.0752208	0.0150849	0.613467	rs9637599	5	PPM1K	0	intronic	4.251	7	4	5	1	1	1
4:89193640:C:G	rs17789147	4	89193640	G	C	0.4135	4.96186e-07	0.075827	0.0150816	0.613467	rs9637599	5	PPM1K	0	intronic	1.781	7	4	5	1	1	1
4:89195540:A:G	rs34752329	4	89195540	A	G	0.4135	4.97096e-07	0.0758042	0.0150781	0.613467	rs9637599	5	PPM1K	0	intronic	2.943	7	4	5	1	1	1
4:89196821:A:G	rs7656367	4	89196821	G	A	0.4771	2.13317e-09	0.0886197	0.0148012	0.979149	rs9637599	5	PPM1K	0	UTR3	3.215	4	1	5	1	1	1
4:89197519:A:C	rs6819344	4	89197519	A	C	0.4135	5.01342e-07	0.0757667	0.0150756	0.613467	rs9637599	5	PPM1K	0	UTR3	1.637	3a	2	5	1	1	1
4:89201007:G:T	rs7661312	4	89201007	G	T	0.4751	1.93771e-09	0.088812	0.0147947	0.987464	rs9637599	5	PPM1K	0	intronic	0.016	7	2	5	1	1	1
4:89201376:C:T	rs2869926	4	89201376	T	C	0.4135	6.12285e-07	0.0751324	0.0150647	0.613467	rs9637599	5	PPM1K	0	intronic	0.285	5	2	5	1	1	1
4:89203042:A:G	rs881561	4	89203042	A	G	0.4135	5.96378e-07	0.0751799	0.0150589	0.613467	rs9637599	5	PPM1K	0	intronic	3.947	5	1	7	1	1	1
4:89203670:A:G	rs893971	4	89203670	G	A	0.4135	5.39534e-07	0.0754437	0.0150535	0.613467	rs9637599	5	PPM1K	0	intronic	4.301	NA	1	7	1	1	1
4:89206230:A:C	rs9637599	4	89206230	C	A	0.4761	1.09181e-09	0.0902083	0.0147995	1	rs9637599	5	RP11-10L7.1	0	ncRNA_intronic	7.701	4	1	1	1	1	1
4:89206756:A:G	rs4423843	4	89206756	G	A	0.4135	1.75852e-07	0.0786228	0.0150526	0.614855	rs9637599	5	RP11-10L7.1	0	ncRNA_intronic	6.619	5	1	2	1	1	1
4:89208565:A:G	rs4693210	4	89208565	G	A	0.4682	3.38799e-07	0.076059	0.0149121	0.777309	rs9637599	5	RP11-10L7.1	0	ncRNA_intronic	0.979	7	5	15	1	1	1
4:89209681:C:T	rs958325	4	89209681	T	C	0.4901	4.73604e-09	0.0868235	0.0148259	0.944205	rs9637599	5	RP11-10L7.1	0	ncRNA_intronic	3.216	7	5	15	1	1	1
4:89211522:C:T	rs6845249	4	89211522	T	C	0.4165	1.69382e-06	0.0720718	0.0150561	0.62713	rs9637599	5	RP11-10L7.1	0	ncRNA_intronic	2.073	7	5	15	1	1	1
4:89216739:A:T	rs28749169	4	89216739	T	A	0.05169	3.30228e-13	-0.213723	0.0293516	0.980593	rs28793136	5	RP11-10L7.1	0	ncRNA_intronic	4.512	5	5	15	0	1	1
4:89216768:C:T	rs28793136	4	89216768	C	T	0.05268	2.59915e-13	-0.214378	0.0293119	1	rs28793136	5	RP11-10L7.1	0	ncRNA_intronic	13	5	5	15	0	1	1
4:89218624:G:T	rs72877296	4	89218624	G	T	0.05169	3.39704e-13	-0.213865	0.0293866	0.980593	rs28793136	5	RP11-10L7.1	0	ncRNA_intronic	3.63	5	2	15	0	1	1
4:89218966:A:C	rs74920170	4	89218966	A	C	0.05169	1.3409e-12	-0.210799	0.0297318	0.980593	rs28793136	5	RP11-10L7.1	0	ncRNA_intronic	1.264	5	1	15	0	1	1
4:89218968:C:G	rs75071873	4	89218968	C	G	0.05169	1.32904e-12	-0.210839	0.0297323	0.980593	rs28793136	5	RP11-10L7.1	0	ncRNA_intronic	0.555	5	1	15	0	1	1
4:89219705:C:T	rs4693946	4	89219705	C	T	0.05169	3.60741e-13	-0.213771	0.0294065	0.980593	rs28793136	5	RP11-10L7.1	0	ncRNA_intronic	5.53	5	2	15	0	1	1
4:89223379:A:G	rs113028394	4	89223379	A	G	0.05169	6.14258e-13	-0.212952	0.0295879	0.980593	rs28793136	5	RP11-10L7.1	0	ncRNA_intronic	2.72	6	5	15	0	1	0
4:89226033:A:G	rs75737678	4	89226033	G	A	0.02584	2.80016e-23	-0.363384	0.0365593	1	rs75737678	5	RP11-10L7.1	0	ncRNA_intronic	0.586	5	14	15	0	1	0
4:89227094:A:G	rs17013995	4	89227094	G	A	0.05169	1.20895e-12	-0.209606	0.0295039	0.942158	rs28793136	5	RP11-10L7.1	0	ncRNA_intronic	10.76	7	14	15	0	1	0
4:89227673:C:G	rs7676986	4	89227673	C	G	0.0507	1.06788e-12	-0.210071	0.0294984	0.961272	rs28793136	5	RP11-10L7.1	0	ncRNA_intronic	0.508	6	14	15	0	1	0
4:89228742:A:G	rs58384036	4	89228742	A	G	0.0507	8.53222e-13	-0.211874	0.029623	0.961272	rs28793136	5	RP11-10L7.1	0	ncRNA_intronic	8.148	7	14	15	0	0	0
4:89231201:A:AT	rs149029404	4	89231201	AT	A	0.0507	7.78269e-13	-0.212666	0.0296815	0.961272	rs28793136	5	RP11-10L7.1	0	ncRNA_intronic	9.514	NA	5	15	0	1	1
4:89234813:A:G	rs12108411	4	89234813	A	G	0.06958	3.00078e-07	-0.133711	0.026098	0.73776	rs28793136	5	RP11-10L7.1	0	ncRNA_intronic	0.034	6	5	15	0	1	1
4:89236028:A:G	rs141505187	4	89236028	A	G	0.0159	8.56002e-32	-0.513706	0.0437803	0.757744	rs141882411	5	RP11-10L7.1	0	ncRNA_intronic	0.006	6	5	15	0	1	1
4:89238582:T:TA	rs564438186	4	89238582	TA	T	0.2425	1.60702e-09	-0.11155	0.0184893	1	rs564438186	5	RP11-10L7.1	0	ncRNA_intronic	7.115	NA	5	15	0	0	1
4:89240476:A:G	rs17014016	4	89240476	A	G	0.4284	1.10811e-07	0.07891	0.0148661	0.648159	rs56988822	5	RP11-10L7.1	0	ncRNA_intronic	1.265	2b	3	15	0	1	1
4:89242372:C:G	rs2869930	4	89242372	C	G	0.4284	1.11633e-07	0.0790526	0.0148968	0.650644	rs56988822	5	RP11-10L7.1	0	ncRNA_intronic	2.138	2b	1	15	0	1	1
4:89242743:C:CCTGT	4:89242743_CCTGT_C	4	89242743	C	CCTGT	0.4294	8.74767e-08	0.079807	0.0149144	0.651994	rs56988822	5	RP11-10L7.1	0	ncRNA_intronic	8.079	NA	5	15	0	1	1
4:89243475:A:AG	rs5860126	4	89243475	AG	A	0.4354	1.23553e-08	-0.0850735	0.0149389	0.849423	rs56988822	5	RP11-10L7.1	0	ncRNA_intronic	3.821	NA	5	15	0	1	1
4:89243818:C:T	rs10022462	4	89243818	T	C	0.4294	7.61547e-08	0.0801872	0.0149158	0.651994	rs56988822	5	RP11-10L7.1	0	ncRNA_intronic	1.407	6	5	15	0	1	1
4:89245897:C:T	rs114314900	4	89245897	T	C	0.04672	2.94959e-22	-0.324068	0.0334013	1	rs114314900	5	RP11-10L7.1	0	ncRNA_intronic	0.085	7	5	15	0	1	1
4:89245994:A:AAAAG	4:89245994_AAAAG_A	4	89245994	A	AAAAG	0.0159	4.41629e-22	-0.362376	0.0375093	1	4:89245994_AAAAG_A	5	RP11-10L7.1	0	ncRNA_intronic	0.837	NA	5	15	0	0	1
4:89246187:A:G	rs56988822	4	89246187	A	G	0.4652	5.72088e-09	-0.0879865	0.0151057	1	rs56988822	5	RP11-10L7.1	0	ncRNA_intronic	1.26	5	5	15	0	1	1
4:89246214:G:T	rs10516806	4	89246214	T	G	0.4563	1.32291e-08	-0.0859097	0.0151168	0.727609	rs56988822	5	RP11-10L7.1	0	ncRNA_intronic	1.097	5	5	15	0	1	1
4:89248035:A:G	rs17014018	4	89248035	A	G	0.05666	3.88842e-17	-0.248482	0.0295242	0.720918	rs4693211	5	RP11-10L7.1	0	ncRNA_intronic	0.475	7	5	15	0	0	1
4:89249061:C:T	rs4693211	4	89249061	C	T	0.04573	2.48357e-18	-0.276414	0.0316522	1	rs4693211	5	RP11-10L7.1	0	ncRNA_intronic	5.775	2b	5	15	0	0	1
4:89249444:C:G	rs4693950	4	89249444	G	C	0.06362	1.26713e-12	-0.193394	0.0272469	0.700193	rs4693211	5	RP11-10L7.1	0	ncRNA_intronic	0.071	5	5	15	0	1	1
4:89252068:C:T	rs12512051	4	89252068	T	C	0.0497	1.27921e-17	-0.267374	0.0312881	0.915829	rs4693211	5	RP11-10L7.1	0	ncRNA_exonic	6.603	2c	5	15	0	0	1
4:89252189:C:T	rs76211425	4	89252189	T	C	0.1431	3.40877e-08	-0.123935	0.0224559	0.840529	4:89257300_AT_A	5	RP11-10L7.1	0	ncRNA_exonic	9.827	5	5	15	0	1	1
4:89253079:C:T	rs7657298	4	89253079	C	T	0.1431	3.11823e-08	-0.12419	0.0224385	0.840529	4:89257300_AT_A	5	RP11-10L7.1	505	downstream	3.084	7	5	15	0	1	1
4:89253729:T:TG	rs71594851	4	89253729	T	TG	0.1521	2.71652e-08	-0.124465	0.0223906	0.748542	4:89257300_AT_A	5	RP11-10L7.1	1155	intergenic	0.166	NA	5	15	0	0	1
4:89254502:G:T	rs17495913	4	89254502	T	G	0.1431	3.22697e-08	-0.124015	0.0224313	0.840529	4:89257300_AT_A	5	RP11-10L7.1	1928	intergenic	5.453	6	5	15	0	1	1
4:89254534:A:T	rs78910362	4	89254534	T	A	0.0497	1.42445e-17	-0.26705	0.0312957	0.915829	rs4693211	5	RP11-10L7.1	1960	intergenic	2.603	6	5	15	0	1	1
4:89255183:A:T	rs77348821	4	89255183	T	A	0.0497	1.72751e-17	-0.26619	0.0312767	0.915829	rs4693211	5	RP11-10L7.1	2609	intergenic	0.118	4	5	15	0	1	1
4:89255425:C:G	rs12649351	4	89255425	G	C	0.1441	4.87264e-08	-0.12208	0.0223758	0.849362	4:89257300_AT_A	5	RP11-10L7.1	2851	intergenic	0.373	7	5	15	0	1	1
4:89257300:A:AT	4:89257300_AT_A	4	89257300	A	AT	0.1272	1.0602e-10	-0.157216	0.024344	1	4:89257300_AT_A	5	RP11-10L7.1	4726	intergenic	0.007	NA	5	15	0	0	1
4:89259772:C:T	rs77070817	4	89259772	T	C	0.04871	1.01791e-17	-0.268383	0.0313096	0.892263	rs4693211	5	RP11-10L7.1	7198	intergenic	4.599	6	5	15	0	1	1
4:89261146:C:G	rs4693951	4	89261146	C	G	0.04771	1.05359e-17	-0.268217	0.0313047	0.86881	rs4693211	5	RP11-10L7.1	8572	intergenic	1.662	7	5	15	0	0	1
4:89261545:C:G	rs76392855	4	89261545	C	G	0.04771	1.21908e-17	-0.267754	0.0313122	0.86881	rs4693211	5	RP11-10L7.1	8971	intergenic	7.633	7	5	15	0	1	1
4:89263890:C:T	rs76202853	4	89263890	T	C	0.04771	1.40067e-17	-0.267346	0.0313232	0.86881	rs4693211	5	RP11-10L7.1	11316	intergenic	0.584	7	1	15	0	1	1
4:89264984:C:G	rs12505036	4	89264984	G	C	0.1103	2.2516e-10	-0.151171	0.0238323	1	rs12505036	5	RP11-10L7.1	12410	intergenic	4.285	7	5	15	0	1	1
4:89266460:A:G	rs12648210	4	89266460	G	A	0.04672	4.27204e-17	-0.264214	0.0314347	0.84547	rs4693211	5	RP11-10L7.1	13886	intergenic	4.876	7	5	15	0	0	1
4:89278779:C:T	rs79500083	4	89278779	C	T	0.07853	1.76815e-13	-0.191074	0.0259426	1	rs79500083	5	HERC6	21111	intergenic	7.916	6	9	15	0	1	1
4:89299518:C:T	rs78682114	4	89299518	T	C	0.05666	3.16667e-13	-0.229703	0.0315219	1	rs78682114	5	HERC6	372	upstream	2.637	6	1	15	1	0	1
4:89563466:A:G	rs186570169	4	89563466	A	G	0.000994	NA	NA	NA	1	rs180854678	5	HERC3	0	intronic	11.08	5	5	15	1	0	1
4:89747079:C:T	rs556461059	4	89747079	T	C	0.000994	NA	NA	NA	1	rs180854678	5	FAM13A	0	intronic	6.392	NA	5	15	1	0	1
4:100239319:C:T	rs1229984	4	100239319	C	T	0.02883	2.50502e-12	0.31219	0.0445793	1	rs1229984	6	ADH1B	0	exonic	13.86	NA	1	15	1	0	1
6:7056502:C:T	rs13219280	6	7056502	T	C	0.3429	4.53524e-07	0.0793161	0.0157217	0.868819	rs13206608	7	snoU13	15722	intergenic	0.982	7	5	15	0	1	0
6:7058069:C:T	rs533076	6	7058069	T	C	0.3479	6.91007e-07	0.0778713	0.0156876	0.872145	rs13206608	7	snoU13	17289	intergenic	3.903	NA	5	15	0	1	0
6:7058183:C:T	rs532122	6	7058183	C	T	0.3479	5.55072e-07	0.0785203	0.0156845	0.872145	rs13206608	7	snoU13	17403	intergenic	2.845	NA	5	15	0	1	0
6:7059872:C:T	rs495454	6	7059872	C	T	0.2962	2.43294e-05	0.0689236	0.016329	0.766434	rs13206608	7	snoU13	19092	intergenic	0.064	NA	5	15	0	1	0
6:7060560:A:AG	rs139148321	6	7060560	A	AG	0.3469	NA	NA	NA	0.868645	rs13206608	7	snoU13	19780	intergenic	1.227	NA	5	15	0	1	0
6:7061116:A:C	rs488489	6	7061116	A	C	0.2972	0.000570263	0.0576429	0.0167305	0.769798	rs13206608	7	snoU13	20336	intergenic	0.374	NA	5	15	0	1	0
6:7063369:C:G	6:7063369:C:G	6	7063369	C	G	0.2823	NA	NA	NA	0.714275	rs13206608	7	snoU13	22589	intergenic	6.245	5	5	15	0	1	0
6:7063369:G:T	6:7063369:G:T	6	7063369	G	T	0.2435	NA	NA	NA	0.714275	rs13206608	7	snoU13	22589	NA	6.119	NA	5	15	0	0	0
6:7063789:A:T	rs13193292	6	7063789	A	T	0.2962	2.55246e-05	0.0686611	0.0163086	0.774131	rs13206608	7	snoU13	23009	intergenic	0.452	7	5	15	0	1	0
6:7064315:A:T	rs2326876	6	7064315	T	A	0.2962	2.48685e-05	0.0687638	0.0163102	0.774131	rs13206608	7	snoU13	23535	intergenic	4.28	7	5	15	0	1	0
6:7064446:A:T	rs2326877	6	7064446	T	A	0.2962	2.53221e-05	0.0686965	0.0163101	0.774131	rs13206608	7	snoU13	23666	intergenic	12.04	5	5	15	0	1	0
6:7066481:C:T	rs71531541	6	7066481	T	C	0.2833	1.73347e-05	0.0715688	0.0166566	0.716735	rs13206608	7	snoU13	25701	intergenic	0.8	6	5	15	0	1	0
6:7066525:C:CA	rs149071729	6	7066525	CA	C	0.341	1.38706e-07	0.0834294	0.0158402	0.874502	rs13206608	7	snoU13	25745	intergenic	1.61	NA	5	15	0	1	0
6:7074687:C:T	rs474574	6	7074687	T	C	0.3439	8.23007e-08	0.0845206	0.0157629	0.923441	rs13206608	7	RREB1	33142	intergenic	2.007	NA	5	15	0	1	0
6:7075094:A:C	rs2326878	6	7075094	A	C	0.2594	0.000182165	-0.0637377	0.0170306	0.676089	rs13206608	7	RREB1	32735	intergenic	1.241	6	5	15	0	1	0
6:7075822:C:T	rs611555	6	7075822	C	T	0.3469	2.42087e-08	0.0875515	0.0156934	0.957633	rs13206608	7	RREB1	32007	intergenic	5.38	NA	5	15	0	1	0
6:7076498:C:G	rs608514	6	7076498	C	G	0.3469	4.02377e-08	0.0861297	0.015689	0.957633	rs13206608	7	RREB1	31331	intergenic	1.952	6	5	15	0	1	0
6:7076691:C:T	rs6925562	6	7076691	C	T	0.3091	1.285e-07	-0.0854735	0.0161852	0.819317	rs13206608	7	RREB1	31138	intergenic	3.126	7	5	15	0	1	0
6:7078583:A:G	rs9392136	6	7078583	G	A	0.3101	2.46718e-07	-0.083526	0.0161867	0.807852	rs13206608	7	RREB1	29246	intergenic	2.901	6	5	15	0	1	0
6:7079573:G:T	rs577465	6	7079573	T	G	0.2724	1.99403e-07	-0.0875859	0.0168438	0.681959	rs13206608	7	RREB1	28256	intergenic	2.316	NA	5	15	0	0	0
6:7080823:G:T	rs35257692	6	7080823	G	T	0.3489	2.04472e-08	0.0878949	0.0156726	0.949893	rs13206608	7	RREB1	27006	intergenic	5.275	3a	5	15	0	1	0
6:7081840:A:T	rs501510	6	7081840	A	T	0.2724	1.7315e-07	-0.0882214	0.016881	0.681959	rs13206608	7	RREB1	25989	intergenic	2.064	6	5	15	0	0	0
6:7082093:A:G	rs600190	6	7082093	G	A	0.3091	1.65354e-07	-0.0848305	0.0162058	0.812094	rs13206608	7	RREB1	25736	intergenic	0.416	NA	5	15	0	1	0
6:7083206:A:AT	6:7083206_AT_A	6	7083206	A	AT	0.3479	3.93444e-08	0.0864332	0.015733	0.953754	rs13206608	7	RREB1	24623	intergenic	0.656	NA	5	15	0	1	0
6:7083218:C:T	rs13213992	6	7083218	T	C	0.3479	1.70609e-08	0.0884795	0.0156894	0.953754	rs13206608	7	RREB1	24611	intergenic	2.93	7	5	15	0	1	0
6:7083794:A:G	rs679705	6	7083794	G	A	0.3072	1.65981e-07	-0.0847718	0.0161967	0.79851	rs13206608	7	RREB1	24035	intergenic	3.101	NA	5	15	0	1	0
6:7084214:C:T	rs10458206	6	7084214	T	C	0.3479	2.14295e-08	0.0878396	0.0156855	0.953754	rs13206608	7	RREB1	23615	intergenic	0.405	5	5	15	0	1	0
6:7084857:G:T	rs4959424	6	7084857	T	G	0.3797	2.12362e-08	0.0855982	0.015281	0.839152	rs13206608	7	RREB1	22972	intergenic	1.804	5	5	15	0	1	0
6:7085512:A:G	rs12203597	6	7085512	A	G	0.3439	7.82716e-09	0.0908433	0.0157382	0.969299	rs13206608	7	RREB1	22317	intergenic	9.273	4	5	15	0	1	0
6:7085966:G:GAA	6:7085966_GAA_G	6	7085966	G	GAA	0.2913	1.69996e-07	-0.0857867	0.0164045	0.776491	rs13206608	7	RREB1	21863	intergenic	1.272	NA	5	15	0	1	0
6:7086071:A:AT	rs200673061	6	7086071	A	AT	0.2684	1.55979e-07	-0.0891057	0.0169875	0.700107	rs13206608	7	RREB1	21758	intergenic	1.356	NA	5	15	0	0	0
6:7097537:A:G	rs13206608	6	7097537	G	A	0.3499	6.08372e-09	0.0917952	0.0157874	1	rs13206608	7	RREB1	10292	intergenic	0.65	7	5	15	0	1	0
6:7097549:C:T	rs13191182	6	7097549	T	C	0.3499	8.12235e-09	0.0910171	0.0157854	1	rs13206608	7	RREB1	10280	intergenic	2.355	7	5	15	0	1	0
6:7100029:A:G	rs12211604	6	7100029	A	G	0.3757	6.06834e-08	0.083699	0.0154518	0.720943	rs13206608	7	RREB1	7800	intergenic	0.033	7	5	15	1	1	0
6:7102084:C:T	rs675209	6	7102084	C	T	0.2694	2.59747e-05	0.0701321	0.0166737	0.618367	rs13206608	7	RREB1	5745	intergenic	3.309	7	5	15	1	1	0
6:7108549:T:TTCCTCCTCC	rs143321297	6	7108549	TTCCTCCTCC	T	0.3847	5.62785e-08	0.083312	0.0153422	0.626401	rs13206608	7	RREB1	0	intronic	16.78	NA	1	1	1	1	0
6:7109665:C:G	rs3904600	6	7109665	G	C	0.3728	2.65279e-07	0.0787608	0.0153035	0.631015	rs13206608	7	RREB1	0	intronic	19.44	4	1	1	1	1	0
6:7112819:A:G	rs6925389	6	7112819	G	A	0.3777	1.8511e-07	0.0798806	0.0153213	0.614238	rs13206608	7	RREB1	0	intronic	2.936	2b	1	7	1	1	0
6:7118990:A:G	rs11755724	6	7118990	G	A	0.3668	4.28665e-07	0.0775404	0.015337	0.639225	rs13206608	7	RREB1	0	intronic	5.364	6	2	5	1	1	0
6:7119134:A:G	rs13208234	6	7119134	A	G	0.3678	3.52248e-07	0.0781106	0.0153365	0.643508	rs13206608	7	RREB1	0	intronic	0.905	7	2	5	1	1	0
6:7120457:A:G	rs11243143	6	7120457	A	G	0.3668	3.91284e-07	0.0778211	0.0153398	0.639225	rs13206608	7	RREB1	0	intronic	2.069	6	4	5	1	1	1
6:25184408:A:G	rs140595491	6	25184408	A	G	0.05666	2.07537e-08	-0.147921	0.0263881	0.860742	rs10498722	8	RP11-191A15.2	2434	intergenic	7.154	6	5	15	0	1	1
6:25186512:C:T	rs10498722	6	25186512	T	C	0.06561	5.99994e-09	-0.149145	0.0256405	1	rs10498722	8	RP11-191A15.2	4538	intergenic	0.415	7	5	15	0	1	1
6:25191039:C:G	rs76671369	6	25191039	C	G	0.05666	3.29955e-08	-0.145458	0.0263285	0.860742	rs10498722	8	RNY5P5	1601	intergenic	1.679	6	5	15	0	1	1
6:25191427:A:G	rs6909365	6	25191427	A	G	0.05666	3.21739e-08	-0.145592	0.0263316	0.860742	rs10498722	8	RNY5P5	1213	intergenic	0.107	7	5	15	0	1	1
6:25194261:C:T	rs80021880	6	25194261	C	T	0.05964	1.48543e-07	-0.135088	0.0257097	0.75729	rs10498722	8	RNY5P5	1542	intergenic	5.365	4	2	15	0	1	1
6:25194649:C:T	rs79070667	6	25194649	C	T	0.05964	1.50357e-07	-0.135043	0.0257121	0.75729	rs10498722	8	RNY5P5	1930	intergenic	1.681	4	2	15	0	1	1
6:25208153:C:T	rs144143828	6	25208153	T	C	0.05964	1.55966e-07	-0.134884	0.0257148	0.75729	rs10498722	8	AL590084.1	4584	intergenic	0.746	3a	5	15	0	1	1
6:25208585:C:T	rs115989354	6	25208585	T	C	0.05964	1.5563e-07	-0.134898	0.0257156	0.75729	rs10498722	8	AL590084.1	5016	intergenic	0.627	7	5	15	0	1	1
6:25211551:C:T	rs9969023	6	25211551	T	C	0.05964	1.56401e-07	-0.134895	0.0257195	0.75729	rs10498722	8	RP11-191A15.4	7364	intergenic	0.74	7	5	15	0	1	1
6:25684953:A:G	rs9366626	6	25684953	A	G	0.4334	1.13401e-07	-0.0806607	0.015208	0.843911	rs539997369	8	SCGN	0	intronic	1.36	4	5	15	1	1	1
6:25685492:C:G	rs2205936	6	25685492	C	G	0.4384	1.11679e-07	-0.0802394	0.0151206	0.875821	rs539997369	8	SCGN	0	intronic	0.762	7	5	15	1	1	1
6:25689487:C:G	rs2294346	6	25689487	C	G	0.4433	5.64305e-08	-0.0819231	0.0150878	0.892529	rs539997369	8	SCGN	0	intronic	0.735	7	5	15	1	1	1
6:25693274:C:T	rs4419666	6	25693274	T	C	0.2773	1.51172e-08	0.0931478	0.0164565	0.97859	rs36008130	8	SCGN	0	intronic	1.741	6	5	15	1	1	1
6:25693581:G:T	rs4566883	6	25693581	G	T	0.4433	4.18587e-08	0.0826949	0.0150825	0.892529	rs539997369	8	SCGN	0	intronic	2.87	7	5	15	1	1	1
6:25693675:A:G	rs4513787	6	25693675	A	G	0.4433	7.32451e-08	0.0814928	0.0151389	0.892529	rs539997369	8	SCGN	0	intronic	2.131	6	5	15	1	1	1
6:25694491:G:T	rs4409177	6	25694491	G	T	0.2833	2.83257e-09	0.0971314	0.0163493	0.978458	rs36008130	8	SCGN	0	intronic	9.57	7	2	15	1	1	1
6:25695820:C:T	rs4464786	6	25695820	C	T	0.4433	3.51267e-08	0.0831497	0.0150804	0.892529	rs539997369	8	SCGN	0	intronic	0.028	7	5	15	1	1	1
6:25696611:A:T	rs4612154	6	25696611	A	T	0.4433	5.48946e-08	0.0819548	0.01508	0.892529	rs539997369	8	SCGN	0	intronic	1.326	6	5	15	1	1	1
6:25699283:A:C	rs9467570	6	25699283	A	C	0.2833	2.68473e-09	0.0972268	0.0163412	0.978458	rs36008130	8	SCGN	0	intronic	0.598	4	5	15	1	1	1
6:25700408:A:G	rs9467571	6	25700408	G	A	0.4423	6.43139e-08	0.081471	0.0150694	0.896759	rs539997369	8	SCGN	0	intronic	4.59	7	5	15	1	1	1
6:25704190:A:C	rs9467573	6	25704190	A	C	0.2793	4.78464e-09	0.0958316	0.0163689	0.987068	rs36008130	8	SCGN	2178	intergenic	2.884	6	5	15	1	1	1
6:25705718:C:G	rs9467574	6	25705718	G	C	0.2803	3.35695e-09	0.0967288	0.0163584	0.99135	rs36008130	8	SCGN	3706	intergenic	0.796	7	5	15	1	1	1
6:25708960:C:T	rs6456688	6	25708960	C	T	0.4851	1.42803e-06	0.0718633	0.0149061	0.720063	rs539997369	8	SCGN	6948	intergenic	0.722	7	5	15	1	1	1
6:25709042:C:G	rs6901027	6	25709042	C	G	0.4523	4.92827e-08	0.0819157	0.0150197	0.929725	rs539997369	8	SCGN	7030	intergenic	0.36	7	5	15	1	1	1
6:25710087:C:G	rs6456693	6	25710087	G	C	0.4632	8.39626e-09	0.0862267	0.0149691	0.977225	rs539997369	8	SCGN	8075	intergenic	0.062	3a	5	15	1	1	1
6:25710432:C:T	rs11756503	6	25710432	T	C	0.2783	6.5616e-09	0.0950947	0.0163906	0.982815	rs36008130	8	SCGN	8420	intergenic	0.414	4	1	15	1	1	1
6:25710548:C:T	rs9467581	6	25710548	T	C	0.2813	2.74895e-09	0.0971856	0.0163449	0.99566	rs36008130	8	SCGN	8536	intergenic	0.698	6	1	15	1	1	1
6:25710555:C:T	rs9461203	6	25710555	T	C	0.4463	6.8744e-08	0.0810974	0.0150336	0.917115	rs539997369	8	SCGN	8543	intergenic	0.739	7	1	15	1	1	1
6:25710763:C:G	rs6912391	6	25710763	G	C	0.4463	6.8761e-08	0.0810916	0.0150326	0.917115	rs539997369	8	SCGN	8751	intergenic	1.114	5	1	15	1	1	1
6:25711243:A:G	rs7750846	6	25711243	A	G	0.2813	2.6311e-09	0.0973002	0.0163445	0.99566	rs36008130	8	SCGN	9231	intergenic	2.116	6	5	15	1	1	1
6:25715534:A:G	rs3936052	6	25715534	G	A	0.4523	1.44108e-08	-0.0849499	0.0149865	0.937889	rs539997369	8	HIST1H2AA	10756	intergenic	4.477	5	5	15	0	1	1
6:25718466:A:G	rs9461204	6	25718466	G	A	0.2813	2.94291e-09	0.0969426	0.0163347	0.99566	rs36008130	8	HIST1H2AA	7824	intergenic	4.557	4	5	15	1	1	1
6:25722154:A:AT	rs68134074	6	25722154	AT	A	0.2992	NA	NA	NA	0.853022	rs36008130	8	HIST1H2AA	4136	intergenic	0.223	NA	5	15	1	1	1
6:25722154:AT:ATT	rs557453033	6	25722154	AT	ATT	0.2575	NA	NA	NA	0.853022	rs36008130	8	HIST1H2AA	4136	NA	NA	NA	5	15	1	1	1
6:25723527:A:G	rs6922556	6	25723527	A	G	0.4632	8.86615e-09	0.0859989	0.0149535	0.977225	rs539997369	8	HIST1H2AA	2763	intergenic	0.437	6	5	15	1	1	1
6:25725223:G:GT	rs539997369	6	25725223	GT	G	0.4692	5.80605e-09	0.0875144	0.015031	1	rs539997369	8	HIST1H2AA	1067	intergenic	0.153	NA	5	15	1	1	1
6:25726074:C:G	rs12215823	6	25726074	C	G	0.4384	6.49241e-08	-0.0811615	0.0150169	0.890407	rs539997369	8	HIST1H2AA	216	downstream	1.526	5	5	15	1	1	1
6:25727627:GTT:TTT	rs184087238	6	25727627	GTT	TTT	0.0994	NA	NA	NA	0.62916	rs36008130	8	HIST1H2BA	53	upstream	NA	NA	5	15	1	0	1
6:25727627:GTT:GTTTTT	6:25727627:GTT:GTTTTT	6	25727627	GTT	GTTTTT	0.003976	NA	NA	NA	0.62916	rs36008130	8	HIST1H2BA	53	upstream	NA	NA	5	15	1	0	1
6:25727627:GTT:GTTTT	6:25727627:GTT:GTTTT	6	25727627	GTT	GTTTT	0.1938	NA	NA	NA	0.62916	rs36008130	8	HIST1H2BA	53	upstream	NA	NA	5	15	1	1	1
6:25727627:GTT:GTTT	6:25727627:GTT:GTTT	6	25727627	GTT	GTTT	0.2753	NA	NA	NA	0.62916	rs36008130	8	HIST1H2BA	53	upstream	NA	NA	5	15	1	0	1
6:25727627:GT:GTT	rs563367722	6	25727627	GTT	GT	0.03678	NA	NA	NA	0.62916	rs36008130	8	HIST1H2BA	53	upstream	NA	NA	5	15	1	1	1
6:25727808:C:CGG	6:25727808_CGG_C	6	25727808	C	CGG	0.2783	6.03138e-09	0.0952127	0.0163711	0.982815	rs36008130	8	HIST1H2BA	234	downstream	6.443	NA	5	15	1	1	1
6:25728210:A:T	rs34067542	6	25728210	A	T	0.2783	6.31696e-09	0.0949848	0.0163537	0.982815	rs36008130	8	HIST1H2BA	636	downstream	0.121	6	5	15	1	1	1
6:25728235:C:T	rs35670731	6	25728235	T	C	0.2783	6.26236e-09	0.09501	0.016354	0.982815	rs36008130	8	HIST1H2BA	661	downstream	2.298	6	5	15	1	1	1
6:25734073:A:G	rs9461210	6	25734073	G	A	0.2813	3.49833e-09	0.0963302	0.0163097	0.99566	rs36008130	8	HIST1H2APS1	1017	intergenic	6.396	7	9	14	1	1	1
6:25740611:A:AT	rs748254329	6	25740611	AT	A	0.01193	3.95419e-09	0.0964115	0.0163795	0.987068	rs36008130	8	HIST1H2APS1	7555	intergenic	1.088	NA	5	15	0	1	1
6:25741027:C:G	rs12207313	6	25741027	C	G	0.2823	3.46477e-09	0.0962471	0.0162912	1	rs36008130	8	HIST1H2APS1	7971	intergenic	0.022	7	5	15	0	1	1
6:25742699:A:G	rs9467591	6	25742699	G	A	0.2823	3.57901e-09	0.0961527	0.01629	1	rs36008130	8	HIST1H2APS1	9643	intergenic	0.775	6	5	15	0	1	1
6:25749720:T:TA	rs36008130	6	25749720	TA	T	0.2823	1.55227e-09	0.09855	0.0163194	1	rs36008130	8	SLC17A4	5206	intergenic	0.1	NA	5	15	1	1	1
6:25751320:A:T	rs10498728	6	25751320	A	T	0.2793	6.7134e-09	0.0947255	0.0163378	0.987068	rs36008130	8	SLC17A4	3606	intergenic	0.9	5	5	15	1	1	1
6:25751721:A:G	rs12207270	6	25751721	A	G	0.2823	3.01806e-09	0.0966057	0.0162893	1	rs36008130	8	SLC17A4	3205	intergenic	5.63	6	5	15	1	1	1
6:25753603:C:T	rs12200838	6	25753603	T	C	0.2823	2.77463e-09	0.0968394	0.0162908	1	rs36008130	8	SLC17A4	1323	intergenic	0.1	5	5	15	1	1	1
6:25754271:C:T	rs1892256	6	25754271	T	C	0.2823	2.96661e-09	0.0966546	0.0162898	1	rs36008130	8	SLC17A4	655	upstream	0.027	5	2	15	1	1	1
6:25755508:C:T	rs13194155	6	25755508	T	C	0.2823	3.66069e-09	0.0961005	0.0162914	1	rs36008130	8	SLC17A4	0	intronic	0.871	7	1	15	1	1	1
6:25755583:A:G	rs16890999	6	25755583	G	A	0.2823	3.69867e-09	0.0960695	0.0162909	1	rs36008130	8	SLC17A4	0	intronic	3.59	5	1	15	1	1	1
6:25759066:G:T	rs12212049	6	25759066	T	G	0.4076	7.97996e-19	0.133671	0.0150866	0.875943	6:25795971_ACACACC_A	8	SLC17A4	0	intronic	9.237	6	1	15	1	1	1
6:25762646:C:T	rs3799340	6	25762646	T	C	0.4205	3.43349e-20	0.137941	0.0149863	0.939573	6:25795971_ACACACC_A	8	SLC17A4	0	intronic	0.203	6	4	15	1	1	1
6:25763192:A:G	rs4145221	6	25763192	G	A	0.4235	3.41492e-11	0.0985843	0.0148751	0.979388	rs9393670	8	SLC17A4	0	intronic	9.667	7	4	15	1	1	1
6:25768992:A:G	rs1892249	6	25768992	G	A	0.4205	3.76579e-20	0.137729	0.0149794	0.939573	6:25795971_ACACACC_A	8	SLC17A4	0	intronic	2.896	5	4	15	1	1	1
6:25769349:C:T	rs1892251	6	25769349	C	T	0.09443	9.06204e-06	0.0989324	0.02229	0.643981	rs139537655	8	SLC17A4	0	exonic	5.917	7	4	15	1	1	1
6:25769608:C:G	rs1937126	6	25769608	C	G	0.09443	1.0617e-05	0.0981828	0.0222929	0.643981	rs139537655	8	SLC17A4	0	intronic	1.016	6	4	15	1	1	1
6:25769789:A:C	rs12209125	6	25769789	C	A	0.3757	1.1726e-17	0.129059	0.0150848	0.798972	6:25795971_ACACACC_A	8	SLC17A4	0	intronic	1.943	6	4	15	1	1	1
6:25770239:A:G	rs2328893	6	25770239	G	A	0.3032	2.29496e-11	0.107464	0.0160732	0.759987	rs9461218	8	SLC17A4	0	intronic	5.194	5	4	15	1	1	1
6:25770866:A:G	rs3757130	6	25770866	A	G	0.4205	5.23698e-20	0.137128	0.0149719	0.939573	6:25795971_ACACACC_A	8	SLC17A4	0	intronic	4.158	7	4	15	1	1	1
6:25773809:A:G	rs2275906	6	25773809	G	A	0.1421	1.81067e-07	0.113421	0.0217374	0.878101	rs111915606	8	SLC17A4	0	exonic	7.626	7	4	15	1	1	1
6:25774013:A:G	rs72843517	6	25774013	G	A	0.1421	1.85105e-07	0.113349	0.0217406	0.878101	rs111915606	8	SLC17A4	0	intronic	3.37	5	4	15	1	1	1
6:25776376:C:CA	rs565466840	6	25776376	CA	C	0.4314	2.60197e-11	0.0992443	0.0148848	0.93894	rs9393670	8	SLC17A4	0	intronic	1.114	NA	4	15	1	1	1
6:25776949:A:G	rs11754288	6	25776949	A	G	0.4205	6.42053e-20	0.136755	0.0149671	0.939573	6:25795971_ACACACC_A	8	SLC17A4	0	exonic	13.27	7	4	15	1	1	1
6:25778055:C:T	rs12201071	6	25778055	T	C	0.4235	4.61147e-11	0.0978243	0.0148602	0.979388	rs9393670	8	SLC17A4	0	intronic	0.208	5	4	15	1	1	1
6:25780811:A:G	rs6910549	6	25780811	G	A	0.09443	9.85279e-06	0.0985456	0.0222935	0.643981	rs139537655	8	SLC17A4	0	UTR3	5.781	6	5	15	1	1	1
6:25781139:A:G	rs7749149	6	25781139	A	G	0.3082	0.000257606	-0.0589671	0.0161351	0.614925	rs9393670	8	SLC17A4	0	UTR3	0.005	5	5	15	1	1	1
6:25781853:G:T	rs10946798	6	25781853	G	T	0.4235	3.97135e-11	0.0981691	0.0148625	0.979388	rs9393670	8	SLC17A4	433	downstream	4.23	5	5	15	1	1	1
6:25782314:G:T	rs1892253	6	25782314	G	T	0.09443	1.05765e-05	0.0982142	0.0222959	0.643981	rs139537655	8	SLC17A1	810	downstream	6.531	1f	5	15	1	1	1
6:25783022:C:T	rs9467596	6	25783022	C	T	0.3867	1.22144e-09	0.0909286	0.0149618	0.847388	rs9393670	8	SLC17A1	102	downstream	5.371	6	5	15	1	1	1
6:25783315:C:T	rs3923	6	25783315	C	T	0.3867	1.15981e-09	0.0910588	0.0149627	0.847388	rs9393670	8	SLC17A1	0	UTR3	1.342	5	5	15	1	1	1
6:25783909:C:T	rs3757131	6	25783909	T	C	0.4205	4.73821e-20	0.137291	0.014972	0.939573	6:25795971_ACACACC_A	8	SLC17A1	0	intronic	1.067	7	5	15	1	1	1
6:25784227:T:TG	rs5875066	6	25784227	TG	T	0.2614	5.67024e-10	0.103166	0.0166415	0.797029	rs9461218	8	SLC17A1	0	intronic	0.703	NA	5	15	1	1	1
6:25784481:A:C	rs12662869	6	25784481	A	C	0.3151	0.000132268	-0.0612511	0.0160251	0.628355	rs9393670	8	SLC17A1	0	intronic	1.418	7	5	15	1	1	1
6:25784800:A:C	rs35720558	6	25784800	C	A	0.4205	4.6004e-20	0.137344	0.0149726	0.939573	6:25795971_ACACACC_A	8	SLC17A1	0	intronic	4.603	6	5	15	1	1	1
6:25785304:C:T	rs6926425	6	25785304	C	T	0.3161	0.000145355	-0.0608724	0.0160238	0.630149	rs9393670	8	SLC17A1	0	intronic	10.58	6	5	15	1	1	1
6:25785925:C:T	rs6909187	6	25785925	T	C	0.4453	4.5727e-18	0.129269	0.014921	0.858929	6:25795971_ACACACC_A	8	SLC17A1	0	intronic	4.076	6	5	15	1	1	1
6:25785935:A:G	rs13197601	6	25785935	A	G	0.4215	7.33779e-20	0.136918	0.0150088	0.935862	6:25795971_ACACACC_A	8	SLC17A1	0	intronic	5.175	6	5	15	1	1	1
6:25785991:C:T	rs13197514	6	25785991	T	C	0.4215	6.01765e-20	0.136987	0.0149811	0.935862	6:25795971_ACACACC_A	8	SLC17A1	0	intronic	2.978	7	5	15	1	1	1
6:25786993:C:T	rs3799344	6	25786993	T	C	0.4443	3.9546e-18	0.129254	0.0148908	0.861931	6:25795971_ACACACC_A	8	SLC17A1	0	intronic	3.807	6	5	15	1	1	1
6:25787269:G:GAAAT	rs373698690	6	25787269	G	GAAAT	0.4274	1.53678e-19	0.135422	0.0149768	0.906695	6:25795971_ACACACC_A	8	SLC17A1	0	intronic	1.031	NA	5	15	1	1	1
6:25787554:A:T	rs1937130	6	25787554	A	T	0.4205	3.7454e-20	0.137938	0.0150012	0.939573	6:25795971_ACACACC_A	8	SLC17A1	0	intronic	2.25	6	5	15	1	1	1
6:25787817:A:G	rs2096386	6	25787817	A	G	0.3767	4.41422e-09	0.0881306	0.0150192	0.821724	rs9393670	8	SLC17A1	0	intronic	2.267	NA	5	15	1	1	1
6:25789061:A:G	rs9393670	6	25789061	G	A	0.4205	2.4492e-11	0.0992296	0.0148628	1	rs9393670	8	SLC17A1	0	intronic	3.85	2b	5	15	1	1	1
6:25789189:C:G	rs9393671	6	25789189	C	G	0.3062	0.000439035	0.0565707	0.0160921	0.623319	rs9393670	8	SLC17A1	0	intronic	0.58	6	5	15	1	1	1
6:25789199:A:ATAGG	rs139537655	6	25789199	ATAGG	A	0.1312	1.25171e-08	-0.11838	0.0207957	1	rs139537655	8	SLC17A1	0	intronic	1.181	NA	5	15	1	1	1
6:25789390:A:T	rs10214468	6	25789390	A	T	0.1143	7.39645e-07	-0.105919	0.021395	0.845584	rs139537655	8	SLC17A1	0	intronic	3.805	7	5	15	1	1	1
6:25790356:A:T	rs28360585	6	25790356	T	A	0.1143	7.32715e-07	-0.105956	0.0213946	0.845584	rs139537655	8	SLC17A1	0	intronic	3.837	6	5	15	1	1	1
6:25791354:C:T	rs3799346	6	25791354	T	C	0.2584	1.55679e-12	-0.118693	0.0167898	0.923996	rs9461218	8	SLC17A1	0	intronic	2.755	6	5	15	1	1	1
6:25791745:A:T	rs1179086	6	25791745	T	A	0.3062	0.000432189	-0.0566332	0.0160908	0.623319	rs9393670	8	SLC17A1	0	intronic	1.157	6	5	15	1	1	1
6:25792250:A:G	rs1165157	6	25792250	G	A	0.3062	0.00045591	-0.0564002	0.0160895	0.623319	rs9393670	8	SLC17A1	0	intronic	4.549	NA	5	15	1	1	1
6:25792292:C:T	rs942377	6	25792292	C	T	0.2584	1.58357e-12	-0.11865	0.0167894	0.923996	rs9461218	8	SLC17A1	0	intronic	3.859	6	5	15	1	1	1
6:25792711:T:TTG	rs745845302	6	25792711	T	TTG	0.3062	0.000460543	-0.0563554	0.0160891	0.623319	rs9393670	8	SLC17A1	0	intronic	5.831	NA	5	15	1	1	1
6:25792978:C:T	rs1165156	6	25792978	C	T	0.3062	0.000431411	-0.0566395	0.0160904	0.623319	rs9393670	8	SLC17A1	0	intronic	2.909	7	5	15	1	1	1
6:25793795:C:T	rs72843532	6	25793795	C	T	0.1541	5.01278e-08	0.114964	0.021091	0.963864	rs111915606	8	SLC17A1	0	intronic	3.592	7	5	15	1	1	1
6:25794431:A:G	rs2762353	6	25794431	G	A	0.4354	1.56689e-21	-0.142085	0.0149086	1	6:25795971_ACACACC_A	8	SLC17A1	0	intronic	1.652	NA	5	15	1	1	1
6:25795577:A:T	rs1165155	6	25795577	T	A	0.3062	0.000452295	-0.0564328	0.0160891	0.623319	rs9393670	8	SLC17A1	0	intronic	1.147	6	5	15	1	1	1
6:25795971:A:ACACACC	6:25795971_ACACACC_A	6	25795971	A	ACACACC	0.4354	1.39829e-21	-0.142389	0.014922	1	6:25795971_ACACACC_A	8	SLC17A1	0	intronic	7.601	NA	5	15	1	1	1
6:25797971:A:G	rs1165216	6	25797971	A	G	0.3062	0.000450888	-0.0564482	0.0160896	0.623319	rs9393670	8	SLC17A1	0	intronic	1.247	NA	5	15	1	1	1
6:25798932:A:G	rs1165215	6	25798932	A	G	0.4354	1.51915e-21	-0.142135	0.0149088	1	6:25795971_ACACACC_A	8	SLC17A1	0	UTR3	0.915	NA	4	15	1	1	1
6:25799676:A:G	rs1165213	6	25799676	A	G	0.4354	1.52012e-21	-0.142133	0.0149087	1	6:25795971_ACACACC_A	8	SLC17A1	0	intronic	2.447	NA	4	15	1	1	1
6:25799929:G:T	rs3799350	6	25799929	T	G	0.2584	1.51443e-12	-0.118751	0.0167889	0.923996	rs9461218	8	SLC17A1	0	intronic	0.061	NA	4	15	1	1	1
6:25800922:C:T	rs1165211	6	25800922	C	T	0.3062	0.000454008	-0.0564182	0.0160895	0.623319	rs9393670	8	SLC17A1	0	intronic	2.756	6	4	15	1	1	1
6:25801319:A:G	rs1165209	6	25801319	A	G	0.4354	1.75973e-21	-0.141908	0.0149089	1	6:25795971_ACACACC_A	8	SLC17A1	0	intronic	0.85	7	5	15	1	1	1
6:25801971:C:T	rs1324082	6	25801971	T	C	0.2584	1.64188e-12	-0.11856	0.0167885	0.923996	rs9461218	8	SLC17A1	0	intronic	0.723	NA	5	15	1	1	1
6:25802083:C:T	rs2328895	6	25802083	T	C	0.4354	1.96804e-21	-0.141745	0.01491	1	6:25795971_ACACACC_A	8	SLC17A1	0	intronic	5.303	5	5	15	1	1	1
6:25802159:T:TGAA	6:25802159_TGAA_T	6	25802159	T	TGAA	0.3062	0.000448387	-0.0565087	0.0161001	0.623319	rs9393670	8	SLC17A1	0	intronic	2.981	NA	5	15	1	1	1
6:25802438:A:G	rs72843536	6	25802438	A	G	0.1531	8.48108e-08	0.113042	0.0211035	0.970985	rs111915606	8	SLC17A1	0	intronic	2.856	7	5	15	1	1	1
6:25803904:A:G	rs1165208	6	25803904	A	G	0.3062	0.000454497	-0.0564115	0.0160889	0.623319	rs9393670	8	SLC17A1	0	intronic	6.977	NA	5	15	1	1	1
6:25805002:A:T	rs9467604	6	25805002	T	A	0.2584	1.68453e-12	-0.118492	0.0167874	0.923996	rs9461218	8	SLC17A1	0	intronic	9.122	6	5	15	1	1	1
6:25806576:C:T	rs9461215	6	25806576	C	T	0.2584	1.63943e-12	-0.118555	0.0167874	0.923996	rs9461218	8	SLC17A1	0	intronic	10.58	5	4	15	1	1	1
6:25807603:A:G	rs2817188	6	25807603	G	A	0.4354	1.77399e-21	-0.14192	0.0149115	1	6:25795971_ACACACC_A	8	SLC17A1	0	intronic	3.023	7	4	15	1	1	1
6:25809069:A:G	rs1177442	6	25809069	G	A	0.4354	1.45436e-21	-0.142187	0.0149072	1	6:25795971_ACACACC_A	8	SLC17A1	0	intronic	12.35	NA	5	15	1	1	1
6:25809087:C:T	rs1165199	6	25809087	T	C	0.4354	1.67892e-21	-0.141969	0.0149077	1	6:25795971_ACACACC_A	8	SLC17A1	0	intronic	3.547	NA	5	15	1	1	1
6:25809524:C:T	rs1924469	6	25809524	C	T	0.2584	1.49215e-12	-0.118777	0.0167878	0.923996	rs9461218	8	SLC17A1	0	intronic	5.017	NA	5	15	1	1	1
6:25809716:A:C	rs1359232	6	25809716	A	C	0.4354	1.49196e-21	0.142144	0.0149069	1	6:25795971_ACACACC_A	8	SLC17A1	0	intronic	0.368	NA	5	15	1	1	1
6:25810797:C:G	rs9467610	6	25810797	C	G	0.2584	1.49491e-12	-0.118772	0.0167876	0.923996	rs9461218	8	SLC17A1	0	intronic	0.219	6	5	15	1	1	1
6:25811034:C:T	rs1951905	6	25811034	T	C	0.2584	1.49562e-12	-0.11877	0.0167876	0.923996	rs9461218	8	SLC17A1	0	intronic	7.726	NA	4	15	1	1	1
6:25811404:C:T	rs1575534	6	25811404	T	C	0.2584	1.69696e-12	-0.118481	0.0167883	0.923996	rs9461218	8	SLC17A1	0	intronic	0.927	NA	4	15	1	1	1
6:25812459:A:G	rs942378	6	25812459	A	G	0.2584	1.49643e-12	-0.118767	0.0167873	0.923996	rs9461218	8	SLC17A1	0	intronic	0.692	5	4	15	1	1	1
6:25813150:A:G	rs1165196	6	25813150	A	G	0.4354	1.47681e-21	-0.142155	0.0149063	1	6:25795971_ACACACC_A	8	SLC17A1	0	exonic	11.45	5	4	15	1	1	1
6:25814532:G:T	rs9467614	6	25814532	T	G	0.2584	1.44565e-12	-0.118882	0.0167921	0.923996	rs9461218	8	SLC17A1	0	intronic	0.675	7	5	15	1	1	1
6:25814939:C:T	rs9467615	6	25814939	C	T	0.2584	1.4986e-12	-0.118771	0.0167883	0.923996	rs9461218	8	SLC17A1	0	intronic	0.415	7	5	15	1	1	1
6:25815080:G:T	rs1165195	6	25815080	G	T	0.4354	1.51649e-21	-0.142136	0.0149087	1	6:25795971_ACACACC_A	8	SLC17A1	0	intronic	1.472	NA	5	15	1	1	1
6:25815210:G:GTC	rs201891384	6	25815210	GTC	G	0.3479	2.51981e-05	-0.0671891	0.015948	0.718918	rs9393670	8	SLC17A1	0	intronic	0.597	NA	5	15	1	1	1
6:25815213:A:T	rs56031214	6	25815213	T	A	0.2058	3.49735e-07	-0.101338	0.0198918	0.63737	rs9461218	8	SLC17A1	0	intronic	2.007	6	5	15	1	1	1
6:25815218:A:C	rs75110987	6	25815218	C	A	0.4274	6.34318e-21	-0.14083	0.0150073	0.971139	6:25795971_ACACACC_A	8	SLC17A1	0	intronic	0.015	6	5	15	1	1	1
6:25815370:A:G	rs13193685	6	25815370	G	A	0.2584	1.52504e-12	-0.118718	0.0167866	0.923996	rs9461218	8	SLC17A1	0	intronic	2.099	6	5	15	1	1	1
6:25817216:C:T	rs1165154	6	25817216	C	T	0.4354	1.56155e-21	-0.142082	0.0149077	1	6:25795971_ACACACC_A	8	SLC17A1	0	intronic	1.962	NA	4	15	1	1	1
6:25817518:A:G	rs7753366	6	25817518	A	G	0.2584	1.58677e-12	-0.11862	0.0167858	0.923996	rs9461218	8	SLC17A1	0	intronic	10.43	7	4	15	1	1	1
6:25817789:A:G	rs1165153	6	25817789	G	A	0.4354	1.54794e-21	-0.142092	0.0149074	1	6:25795971_ACACACC_A	8	SLC17A1	0	intronic	1.235	NA	4	15	1	1	1
6:25818588:A:G	rs1185567	6	25818588	G	A	0.4354	1.75151e-21	-0.141935	0.014911	1	6:25795971_ACACACC_A	8	SLC17A1	0	intronic	1.48	7	4	15	1	1	1
6:25818646:C:G	rs1183200	6	25818646	C	G	0.4354	1.68565e-21	-0.141953	0.0149066	1	6:25795971_ACACACC_A	8	SLC17A1	0	intronic	0.835	7	4	15	1	1	1
6:25818755:A:G	rs9461218	6	25818755	A	G	0.2425	1.83501e-11	-0.115221	0.0171495	1	rs9461218	8	SLC17A1	0	intronic	0.077	7	4	15	1	1	1
6:25818766:A:G	rs1165152	6	25818766	G	A	0.4354	1.6817e-21	-0.141957	0.0149067	1	6:25795971_ACACACC_A	8	SLC17A1	0	intronic	1.465	7	4	15	1	1	1
6:25820428:C:T	rs6913879	6	25820428	C	T	0.2584	7.64495e-13	-0.120284	0.0167822	0.923996	rs9461218	8	SLC17A1	0	intronic	12.06	6	4	15	1	1	1
6:25820891:A:G	rs9467616	6	25820891	A	G	0.2584	6.94237e-13	-0.120725	0.0168127	0.923996	rs9461218	8	SLC17A1	0	intronic	2.244	6	4	15	1	1	1
6:25821616:G:T	rs1165151	6	25821616	G	T	0.4612	5.3027e-20	-0.136091	0.0148609	0.910926	6:25795971_ACACACC_A	8	SLC17A1	0	intronic	0.151	NA	4	15	1	1	1
6:25821807:A:T	rs1747522	6	25821807	A	T	0.4612	4.20529e-20	-0.136449	0.0148594	0.910926	6:25795971_ACACACC_A	8	SLC17A1	0	intronic	3.115	5	5	15	1	1	1
6:25822620:C:T	rs3799352	6	25822620	T	C	0.4612	2.42089e-20	-0.137324	0.0148588	0.910926	6:25795971_ACACACC_A	8	SLC17A1	0	intronic	1.442	7	5	15	1	1	1
6:25823444:A:T	rs1183201	6	25823444	T	A	0.4612	2.28422e-20	-0.137418	0.014859	0.910926	6:25795971_ACACACC_A	8	SLC17A1	0	intronic	2.382	7	5	15	1	1	1
6:25824809:C:T	rs9467618	6	25824809	T	C	0.2455	2.47185e-14	-0.129999	0.0170528	0.805362	rs651578	8	SLC17A1	0	intronic	3.409	7	5	15	1	1	1
6:25825547:G:GGACAAAAATTGAAA	rs139576619	6	25825547	GGACAAAAATTGAAA	G	0.2455	2.01569e-13	-0.13067	0.0177837	0.805362	rs651578	8	SLC17A1	0	intronic	0.775	NA	5	15	1	1	1
6:25826119:C:T	rs6456703	6	25826119	T	C	0.2455	2.3499e-14	-0.130133	0.0170557	0.805362	rs651578	8	SLC17A1	0	intronic	1.172	6	5	15	1	1	1
6:25826347:A:T	rs1165180	6	25826347	T	A	0.4602	2.60218e-20	-0.137209	0.0148588	0.90716	6:25795971_ACACACC_A	8	SLC17A1	0	intronic	1.116	7	5	15	1	1	1
6:25826514:C:T	rs1165179	6	25826514	T	C	0.4602	2.5927e-20	-0.13721	0.0148582	0.90716	6:25795971_ACACACC_A	8	SLC17A1	0	intronic	1.471	NA	5	15	1	1	1
6:25826986:A:T	rs1408268	6	25826986	A	T	0.2455	2.5879e-14	-0.129888	0.0170514	0.805362	rs651578	8	SLC17A1	0	intronic	10.07	6	5	15	1	1	1
6:25827484:A:G	rs35875210	6	25827484	G	A	0.2455	2.61446e-14	-0.129864	0.0170513	0.805362	rs651578	8	SLC17A1	0	intronic	10.38	6	5	15	1	1	1
6:25827516:A:G	rs1165178	6	25827516	G	A	0.4602	2.82183e-20	-0.137064	0.014857	0.90716	6:25795971_ACACACC_A	8	SLC17A1	0	intronic	0.346	NA	5	15	1	1	1
6:25828242:C:G	rs765285	6	25828242	C	G	0.4602	2.9168e-20	-0.137004	0.0148563	0.90716	6:25795971_ACACACC_A	8	SLC17A1	0	intronic	3.573	7	5	15	1	1	1
6:25829633:A:T	rs13200784	6	25829633	T	A	0.2485	1.35089e-14	-0.130693	0.0169711	0.82111	rs651578	8	SLC17A1	0	intronic	6.25	5	5	15	1	1	1
6:25829659:A:T	rs1165177	6	25829659	A	T	0.4602	2.60675e-20	-0.137194	0.0148575	0.90716	6:25795971_ACACACC_A	8	SLC17A1	0	intronic	3.073	4	5	15	1	1	1
6:25830298:A:G	rs1165176	6	25830298	G	A	0.4602	3.05994e-20	-0.136978	0.0148617	0.90716	6:25795971_ACACACC_A	8	SLC17A1	0	intronic	1.91	NA	5	15	1	1	1
6:25831603:A:G	rs1185569	6	25831603	G	A	0.4602	2.56717e-20	-0.137227	0.0148584	0.90716	6:25795971_ACACACC_A	8	SLC17A1	0	intronic	2.448	NA	1	15	1	1	1
6:25832691:C:T	rs3757132	6	25832691	T	C	0.2485	1.0277e-14	-0.131478	0.0169961	0.82111	rs651578	8	SLC17A1	403	upstream	0.934	6	1	15	1	1	1
6:25834428:A:T	rs1185568	6	25834428	A	T	0.4602	2.42922e-20	-0.137299	0.0148567	0.90716	6:25795971_ACACACC_A	8	SLC17A3	0	intronic	2.483	7	5	15	1	1	1
6:25834548:A:G	rs1185153	6	25834548	G	A	0.4602	2.42413e-20	-0.137303	0.0148567	0.90716	6:25795971_ACACACC_A	8	SLC17A3	0	intronic	2.535	NA	5	15	1	1	1
6:25834658:C:T	rs1184803	6	25834658	C	T	0.4602	2.46141e-20	-0.137273	0.0148562	0.90716	6:25795971_ACACACC_A	8	SLC17A3	0	intronic	4.482	NA	5	15	1	1	1
6:25834895:A:G	rs1183202	6	25834895	G	A	0.4602	2.39085e-20	-0.137331	0.0148575	0.90716	6:25795971_ACACACC_A	8	SLC17A3	0	intronic	0.151	NA	5	15	1	1	1
6:25834966:G:GA	6:25834966_GA_G	6	25834966	G	GA	0.4682	3.34813e-20	-0.136742	0.0148517	0.875734	6:25795971_ACACACC_A	8	SLC17A3	0	intronic	0.772	NA	5	15	1	1	1
6:25835439:C:CA	rs755584014	6	25835439	C	CA	0.3996	2.47239e-06	-0.0736705	0.01564	0.621501	rs9393670	8	SLC17A3	0	intronic	1.109	NA	5	15	1	1	1
6:25835895:A:G	rs1185978	6	25835895	G	A	0.4602	2.36147e-20	-0.137345	0.0148568	0.90716	6:25795971_ACACACC_A	8	SLC17A3	0	intronic	0.194	NA	2	15	1	1	1
6:25836257:C:G	rs1165184	6	25836257	G	C	0.1163	1.4247e-07	-0.110946	0.0210843	0.692019	rs139537655	8	SLC17A3	0	intronic	1.456	2b	2	15	1	1	1
6:25836380:A:G	rs1165183	6	25836380	G	A	0.4602	2.37158e-20	-0.137332	0.0148561	0.90716	6:25795971_ACACACC_A	8	SLC17A3	0	intronic	4.769	NA	2	15	1	1	1
6:25837829:A:G	rs1165182	6	25837829	G	A	0.4602	2.18075e-20	-0.137461	0.0148557	0.90716	6:25795971_ACACACC_A	8	SLC17A3	0	intronic	2.686	NA	2	15	1	1	1
6:25840485:A:C	rs6905614	6	25840485	A	C	0.4672	3.82631e-20	-0.136437	0.0148417	0.886228	6:25795971_ACACACC_A	8	SLC17A3	0	intronic	0.843	5	5	15	1	1	1
6:25840946:A:G	rs1408273	6	25840946	G	A	0.4771	2.45093e-20	-0.137039	0.0148301	0.857844	6:25795971_ACACACC_A	8	SLC17A3	0	intronic	5.671	NA	5	15	1	1	1
6:25841122:A:G	rs1324088	6	25841122	A	G	0.1093	1.66761e-07	-0.111815	0.0213672	0.749541	rs139537655	8	SLC17A3	0	intronic	1.548	NA	5	15	1	1	1
6:25841408:A:G	rs1324087	6	25841408	A	G	0.1093	1.55163e-07	-0.112319	0.021409	0.749541	rs139537655	8	SLC17A3	0	intronic	4.979	NA	5	15	1	1	1
6:25842032:C:T	rs1165150	6	25842032	T	C	0.4652	5.1837e-19	-0.132322	0.0148538	0.898508	6:25795971_ACACACC_A	8	SLC17A3	0	UTR3	1.853	NA	5	15	1	1	1
6:25842605:G:T	rs9393672	6	25842605	G	T	0.4771	3.39433e-20	-0.136523	0.0148302	0.857844	6:25795971_ACACACC_A	8	SLC17A3	0	intronic	7.163	7	5	15	1	1	1
6:25844710:G:T	rs1165148	6	25844710	T	G	0.2465	1.28264e-14	-0.131106	0.01701	0.86783	rs651578	8	SLC17A3	0	intronic	0.194	NA	5	15	1	1	1
6:25845432:G:GA	6:25845432_GA_G	6	25845432	G	GA	0.4791	1.57411e-20	-0.138222	0.014882	0.818835	6:25795971_ACACACC_A	8	SLC17A3	0	UTR3	1.752	NA	5	15	1	1	1
6:25847730:C:T	rs1165192	6	25847730	T	C	0.4622	7.56122e-21	-0.139124	0.0148548	0.87963	6:25795971_ACACACC_A	8	SLC17A3	0	intronic	1.552	7	5	15	1	1	1
6:25847847:A:T	rs1165191	6	25847847	T	A	0.2465	1.31266e-14	-0.131053	0.0170097	0.86783	rs651578	8	SLC17A3	0	intronic	2.735	7	5	15	1	1	1
6:25848019:A:G	rs1165190	6	25848019	G	A	0.4622	6.44555e-21	-0.139445	0.0148623	0.87963	6:25795971_ACACACC_A	8	SLC17A3	0	intronic	4.694	NA	5	15	1	1	1
6:25849620:A:G	rs942379	6	25849620	G	A	0.4612	1.07096e-20	-0.138644	0.0148619	0.875578	6:25795971_ACACACC_A	8	SLC17A3	0	exonic	1.937	4	5	15	1	1	1
6:25849779:A:C	rs1165189	6	25849779	C	A	0.2515	1.00633e-14	-0.13165	0.0170124	0.846429	rs651578	8	SLC17A3	0	intronic	4.621	5	5	15	1	1	1
6:25851369:C:T	rs1165187	6	25851369	C	T	0.2465	2.01696e-14	-0.130131	0.0170117	0.86783	rs651578	8	SLC17A3	0	intronic	3.571	NA	5	15	1	1	1
6:25851529:A:G	rs1747551	6	25851529	G	A	0.2465	2.0084e-14	-0.13014	0.0170115	0.86783	rs651578	8	SLC17A3	0	intronic	2.685	NA	5	15	1	1	1
6:25851533:A:G	rs1747550	6	25851533	G	A	0.4672	1.06281e-19	-0.134759	0.0148375	0.856578	6:25795971_ACACACC_A	8	SLC17A3	0	intronic	4.844	NA	5	15	1	1	1
6:25853521:C:T	rs185123354	6	25853521	C	T	0.09344	8.9577e-10	-0.149311	0.0243695	1	rs185123354	8	SLC17A3	0	intronic	0.213	7	5	15	1	1	1
6:25853712:C:T	rs1165185	6	25853712	C	T	0.4672	1.08042e-19	-0.134716	0.0148357	0.856578	6:25795971_ACACACC_A	8	SLC17A3	0	intronic	0.152	NA	5	15	1	1	1
6:25856881:C:T	rs1186313	6	25856881	C	T	0.2276	1.69769e-14	-0.133122	0.0173524	0.96901	rs651578	8	SLC17A3	0	intronic	0.665	NA	5	15	1	1	1
6:25857074:C:CAA	6:25857074_CAA_C	6	25857074	C	CAA	0.2376	1.65993e-14	-0.13117	0.0170915	0.929164	rs651578	8	SLC17A3	0	intronic	0.478	NA	5	15	1	1	1
6:25858346:C:T	rs1184802	6	25858346	T	C	0.2465	2.05254e-14	-0.130105	0.0170133	0.86783	rs651578	8	SLC17A3	0	intronic	1.333	NA	5	15	1	1	1
6:25858427:A:AAACAC	rs762821291	6	25858427	A	AAACAC	0.2465	1.95941e-14	-0.130217	0.0170146	0.86783	rs651578	8	SLC17A3	0	intronic	1.576	NA	5	15	1	1	1
6:25858704:G:T	rs1179087	6	25858704	T	G	0.2286	1.62709e-14	-0.133219	0.0173527	0.963796	rs651578	8	SLC17A3	0	intronic	1.793	NA	5	15	1	1	1
6:25859286:G:T	rs1165169	6	25859286	G	T	0.2465	2.05178e-14	-0.130106	0.0170132	0.86783	rs651578	8	SLC17A3	0	intronic	1.135	NA	5	15	1	1	1
6:25859413:A:G	rs1177441	6	25859413	G	A	0.1113	3.70894e-07	-0.10893	0.0214288	0.733494	rs139537655	8	SLC17A3	0	intronic	4.815	NA	5	15	1	1	1
6:25859433:C:T	rs1780966	6	25859433	C	T	0.2465	2.11994e-14	-0.130035	0.0170133	0.86783	rs651578	8	SLC17A3	0	intronic	3.338	NA	5	15	1	1	1
6:25859508:A:C	rs1165168	6	25859508	C	A	0.1113	3.79337e-07	-0.108835	0.0214282	0.733494	rs139537655	8	SLC17A3	0	intronic	1.911	NA	5	15	1	1	1
6:25859554:C:T	rs1182814	6	25859554	C	T	0.2465	2.08502e-14	-0.130068	0.0170129	0.86783	rs651578	8	SLC17A3	0	intronic	1.599	NA	5	15	1	1	1
6:25860529:G:GAT	rs2307830	6	25860529	G	GAT	0.2465	NA	NA	NA	0.86783	rs651578	8	SLC17A3	0	intronic	7.853	NA	5	15	1	1	1
6:25860688:A:G	rs1165167	6	25860688	G	A	0.2465	1.93725e-14	-0.130244	0.0170149	0.86783	rs651578	8	SLC17A3	0	intronic	0.261	NA	5	15	1	1	1
6:25862466:C:T	rs1165165	6	25862466	T	C	0.2276	3.92106e-14	-0.131293	0.0173586	0.96901	rs651578	8	SLC17A3	0	exonic	10.42	NA	5	15	1	1	1
6:25863481:A:G	rs1165164	6	25863481	A	G	0.2276	2.48501e-14	-0.132601	0.0173956	0.96901	rs651578	8	SLC17A3	0	intronic	2.9	NA	5	15	1	1	1
6:25863487:C:G	rs1165163	6	25863487	C	G	0.1113	4.98291e-07	-0.10822	0.0215279	0.733494	rs139537655	8	SLC17A3	0	intronic	2.739	7	5	15	1	1	1
6:25863605:C:T	rs1165162	6	25863605	T	C	0.2465	2.05991e-14	-0.130108	0.0170146	0.86783	rs651578	8	SLC17A3	0	intronic	2.388	NA	5	15	1	1	1
6:25864362:C:T	rs1165161	6	25864362	T	C	0.2465	2.29784e-14	-0.129871	0.017015	0.86783	rs651578	8	SLC17A3	0	intronic	0.234	NA	2	15	1	1	1
6:25864456:A:G	rs1165160	6	25864456	G	A	0.4672	1.03861e-19	-0.134745	0.0148319	0.856578	6:25795971_ACACACC_A	8	SLC17A3	0	intronic	3.927	NA	2	15	1	1	1
6:25864625:A:G	rs1165159	6	25864625	G	A	0.2465	2.29673e-14	-0.129851	0.0170122	0.86783	rs651578	8	SLC17A3	0	intronic	2.275	5	5	15	1	1	1
6:25864856:C:CT	rs70977236	6	25864856	CT	C	0.2465	2.6684e-14	-0.130115	0.0170902	0.86783	rs651578	8	SLC17A3	0	intronic	2.289	NA	5	15	1	1	1
6:25864882:C:G	rs1184498	6	25864882	C	G	0.1034	9.88414e-07	-0.108183	0.0221055	0.666334	rs139537655	8	SLC17A3	0	intronic	1.002	5	5	15	1	1	1
6:25864898:A:C	rs1165158	6	25864898	A	C	0.2465	2.60982e-14	-0.129594	0.0170152	0.86783	rs651578	8	SLC17A3	0	intronic	0.619	1f	5	15	1	1	1
6:25865266:C:T	rs1165207	6	25865266	C	T	0.4672	9.02148e-20	-0.134997	0.0148346	0.856578	6:25795971_ACACACC_A	8	SLC17A3	0	intronic	0.577	7	5	15	1	1	1
6:25867566:A:G	rs1165206	6	25867566	A	G	0.3976	2.5673e-09	-0.0887686	0.0149013	0.886796	rs9393670	8	SLC17A3	0	intronic	5.392	6	5	15	1	1	1
6:25868226:C:T	rs1184804	6	25868226	C	T	0.4672	8.95647e-20	-0.135049	0.014839	0.856578	6:25795971_ACACACC_A	8	SLC17A3	0	intronic	2.561	NA	5	15	1	1	1
6:25869371:C:G	rs548987	6	25869371	C	G	0.1173	2.35764e-07	-0.109105	0.021109	0.686611	rs139537655	8	SLC17A3	0	intronic	0.324	6	5	15	1	1	1
6:25869848:A:G	rs523383	6	25869848	G	A	0.1173	1.49648e-07	-0.110874	0.0211069	0.686611	rs139537655	8	SLC17A3	0	intronic	0.9	NA	5	15	1	1	1
6:25870542:A:T	rs1165205	6	25870542	A	T	0.4672	3.41626e-20	-0.136735	0.0148544	0.856578	6:25795971_ACACACC_A	8	SLC17A3	0	intronic	5.86	6	5	15	1	1	1
6:25870655:C:T	rs555460	6	25870655	T	C	0.1173	2.05173e-07	-0.109716	0.0211211	0.686611	rs139537655	8	SLC17A3	0	intronic	6.366	7	5	15	1	1	1
6:25870745:C:T	rs556339	6	25870745	T	C	0.2525	9.56389e-15	-0.130941	0.0169067	0.900078	rs651578	8	SLC17A3	0	intronic	7.868	NA	5	15	1	1	1
6:25871610:C:T	rs111915606	6	25871610	T	C	0.1531	4.488e-08	0.115107	0.0210415	1	rs111915606	8	SLC17A3	0	intronic	2.182	7	5	15	1	1	1
6:25871649:C:T	rs1165202	6	25871649	C	T	0.1173	1.8557e-07	-0.1101	0.0211192	0.686611	rs139537655	8	SLC17A3	0	intronic	2.631	NA	5	15	1	1	1
6:25872811:C:CAT	rs10632274	6	25872811	CAT	C	0.2714	4.05387e-11	0.109317	0.0165579	0.82226	rs651578	8	SLC17A3	0	intronic	0.605	NA	5	15	1	1	1
6:25873025:A:C	rs501220	6	25873025	A	C	0.1173	1.77771e-07	-0.110278	0.0211213	0.686611	rs139537655	8	SLC17A3	0	intronic	3.794	NA	5	15	1	1	1
6:25873883:C:T	rs651578	6	25873883	C	T	0.2336	9.51362e-15	-0.13347	0.0172317	1	rs651578	8	SLC17A3	0	intronic	4.087	NA	5	15	1	1	1
6:25874823:A:C	rs1165201	6	25874823	C	A	0.3191	2.66399e-08	-0.0889747	0.0159963	0.771502	rs645279	8	SLC17A3	0	intronic	0.636	NA	1	15	1	1	1
6:25877970:A:G	rs603089	6	25877970	A	G	0.333	7.1422e-09	-0.0887611	0.0153366	0.67732	rs9393670	8	SLC17A3	0	intronic	0.281	NA	5	15	1	1	1
6:25878282:C:CA	rs549902739	6	25878282	CA	C	0.333	9.50079e-09	-0.0880516	0.0153416	0.67732	rs9393670	8	SLC17A3	0	intronic	0.796	NA	5	15	1	1	1
6:25878361:C:T	rs566530	6	25878361	C	T	0.4861	2.33426e-18	-0.129021	0.0147624	0.769057	6:25795971_ACACACC_A	8	SLC17A3	0	intronic	0.038	6	5	15	1	1	1
6:25878379:C:T	rs11964886	6	25878379	T	C	0.166	6.31378e-07	0.0989434	0.0198627	0.871807	rs111915606	8	SLC17A3	0	intronic	7.832	6	5	15	1	1	1
6:25878506:A:G	rs11969868	6	25878506	G	A	0.166	5.99172e-07	0.0991355	0.0198609	0.871807	rs111915606	8	SLC17A3	0	intronic	9.347	7	5	15	1	1	1
6:25879321:C:T	rs793144	6	25879321	T	C	0.2942	2.57997e-09	-0.0973756	0.0163483	0.891736	rs645279	8	SLC17A3	0	intronic	0.666	NA	5	15	1	1	1
6:25879330:C:T	rs629835	6	25879330	C	T	0.2942	2.29855e-09	-0.0976827	0.0163481	0.891736	rs645279	8	SLC17A3	0	intronic	2.736	NA	5	15	1	1	1
6:25880023:A:G	rs1408269	6	25880023	G	A	0.1928	4.30077e-07	0.0940066	0.0185962	0.720334	rs111915606	8	SLC17A3	0	intronic	3.009	NA	5	15	1	1	1
6:25880365:C:G	rs6456704	6	25880365	C	G	0.1958	3.15826e-07	0.0949262	0.0185629	0.707142	rs111915606	8	SLC17A3	0	intronic	0.174	6	5	15	1	1	1
6:25880494:C:T	rs645279	6	25880494	C	T	0.2773	2.95254e-08	-0.0920272	0.0165987	1	rs645279	8	SLC17A3	0	intronic	0.311	NA	5	15	1	1	1
6:25881568:A:T	rs1165172	6	25881568	T	A	0.2773	3.47909e-08	-0.0914923	0.0165884	1	rs645279	8	SLC17A3	0	intronic	8.614	7	5	15	1	1	1
6:25882642:C:G	rs531750	6	25882642	G	C	0.2773	3.53388e-08	-0.0914402	0.0165872	1	rs645279	8	HIST1H2APS2	18	upstream	1.015	4	1	15	1	1	1
6:25882977:A:T	rs62394317	6	25882977	A	T	0.1879	3.33252e-07	0.0959121	0.018793	0.747602	rs111915606	8	HIST1H2APS2	353	upstream	0.781	6	1	15	1	1	1
6:25883433:C:CA	rs202240117	6	25883433	C	CA	0.3757	2.2798e-06	-0.0773498	0.0163638	0.673364	rs645279	8	HIST1H2APS2	809	upstream	1.502	NA	5	15	1	1	1
6:25883714:A:G	rs599444	6	25883714	G	A	0.2773	3.65743e-08	-0.091332	0.0165858	1	rs645279	8	HIST1H2APS2	1090	intergenic	3.584	7	5	15	1	1	1
6:25884148:C:T	rs473913	6	25884148	T	C	0.2982	1.43785e-07	-0.085844	0.0163191	0.903222	rs645279	8	HIST1H2APS2	1524	intergenic	0.951	NA	2	15	1	1	1
6:25884664:A:C	rs1165170	6	25884664	C	A	0.2773	3.18495e-08	-0.0917528	0.016589	1	rs645279	8	HIST1H2APS2	2040	intergenic	1.531	2b	2	15	1	1	1
6:25885667:A:AC	rs72544182	6	25885667	AC	A	0.2982	1.3553e-07	-0.0860408	0.0163228	0.903222	rs645279	8	HIST1H2APS2	3043	intergenic	10.17	NA	5	15	1	1	1
6:25885814:C:T	rs629444	6	25885814	T	C	0.1074	5.58261e-06	-0.0996538	0.0219424	0.683968	rs139537655	8	HIST1H2APS2	3190	intergenic	8.338	1f	5	15	1	1	1
6:25886171:G:T	rs56392519	6	25886171	G	T	0.1988	1.13381e-06	0.0896639	0.0184233	0.69699	rs111915606	8	HIST1H2APS2	3547	intergenic	8.364	6	5	15	1	1	1
6:25886497:A:C	rs537581	6	25886497	A	C	0.2982	1.35673e-07	-0.0861321	0.0163407	0.903222	rs645279	8	HIST1H2APS2	3873	intergenic	1.065	5	5	15	1	1	1
6:25886577:C:T	rs7766531	6	25886577	C	T	0.09245	1.09182e-05	-0.0991289	0.0225388	0.630183	rs139537655	8	HIST1H2APS2	3953	intergenic	6.806	5	5	15	1	1	1
6:25887217:A:C	rs7750960	6	25887217	C	A	0.09245	1.26575e-05	-0.098385	0.0225347	0.630183	rs139537655	8	HIST1H2APS2	4593	intergenic	0.226	6	5	15	1	1	1
6:25887858:G:T	rs11757800	6	25887858	T	G	0.1879	4.05438e-07	0.095219	0.0187943	0.747602	rs111915606	8	HIST1H2APS2	5234	intergenic	0.354	6	5	15	1	1	1
6:25888094:C:G	rs483906	6	25888094	G	C	0.2982	1.57793e-07	-0.0855899	0.0163239	0.903222	rs645279	8	HIST1H2APS2	5470	intergenic	0.306	7	5	15	1	1	1
6:25888639:T:TCTAC	6:25888639_TCTAC_T	6	25888639	T	TCTAC	0.2972	1.28731e-07	-0.0862276	0.016329	0.898651	rs645279	8	HIST1H2APS2	6015	intergenic	8.918	NA	5	15	1	1	1
6:25888832:G:GA	rs34001276	6	25888832	GA	G	0.2972	1.09858e-07	-0.0867256	0.0163337	0.898651	rs645279	8	HIST1H2APS2	6208	intergenic	1.351	NA	5	15	1	1	1
6:25889484:A:G	rs517842	6	25889484	G	A	0.2972	1.731e-07	-0.0853366	0.0163288	0.898651	rs645279	8	HIST1H2APS2	6860	intergenic	4.949	NA	5	15	1	1	1
6:25889553:A:T	rs518700	6	25889553	A	T	0.2972	1.84053e-07	-0.0851462	0.0163279	0.898651	rs645279	8	HIST1H2APS2	6929	intergenic	10.47	4	5	15	1	1	1
6:25890656:A:G	rs13214169	6	25890656	G	A	0.09245	8.26599e-06	-0.100538	0.0225514	0.630183	rs139537655	8	HIST1H2APS2	8032	intergenic	3.63	4	7	15	1	1	1
6:25894057:C:T	rs478349	6	25894057	C	T	0.2485	8.59939e-07	-0.0876788	0.0178164	0.721807	rs645279	8	HIST1H2APS2	11433	intergenic	2.034	NA	14	15	0	1	1
6:25898624:A:G	rs428469	6	25898624	A	G	0.2406	1.49274e-07	-0.0944564	0.0179799	0.756415	rs645279	8	SLC17A2	14357	intergenic	0.477	5	7	15	0	1	1
6:25901711:C:T	rs9379801	6	25901711	C	T	0.497	3.70111e-16	-0.120526	0.0147922	0.840596	rs2051541	8	SLC17A2	11270	intergenic	9.198	5	5	15	0	1	1
6:25901758:A:C	rs9356991	6	25901758	A	C	0.4046	1.04554e-07	-0.0803592	0.015109	0.770074	rs12210098	8	SLC17A2	11223	intergenic	11.08	5	5	15	0	1	1
6:25902626:C:T	rs7757666	6	25902626	C	T	0.4026	1.09551e-07	-0.08023	0.0151089	0.776408	rs12210098	8	SLC17A2	10355	intergenic	5.737	6	5	15	0	1	1
6:25903014:C:T	rs9358891	6	25903014	T	C	0.4056	1.24314e-07	-0.0798376	0.0151006	0.766926	rs12210098	8	SLC17A2	9967	intergenic	2.412	7	5	15	1	1	1
6:25903235:C:T	rs6926383	6	25903235	C	T	0.4911	8.24365e-16	-0.119069	0.0147902	0.863701	rs2051541	8	SLC17A2	9746	intergenic	2.195	7	5	15	1	1	1
6:25904067:C:T	rs7767546	6	25904067	C	T	0.2525	1.16433e-06	-0.0862348	0.0177379	0.706201	rs645279	8	SLC17A2	8914	intergenic	4.358	7	5	15	1	1	1
6:25904352:C:G	rs6910138	6	25904352	G	C	0.4026	1.09758e-07	-0.0802239	0.0151087	0.776408	rs12210098	8	SLC17A2	8629	intergenic	0.609	6	5	15	1	1	1
6:25904414:C:T	rs6910174	6	25904414	T	C	0.4026	1.12915e-07	-0.0801914	0.0151173	0.776408	rs12210098	8	SLC17A2	8567	intergenic	4.411	6	5	15	1	1	1
6:25906040:C:T	rs7739966	6	25906040	C	T	0.4026	9.28049e-08	-0.0806879	0.0151093	0.776408	rs12210098	8	SLC17A2	6941	intergenic	0.122	6	5	15	1	1	1
6:25908975:A:G	rs56118523	6	25908975	G	A	0.4026	9.22748e-08	-0.0807145	0.0151113	0.776408	rs12210098	8	SLC17A2	4006	intergenic	3.979	6	7	15	1	1	1
6:25909045:C:G	rs199748	6	25909045	G	C	0.2485	1.21393e-06	-0.0862591	0.0177731	0.721807	rs645279	8	SLC17A2	3936	intergenic	0.256	7	7	15	1	1	1
6:25909229:G:T	rs12209482	6	25909229	G	T	0.4026	8.9904e-08	-0.0807771	0.0151097	0.776408	rs12210098	8	SLC17A2	3752	intergenic	3.25	7	7	15	1	1	1
6:25909497:A:G	rs199747	6	25909497	G	A	0.2485	1.21547e-06	-0.0862547	0.0177731	0.721807	rs645279	8	SLC17A2	3484	intergenic	1.154	7	7	15	1	1	1
6:25911178:A:G	rs9358892	6	25911178	G	A	0.4026	8.77762e-08	-0.0808396	0.0151092	0.776408	rs12210098	8	SLC17A2	1803	intergenic	0.173	5	5	15	1	1	1
6:25911775:C:T	rs3846838	6	25911775	C	T	0.4026	9.30034e-08	-0.0806823	0.0151094	0.776408	rs12210098	8	SLC17A2	1206	intergenic	0.264	NA	5	15	1	1	1
6:25912094:G:T	rs9295673	6	25912094	G	T	0.4026	1.19485e-07	-0.0801454	0.0151381	0.776408	rs12210098	8	SLC17A2	887	downstream	1.604	6	4	15	1	1	1
6:25912103:C:T	rs6905887	6	25912103	C	T	0.4046	1.37415e-07	-0.0797176	0.0151305	0.771193	rs12210098	8	SLC17A2	878	downstream	1.969	6	4	15	1	1	1
6:25912342:A:G	rs9295674	6	25912342	G	A	0.497	3.83354e-16	-0.120458	0.0147916	0.840596	rs2051541	8	SLC17A2	639	downstream	4.516	7	4	15	1	1	1
6:25912816:C:T	rs3799371	6	25912816	T	C	0.4036	8.78803e-08	-0.0808383	0.0151095	0.77435	rs12210098	8	SLC17A2	165	downstream	4.741	7	4	15	1	1	1
6:25913098:C:T	rs6932113	6	25913098	T	C	0.4026	9.39567e-08	-0.0806513	0.0151088	0.776408	rs12210098	8	SLC17A2	0	UTR3	0.993	7	4	15	1	1	1
6:25914077:C:T	rs6938233	6	25914077	T	C	0.4026	1.01585e-07	-0.0804391	0.0151092	0.776408	rs12210098	8	SLC17A2	0	intronic	3.968	4	4	15	1	1	1
6:25914263:A:C	rs2071301	6	25914263	A	C	0.4026	1.01389e-07	-0.0804433	0.0151089	0.776408	rs12210098	8	SLC17A2	0	intronic	0.215	4	6	15	1	1	1
6:25914572:C:T	rs2071300	6	25914572	T	C	0.497	4.87464e-16	-0.120015	0.0147901	0.840596	rs2051541	8	SLC17A2	0	intronic	0.146	NA	5	15	1	1	1
6:25914801:A:G	rs2071299	6	25914801	A	G	0.4026	1.01723e-07	-0.0804345	0.015109	0.776408	rs12210098	8	SLC17A2	0	exonic	12.86	NA	5	15	1	1	1
6:25914901:A:G	rs2071298	6	25914901	A	G	0.4026	8.9412e-08	-0.0807951	0.0151103	0.776408	rs12210098	8	SLC17A2	0	intronic	16.41	NA	5	15	1	1	1
6:25915134:C:T	rs1324084	6	25915134	T	C	0.4026	9.8576e-08	-0.0805316	0.015111	0.776408	rs12210098	8	SLC17A2	0	intronic	0.238	NA	5	15	1	1	1
6:25915147:G:T	rs3903852	6	25915147	T	G	0.497	3.47138e-16	-0.120647	0.014793	0.840596	rs2051541	8	SLC17A2	0	intronic	0.333	NA	5	15	1	1	1
6:25915405:A:G	rs1853591	6	25915405	G	A	0.3767	0.00171257	-0.0875606	0.0279209	0.647885	rs12210098	8	SLC17A2	0	intronic	2.285	NA	4	15	1	1	1
6:25916979:C:T	rs1865760	6	25916979	T	C	0.4026	9.28887e-08	-0.08068	0.0151083	0.776408	rs12210098	8	SLC17A2	0	exonic	7.45	5	4	15	1	1	1
6:25918510:G:T	rs3830057	6	25918510	T	G	0.4026	7.47608e-08	-0.0812809	0.0151098	0.776408	rs12210098	8	SLC17A2	0	intronic	1.087	4	4	15	1	1	1
6:25918688:A:G	rs3752421	6	25918688	A	G	0.4026	8.55329e-08	-0.0809141	0.0151099	0.776408	rs12210098	8	SLC17A2	0	intronic	0.054	NA	4	15	1	1	1
6:25919480:C:T	rs7450342	6	25919480	C	T	0.4911	5.71392e-16	-0.119731	0.0147902	0.863701	rs2051541	8	SLC17A2	0	intronic	3.327	5	4	15	1	1	1
6:25919549:A:C	rs9467636	6	25919549	C	A	0.4026	3.36902e-08	-0.083608	0.0151434	0.776408	rs12210098	8	SLC17A2	0	intronic	0.012	6	4	15	1	1	1
6:25919908:A:G	rs7766478	6	25919908	G	A	0.4026	1.2498e-07	-0.0802681	0.0151849	0.776408	rs12210098	8	SLC17A2	0	intronic	2.96	7	4	15	1	1	1
6:25920265:C:T	rs7749342	6	25920265	C	T	0.4911	4.52699e-16	-0.12013	0.0147878	0.863701	rs2051541	8	SLC17A2	0	intronic	1.099	7	4	15	1	1	1
6:25921761:A:G	rs9358893	6	25921761	G	A	0.4026	6.29636e-08	-0.0817404	0.0151086	0.776408	rs12210098	8	SLC17A2	0	intronic	9.624	6	5	15	1	1	1
6:25921816:T:TAGA	rs775693405	6	25921816	T	TAGA	0.4026	7.96387e-08	-0.0811175	0.0151115	0.776408	rs12210098	8	SLC17A2	0	intronic	4.084	NA	5	15	1	1	1
6:25922311:A:G	rs3799372	6	25922311	G	A	0.4026	7.35162e-08	-0.081318	0.0151082	0.776408	rs12210098	8	SLC17A2	0	intronic	2.266	6	4	15	1	1	1
6:25923315:C:T	rs9358894	6	25923315	T	C	0.4911	1.57784e-16	-0.122011	0.0147884	0.862198	rs2051541	8	SLC17A2	0	intronic	1.303	7	4	15	1	1	1
6:25924158:C:T	rs1540273	6	25924158	C	T	0.4026	6.82843e-08	-0.0815164	0.0151079	0.776408	rs12210098	8	SLC17A2	0	intronic	5.838	NA	4	15	1	1	1
6:25924513:C:G	rs2071297	6	25924513	C	G	0.4026	7.29699e-08	-0.0813351	0.0151077	0.776408	rs12210098	8	SLC17A2	0	intronic	5.088	1f	4	15	1	1	1
6:25924655:C:T	rs9358895	6	25924655	T	C	0.4026	6.82843e-08	-0.0815164	0.0151079	0.776408	rs12210098	8	SLC17A2	0	intronic	0.516	5	4	15	1	1	1
6:25925036:C:CAA	6:25925036_CAA_C	6	25925036	C	CAA	0.4831	9.64142e-17	-0.124649	0.0150015	0.791777	rs2051541	8	SLC17A2	0	intronic	1.601	NA	4	15	1	1	1
6:25925595:G:T	rs199743	6	25925595	G	T	0.2485	1.2974e-06	-0.0860133	0.0177708	0.721807	rs645279	8	SLC17A2	0	intronic	1.46	6	4	15	1	1	1
6:25925823:A:G	rs7770139	6	25925823	G	A	0.4026	6.35529e-08	-0.0817114	0.0151079	0.776408	rs12210098	8	SLC17A2	0	intronic	3.074	4	5	15	1	1	1
6:25929173:A:C	rs3799373	6	25929173	C	A	0.4026	6.89735e-08	-0.0814996	0.0151098	0.776408	rs12210098	8	SLC17A2	0	intronic	3.759	5	1	15	1	1	1
6:25929689:A:T	rs9348698	6	25929689	A	T	0.4026	7.48412e-08	-0.0812839	0.0151109	0.776408	rs12210098	8	SLC17A2	0	intronic	3.659	4	1	15	1	1	1
6:25930116:A:G	rs9393675	6	25930116	A	G	0.4026	7.4249e-08	-0.081307	0.0151112	0.776408	rs12210098	8	SLC17A2	0	intronic	0.375	7	1	15	1	1	1
6:25930326:G:T	rs3884392	6	25930326	T	G	0.172	1.55215e-07	0.102127	0.0194667	0.706571	rs111915606	8	SLC17A2	0	intronic	0.144	7	1	15	1	1	1
6:25931577:A:G	rs199741	6	25931577	G	A	0.2396	2.641e-07	-0.0923136	0.017934	0.752823	rs645279	8	SLC17A2	630	upstream	6.02	4	1	15	1	1	1
6:25932641:A:G	rs57406846	6	25932641	A	G	0.3996	8.23969e-08	-0.0815616	0.0152116	0.743172	rs12210098	8	SLC17A2	1694	intergenic	2.037	7	5	15	1	1	1
6:25933538:A:T	rs199737	6	25933538	T	A	0.2982	7.65478e-10	-0.102318	0.0166319	0.792814	rs35178475	8	SLC17A2	2591	intergenic	2.425	6	5	15	1	1	1
6:25933712:C:T	rs9295677	6	25933712	C	T	0.4076	7.58815e-08	-0.0811757	0.0150978	0.790835	rs12210098	8	SLC17A2	2765	intergenic	3.799	7	5	15	1	1	1
6:25933898:A:T	rs9379802	6	25933898	A	T	0.4135	4.85452e-08	-0.0821206	0.0150499	0.77335	rs12210098	8	SLC17A2	2951	intergenic	3.568	6	5	15	1	1	1
6:25934005:C:T	rs79018603	6	25934005	C	T	0.4095	5.91219e-08	-0.0818367	0.015095	0.786734	rs12210098	8	SLC17A2	3058	intergenic	5.18	6	5	15	1	1	1
6:25934018:A:T	rs62394490	6	25934018	T	A	0.4095	1.60881e-08	-0.0854606	0.015127	0.786734	rs12210098	8	SLC17A2	3071	intergenic	2.876	6	5	15	1	1	1
6:25934524:A:G	rs442601	6	25934524	A	G	0.3121	1.41795e-08	-0.0930576	0.0164088	0.751418	rs35178475	8	SLC17A2	3577	intergenic	1.669	5	7	15	1	1	1
6:25935427:A:C	rs6915834	6	25935427	C	A	0.4066	6.05561e-08	-0.0816887	0.0150796	0.793974	rs12210098	8	SLC17A2	4480	intergenic	3.313	5	7	15	1	1	1
6:25935765:C:T	rs2328903	6	25935765	C	T	0.4066	7.89531e-08	-0.0809642	0.0150785	0.793974	rs12210098	8	SLC17A2	4818	intergenic	2.861	7	5	15	1	1	1
6:25936056:A:G	rs6456705	6	25936056	A	G	0.4066	6.27613e-08	-0.0816014	0.0150814	0.793974	rs12210098	8	SLC17A2	5109	intergenic	3.817	6	5	15	1	1	1
6:25936402:G:T	rs9461224	6	25936402	T	G	0.4066	9.19095e-08	-0.0806062	0.015089	0.793974	rs12210098	8	SLC17A2	5455	intergenic	1.991	6	5	15	1	1	1
6:25936787:C:T	rs199736	6	25936787	T	C	0.3121	1.31168e-08	-0.093194	0.0163943	0.751418	rs35178475	8	SLC17A2	5840	intergenic	5.424	NA	5	15	1	1	1
6:25936944:A:G	rs9393676	6	25936944	A	G	0.4881	1.7819e-16	-0.121873	0.0147978	0.895411	rs2051541	8	SLC17A2	5997	intergenic	2.776	5	5	15	1	1	1
6:25937033:A:G	rs9295678	6	25937033	A	G	0.4881	1.82032e-16	-0.121828	0.0147968	0.895411	rs2051541	8	SLC17A2	6086	intergenic	0.579	5	5	15	1	1	1
6:25938252:C:T	rs1816546	6	25938252	T	C	0.4066	7.09568e-08	-0.0813205	0.0150908	0.793974	rs12210098	8	SLC17A2	7305	intergenic	0.704	NA	7	15	1	1	1
6:25938764:A:T	rs9379805	6	25938764	A	T	0.4891	4.43259e-16	-0.120956	0.0148849	0.898435	rs2051541	8	SLC17A2	7817	intergenic	2.617	6	5	15	1	1	1
6:25939567:G:T	rs1436308	6	25939567	G	T	0.4066	7.54483e-08	-0.0811511	0.0150903	0.793974	rs12210098	8	SLC17A2	8620	intergenic	0.46	6	5	15	1	1	1
6:25939723:C:T	rs1436307	6	25939723	T	C	0.4066	8.30872e-08	-0.080887	0.01509	0.793974	rs12210098	8	SLC17A2	8776	intergenic	0.44	NA	5	15	1	1	1
6:25939952:C:CT	rs764878930	6	25939952	C	CT	0.4066	8.06106e-08	-0.0809729	0.0150907	0.793974	rs12210098	8	SLC17A2	9005	intergenic	0.014	NA	5	15	1	1	1
6:25940393:C:G	rs199734	6	25940393	C	G	0.2952	1.80989e-09	-0.0998712	0.0166064	0.791404	rs35178475	8	SLC17A2	9446	intergenic	1.057	5	7	15	1	1	1
6:25940719:C:G	rs2003208	6	25940719	C	G	0.4881	1.90639e-16	-0.12175	0.0147973	0.895411	rs2051541	8	SLC17A2	9772	intergenic	1.74	NA	5	15	1	1	1
6:25940958:A:G	rs9379806	6	25940958	A	G	0.4066	7.53904e-08	-0.0811549	0.0150906	0.793974	rs12210098	8	SLC17A2	10011	intergenic	5.775	6	5	15	0	1	1
6:25941310:A:C	rs2097273	6	25941310	C	A	0.4881	2.35587e-16	-0.121365	0.0147962	0.895411	rs2051541	8	SLC17A2	10363	intergenic	0.527	NA	5	15	0	1	1
6:25941438:C:CATCT	rs112352333	6	25941438	CATCT	C	0.2992	1.18422e-09	-0.100792	0.0165712	0.795955	rs35178475	8	SLC17A2	10491	intergenic	3.694	NA	5	15	0	1	1
6:25943197:A:C	rs9358896	6	25943197	A	C	0.4056	6.84117e-08	-0.0814166	0.0150903	0.796099	rs12210098	8	SLC17A2	12250	intergenic	0.356	1f	5	15	0	1	1
6:25943695:C:T	rs9295679	6	25943695	C	T	0.4354	1.37529e-08	-0.0854738	0.0150576	0.732152	rs2051541	8	SLC17A2	12748	intergenic	4.023	7	5	15	0	1	1
6:25944103:C:T	rs9295680	6	25944103	C	T	0.4354	1.09653e-08	-0.0861457	0.0150734	0.732152	rs2051541	8	SLC17A2	13156	intergenic	2.421	5	5	15	0	1	1
6:25944117:G:T	rs9295681	6	25944117	G	T	0.4354	1.15539e-08	-0.0860221	0.0150752	0.732152	rs2051541	8	SLC17A2	13170	intergenic	2.122	5	5	15	0	1	1
6:25945211:A:G	rs2051541	6	25945211	G	A	0.4841	1.07689e-17	-0.126765	0.0147996	1	rs2051541	8	SLC17A2	14264	intergenic	9.621	NA	2	15	0	1	1
6:25945815:A:G	rs9393677	6	25945815	A	G	0.4344	1.13145e-08	-0.0860316	0.0150675	0.736789	rs2051541	8	SLC17A2	14868	intergenic	1.853	5	5	15	0	1	1
6:25945819:C:T	rs9393678	6	25945819	T	C	0.4344	1.12647e-08	-0.0860446	0.0150678	0.736789	rs2051541	8	SLC17A2	14872	intergenic	1.959	5	5	15	0	1	1
6:25947197:C:T	rs2051540	6	25947197	C	T	0.3062	6.23586e-09	-0.0956867	0.0164685	0.774327	rs35178475	8	TRIM38	15832	intergenic	0.627	NA	5	15	0	1	1
6:25947236:C:T	rs9467641	6	25947236	C	T	0.4344	1.23336e-08	-0.0857481	0.0150566	0.736789	rs2051541	8	TRIM38	15793	intergenic	0.542	5	5	15	0	1	1
6:25947706:A:T	rs2008015	6	25947706	T	A	0.4066	7.04783e-08	-0.0813382	0.0150907	0.793974	rs12210098	8	TRIM38	15323	intergenic	4.768	6	5	15	0	1	1
6:25947766:G:GC	6:25947766_GC_G	6	25947766	G	GC	0.4066	6.86904e-08	-0.0814069	0.0150905	0.793974	rs12210098	8	TRIM38	15263	intergenic	0.076	NA	5	15	0	1	1
6:25947950:C:CAGTT	rs150854489	6	25947950	CAGTT	C	0.4344	1.03132e-08	-0.0862471	0.0150637	0.736789	rs2051541	8	TRIM38	15079	intergenic	6.189	NA	5	15	0	1	1
6:25948421:A:G	rs1436306	6	25948421	G	A	0.4334	1.18989e-08	-0.085836	0.0150559	0.734044	rs2051541	8	TRIM38	14608	intergenic	1.11	7	5	15	0	1	1
6:25949464:C:T	rs9379807	6	25949464	T	C	0.4066	6.89391e-08	-0.0813964	0.0150904	0.793974	rs12210098	8	TRIM38	13565	intergenic	0.004	7	5	15	0	1	1
6:25950397:C:T	rs1541987	6	25950397	T	C	0.4344	1.16152e-08	-0.085909	0.0150578	0.736789	rs2051541	8	TRIM38	12632	intergenic	1.944	6	5	15	0	1	1
6:25950660:A:AT	rs36057278	6	25950660	AT	A	0.4324	9.10873e-09	-0.086614	0.0150724	0.73131	rs2051541	8	TRIM38	12369	intergenic	2.757	NA	7	15	0	1	1
6:25950800:A:C	rs2164487	6	25950800	C	A	0.4344	1.83284e-08	-0.084909	0.0150894	0.736789	rs2051541	8	TRIM38	12229	intergenic	2.806	5	7	15	0	1	1
6:25950804:A:C	rs1541988	6	25950804	A	C	0.4841	2.33422e-17	-0.125623	0.0148214	1	rs2051541	8	TRIM38	12225	intergenic	1.283	5	7	15	0	1	1
6:25950834:A:T	rs6929805	6	25950834	A	T	0.4344	1.55005e-08	-0.0853408	0.0150887	0.736789	rs2051541	8	TRIM38	12195	intergenic	2.332	5	7	15	0	1	1
6:25952106:A:G	rs2164485	6	25952106	A	G	0.4344	1.21214e-08	-0.0857884	0.0150559	0.736789	rs2051541	8	TRIM38	10923	intergenic	0.366	7	5	15	0	1	1
6:25953274:A:T	rs199727	6	25953274	A	T	0.3121	1.20952e-08	-0.0934653	0.0164021	0.751418	rs35178475	8	TRIM38	9755	intergenic	3.617	5	5	15	1	1	1
6:25953360:A:G	rs199726	6	25953360	A	G	0.3121	1.09497e-08	-0.0937264	0.0163991	0.751418	rs35178475	8	TRIM38	9669	intergenic	1.647	NA	5	15	1	1	1
6:25953633:A:G	rs4478388	6	25953633	G	A	0.4344	1.31023e-08	-0.0855908	0.0150563	0.736789	rs2051541	8	TRIM38	9396	intergenic	5.798	7	7	15	1	1	1
6:25953684:A:G	rs199725	6	25953684	G	A	0.3131	1.3897e-08	-0.0930868	0.016404	0.747048	rs35178475	8	TRIM38	9345	intergenic	7.914	6	7	15	1	1	1
6:25954027:A:G	rs1115920	6	25954027	G	A	0.4344	1.33914e-08	-0.085535	0.0150563	0.736789	rs2051541	8	TRIM38	9002	intergenic	3.93	7	5	15	1	1	1
6:25954434:C:G	rs2876693	6	25954434	G	C	0.4066	7.8904e-08	-0.0810322	0.0150909	0.793974	rs12210098	8	TRIM38	8595	intergenic	2.895	7	5	15	1	1	1
6:25955176:C:G	rs9467645	6	25955176	C	G	0.4344	1.3417e-08	-0.0855338	0.015057	0.736789	rs2051541	8	TRIM38	7853	intergenic	1.421	5	5	15	1	1	1
6:25955197:C:G	rs9379811	6	25955197	C	G	0.3121	1.18611e-08	-0.093506	0.0163996	0.751418	rs35178475	8	TRIM38	7832	intergenic	2.204	5	5	15	1	1	1
6:25956172:A:G	rs175319	6	25956172	G	A	0.2972	1.31475e-09	-0.100516	0.0165716	0.797607	rs35178475	8	TRIM38	6857	intergenic	3.428	NA	5	15	1	1	1
6:25957408:A:G	rs9467646	6	25957408	G	A	0.4066	8.32954e-08	-0.0808987	0.0150935	0.793974	rs12210098	8	TRIM38	5621	intergenic	4.23	7	5	15	1	1	1
6:25957642:A:G	rs9467647	6	25957642	G	A	0.4344	1.41663e-08	-0.0854095	0.0150598	0.736789	rs2051541	8	TRIM38	5387	intergenic	4.63	6	5	15	1	1	1
6:25957773:C:T	rs10946800	6	25957773	T	C	0.4344	1.39727e-08	-0.0854418	0.0150592	0.736789	rs2051541	8	TRIM38	5256	intergenic	12.87	6	5	15	1	1	1
6:25957933:A:T	rs9467648	6	25957933	A	T	0.4344	1.36262e-08	-0.0855073	0.0150594	0.736789	rs2051541	8	TRIM38	5096	intergenic	2.367	7	5	15	1	1	1
6:25958235:A:G	rs9467650	6	25958235	G	A	0.4344	1.37254e-08	-0.0854788	0.0150576	0.736789	rs2051541	8	TRIM38	4794	intergenic	0.013	7	5	15	1	1	1
6:25958257:C:G	rs9467651	6	25958257	G	C	0.4344	1.34703e-08	-0.0855299	0.0150581	0.736789	rs2051541	8	TRIM38	4772	intergenic	1.668	7	5	15	1	1	1
6:25958621:A:G	rs12195653	6	25958621	G	A	0.4066	8.02206e-08	-0.080992	0.0150918	0.793974	rs12210098	8	TRIM38	4408	intergenic	5.745	6	5	15	1	1	1
6:25959127:A:G	rs9467652	6	25959127	G	A	0.4344	1.36239e-08	-0.0854966	0.0150574	0.736789	rs2051541	8	TRIM38	3902	intergenic	7.195	4	2	15	1	1	1
6:25960509:A:C	rs199739	6	25960509	C	A	0.2952	1.13189e-09	-0.101154	0.016611	0.791404	rs35178475	8	TRIM38	2520	intergenic	7.128	NA	1	15	1	1	1
6:25960815:C:T	rs9461227	6	25960815	T	C	0.4344	1.0007e-08	-0.0862997	0.0150594	0.736789	rs2051541	8	TRIM38	2214	intergenic	2.238	4	1	15	1	1	1
6:25961029:A:G	rs129129	6	25961029	G	A	0.3121	1.10293e-08	-0.0937191	0.0164014	0.751418	rs35178475	8	TRIM38	2000	intergenic	4.357	NA	1	15	1	1	1
6:25963966:C:T	rs12210098	6	25963966	T	C	0.3489	4.42117e-08	-0.0852563	0.0155772	1	rs12210098	8	TRIM38	0	intronic	2.124	3a	1	2	1	1	1
6:25964142:A:AAACAACAACAAC	rs146741655	6	25964142	AAACAACAACAAC	A	0.4056	8.46709e-08	-0.0810248	0.0151254	0.788755	rs12210098	8	TRIM38	0	intronic	1.719	NA	1	2	1	1	1
6:25965043:C:CT	rs35178475	6	25965043	CT	C	0.3459	3.36684e-12	-0.114043	0.016382	1	rs35178475	8	TRIM38	0	intronic	2.67	NA	1	5	1	1	1
6:25965942:A:G	rs189911	6	25965942	G	A	0.3042	9.27156e-10	-0.10111	0.0165173	0.775781	rs35178475	8	TRIM38	0	intronic	0.348	NA	3	5	1	1	1
6:25965950:G:GAGACCATCCT	rs111287855	6	25965950	GAGACCATCCT	G	0.2982	4.93379e-10	-0.103583	0.0166501	0.800744	rs35178475	8	TRIM38	0	intronic	0.828	NA	3	5	1	1	1
6:25969958:C:G	rs1436310	6	25969958	C	G	0.4652	1.42395e-06	-0.0715836	0.0148464	0.615063	rs12210098	8	TRIM38	0	intronic	2.616	7	4	4	1	1	1
6:25970109:A:T	rs1436309	6	25970109	A	T	0.4612	1.97282e-06	-0.0706925	0.0148633	0.602518	rs12210098	8	TRIM38	0	intronic	4.203	5	4	4	1	1	1
6:25975883:C:G	rs115810	6	25975883	C	G	0.2962	8.39868e-10	-0.100891	0.0164393	0.741973	rs34522384	8	TRIM38	0	intronic	0.418	6	4	4	1	1	1
6:25985396:A:G	rs1130000	6	25985396	G	A	0.4374	1.55877e-05	-0.0642981	0.0148831	0.651187	rs12210098	8	TRIM38:U91328.21	00:00:00	ncRNA_intronic	2.395	4	4	4	1	1	1
6:25987436:A:C	rs56107510	6	25987436	A	C	0.3598	1.33157e-06	-0.0760002	0.0157188	0.824274	rs12210098	8	U91328.21	0	ncRNA_intronic	2.802	5	4	5	1	1	1
6:25990367:A:G	rs199755	6	25990367	A	G	0.3002	7.7208e-10	-0.100846	0.0163962	0.746567	rs34522384	8	U91328.21	0	ncRNA_intronic	4.502	7	5	5	1	1	1
6:25990674:A:C	rs7766342	6	25990674	A	C	0.4374	1.80702e-05	-0.0637685	0.0148731	0.651187	rs12210098	8	U91328.21	0	ncRNA_intronic	11.17	5	5	5	1	1	1
6:25992022:G:GTATC	rs111553730	6	25992022	GTATC	G	0.3072	1.12916e-09	-0.0998536	0.0163963	0.724966	rs34522384	8	U91328.21	0	ncRNA_intronic	4.909	NA	1	1	1	1	1
6:25992279:G:T	rs9461229	6	25992279	T	G	0.4374	1.83665e-05	-0.0637123	0.0148726	0.651187	rs12210098	8	U91328.21	0	ncRNA_intronic	6.89	2b	1	1	1	1	1
6:25992309:A:G	rs199754	6	25992309	G	A	0.2992	1.17826e-09	-0.0998742	0.0164181	0.751335	rs34522384	8	U91328.21	0	ncRNA_intronic	7.803	NA	1	1	1	1	1
6:25993114:C:G	rs2032450	6	25993114	G	C	0.4374	2.19171e-05	-0.0631267	0.0148729	0.651187	rs12210098	8	U91328.21:U91328.19	00:00:00	ncRNA_exonic	9.454	3a	1	1	1	1	1
6:25994098:C:T	rs2013063	6	25994098	T	C	0.4374	2.21761e-05	-0.0630842	0.0148721	0.651187	rs12210098	8	U91328.21:U91328.19	00:00:00	ncRNA_intronic	6.384	NA	1	5	1	1	1
6:25995554:C:T	rs6928951	6	25995554	T	C	0.4374	2.3316e-05	-0.0629154	0.0148718	0.651187	rs12210098	8	U91328.21:U91328.19	00:00:00	ncRNA_intronic	7.253	6	2	5	1	1	1
6:25996673:A:G	rs9356995	6	25996673	A	G	0.3121	2.35189e-09	-0.0974255	0.0163153	0.706695	rs34522384	8	U91328.21:U91328.19	00:00:00	ncRNA_intronic	6.915	5	5	5	1	1	1
6:25997458:C:T	rs12216125	6	25997458	T	C	0.3588	1.44013e-06	-0.0739529	0.0153449	0.820566	rs12210098	8	U91328.21:U91328.19	00:00:00	ncRNA_intronic	2.817	7	4	5	0	1	1
6:26000885:G:T	rs6901039	6	26000885	G	T	0.3111	2.14577e-09	-0.097674	0.0163161	0.718353	rs34522384	8	U91328.19	0	ncRNA_exonic	0.328	6	2	5	0	1	1
6:26001888:A:G	rs199753	6	26001888	A	G	0.3002	1.26832e-09	-0.099645	0.0164123	0.754986	rs34522384	8	U91328.19	0	ncRNA_exonic	0.732	NA	4	5	0	1	1
6:26006236:G:GT	rs35563561	6	26006236	GT	G	0.3181	2.39511e-09	-0.097028	0.0162568	0.739892	rs34522384	8	U91328.19	4232	intergenic	1.556	NA	5	5	0	1	1
6:26012875:C:T	rs199752	6	26012875	T	C	0.3101	1.18796e-09	-0.0993165	0.0163299	0.785774	rs34522384	8	U91328.22	593	upstream	6.001	6	5	15	1	1	1
6:26014987:A:G	rs6942072	6	26014987	G	A	0.3191	2.12075e-09	-0.0972684	0.0162431	0.750336	rs34522384	8	U91328.22	1001	intergenic	3.864	NA	5	15	1	1	1
6:26015583:C:T	rs199751	6	26015583	C	T	0.3082	1.90751e-09	-0.0982388	0.0163582	0.779583	rs34522384	8	HIST1H1PS2	1023	intergenic	0.031	7	5	15	1	1	1
6:26016462:C:T	rs199750	6	26016462	T	C	0.3072	1.9391e-09	-0.0982319	0.0163643	0.776523	rs34522384	8	HIST1H1PS2	144	upstream	5.843	1f	1	15	1	1	1
6:26021813:A:T	rs9467664	6	26021813	T	A	0.33	1.39583e-08	-0.0917702	0.0161741	0.871995	rs34522384	8	HIST1H4A	93	upstream	4.608	4	1	1	1	1	1
6:26023032:C:T	rs72834629	6	26023032	T	C	0.327	3.63719e-06	-0.0716973	0.0154817	0.693105	rs12210098	8	HIST1H4A	753	downstream	0.969	5	1	5	1	1	1
6:26024436:G:T	rs9358901	6	26024436	T	G	0.3479	2.72721e-08	-0.0891229	0.0160348	0.803161	rs34522384	8	HIST1H4A	2157	intergenic	0.115	7	2	5	1	1	1
6:26028819:G:T	rs1540276	6	26028819	G	T	0.328	1.8373e-08	-0.0911731	0.0162038	0.864929	rs34522384	8	HIST1H4B	1338	intergenic	0.71	NA	2	5	1	1	1
6:26031868:A:G	rs2213284	6	26031868	A	G	0.33	1.2826e-08	-0.091981	0.01617	0.871995	rs34522384	8	HIST1H3B	0	UTR3	3.508	NA	1	1	1	1	1
6:26032847:C:G	rs6456708	6	26032847	C	G	0.4702	2.71975e-15	-0.117299	0.0148421	0.614531	rs2051541	8	HIST1H2AB	472	upstream	4.792	4	1	2	1	1	1
6:26033506:A:G	rs2230655	6	26033506	A	G	0.328	1.67292e-08	-0.0914036	0.0161982	0.864929	rs34522384	8	HIST1H2AB	0	exonic	13.84	NA	1	1	1	1	1
6:26035208:A:G	rs4401650	6	26035208	A	G	0.338	1.08044e-08	-0.0921361	0.0161145	0.831552	rs34522384	8	HIST1H2AB	1411	intergenic	2.374	5	2	15	1	1	1
6:26036476:C:T	rs1540275	6	26036476	C	T	0.33	1.55264e-08	-0.0915699	0.0161909	0.871995	rs34522384	8	HIST1H2AB	2679	intergenic	1.548	NA	5	15	1	1	1
6:26044369:A:G	rs2032447	6	26044369	G	A	0.3469	2.03693e-08	-0.0899157	0.0160311	0.813851	rs34522384	8	U91328.2	0	ncRNA_exonic	15.03	4	1	1	1	1	1
6:26045929:C:T	rs3752416	6	26045929	C	T	0.3469	2.45431e-08	-0.0894846	0.0160468	0.813851	rs34522384	8	HIST1H3C	0	exonic	15.74	NA	1	2	1	1	1
6:26046565:A:G	rs7756117	6	26046565	A	G	0.3469	2.38527e-08	-0.0895468	0.0160437	0.813851	rs34522384	8	HIST1H3C	467	downstream	3.894	1f	1	15	1	1	1
6:26046744:G:T	rs2032444	6	26046744	G	T	0.331	2.39352e-06	-0.0729684	0.0154693	0.685412	rs12210098	8	HIST1H3C	646	downstream	8.78	NA	1	15	1	1	1
6:26047473:A:G	rs7760848	6	26047473	G	A	0.329	1.31604e-08	-0.0919248	0.0161726	0.876529	rs34522384	8	HIST1H3C	1375	intergenic	4.987	5	5	15	1	1	1
6:26050295:C:G	rs6900218	6	26050295	C	G	0.339	5.26767e-08	-0.0883043	0.0162263	0.816304	rs34522384	8	HIST1H3C	4197	intergenic	0.289	7	5	15	1	1	1
6:26050296:C:T	rs6922603	6	26050296	C	T	0.339	1.88921e-08	-0.0910391	0.0161938	0.816304	rs34522384	8	HIST1H3C	4198	intergenic	3.656	7	5	15	1	1	1
6:26052291:C:T	rs6922788	6	26052291	T	C	0.3569	1.6419e-11	-0.106466	0.0158084	0.995758	rs34522384	8	HIST1H1C	3676	intergenic	0.421	5	2	15	1	1	1
6:26053183:C:CT	6:26053183_CT_C	6	26053183	C	CT	0.3658	1.94112e-11	-0.106636	0.0158913	0.959124	rs34522384	8	HIST1H1C	2784	intergenic	3.592	NA	2	15	1	1	1
6:26056549:A:G	rs10425	6	26056549	G	A	0.3628	2.30277e-11	-0.105507	0.0157817	0.954756	rs34522384	8	HIST1H1C	0	exonic	2.224	NA	1	1	1	1	1
6:26061769:C:G	rs807214	6	26061769	C	G	0.3559	1.97728e-11	-0.106041	0.0158089	0.991515	rs34522384	8	HIST1H1C	5069	intergenic	1.75	7	5	15	1	1	1
6:26065621:A:G	rs807212	6	26065621	G	A	0.327	1.94729e-08	-0.0909787	0.0161981	0.869476	rs34522384	8	HIST1H1C	8921	intergenic	0.929	NA	5	15	1	1	1
6:26066711:C:CA	6:26066711:C:CA	6	26066711	C	CA	0.06561	NA	NA	NA	0.653981	rs12210098	8	HIST1H1C	10011	intergenic	1.588	NA	1	15	0	1	1
6:26066711:C:CAA	6:26066711:C:CAA	6	26066711	C	CAA	0.338	NA	NA	NA	0.653981	rs12210098	8	HIST1H1C	10011	NA	1.548	NA	1	15	0	1	1
6:26067782:C:G	rs1935235	6	26067782	G	C	0.326	1.38303e-08	-0.0920291	0.0162152	0.874045	rs34522384	8	HIST1H1C	11082	intergenic	3.063	4	5	15	0	1	1
6:26069495:C:T	rs9295683	6	26069495	T	C	0.3738	3.16104e-11	-0.104322	0.0157138	0.930846	rs34522384	8	HIST1H1C	12795	intergenic	0.495	5	5	15	0	1	1
6:26070672:G:T	rs9379822	6	26070672	G	T	0.3738	3.01302e-11	-0.104431	0.0157135	0.930846	rs34522384	8	HIST1H1C	13972	intergenic	1.626	6	5	15	0	1	1
6:26072095:A:C	rs9968910	6	26072095	C	A	0.336	3.58958e-07	-0.0781453	0.0153541	0.668488	rs12210098	8	HIST1H1C	15395	intergenic	3.892	5	5	15	0	1	1
6:26072664:G:GA	rs34522384	6	26072664	GA	G	0.3559	9.9643e-12	-0.107646	0.015814	1	rs34522384	8	HFE	14844	intergenic	10.43	NA	5	15	0	1	1
6:26073797:GGT:GGTGT	rs549165540	6	26073797	GGTGT	GGT	0.2316	NA	NA	NA	0.627778	rs12210098	8	HFE	13711	intergenic	NA	NA	5	15	0	1	1
6:26073797:G:GGTGT	rs60953777	6	26073797	GGTGT	G	0.3449	NA	NA	NA	0.627778	rs12210098	8	HFE	13711	intergenic	15.65	NA	5	15	0	1	1
6:26073797:GGTGT:GGTGTGT	rs558500677	6	26073797	GGTGT	GGTGTGT	0.003976	NA	NA	NA	0.627778	rs12210098	8	HFE	13711	intergenic	NA	NA	5	15	0	0	1
6:26075035:C:G	rs807205	6	26075035	G	C	0.3539	1.33817e-11	-0.107211	0.0158491	0.991567	rs34522384	8	HFE	12473	intergenic	0.91	7	5	15	0	1	1
6:26076209:T:TA	rs57572398	6	26076209	TA	T	0.4742	2.32375e-11	-0.108099	0.0161726	0.623477	rs34522384	8	HFE	11299	intergenic	6.34	NA	5	15	0	1	1
6:26076446:G:GA	6:26076446_GA_G	6	26076446	G	GA	0.4652	1.56079e-15	-0.119903	0.0150405	0.612036	rs2051541	8	HFE	11062	intergenic	0.745	NA	5	15	0	1	1
6:26076642:C:T	rs1090947	6	26076642	C	T	0.3559	1.12102e-11	-0.107462	0.0158264	1	rs34522384	8	HFE	10866	intergenic	7.504	6	5	15	0	1	1
6:26079638:C:T	rs10946807	6	26079638	C	T	0.334	5.97118e-07	-0.0766215	0.0153484	0.662463	rs12210098	8	HFE	7870	intergenic	3.033	6	5	15	1	1	1
6:26081724:A:G	rs4291093	6	26081724	A	G	0.3698	2.08632e-11	-0.105633	0.0157664	0.944887	rs34522384	8	HFE	5784	intergenic	1.759	5	5	15	1	1	1
6:26085807:A:C	rs1971508	6	26085807	C	A	0.4652	0.00215064	-0.0455163	0.0148329	0.654968	rs34522384	8	HFE	1701	intergenic	2.159	NA	5	15	1	1	1
6:26097046:C:T	rs12346	6	26097046	C	T	0.328	7.50299e-09	-0.0938377	0.016237	0.842101	rs34522384	8	HFE	0	UTR3	1.222	NA	5	15	1	1	1
6:26101440:A:C	rs1150660	6	26101440	C	A	0.3738	2.67465e-11	-0.109306	0.0164038	0.689226	rs34522384	8	HIST1H4C	2663	intergenic	1.739	NA	5	15	1	1	1
6:26104096:C:T	rs198853	6	26104096	C	T	0.328	9.0955e-09	0.0932138	0.0162202	0.842101	rs34522384	8	HIST1H4C	7	upstream	7.826	1b	1	1	1	1	1
6:26104448:A:G	rs198852	6	26104448	G	A	0.3708	7.33071e-05	0.0608338	0.0153416	0.68879	rs34522384	8	HIST1H4C	0	exonic	14.95	4	1	1	1	1	1
6:26104670:A:C	rs198850	6	26104670	C	A	0.3708	8.01419e-05	0.0605743	0.0153587	0.68879	rs34522384	8	HIST1H4C	151	downstream	5.275	2b	1	2	1	1	1
6:26105357:C:T	rs198849	6	26105357	T	C	0.3708	8.23798e-05	0.060474	0.015359	0.68879	rs34522384	8	HIST1H4C	838	downstream	3.287	5	1	15	1	1	1
6:26106325:C:T	rs198848	6	26106325	T	C	0.3708	7.54254e-05	0.0607915	0.0153573	0.68879	rs34522384	8	HIST1H1T	1314	intergenic	0.913	1f	5	15	1	1	1
6:26106619:A:C	rs198847	6	26106619	A	C	0.3767	0.000123758	0.0589733	0.0153634	0.626484	rs34522384	8	HIST1H1T	1020	intergenic	0.009	6	5	15	1	1	1
6:26107790:G:T	rs198845	6	26107790	T	G	0.3708	7.81867e-05	0.0606766	0.0153616	0.68879	rs34522384	8	HIST1H1T	0	exonic	14.07	6	1	15	1	1	1
6:26114372:A:G	rs198834	6	26114372	A	G	0.3708	8.59435e-05	0.0603298	0.0153621	0.68879	rs34522384	8	HIST1H2BC	728	downstream	9.514	5	4	15	1	1	1
6:26118570:C:T	rs71557318	6	26118570	C	T	0.3748	8.29254e-05	0.0611487	0.0155366	0.670182	rs34522384	8	HIST1H2BC	0	intronic	3.257	7	5	15	1	1	1
6:26124243:A:G	rs198820	6	26124243	A	G	0.3748	8.55412e-05	0.0602829	0.0153457	0.670182	rs34522384	8	HIST1H2BC	88	upstream	7.883	NA	1	1	1	1	0
6:26125711:A:C	rs198818	6	26125711	C	A	0.3748	9.78726e-05	0.0597764	0.0153438	0.670182	rs34522384	8	HIST1H2AC	0	intronic	9.08	3a	1	1	1	1	0
6:26127271:A:G	rs198815	6	26127271	G	A	0.3728	0.00011102	0.0593913	0.0153659	0.67594	rs34522384	8	HIST1H2AC	0	intronic	3.594	4	1	2	1	1	0
6:26128618:A:G	rs198810	6	26128618	G	A	0.3738	0.000103909	0.0596439	0.0153671	0.673698	rs34522384	8	HIST1H2AC	0	intronic	6.524	4	1	5	1	1	0
6:26139741:C:T	rs198801	6	26139741	C	T	0.3728	7.35414e-05	0.0612447	0.0154482	0.67594	rs34522384	8	HIST1H2AC	396	downstream	2.098	NA	4	5	1	1	1
7:72854549:C:T	rs71556711	7	72854549	T	C	0.08449	2.78666e-05	0.10908	0.026032	0.629638	rs573252567	9	BAZ1B	178	downstream	0.001	4	4	4	1	1	1
7:72856269:A:G	rs2240466	7	72856269	A	G	0.1143	7.31167e-09	0.131015	0.0226528	0.735728	rs573252567	9	BAZ1B	0	UTR3	0.233	NA	2	4	1	1	1
7:72856430:C:T	rs1178979	7	72856430	C	T	0.1889	6.58796e-08	0.100798	0.0186592	0.707253	rs17145750	9	BAZ1B	0	UTR3	3.057	NA	2	4	1	1	1
7:72857049:A:G	rs1178977	7	72857049	G	A	0.1889	6.24405e-08	0.100996	0.0186627	0.707253	rs17145750	9	BAZ1B	0	intronic	2.688	5	3	4	1	1	1
7:72863249:G:T	rs13231516	7	72863249	G	T	0.1143	9.59502e-09	0.129936	0.0226459	0.735728	rs573252567	9	BAZ1B	0	intronic	0.985	4	4	4	1	1	1
7:72864869:A:G	rs714052	7	72864869	G	A	0.1143	5.4245e-09	0.131906	0.0226114	0.735728	rs573252567	9	BAZ1B	0	intronic	3.364	NA	4	4	1	1	1
7:72866616:A:T	rs34763247	7	72866616	T	A	0.1143	8.32059e-09	0.130502	0.0226494	0.735728	rs573252567	9	BAZ1B	0	intronic	6.668	5	4	4	1	1	1
7:72868522:A:G	rs1306476	7	72868522	G	A	0.1889	6.85776e-08	0.100669	0.0186602	0.707253	rs17145750	9	BAZ1B	0	intronic	2.368	NA	4	4	1	1	1
7:72869866:C:CT	rs71071936	7	72869866	CT	C	0.1143	1.0891e-08	0.129435	0.0226434	0.735728	rs573252567	9	BAZ1B	0	intronic	2.387	NA	4	4	1	1	1
7:72870207:A:G	rs35330527	7	72870207	G	A	0.1143	6.70269e-09	0.131188	0.0226257	0.735728	rs573252567	9	BAZ1B	0	intronic	2.113	7	4	4	1	1	1
7:72873420:A:G	rs60982449	7	72873420	G	A	0.1143	6.18109e-09	0.131491	0.0226249	0.735728	rs573252567	9	BAZ1B	0	intronic	2.846	6	4	4	1	1	1
7:72877166:C:T	rs2074755	7	72877166	C	T	0.1143	7.30214e-09	0.13103	0.0226546	0.735728	rs573252567	9	BAZ1B	0	intronic	5.538	NA	4	4	1	1	1
7:72878044:G:T	rs35797675	7	72878044	G	T	0.1988	5.01815e-07	0.0911929	0.0181456	0.667841	rs17145750	9	BAZ1B	0	intronic	3.096	6	4	4	1	1	1
7:72878645:A:G	rs12056034	7	72878645	G	A	0.1143	1.05447e-08	0.129115	0.0225658	0.735728	rs573252567	9	BAZ1B	0	intronic	1.798	3a	4	4	1	1	1
7:72881807:C:T	rs71556715	7	72881807	T	C	0.1143	5.66953e-09	0.131861	0.0226324	0.735728	rs573252567	9	BAZ1B	0	intronic	2.244	3a	4	4	1	1	1
7:72883106:C:T	rs62465144	7	72883106	C	T	0.1889	1.11386e-07	0.098952	0.0186452	0.707253	rs17145750	9	BAZ1B	0	intronic	1.711	5	4	4	1	1	1
7:72885810:A:G	rs6976930	7	72885810	A	G	0.1889	5.89291e-08	0.101256	0.018675	0.707253	rs17145750	9	BAZ1B	0	intronic	1.884	7	4	5	1	1	1
7:72893403:A:G	rs35695283	7	72893403	G	A	0.1143	7.50462e-09	0.130924	0.0226543	0.735728	rs573252567	9	BAZ1B	0	intronic	3.446	5	4	4	1	1	1
7:72895946:C:T	rs75229905	7	72895946	C	T	0.1143	6.80655e-09	0.131266	0.0226492	0.735728	rs573252567	9	BAZ1B	0	intronic	5.227	3a	4	5	1	1	1
7:72896395:A:C	rs7797566	7	72896395	C	A	0.1143	5.76891e-09	0.131763	0.0226268	0.735728	rs573252567	9	BAZ1B	0	intronic	5.601	5	4	4	1	1	1
7:72904810:C:T	rs17145713	7	72904810	T	C	0.1889	6.51745e-08	0.100849	0.0186619	0.707253	rs17145750	9	BAZ1B	0	intronic	0.218	7	4	4	1	1	1
7:72907459:C:T	rs111837003	7	72907459	T	C	0.1143	5.25589e-09	0.132125	0.0226285	0.735728	rs573252567	9	BAZ1B	0	intronic	2.442	6	4	4	1	1	1
7:72911843:C:T	rs13244268	7	72911843	C	T	0.1143	7.07028e-09	0.131128	0.0226503	0.735728	rs573252567	9	BAZ1B	0	intronic	8.812	6	4	4	1	1	1
7:72912032:A:AAAAAAG	7:72912032_AAAAAAG_A	7	72912032	A	AAAAAAG	0.1143	4.6168e-09	0.137673	0.023492	0.735728	rs573252567	9	BAZ1B	0	intronic	1.459	NA	4	4	1	1	1
7:72915521:C:G	rs34482346	7	72915521	C	G	0.1143	7.29337e-09	0.131016	0.0226514	0.735728	rs573252567	9	BAZ1B	0	intronic	2.179	7	4	4	1	1	1
7:72916687:C:CT	7:72916687_CT_C	7	72916687	C	CT	0.1173	8.08292e-09	0.130589	0.0226453	0.714586	rs573252567	9	BAZ1B	0	intronic	1.842	NA	4	4	1	1	1
7:72921609:C:T	rs79862839	7	72921609	C	T	0.1143	7.38674e-09	0.130961	0.0226503	0.735728	rs573252567	9	BAZ1B	0	intronic	2.902	5	4	4	1	1	1
7:72922233:A:G	rs13221253	7	72922233	G	A	0.1143	5.97962e-09	0.13164	0.022629	0.735728	rs573252567	9	BAZ1B	0	intronic	1.301	6	4	4	1	1	1
7:72923338:A:G	rs34437827	7	72923338	G	A	0.1889	6.83667e-08	0.100701	0.0186642	0.707253	rs17145750	9	BAZ1B	0	intronic	0.158	6	4	4	1	1	1
7:72934510:A:G	rs7811265	7	72934510	G	A	0.1889	6.00777e-08	0.101182	0.0186731	0.707253	rs17145750	9	BAZ1B	0	intronic	0.646	5	1	7	1	1	1
7:72938718:C:T	rs62466264	7	72938718	C	T	0.1889	3.09571e-08	0.103457	0.0186883	0.707253	rs17145750	9	BAZ1B	2109	intergenic	2.407	7	5	5	1	1	1
7:72939244:C:G	rs11983997	7	72939244	C	G	0.1889	2.83602e-08	0.10375	0.0186893	0.707253	rs17145750	9	BAZ1B	2635	intergenic	4.068	4	2	5	1	1	1
7:72939939:C:T	rs80189144	7	72939939	C	T	0.1143	1.72993e-09	0.136554	0.0226783	0.735728	rs573252567	9	BAZ1B	3330	intergenic	0.203	4	1	5	1	1	1
7:72971231:C:T	rs13233571	7	72971231	T	C	0.1163	2.40832e-09	0.1353	0.0226726	0.809884	rs573252567	9	BCL7B	0	intronic	7.784	4	1	1	1	1	1
7:72971728:A:C	rs13234157	7	72971728	A	C	0.1163	2.0225e-09	0.135929	0.02267	0.809884	rs573252567	9	BCL7B	0	intronic	14.54	4	1	1	1	1	1
7:72975702:C:T	rs111269058	7	72975702	T	C	0.1163	1.77077e-09	0.13641	0.0226687	0.809884	rs573252567	9	BCL7B	3369	intergenic	0.929	7	5	5	1	1	1
7:72976123:C:T	rs13225450	7	72976123	T	C	0.1163	1.77015e-09	0.136415	0.0226693	0.809884	rs573252567	9	BCL7B	3790	intergenic	2.141	5	5	5	1	1	1
7:72977249:C:T	rs34594435	7	72977249	T	C	0.1879	1.41229e-08	0.10599	0.018687	0.74404	rs17145750	9	BCL7B	4916	intergenic	1.894	4	5	5	1	1	1
7:72978230:T:TG	rs368981495	7	72978230	T	TG	0.2207	5.83652e-08	0.101434	0.0187019	0.6065	rs17145750	9	TBL2	5031	intergenic	7.82	NA	5	5	1	1	1
7:72982874:C:T	rs17145738	7	72982874	T	C	0.1133	2.65606e-09	0.135222	0.0227205	0.830153	rs573252567	9	TBL2	387	downstream	0.289	2b	4	5	1	1	0
7:72983310:A:T	rs13232120	7	72983310	T	A	0.1153	1.94218e-09	0.13603	0.022662	0.817688	rs573252567	9	TBL2	0	UTR3	2.141	5	4	5	1	1	0
7:72988069:C:T	rs35659126	7	72988069	T	C	0.1859	1.55321e-08	0.10563	0.0186771	0.753388	rs17145750	9	TBL2	0	intronic	0.286	4	4	4	1	1	0
7:72989141:C:CA	rs34550818	7	72989141	CA	C	0.1859	1.44561e-08	0.105939	0.018691	0.753388	rs17145750	9	TBL2	0	intronic	7.479	NA	4	4	1	1	0
7:72989390:A:G	rs11974409	7	72989390	G	A	0.1859	1.45202e-08	0.10584	0.0186761	0.753388	rs17145750	9	TBL2	0	intronic	0.216	3a	4	4	1	1	0
7:72992350:C:T	rs13246490	7	72992350	T	C	0.1153	1.86784e-09	0.136168	0.022661	0.817688	rs573252567	9	TBL2	0	UTR3	8.402	3a	1	1	1	1	1
7:72995910:C:CA	rs528728158	7	72995910	CA	C	0.1213	1.52279e-09	0.136728	0.0226299	0.768395	rs573252567	9	TBL2	2788	intergenic	4.835	NA	2	15	1	1	1
7:72998952:A:G	rs9638180	7	72998952	G	A	0.1859	1.4303e-08	0.105897	0.0186776	0.753388	rs17145750	9	TBL2	5830	intergenic	0.212	6	5	15	1	1	1
7:72999105:G:T	rs9638182	7	72999105	G	T	0.1859	1.367e-08	0.106035	0.0186764	0.753388	rs17145750	9	TBL2	5983	intergenic	6.597	7	5	15	1	1	1
7:73001021:C:T	rs35173225	7	73001021	T	C	0.1153	1.91165e-09	0.136109	0.0226655	0.817688	rs573252567	9	MLXIPL	6502	intergenic	0.154	7	5	15	1	1	1
7:73003027:A:G	rs187404224	7	73003027	G	A	0.1153	1.60805e-09	0.136814	0.022677	0.817688	rs573252567	9	MLXIPL	4496	intergenic	4.367	6	5	15	1	1	1
7:73003303:A:C	rs185081604	7	73003303	C	A	0.1153	1.46188e-09	0.137078	0.0226631	0.817688	rs573252567	9	MLXIPL	4220	intergenic	5.613	6	5	15	1	1	1
7:73003554:T:TTTA	rs573252567	7	73003554	TTTA	T	0.09543	4.9568e-09	0.139676	0.0238819	1	rs573252567	9	MLXIPL	3969	intergenic	0.879	NA	5	15	1	1	1
7:73005776:C:T	rs35866503	7	73005776	T	C	0.1879	1.23094e-08	0.106148	0.0186375	0.74404	rs17145750	9	MLXIPL	1747	intergenic	0.006	5	5	15	1	1	1
7:73006388:C:T	rs13225660	7	73006388	T	C	0.1879	1.22893e-08	0.106153	0.0186375	0.74404	rs17145750	9	MLXIPL	1135	intergenic	0.918	6	5	15	1	1	1
7:73007087:C:CA	rs199980439	7	73007087	CA	C	0.1193	1.22043e-09	0.138128	0.0227276	0.787162	rs573252567	9	MLXIPL	436	downstream	1.487	NA	5	14	1	1	1
7:73007943:A:G	rs1051921	7	73007943	A	G	0.1879	1.29332e-08	0.105985	0.0186365	0.74404	rs17145750	9	MLXIPL	0	UTR3	9.357	NA	4	15	1	1	1
7:73010442:C:T	rs13247874	7	73010442	T	C	0.1899	7.15955e-09	0.107903	0.0186452	0.734854	rs17145750	9	MLXIPL	0	intronic	6.426	2b	4	14	1	1	1
7:73012042:A:G	rs35332062	7	73012042	A	G	0.1183	5.39113e-09	0.130264	0.022326	0.794623	rs573252567	9	MLXIPL	0	exonic	19.09	4	4	14	1	1	1
7:73012785:A:G	rs79624003	7	73012785	G	A	0.1193	4.37175e-09	0.13061	0.0222524	0.787162	rs573252567	9	MLXIPL	0	intronic	1.978	5	4	14	1	1	1
7:73013901:C:T	rs13235543	7	73013901	T	C	0.1193	4.27801e-09	0.130641	0.022244	0.787162	rs573252567	9	MLXIPL	0	exonic	0.043	3a	5	14	1	1	1
7:73015369:A:G	rs13240065	7	73015369	A	G	0.1193	4.83149e-09	0.130297	0.0222621	0.787162	rs573252567	9	MLXIPL	0	intronic	0.882	2b	1	14	1	1	1
7:73016181:C:T	rs34346326	7	73016181	C	T	0.1889	5.8427e-09	0.108321	0.018608	0.751296	rs17145750	9	MLXIPL	0	intronic	4.417	4	5	14	1	1	1
7:73016862:C:T	rs13240994	7	73016862	C	T	0.1889	5.9289e-09	0.108269	0.0186069	0.751296	rs17145750	9	MLXIPL	0	intronic	1.956	5	5	14	1	1	1
7:73017005:A:G	rs13226650	7	73017005	G	A	0.1889	5.11616e-09	0.108708	0.0186037	0.751296	rs17145750	9	MLXIPL	0	intronic	2.196	4	1	14	1	1	1
7:73017657:C:T	rs35368205	7	73017657	T	C	0.1889	7.10551e-09	0.107405	0.0185552	0.763259	rs17145750	9	MLXIPL	0	intronic	0.054	2b	1	14	1	1	1
7:73020337:C:G	rs3812316	7	73020337	G	C	0.1163	6.52128e-09	0.129366	0.0222937	0.790866	rs573252567	9	MLXIPL	0	exonic	15.02	4	4	14	1	1	0
7:73022746:A:G	rs13246993	7	73022746	A	G	0.1153	4.76046e-09	0.130452	0.0222792	0.7796	rs573252567	9	MLXIPL	0	intronic	1.049	7	4	14	1	1	0
7:73022933:A:AAG	rs782470771	7	73022933	A	AAG	0.1153	5.41302e-09	0.130092	0.0222992	0.7796	rs573252567	9	MLXIPL	0	intronic	2.499	NA	4	14	1	1	0
7:73025975:A:G	rs13234131	7	73025975	G	A	0.1153	4.51538e-09	0.130706	0.0222892	0.7796	rs573252567	9	MLXIPL	0	intronic	0.661	6	4	14	1	1	0
7:73026151:A:T	rs13234378	7	73026151	T	A	0.1153	4.23558e-09	0.130936	0.022288	0.7796	rs573252567	9	MLXIPL	0	intronic	1.351	6	4	14	1	1	0
7:73026378:C:T	rs17145750	7	73026378	T	C	0.1471	2.54979e-10	0.128072	0.020252	1	rs17145750	9	MLXIPL	0	intronic	0.459	6	5	14	1	1	0
7:73029437:C:T	rs33951980	7	73029437	T	C	0.1193	1.41761e-09	0.13433	0.0221907	0.750167	rs573252567	9	MLXIPL	0	intronic	1.24	5	1	14	1	1	0
7:73030175:A:G	rs13229619	7	73030175	A	G	0.1183	2.02995e-09	0.133366	0.0222447	0.757361	rs573252567	9	MLXIPL	0	intronic	1.704	6	4	14	1	1	1
7:73033559:A:G	rs34062580	7	73033559	A	G	0.1203	1.87617e-09	0.133719	0.0222561	0.743078	rs573252567	9	MLXIPL	0	intronic	0.323	6	4	14	1	1	1
7:73034929:C:T	rs71556736	7	73034929	T	C	0.1203	1.39581e-09	0.134295	0.0221756	0.743078	rs573252567	9	MLXIPL	0	intronic	0.905	5	4	14	1	1	1
7:73035382:AAAAT:AAAATAAAT	rs544614542	7	73035382	AAAAT	AAAATAAAT	0.03877	NA	NA	NA	0.758595	rs17145750	9	MLXIPL	0	intronic	NA	NA	4	14	1	0	1
7:73035382:A:AAAAT	rs199748343	7	73035382	AAAAT	A	0.1899	NA	NA	NA	0.758595	rs17145750	9	MLXIPL	0	intronic	1.235	NA	4	14	1	1	1
7:73037366:A:G	rs55747707	7	73037366	A	G	0.1928	1.11854e-09	0.112673	0.0184967	0.735825	rs17145750	9	MLXIPL	0	intronic	15.21	3a	1	12	1	1	1
7:73037956:A:G	rs34060476	7	73037956	G	A	0.1233	1.14516e-09	0.13369	0.0219606	0.722423	rs573252567	9	MLXIPL	0	intronic	10.67	4	1	12	1	1	1
7:73039406:C:G	rs35493868	7	73039406	G	C	0.1928	9.9741e-10	0.113019	0.0184979	0.735825	rs17145750	9	MLXIPL	532	upstream	2.064	7	5	13	1	1	1
7:73040799:A:AT	rs35194433	7	73040799	AT	A	0.1889	NA	NA	NA	0.751296	rs17145750	9	MLXIPL	1925	intergenic	1.071	NA	5	14	1	1	0
7:73040799:AT:ATTT	7:73040799:AT:ATTT	7	73040799	AT	ATTT	0.06859	NA	NA	NA	0.751296	rs17145750	9	MLXIPL	1925	NA	NA	NA	5	14	1	0	0
7:73040814:G:T	rs34121855	7	73040814	G	T	0.1918	1.40831e-09	0.11205	0.0185067	0.740302	rs17145750	9	MLXIPL	1940	intergenic	10.48	6	5	14	1	1	0
7:73042085:C:T	rs62466318	7	73042085	T	C	0.1958	1.26973e-09	0.112314	0.0184995	0.716936	rs17145750	9	MLXIPL	3211	intergenic	1.873	6	4	13	1	1	0
7:73042302:G:GCTTT	7:73042302_GCTTT_G	7	73042302	G	GCTTT	0.1203	5.89068e-10	0.136381	0.0220206	0.743078	rs573252567	9	MLXIPL	3428	intergenic	1.709	NA	4	13	1	1	0
7:73043068:C:G	rs35340690	7	73043068	C	G	0.2813	4.47707e-08	0.0895086	0.0163608	0.845324	rs60305269	9	MLXIPL	4194	intergenic	5.571	5	4	13	1	1	0
7:73043101:A:G	rs34958196	7	73043101	A	G	0.1153	1.27469e-09	0.134868	0.0222168	0.760896	rs573252567	9	MLXIPL	4227	intergenic	1.357	5	4	13	1	1	0
7:73043665:C:T	rs34430945	7	73043665	C	T	0.1153	1.29142e-09	0.134935	0.0222354	0.760896	rs573252567	9	MLXIPL	4791	intergenic	4.254	4	5	14	1	1	0
7:73045204:A:G	rs34321592	7	73045204	A	G	0.2833	4.77555e-08	0.0892414	0.0163462	0.836666	rs60305269	9	MLXIPL	6330	intergenic	1.328	5	5	14	1	1	0
7:73045483:C:T	rs7784668	7	73045483	C	T	0.1153	1.28445e-09	0.134966	0.0222375	0.760896	rs573252567	9	MLXIPL	6609	intergenic	0.165	7	5	14	1	1	0
7:73045938:C:T	rs78815801	7	73045938	C	T	0.1153	1.33641e-09	0.134926	0.0222541	0.760896	rs573252567	9	MLXIPL	7064	intergenic	10.46	7	5	14	1	1	0
7:73046268:C:CCTTTCTT	rs60305269	7	73046268	CCTTTCTT	C	0.2465	8.92937e-09	0.0992571	0.0172624	1	rs60305269	9	MLXIPL	7394	intergenic	1.976	NA	5	14	1	1	0
7:73046758:A:C	rs17145813	7	73046758	A	C	0.2117	2.58025e-07	0.0924844	0.0179519	0.745515	rs60305269	9	MLXIPL	7884	intergenic	0.953	5	5	14	1	1	0
7:73046779:A:G	rs17145817	7	73046779	G	A	0.2843	4.4149e-08	0.0894301	0.016339	0.84266	rs60305269	9	MLXIPL	7905	intergenic	2.24	5	5	14	1	1	0
7:73047410:CTTT:CTTTTT	rs544126666	7	73047410	CTTT	CTTTTT	0.2117	NA	NA	NA	0.640396	rs60305269	9	MLXIPL	8536	intergenic	NA	NA	4	14	1	1	0
7:73047511:C:T	rs36091304	7	73047511	C	T	0.2843	5.79559e-08	0.0903306	0.0166508	0.84266	rs60305269	9	MLXIPL	8637	intergenic	1.93	7	4	14	1	1	0
7:73047520:C:T	rs34899589	7	73047520	C	T	0.2843	4.38254e-08	0.0895558	0.0163581	0.84266	rs60305269	9	MLXIPL	8646	intergenic	2.272	7	4	14	1	1	0
7:73047551:C:T	rs35855035	7	73047551	T	C	0.2117	2.57813e-07	0.0924782	0.0179502	0.745515	rs60305269	9	MLXIPL	8677	intergenic	1.279	7	4	14	1	1	0
7:73047848:C:T	rs35703204	7	73047848	T	C	0.2843	4.27377e-08	0.0894968	0.0163341	0.84266	rs60305269	9	MLXIPL	8974	intergenic	5.971	6	4	14	1	1	0
7:73048095:A:G	rs13230514	7	73048095	G	A	0.2843	4.40034e-08	0.0894063	0.016333	0.84266	rs60305269	9	MLXIPL	9221	intergenic	1.064	7	4	14	1	1	0
7:73048678:A:G	rs62466323	7	73048678	A	G	0.2833	5.5036e-08	0.0888958	0.0163585	0.845382	rs60305269	9	MLXIPL	9804	intergenic	1.496	7	4	14	1	1	0
7:73049182:A:G	rs13234805	7	73049182	A	G	0.1143	1.33376e-09	0.134994	0.0222642	0.768396	rs573252567	9	MLXIPL	10308	intergenic	0.575	7	4	14	0	1	0
7:73049387:C:T	rs13222090	7	73049387	C	T	0.2843	3.86717e-08	0.0898662	0.0163488	0.84266	rs60305269	9	MLXIPL	10513	intergenic	6.019	5	5	14	0	1	0
7:73050599:A:G	rs799169	7	73050599	G	A	0.33	0.000104561	0.0599532	0.0154528	0.671072	rs60305269	9	MLXIPL	11725	intergenic	2.631	NA	2	14	0	1	1
7:73050864:A:G	rs799168	7	73050864	A	G	0.2117	1.64081e-07	0.0941903	0.0179889	0.745515	rs60305269	9	MLXIPL	11990	intergenic	4.363	NA	1	14	0	1	1
7:73051306:C:T	rs799167	7	73051306	C	T	0.2843	2.69059e-08	0.0909973	0.016365	0.84266	rs60305269	9	MLXIPL	12432	intergenic	0.144	NA	4	14	0	1	1
7:73051932:C:G	rs799166	7	73051932	G	C	0.1153	9.77665e-10	0.136375	0.0223089	0.760896	rs573252567	9	MLXIPL	13058	intergenic	0.31	6	4	14	0	1	1
7:73051990:G:GTA	rs36019311	7	73051990	GTA	G	0.1153	2.12333e-09	0.133718	0.0223306	0.760896	rs573252567	9	MLXIPL	13116	intergenic	4.535	NA	4	14	0	1	1
7:73052057:A:T	rs799165	7	73052057	A	T	0.1153	1.18276e-09	0.135742	0.0223166	0.760896	rs573252567	9	MLXIPL	13183	intergenic	1.574	5	4	14	0	1	1
7:73054575:A:T	rs13241452	7	73054575	A	T	0.2873	2.41864e-08	0.0911964	0.0163463	0.825193	rs60305269	9	MLXIPL	15701	intergenic	6.012	6	4	14	0	1	1
7:73054746:A:G	rs71556737	7	73054746	A	G	0.2863	1.34565e-08	0.0933921	0.0164418	0.802162	rs60305269	9	MLXIPL	15872	intergenic	1.195	6	4	14	0	1	1
7:73055461:A:C	rs35814008	7	73055461	C	A	0.1203	1.26632e-09	0.133852	0.0220456	0.711849	rs573252567	9	MLXIPL	16587	intergenic	0.264	6	5	9	0	1	1
7:73056750:C:T	rs6957745	7	73056750	C	T	0.1948	1.62162e-09	0.111697	0.0185181	0.643504	rs17145750	9	MLXIPL	17876	intergenic	0.504	6	5	14	0	1	1
7:73058017:A:G	rs7777102	7	73058017	G	A	0.1213	1.06437e-09	0.134587	0.0220654	0.705178	rs573252567	9	MLXIPL	19143	intergenic	5.096	7	4	14	0	1	1
10:61457720:T:TA	rs34931109	10	61457720	TA	T	0.2455	1.71588e-06	0.0856104	0.017894	0.65088	rs1171616	10	SLC16A9	0	intronic	1.189	NA	4	15	1	1	1
10:61459156:T:TTAC	rs757036583	10	61459156	T	TTAC	0.2197	6.7043e-06	0.0829896	0.0184304	0.664153	rs1171616	10	SLC16A9	0	intronic	0.944	NA	4	15	1	1	1
10:61459448:C:CT	10:61459448_CT_C	10	61459448	C	CT	0.2276	1.88413e-05	0.078615	0.0183757	0.652897	rs1171616	10	SLC16A9	0	intronic	0.391	NA	4	15	1	1	1
10:61462114:A:G	rs72815843	10	61462114	A	G	0.2187	2.23048e-06	0.0870935	0.0184078	0.659911	rs1171616	10	SLC16A9	0	intronic	3.573	4	4	15	1	1	1
10:61464507:C:G	rs1171620	10	61464507	G	C	0.2276	4.46462e-07	-0.0910965	0.0180461	0.889517	rs1171616	10	SLC16A9	0	intronic	2.296	4	4	15	1	1	1
10:61465838:A:G	rs1171619	10	61465838	G	A	0.2296	4.33089e-07	-0.0911501	0.0180359	0.910017	rs1171616	10	SLC16A9	0	intronic	1.278	5	2	15	1	1	1
10:61467182:G:T	rs1171617	10	61467182	T	G	0.2435	4.33257e-08	-0.0962561	0.0175755	0.983742	rs1171616	10	SLC16A9	0	intronic	0.093	5	1	14	1	1	1
10:61468589:G:T	rs1171616	10	61468589	T	G	0.2425	3.90113e-08	-0.0967524	0.0176065	1	rs1171616	10	SLC16A9	0	intronic	8.188	NA	1	1	1	1	1
10:61469090:C:T	rs1171615	10	61469090	T	C	0.2416	4.1348e-08	-0.0966683	0.0176241	0.994572	rs1171616	10	SLC16A9	0	intronic	8.995	NA	1	1	1	1	1
10:61469538:C:T	rs1171614	10	61469538	C	T	0.2416	4.96877e-08	-0.0961397	0.0176325	0.994572	rs1171616	10	SLC16A9	0	UTR5	11.37	NA	1	1	1	1	1
11:64313291:A:G	rs7124676	11	64313291	A	G	0.4414	1.05983e-12	0.106576	0.0149632	0.81321	rs17300741	11	SLC22A11	9806	intergenic	1.59	4	2	15	1	1	1
11:64314634:A:G	rs34812986	11	64314634	A	G	0.4414	7.86936e-13	0.107066	0.0149463	0.81321	rs17300741	11	SLC22A11	8463	intergenic	5.627	6	5	15	1	1	1
11:64315914:C:G	rs4930426	11	64315914	G	C	0.4414	1.04539e-12	0.106486	0.0149466	0.81321	rs17300741	11	SLC22A11	7183	intergenic	2.041	5	5	15	1	1	1
11:64316326:C:CA	rs11389400	11	64316326	CA	C	0.337	1.95519e-09	0.0992115	0.0165312	0.666473	rs523237	11	SLC22A11	6771	intergenic	0.571	NA	5	15	1	0	1
11:64318408:A:G	rs61885705	11	64318408	A	G	0.2922	5.86417e-09	-0.095822	0.0164626	0.83172	rs523237	11	SLC22A11	4689	intergenic	1.116	7	5	15	1	1	1
11:64318409:A:G	rs7102027	11	64318409	G	A	0.4404	1.04601e-12	0.106559	0.014957	0.823471	rs17300741	11	SLC22A11	4688	intergenic	1.835	7	5	15	1	1	1
11:64318478:C:G	rs1705365	11	64318478	G	C	0.2952	2.84112e-09	0.0976166	0.0164323	0.818829	rs523237	11	SLC22A11	4619	intergenic	0.882	6	5	15	1	1	1
11:64323080:C:T	rs3759053	11	64323080	T	C	0.4324	2.51973e-13	0.109441	0.0149554	0.84791	rs17300741	11	SLC22A11	17	upstream	0.154	NA	2	7	1	1	1
11:64324120:A:G	rs7940321	11	64324120	A	G	0.4334	1.81572e-13	0.110188	0.0149678	0.864771	rs17300741	11	SLC22A11	0	intronic	0.059	4	2	15	1	1	1
11:64326110:C:T	rs12808503	11	64326110	C	T	0.4394	2.07896e-13	0.1099	0.0149654	0.898664	rs17300741	11	SLC22A11	0	intronic	0.074	3a	2	15	1	1	1
11:64326795:A:G	rs2277312	11	64326795	G	A	0.4374	4.28145e-13	0.108473	0.0149693	0.892206	rs17300741	11	SLC22A11	0	intronic	1.47	NA	2	15	1	1	1
11:64327145:C:T	rs57827982	11	64327145	C	T	0.4483	3.75387e-15	0.11741	0.0149321	0.928676	rs17300741	11	SLC22A11	0	intronic	1.677	2b	1	15	1	1	1
11:64327150:C:CT	rs60821450	11	64327150	CT	C	0.4483	4.57124e-15	0.11793	0.0150456	0.928676	rs17300741	11	SLC22A11	0	intronic	2.341	NA	1	15	1	1	1
11:64327710:C:T	rs3782099	11	64327710	C	T	0.4483	4.26463e-15	0.11715	0.0149295	0.928676	rs17300741	11	SLC22A11	0	intronic	0.372	NA	5	15	1	1	1
11:64327844:A:G	rs7943154	11	64327844	G	A	0.4533	4.53622e-15	0.117006	0.0149258	0.902733	rs17300741	11	SLC22A11	0	intronic	2.667	5	5	15	1	1	1
11:64329106:C:T	rs7929308	11	64329106	C	T	0.4672	1.984e-15	0.118082	0.0148674	0.981766	rs17300741	11	SLC22A11	0	intronic	5.173	6	5	15	1	1	1
11:64330324:A:C	rs523237	11	64330324	C	A	0.3221	1.25581e-11	0.108604	0.0160333	1	rs523237	11	SLC22A11	0	intronic	1.526	NA	5	15	1	1	1
11:64331462:A:G	rs17300741	11	64331462	G	A	0.4622	1.65541e-15	0.118341	0.0148581	1	rs17300741	11	SLC22A11	0	intronic	0.339	5	5	15	1	1	1
11:64331568:A:G	rs17372915	11	64331568	A	G	0.4692	2.20082e-15	0.117657	0.0148379	0.952816	rs17300741	11	SLC22A11	0	intronic	1.898	5	5	15	1	1	1
11:64332862:A:C	rs71456318	11	64332862	C	A	0.4692	1.67143e-15	0.118174	0.0148393	0.960057	rs17300741	11	SLC22A11	0	intronic	7.324	4	5	15	1	1	1
11:64333296:A:G	rs1783811	11	64333296	G	A	0.3221	1.63863e-11	0.107982	0.0160328	1	rs523237	11	SLC22A11	0	intronic	8.117	4	5	15	1	1	1
11:64334114:C:T	rs2078267	11	64334114	T	C	0.4692	1.85283e-15	0.117943	0.0148341	0.960057	rs17300741	11	SLC22A11	0	intronic	2.132	4	1	15	1	1	1
11:64334562:C:T	rs17300895	11	64334562	C	T	0.4672	2.77324e-15	0.117332	0.0148508	0.967244	rs17300741	11	SLC22A11	0	intronic	8.738	2b	1	7	1	1	1
11:64338228:A:G	rs11231822	11	64338228	G	A	0.4592	3.6625e-15	0.117156	0.0148941	0.989043	rs17300741	11	SLC22A11	0	intronic	0.47	5	5	15	1	1	1
11:64342474:A:G	rs2164495	11	64342474	G	A	0.4493	5.78173e-14	0.112263	0.0149427	0.756231	rs12363578	11	SLC22A11	2126	intergenic	0.291	NA	5	15	1	1	1
11:64345919:A:AC	rs34316671	11	64345919	AC	A	0.3191	3.46395e-11	0.107417	0.0162131	0.978645	rs523237	11	SLC22A11	5571	intergenic	10.95	NA	5	15	1	1	1
11:64346231:G:GT	11:64346231_GT_G	11	64346231	G	GT	0.3579	6.0468e-10	0.100742	0.016277	0.809857	rs523237	11	SLC22A11	5883	intergenic	0.907	NA	5	15	1	1	1
11:64349466:A:T	rs61884365	11	64349466	A	T	0.4394	2.03881e-15	0.120682	0.0152012	0.855158	rs17300741	11	SLC22A12	8646	intergenic	1.164	5	5	15	1	1	1
11:64349802:G:T	rs111234301	11	64349802	T	G	0.3976	4.13089e-13	0.115704	0.0159565	0.710902	rs17300741	11	SLC22A12	8310	intergenic	12.33	5	5	15	1	1	1
11:64350528:A:G	rs61884366	11	64350528	A	G	0.2326	5.87936e-05	-0.0719725	0.0179143	0.61462	rs523237	11	SLC22A12	7584	intergenic	1.628	4	1	15	1	1	1
11:64351721:C:T	rs528211	11	64351721	T	C	0.2863	2.38837e-09	-0.0978902	0.0164	0.982065	rs538737	11	SLC22A12	6391	intergenic	0.902	NA	7	15	1	1	1
11:64352063:A:G	rs531763	11	64352063	G	A	0.2883	1.93288e-09	-0.0982353	0.0163634	0.99098	rs538737	11	SLC22A12	6049	intergenic	4.458	NA	7	15	1	1	1
11:64352540:A:T	rs12362590	11	64352540	A	T	0.2893	2.04425e-09	0.0980606	0.0163591	0.98641	rs538737	11	SLC22A12	5572	intergenic	4.746	6	5	15	1	1	1
11:64353029:A:G	rs561193	11	64353029	G	A	0.2853	4.22352e-09	-0.096212	0.016376	0.968549	rs538737	11	SLC22A12	5083	intergenic	2.282	NA	5	15	1	1	1
11:64353405:C:T	rs2360872	11	64353405	C	T	0.2913	2.64874e-09	0.0973198	0.0163507	0.995477	rs538737	11	SLC22A12	4707	intergenic	4.612	5	5	15	1	1	1
11:64355264:C:CAACTT	rs762860635	11	64355264	C	CAACTT	0.2942	1.86578e-09	0.0979278	0.0162966	0.982146	rs538737	11	SLC22A12	2848	intergenic	0.927	NA	5	15	1	1	1
11:64355772:C:G	rs538737	11	64355772	G	C	0.2903	1.35565e-09	-0.0990743	0.0163471	1	rs538737	11	SLC22A12	2340	intergenic	4.114	5	5	15	1	1	1
11:64357072:C:T	rs505802	11	64357072	C	T	0.2932	1.55897e-09	-0.0984301	0.0163014	0.986578	rs538737	11	SLC22A12	1040	intergenic	0.249	NA	8	15	1	1	1
11:64357384:C:CT	rs542984928	11	64357384	CT	C	0.166	3.14463e-08	-0.116429	0.0210419	1	rs542984928	11	SLC22A12	728	upstream	0.863	NA	5	15	1	0	1
11:64357539:A:G	rs552307	11	64357539	A	G	0.2903	1.41372e-09	-0.0989608	0.0163466	1	rs538737	11	SLC22A12	573	upstream	0.182	NA	5	15	1	1	1
11:64358241:A:T	rs11602903	11	64358241	T	A	0.2942	1.70252e-09	0.0982276	0.0163063	0.982146	rs538737	11	SLC22A12	0	UTR5	4.302	5	5	15	1	1	1
11:64358265:C:T	rs524023	11	64358265	T	C	0.2932	1.62275e-09	-0.0983322	0.0163027	0.986578	rs538737	11	SLC22A12	0	UTR5	6.427	NA	5	15	1	1	1
11:64358311:C:T	rs9734313	11	64358311	T	C	0.2942	1.70021e-09	0.0982311	0.0163063	0.982146	rs538737	11	SLC22A12	0	UTR5	1.735	5	5	15	1	1	1
11:64358605:C:T	rs559946	11	64358605	C	T	0.2932	1.98489e-09	-0.0977883	0.0163007	0.986578	rs538737	11	SLC22A12	0	UTR5	0.216	NA	2	15	1	1	1
11:64358809:A:G	rs3825018	11	64358809	A	G	0.2942	2.36334e-09	0.0973428	0.0163036	0.982146	rs538737	11	SLC22A12	0	UTR5	0.87	NA	5	15	1	1	1
11:64359286:C:T	rs3825016	11	64359286	T	C	0.2942	2.4799e-09	0.0972086	0.0163026	0.982146	rs538737	11	SLC22A12	0	exonic	0.479	NA	7	15	1	1	1
11:64359627:C:T	rs12802649	11	64359627	T	C	0.2942	2.53239e-09	0.0971287	0.0162985	0.982146	rs538737	11	SLC22A12	0	intronic	5.288	5	7	15	1	1	1
11:64360274:C:T	rs11231825	11	64360274	C	T	0.2942	2.67407e-09	0.0969588	0.0162944	0.982146	rs538737	11	SLC22A12	0	exonic	3.604	5	5	15	1	1	0
11:64360623:A:G	rs576076	11	64360623	A	G	0.2455	2.41367e-06	-0.0806149	0.0170965	0.772789	rs538737	11	SLC22A12	0	intronic	7.096	NA	5	15	1	1	0
11:64360629:C:T	rs10792441	11	64360629	T	C	0.2942	1.82802e-09	0.0982641	0.0163436	0.982146	rs538737	11	SLC22A12	0	intronic	1.599	5	5	15	1	1	0
11:64360630:A:G	rs537246	11	64360630	A	G	0.2932	1.68691e-09	-0.0984958	0.0163468	0.986578	rs538737	11	SLC22A12	0	intronic	0.662	NA	5	15	1	1	0
11:64360705:C:T	rs10897518	11	64360705	T	C	0.2942	2.31832e-09	0.0973754	0.0163005	0.982146	rs538737	11	SLC22A12	0	intronic	1.159	5	5	15	1	1	0
11:64361384:G:T	rs2021860	11	64361384	T	G	0.2942	2.0719e-09	0.097719	0.0163081	0.982146	rs538737	11	SLC22A12	0	intronic	1.592	NA	5	15	1	1	0
11:64362410:T:TTGAA	11:64362410:T:TTGAA	11	64362410	T	TTGAA	0.2922	NA	NA	NA	0.982058	rs538737	11	SLC22A12	0	intronic	0.518	NA	5	15	1	1	0
11:64364203:A:G	rs12786214	11	64364203	A	G	0.2942	2.97227e-09	0.0968593	0.0163252	0.982146	rs538737	11	SLC22A12	0	intronic	0.018	3a	5	15	1	1	0
11:64364291:C:T	rs475688	11	64364291	T	C	0.2455	3.63223e-06	-0.0790613	0.0170708	0.772789	rs538737	11	SLC22A12	0	intronic	4.696	NA	5	15	1	1	0
11:64364735:A:T	rs12365089	11	64364735	T	A	0.2942	3.27883e-09	0.096618	0.0163289	0.982146	rs538737	11	SLC22A12	0	intronic	3.211	5	5	15	1	1	0
11:64364866:C:T	rs12363578	11	64364866	T	C	0.4185	1.42145e-12	0.10682	0.0150835	1	rs12363578	11	SLC22A12	0	intronic	0.09	5	5	15	1	1	0
11:64365668:A:C	rs893007	11	64365668	A	C	0.2873	2.03912e-08	0.0922087	0.0164405	0.933599	rs538737	11	SLC22A12	0	intronic	0.364	NA	5	15	1	1	0
11:64365796:A:C	rs893006	11	64365796	A	C	0.2813	4.79895e-08	0.0898652	0.016463	0.933729	rs538737	11	SLC22A12	0	intronic	4.063	NA	5	15	1	1	0
11:64365943:C:T	rs1529909	11	64365943	C	T	0.2853	1.76926e-08	0.0926686	0.0164505	0.942228	rs538737	11	SLC22A12	0	intronic	0.274	NA	5	15	1	1	0
11:64368670:C:G	rs11607663	11	64368670	C	G	0.2863	1.28696e-07	0.0864736	0.0163754	0.885351	rs538737	11	SLC22A12	0	intronic	0.72	5	5	15	1	1	0
11:64373504:C:T	rs7932437	11	64373504	C	T	0.2853	1.63055e-07	0.0857641	0.016376	0.889747	rs538737	11	NRXN2	141	downstream	0.784	4	4	15	1	1	0
11:64377726:C:G	rs4930556	11	64377726	C	G	0.2853	1.51068e-07	0.0859778	0.0163728	0.889747	rs538737	11	NRXN2	0	intronic	1.285	1f	4	14	1	1	0
11:64378452:A:C	rs11606370	11	64378452	A	C	0.2863	1.33983e-07	0.0863271	0.0163706	0.885351	rs538737	11	NRXN2	0	intronic	4.981	2b	4	14	1	1	0
11:64383301:C:CGTGTGTGTGTGTGTGTGTGTGTGT	11:64383301_CGTGTGTGTGTGTGTGTGTGTGTGT_C	11	64383301	C	CGTGTGTGTGTGTGTGTGTGTGTGT	0.3579	9.23642e-12	-0.116943	0.0171523	1	11:64383301_CGTGTGTGTGTGTGTGTGTGTGTGT_C	11	NRXN2	0	intronic	4.101	NA	4	15	1	0	1
11:64387932:A:G	rs2277311	11	64387932	A	G	0.2883	1.46401e-07	0.0860013	0.0163593	0.885178	rs538737	11	NRXN2	0	intronic	0.697	NA	2	7	1	1	1
11:64391157:C:G	rs2360873	11	64391157	C	G	0.2883	1.48091e-07	0.085979	0.0163616	0.885178	rs538737	11	NRXN2	0	intronic	3.169	5	4	5	1	1	1
11:64395252:C:G	rs10792443	11	64395252	C	G	0.2843	1.47007e-07	0.0860971	0.0163799	0.885122	rs538737	11	NRXN2	0	intronic	1.613	5	4	15	1	1	1
11:64396568:C:T	rs7105665	11	64396568	C	T	0.2883	1.93834e-07	0.0851891	0.0163663	0.885178	rs538737	11	NRXN2	0	intronic	8.764	5	4	15	1	1	1
11:64396569:A:T	rs7102344	11	64396569	T	A	0.2883	1.72275e-07	0.0855804	0.0163727	0.885178	rs538737	11	NRXN2	0	intronic	10.97	5	4	15	1	1	1
11:64407419:A:G	rs11231845	11	64407419	A	G	0.2853	1.94565e-07	0.0850354	0.016339	0.889747	rs538737	11	NRXN2	0	intronic	6.01	5	1	13	1	1	1
11:64418259:C:T	rs555456	11	64418259	C	T	0.2873	1.81069e-07	0.0853827	0.0163638	0.880979	rs538737	11	NRXN2:AP001092.4	00:00:00	ncRNA_intronic	11.11	5	4	14	1	1	1
11:64418900:A:G	rs526338	11	64418900	A	G	0.2863	1.79735e-07	0.0853723	0.0163575	0.885351	rs538737	11	NRXN2:AP001092.4	00:00:00	exonic	16.05	4	4	14	1	1	1
11:64424691:A:C	rs475642	11	64424691	A	C	0.2863	1.62479e-07	0.085692	0.0163602	0.885351	rs538737	11	NRXN2:AP001092.4	00:00:00	ncRNA_intronic	1.321	4	4	5	1	1	1
11:64429059:C:T	rs544838	11	64429059	C	T	0.2863	1.64442e-07	0.085688	0.0163664	0.885351	rs538737	11	NRXN2	0	intronic	7.169	5	2	15	1	1	1
11:64433078:A:G	rs492175	11	64433078	A	G	0.2863	2.00932e-07	0.0850844	0.0163672	0.885351	rs538737	11	NRXN2	0	intronic	0.076	4	2	15	1	1	1
11:64437490:C:T	rs80841	11	64437490	C	T	0.2853	1.9109e-07	0.0852726	0.016374	0.889747	rs538737	11	NRXN2	0	intronic	1.21	5	2	14	1	1	1
11:64439227:G:T	rs2666559	11	64439227	T	G	0.2863	2.15634e-07	0.0848582	0.0163651	0.885351	rs538737	11	NRXN2	0	intronic	3.717	NA	5	14	1	1	1
11:64440920:C:T	rs506338	11	64440920	C	T	0.2853	2.28897e-07	0.084712	0.016372	0.889747	rs538737	11	NRXN2	0	intronic	4.724	5	5	14	1	1	1
11:64441160:T:TTG	rs113349712	11	64441160	TTG	T	0.2992	2.28811e-08	0.091509	0.016374	0.830339	rs538737	11	NRXN2	0	intronic	0.118	NA	5	14	1	1	1
11:64449307:C:T	rs495130	11	64449307	T	C	0.2873	2.12848e-07	0.0848685	0.0163594	0.880979	rs538737	11	NRXN2	0	intronic	3.15	7	4	14	1	1	1
11:64456099:C:T	rs518053	11	64456099	T	C	0.2883	1.26984e-07	0.0864601	0.0163653	0.876632	rs538737	11	NRXN2	0	intronic	14.81	2a	1	1	1	1	1
11:64456240:C:G	rs519090	11	64456240	C	G	0.2893	1.34778e-07	0.0862791	0.0163648	0.880836	rs538737	11	NRXN2	0	intronic	13.83	2b	1	2	1	1	1
11:64464085:A:T	rs504915	11	64464085	A	T	0.2873	4.01457e-07	0.0829546	0.0163675	0.880979	rs538737	11	NRXN2	0	intronic	1.018	5	5	14	1	1	1
11:64474424:A:AT	11:64474424_AT_A	11	64474424	A	AT	0.3608	0.00123439	0.0514776	0.0159333	0.603495	rs538737	11	NRXN2	0	intronic	7.174	NA	5	14	1	0	1
11:64476445:A:C	rs2666563	11	64476445	A	C	0.2922	1.23511e-06	0.0787671	0.0162409	0.844002	rs538737	11	NRXN2	0	intronic	1.47	NA	5	14	1	1	1
11:64478320:C:T	rs480617	11	64478320	T	C	0.2406	2.65241e-05	0.0721197	0.0171655	0.721023	rs538737	11	NRXN2	0	intronic	9.225	4	2	13	1	1	1
11:64480641:A:G	rs2518907	11	64480641	A	G	0.2396	2.69421e-05	0.0721023	0.0171759	0.708715	rs538737	11	NRXN2	0	exonic	13.08	4	3	13	1	1	1
11:64481880:A:G	rs487662	11	64481880	A	G	0.2396	2.70785e-05	0.0721003	0.0171801	0.708715	rs538737	11	NRXN2	0	intronic	19.1	3a	2	13	1	1	1
11:64487019:G:T	rs500531	11	64487019	T	G	0.2972	4.36736e-06	0.0753937	0.0164146	0.791771	rs538737	11	NRXN2	0	intronic	1.264	5	2	14	1	1	1
11:65501060:T:TA	11:65501060_TA_T	11	65501060	T	TA	0.4831	1.22473e-08	-0.0860473	0.015106	0.748219	rs644740	12	KRT8P26	5374	intergenic	1.626	NA	5	14	0	1	1
11:65560620:C:T	rs642803	11	65560620	T	C	0.4573	6.30375e-09	0.0862151	0.0148429	0.995899	rs644740	12	OVOL1	0	intronic	1.096	4	1	14	1	1	1
11:65561468:C:T	rs644740	11	65561468	T	C	0.4583	6.22176e-09	0.0862469	0.0148428	1	rs644740	12	OVOL1	0	UTR5	6.211	NA	2	14	1	1	1
11:65563503:A:T	rs496388	11	65563503	T	A	0.3926	1.67741e-07	0.0805838	0.0154023	0.771946	rs644740	12	OVOL1:RP11-770G2.5	00:00:00	ncRNA_exonic	13.86	5	4	14	1	1	1
11:65566719:G:T	rs557675	11	65566719	G	T	0.4622	9.62662e-09	0.0850914	0.0148316	0.983819	rs644740	12	OVOL1:RP11-770G2.5	2028:2028	intergenic	2.759	NA	5	14	1	1	1
15:76136194:C:T	rs2047866	15	76136194	T	C	0.5	4.1879e-09	-0.0877718	0.0149358	0.925368	rs28607641	13	UBE2Q2	0	intronic	14.67	NA	1	1	1	1	1
15:76140486:A:G	rs28550045	15	76140486	G	A	0.499	3.18526e-10	-0.0933538	0.0148428	0.984126	rs28607641	13	UBE2Q2	0	intronic	2.2	4	2	5	1	1	1
15:76142832:A:G	rs12593806	15	76142832	G	A	0.499	3.93632e-10	-0.0928549	0.0148413	0.984126	rs28607641	13	UBE2Q2	0	intronic	2.769	7	5	5	1	1	1
15:76160951:A:G	rs1976748	15	76160951	G	A	0.496	2.08856e-10	-0.0942265	0.0148279	0.972527	rs28607641	13	UBE2Q2	0	intronic	10.62	6	4	5	1	1	1
15:76175128:A:C	rs4886748	15	76175128	A	C	0.498	1.55028e-10	-0.0948708	0.0148228	0.988023	rs28607641	13	UBE2Q2	0	intronic	1.039	6	4	5	1	1	1
15:76177237:C:T	rs28525382	15	76177237	T	C	0.498	2.1891e-10	-0.0940765	0.0148211	0.988023	rs28607641	13	UBE2Q2	0	intronic	0.33	7	4	5	1	1	1
15:76178466:G:GT	15:76178466_GT_G	15	76178466	G	GT	0.493	3.45722e-10	0.0934773	0.0148926	0.95266	rs28607641	13	UBE2Q2	0	intronic	1.213	NA	4	5	1	1	1
15:76183826:G:GT	rs150289149	15	76183826	GT	G	0.4801	3.12982e-10	-0.0938774	0.0149196	0.909962	rs28607641	13	UBE2Q2	0	intronic	0.628	NA	2	5	1	1	1
15:76191569:G:T	rs11072562	15	76191569	G	T	0.499	1.48358e-10	-0.0949638	0.0148218	0.984126	rs28607641	13	UBE2Q2	0	intronic	2.093	7	4	5	1	1	1
15:76191644:A:T	rs28607641	15	76191644	T	A	0.497	5.88397e-11	-0.0971128	0.014834	1	rs28607641	13	UBE2Q2	0	intronic	2.236	6	4	5	1	1	1
15:76194286:C:G	rs335685	15	76194286	C	G	0.4851	1.48912e-07	0.0782853	0.0149004	0.92435	rs28607641	13	UBE2Q2	866	downstream	0.495	5	2	5	1	1	1
15:76194538:C:G	rs12437816	15	76194538	C	G	0.499	8.19458e-11	-0.0962857	0.0148201	0.992063	rs28607641	13	UBE2Q2	1118	intergenic	3.827	4	2	5	1	1	1
15:76195940:C:T	rs7177266	15	76195940	T	C	0.499	7.50447e-11	-0.0964849	0.0148206	0.992063	rs28607641	13	FBXO22	259	upstream	8.019	3a	1	1	1	1	1
15:76200304:A:G	rs4886466	15	76200304	G	A	0.498	6.7704e-11	-0.0966986	0.0148182	0.988023	rs28607641	13	FBXO22	0	intronic	0.278	5	4	5	1	1	1
15:76204515:C:T	rs2201917	15	76204515	T	C	0.5	1.47908e-10	-0.0949527	0.0148189	0.988166	rs28607641	13	FBXO22	0	intronic	1.233	7	4	5	1	1	1
15:76230216:C:CATGGGGCAAGAGGTT	rs768398671	15	76230216	C	CATGGGGCAAGAGGTT	0.498	2.68862e-10	-0.0940354	0.014889	0.980261	rs28607641	13	NRG4	0	intronic	2.466	NA	4	5	1	1	1
15:76232422:C:T	rs10444856	15	76232422	C	T	0.498	1.45254e-10	-0.0949416	0.0148108	0.980261	rs28607641	13	NRG4	0	intronic	4.378	6	4	5	1	1	1
15:76236837:C:G	rs1874953	15	76236837	C	G	0.498	1.01322e-10	-0.095728	0.0148072	0.980261	rs28607641	13	NRG4	0	intronic	0.153	4	5	15	1	1	1
15:76239020:C:T	rs11636251	15	76239020	T	C	0.4761	1.92165e-09	-0.0890508	0.0148312	0.899598	rs28607641	13	NRG4	0	intronic	1.606	6	5	15	1	1	1
15:76257534:C:T	rs2088599	15	76257534	T	C	0.4771	3.48586e-09	-0.0876086	0.0148316	0.88732	rs28607641	13	NRG4	0	intronic	2.14	NA	1	15	1	1	1
15:76270438:A:G	rs9796550	15	76270438	G	A	0.499	6.70372e-11	-0.0966239	0.0148034	0.984315	rs28607641	13	NRG4	0	intronic	0.256	7	9	15	1	1	1
15:76277092:C:T	rs8027685	15	76277092	C	T	0.4821	9.13864e-08	-0.0793851	0.0148576	0.906331	rs28607641	13	NRG4	0	intronic	4.58	6	5	15	1	1	1
15:76290042:A:G	rs10851884	15	76290042	A	G	0.498	1.3137e-10	-0.0951711	0.0148113	0.980261	rs28607641	13	NRG4	0	intronic	2.911	7	5	15	1	1	1
15:76293971:A:G	rs11072566	15	76293971	G	A	0.498	2.21072e-10	-0.0939539	0.0148054	0.980261	rs28607641	13	NRG4	0	intronic	9.472	6	5	15	1	1	1
15:76298132:A:G	rs4886755	15	76298132	G	A	0.495	3.68584e-10	-0.0927523	0.0148006	0.960642	rs28607641	13	NRG4	0	exonic	3.191	5	5	15	1	1	1
15:76298744:A:G	rs11072567	15	76298744	G	A	0.496	3.87863e-10	-0.0926348	0.0148006	0.956607	rs28607641	13	NRG4	0	intronic	0.389	5	2	15	1	1	1
15:76313121:A:G	rs12440225	15	76313121	A	G	0.496	2.45072e-10	-0.0937766	0.0148145	0.972527	rs28607641	13	NRG4	0	intronic	0.398	5	14	15	1	1	1
15:76344114:A:G	rs28564573	15	76344114	G	A	0.4901	7.51883e-09	-0.0858276	0.0148519	0.887528	rs28607641	13	NRG4	0	intronic	0.176	5	13	15	1	1	1
15:76346076:C:T	rs11854955	15	76346076	C	T	0.4702	3.53481e-09	-0.0877919	0.0148684	0.822601	rs28607641	13	NRG4	0	intronic	4.192	6	13	15	1	1	1
15:76347375:C:CT	rs199875356	15	76347375	C	CT	0.4791	7.45288e-11	-0.0973523	0.0149514	0.850969	rs28607641	13	NRG4	0	intronic	1.12	NA	5	15	1	1	1
