## Supplementary Table 4 for "Novel Genetic Variants Associated with Gout Identified Through a Genome-Wide Study in the UK Biobank (N = 150,542)" (part 1 of 3)

### Sheet: eqtl5
uniqID	db	tissue	gene	testedAllele	p	signed_stats	FDR	RiskIncAllele	alignedDirection	chr	pos	symbol	eqtlMapFilt
2:27661114:A:AG	GTEx/v8	Muscle_Skeletal	ENSG00000115234	A	1.47569e-88	-0.482126	2.15166e-75	AG	+	2	27661114	SNX17	1
2:27604279:A:G	GTEx/v8	Muscle_Skeletal	ENSG00000115234	G	4.6965e-88	-0.483974	2.15166e-75	A	+	2	27604279	SNX17	1
2:27627366:A:G	GTEx/v8	Muscle_Skeletal	ENSG00000115234	A	4.77075e-88	-0.483943	2.15166e-75	G	+	2	27627366	SNX17	1
2:27599875:G:T	GTEx/v8	Muscle_Skeletal	ENSG00000115234	G	6.8581e-88	-0.48257	2.15166e-75	T	+	2	27599875	SNX17	1
2:27608115:C:T	GTEx/v8	Muscle_Skeletal	ENSG00000115234	T	6.8581e-88	-0.48257	2.15166e-75	C	+	2	27608115	SNX17	1
2:27610917:A:G	GTEx/v8	Muscle_Skeletal	ENSG00000115234	G	6.8581e-88	-0.48257	2.15166e-75	A	+	2	27610917	SNX17	1
2:27611469:A:G	GTEx/v8	Muscle_Skeletal	ENSG00000115234	G	6.8581e-88	-0.48257	2.15166e-75	A	+	2	27611469	SNX17	1
2:27612937:A:G	GTEx/v8	Muscle_Skeletal	ENSG00000115234	G	6.8581e-88	-0.48257	2.15166e-75	A	+	2	27612937	SNX17	1
2:27612938:C:G	GTEx/v8	Muscle_Skeletal	ENSG00000115234	C	6.8581e-88	-0.48257	2.15166e-75	G	+	2	27612938	SNX17	1
2:27615294:C:T	GTEx/v8	Muscle_Skeletal	ENSG00000115234	T	6.8581e-88	-0.48257	2.15166e-75	C	+	2	27615294	SNX17	1
2:27616790:C:T	GTEx/v8	Muscle_Skeletal	ENSG00000115234	C	6.8581e-88	-0.48257	2.15166e-75	T	+	2	27616790	SNX17	1
2:27618012:C:CACT	GTEx/v8	Muscle_Skeletal	ENSG00000115234	C	6.8581e-88	-0.48257	2.15166e-75	CACT	+	2	27618012	SNX17	1
2:27620179:A:AAAG	GTEx/v8	Muscle_Skeletal	ENSG00000115234	A	6.8581e-88	-0.48257	2.15166e-75	AAAG	+	2	27620179	SNX17	1
2:27620827:A:G	GTEx/v8	Muscle_Skeletal	ENSG00000115234	G	6.8581e-88	-0.48257	2.15166e-75	A	+	2	27620827	SNX17	1
2:27631191:C:T	GTEx/v8	Muscle_Skeletal	ENSG00000115234	T	6.8581e-88	-0.48257	2.15166e-75	C	+	2	27631191	SNX17	1
2:27635582:A:G	GTEx/v8	Muscle_Skeletal	ENSG00000115234	G	6.8581e-88	-0.48257	2.15166e-75	A	+	2	27635582	SNX17	1
2:27646770:C:T	GTEx/v8	Muscle_Skeletal	ENSG00000115234	T	6.8581e-88	-0.48257	2.15166e-75	C	+	2	27646770	SNX17	1
2:27647152:A:G	GTEx/v8	Muscle_Skeletal	ENSG00000115234	G	6.8581e-88	-0.48257	2.15166e-75	A	+	2	27647152	SNX17	1
2:27647576:C:T	GTEx/v8	Muscle_Skeletal	ENSG00000115234	T	6.8581e-88	-0.48257	2.15166e-75	C	+	2	27647576	SNX17	1
2:27648590:A:G	GTEx/v8	Muscle_Skeletal	ENSG00000115234	G	6.8581e-88	-0.48257	2.15166e-75	A	+	2	27648590	SNX17	1
2:27596395:A:C	GTEx/v8	Muscle_Skeletal	ENSG00000115234	A	8.10679e-88	-0.481943	2.15166e-75	C	+	2	27596395	SNX17	1
2:27628635:A:G	GTEx/v8	Muscle_Skeletal	ENSG00000115234	G	1.24345e-87	-0.483941	2.15166e-75	A	+	2	27628635	SNX17	1
2:27696737:C:T	GTEx/v8	Muscle_Skeletal	ENSG00000115234	T	2.12779e-87	-0.48043	2.15166e-75	C	+	2	27696737	SNX17	1
2:27685014:C:T	GTEx/v8	Muscle_Skeletal	ENSG00000115234	T	2.18692e-87	-0.480138	2.15166e-75	C	+	2	27685014	SNX17	1
2:27657167:C:T	GTEx/v8	Muscle_Skeletal	ENSG00000115234	C	3.9964e-87	-0.479132	2.15166e-75	T	+	2	27657167	SNX17	1
2:27659491:C:T	GTEx/v8	Muscle_Skeletal	ENSG00000115234	C	3.9964e-87	-0.479132	2.15166e-75	T	+	2	27659491	SNX17	1
2:27663215:A:T	GTEx/v8	Muscle_Skeletal	ENSG00000115234	A	3.9964e-87	-0.479132	2.15166e-75	T	+	2	27663215	SNX17	1
2:27663416:G:T	GTEx/v8	Muscle_Skeletal	ENSG00000115234	T	3.9964e-87	-0.479132	2.15166e-75	G	+	2	27663416	SNX17	1
2:27667297:A:G	GTEx/v8	Muscle_Skeletal	ENSG00000115234	G	3.9964e-87	-0.479132	2.15166e-75	A	+	2	27667297	SNX17	1
2:27669341:A:AT	GTEx/v8	Muscle_Skeletal	ENSG00000115234	A	3.9964e-87	-0.479132	2.15166e-75	AT	+	2	27669341	SNX17	1
2:27671255:C:T	GTEx/v8	Muscle_Skeletal	ENSG00000115234	C	3.9964e-87	-0.479132	2.15166e-75	T	+	2	27671255	SNX17	1
2:27671257:C:T	GTEx/v8	Muscle_Skeletal	ENSG00000115234	T	3.9964e-87	-0.479132	2.15166e-75	C	+	2	27671257	SNX17	1
2:27677691:A:G	GTEx/v8	Muscle_Skeletal	ENSG00000115234	A	3.9964e-87	-0.479132	2.15166e-75	G	+	2	27677691	SNX17	1
2:27681598:A:C	GTEx/v8	Muscle_Skeletal	ENSG00000115234	C	3.9964e-87	-0.479132	2.15166e-75	A	+	2	27681598	SNX17	1
2:27684734:A:G	GTEx/v8	Muscle_Skeletal	ENSG00000115234	G	3.9964e-87	-0.479132	2.15166e-75	A	+	2	27684734	SNX17	1
2:27688601:C:T	GTEx/v8	Muscle_Skeletal	ENSG00000115234	T	3.9964e-87	-0.479132	2.15166e-75	C	+	2	27688601	SNX17	1
2:27692214:C:T	GTEx/v8	Muscle_Skeletal	ENSG00000115234	C	3.9964e-87	-0.479132	2.15166e-75	T	+	2	27692214	SNX17	1
2:27693485:C:T	GTEx/v8	Muscle_Skeletal	ENSG00000115234	C	3.9964e-87	-0.479132	2.15166e-75	T	+	2	27693485	SNX17	1
2:27698343:C:G	GTEx/v8	Muscle_Skeletal	ENSG00000115234	G	3.9964e-87	-0.479132	2.15166e-75	C	+	2	27698343	SNX17	1
2:27640980:A:G	GTEx/v8	Muscle_Skeletal	ENSG00000115234	A	4.61785e-87	-0.482383	2.15166e-75	G	+	2	27640980	SNX17	1
2:27673798:C:T	GTEx/v8	Muscle_Skeletal	ENSG00000115234	C	4.82374e-87	-0.479132	2.15166e-75	T	+	2	27673798	SNX17	1
2:27725572:A:C	GTEx/v8	Muscle_Skeletal	ENSG00000115234	A	7.10889e-87	-0.479991	2.15166e-75	C	+	2	27725572	SNX17	1
2:27656036:A:G	GTEx/v8	Muscle_Skeletal	ENSG00000115234	G	7.53355e-87	-0.477574	2.15166e-75	A	+	2	27656036	SNX17	1
2:27665361:C:G	GTEx/v8	Muscle_Skeletal	ENSG00000115234	G	1.02603e-86	-0.480713	2.15166e-75	C	+	2	27665361	SNX17	1
2:27661020:C:T	GTEx/v8	Muscle_Skeletal	ENSG00000115234	C	1.14832e-86	-0.481694	2.15166e-75	T	+	2	27661020	SNX17	1
2:27697953:C:CAGA	GTEx/v8	Muscle_Skeletal	ENSG00000115234	CAGA	1.26466e-86	-0.47782	2.15166e-75	C	+	2	27697953	SNX17	1
2:27669723:C:T	GTEx/v8	Muscle_Skeletal	ENSG00000115234	C	2.18568e-86	-0.479893	2.15166e-75	T	+	2	27669723	SNX17	1
2:27640325:A:G	GTEx/v8	Muscle_Skeletal	ENSG00000115234	G	2.52367e-86	-0.481247	2.15166e-75	A	+	2	27640325	SNX17	1
2:27626945:A:T	GTEx/v8	Muscle_Skeletal	ENSG00000115234	T	2.81477e-86	-0.477884	2.15166e-75	A	+	2	27626945	SNX17	1
2:27725761:C:T	GTEx/v8	Muscle_Skeletal	ENSG00000115234	T	4.23183e-86	-0.480108	2.15166e-75	C	+	2	27725761	SNX17	1
2:27689700:A:G	GTEx/v8	Muscle_Skeletal	ENSG00000115234	G	6.06809e-86	-0.478227	2.15166e-75	A	+	2	27689700	SNX17	1
2:27714511:A:C	GTEx/v8	Muscle_Skeletal	ENSG00000115234	C	9.90045e-86	-0.475952	2.15166e-75	A	+	2	27714511	SNX17	1
2:27714517:A:T	GTEx/v8	Muscle_Skeletal	ENSG00000115234	T	9.90045e-86	-0.475952	2.15166e-75	A	+	2	27714517	SNX17	1
2:27696207:A:C	GTEx/v8	Muscle_Skeletal	ENSG00000115234	C	1.10056e-85	-0.478014	2.15166e-75	A	+	2	27696207	SNX17	1
2:27716494:A:G	GTEx/v8	Muscle_Skeletal	ENSG00000115234	A	1.19681e-85	-0.477123	2.15166e-75	G	+	2	27716494	SNX17	1
2:27721971:C:T	GTEx/v8	Muscle_Skeletal	ENSG00000115234	C	1.85481e-85	-0.47597	2.15166e-75	T	+	2	27721971	SNX17	1
2:27597805:C:CTT	GTEx/v8	Muscle_Skeletal	ENSG00000115234	C	1.95949e-85	-0.477397	2.15166e-75	CTT	+	2	27597805	SNX17	1
2:27649375:A:G	GTEx/v8	Muscle_Skeletal	ENSG00000115234	G	2.56179e-85	-0.479618	2.15166e-75	A	+	2	27649375	SNX17	1
2:27727314:C:T	GTEx/v8	Muscle_Skeletal	ENSG00000115234	T	6.13025e-85	-0.476391	2.15166e-75	C	+	2	27727314	SNX17	1
2:27713634:A:G	GTEx/v8	Muscle_Skeletal	ENSG00000115234	A	7.69823e-85	-0.47807	2.15166e-75	G	+	2	27713634	SNX17	1
2:27715207:A:T	GTEx/v8	Muscle_Skeletal	ENSG00000115234	A	7.69823e-85	-0.47807	2.15166e-75	T	+	2	27715207	SNX17	1
2:27631474:C:CTGAT	GTEx/v8	Muscle_Skeletal	ENSG00000115234	C	1.06267e-84	-0.478379	2.15166e-75	CTGAT	+	2	27631474	SNX17	1
2:27637235:C:T	GTEx/v8	Muscle_Skeletal	ENSG00000115234	T	1.06267e-84	-0.478379	2.15166e-75	C	+	2	27637235	SNX17	1
2:27648284:A:T	GTEx/v8	Muscle_Skeletal	ENSG00000115234	T	1.06267e-84	-0.478379	2.15166e-75	A	+	2	27648284	SNX17	1
2:27722416:A:G	GTEx/v8	Muscle_Skeletal	ENSG00000115234	A	2.54129e-84	-0.473528	2.15166e-75	G	+	2	27722416	SNX17	1
2:27716004:C:T	GTEx/v8	Muscle_Skeletal	ENSG00000115234	C	2.71274e-84	-0.473422	2.15166e-75	T	+	2	27716004	SNX17	1
2:27592423:C:T	GTEx/v8	Muscle_Skeletal	ENSG00000115234	T	4.2153e-84	-0.477202	2.15166e-75	C	+	2	27592423	SNX17	1
2:27641522:C:T	GTEx/v8	Muscle_Skeletal	ENSG00000115234	T	4.85193e-84	-0.478801	2.15166e-75	C	+	2	27641522	SNX17	1
2:27649526:A:ACT	GTEx/v8	Muscle_Skeletal	ENSG00000115234	A	5.31052e-84	-0.476122	2.15166e-75	ACT	+	2	27649526	SNX17	1
2:27595756:C:G	GTEx/v8	Muscle_Skeletal	ENSG00000115234	C	6.85738e-84	-0.472008	2.15166e-75	G	+	2	27595756	SNX17	1
2:27599132:A:G	GTEx/v8	Muscle_Skeletal	ENSG00000115234	A	3.02287e-83	-0.473957	2.15166e-75	G	+	2	27599132	SNX17	1
2:27651054:A:T	GTEx/v8	Muscle_Skeletal	ENSG00000115234	T	1.49029e-82	-0.468952	2.15166e-75	A	+	2	27651054	SNX17	1
2:27652153:G:T	GTEx/v8	Muscle_Skeletal	ENSG00000115234	T	1.9832e-82	-0.469879	2.15166e-75	G	+	2	27652153	SNX17	1
2:27651693:C:T	GTEx/v8	Muscle_Skeletal	ENSG00000115234	C	3.60073e-82	-0.468822	2.15166e-75	T	+	2	27651693	SNX17	1
2:27652396:C:CGAG	GTEx/v8	Muscle_Skeletal	ENSG00000115234	CGAG	3.60073e-82	-0.468822	2.15166e-75	C	+	2	27652396	SNX17	1
2:27615389:C:T	GTEx/v8	Muscle_Skeletal	ENSG00000115234	T	4.89874e-82	-0.47333	2.15166e-75	C	+	2	27615389	SNX17	1
2:27600239:A:G	GTEx/v8	Muscle_Skeletal	ENSG00000115234	A	8.26508e-82	-0.474102	2.15166e-75	G	+	2	27600239	SNX17	1
2:27605762:A:G	GTEx/v8	Muscle_Skeletal	ENSG00000115234	A	8.26508e-82	-0.474102	2.15166e-75	G	+	2	27605762	SNX17	1
2:27613031:A:C	GTEx/v8	Muscle_Skeletal	ENSG00000115234	A	8.26508e-82	-0.474102	2.15166e-75	C	+	2	27613031	SNX17	1
2:27624996:G:GAA	GTEx/v8	Muscle_Skeletal	ENSG00000115234	G	8.26508e-82	-0.474102	2.15166e-75	GAA	+	2	27624996	SNX17	1
2:27625005:G:T	GTEx/v8	Muscle_Skeletal	ENSG00000115234	T	8.26508e-82	-0.474102	2.15166e-75	G	+	2	27625005	SNX17	1
2:27643002:A:G	GTEx/v8	Muscle_Skeletal	ENSG00000115234	G	8.26508e-82	-0.474102	2.15166e-75	A	+	2	27643002	SNX17	1
2:27682850:G:T	GTEx/v8	Muscle_Skeletal	ENSG00000115234	T	3.87235e-81	-0.47186	2.15166e-75	G	+	2	27682850	SNX17	1
2:27690991:C:T	GTEx/v8	Muscle_Skeletal	ENSG00000115234	T	3.87235e-81	-0.47186	2.15166e-75	C	+	2	27690991	SNX17	1
2:27692973:A:G	GTEx/v8	Muscle_Skeletal	ENSG00000115234	G	3.87235e-81	-0.47186	2.15166e-75	A	+	2	27692973	SNX17	1
2:27670307:A:G	GTEx/v8	Muscle_Skeletal	ENSG00000115234	A	8.13731e-81	-0.47305	2.15166e-75	G	+	2	27670307	SNX17	1
2:27676287:A:T	GTEx/v8	Muscle_Skeletal	ENSG00000115234	T	9.54031e-81	-0.472732	2.15166e-75	A	+	2	27676287	SNX17	1
2:27589810:C:T	GTEx/v8	Muscle_Skeletal	ENSG00000115234	C	1.08038e-80	-0.468966	2.15166e-75	T	+	2	27589810	SNX17	1
2:27714526:C:T	GTEx/v8	Muscle_Skeletal	ENSG00000115234	C	9.30598e-80	-0.468313	2.15166e-75	T	+	2	27714526	SNX17	1
2:27715416:C:T	GTEx/v8	Muscle_Skeletal	ENSG00000115234	T	9.30598e-80	-0.468313	2.15166e-75	C	+	2	27715416	SNX17	1
2:27566989:C:T	GTEx/v8	Muscle_Skeletal	ENSG00000115234	C	5.9675e-79	-0.465929	2.15166e-75	T	+	2	27566989	SNX17	1
2:27571848:A:C	GTEx/v8	Muscle_Skeletal	ENSG00000115234	A	5.9675e-79	-0.465929	2.15166e-75	C	+	2	27571848	SNX17	1
2:27573503:C:CA	GTEx/v8	Muscle_Skeletal	ENSG00000115234	CA	5.9675e-79	-0.465929	2.15166e-75	C	+	2	27573503	SNX17	1
2:27574953:C:T	GTEx/v8	Muscle_Skeletal	ENSG00000115234	C	5.9675e-79	-0.465929	2.15166e-75	T	+	2	27574953	SNX17	1
2:27728777:C:G	GTEx/v8	Muscle_Skeletal	ENSG00000115234	G	2.27422e-78	-0.466855	2.15166e-75	C	+	2	27728777	SNX17	1
2:27729480:A:G	GTEx/v8	Muscle_Skeletal	ENSG00000115234	A	2.27422e-78	-0.466855	2.15166e-75	G	+	2	27729480	SNX17	1
2:27579231:C:T	GTEx/v8	Muscle_Skeletal	ENSG00000115234	C	3.23504e-78	-0.459312	2.15166e-75	T	+	2	27579231	SNX17	1
2:27626017:A:T	GTEx/v8	Muscle_Skeletal	ENSG00000115234	T	5.42017e-78	-0.473728	2.15166e-75	A	+	2	27626017	SNX17	1
2:27567407:G:T	GTEx/v8	Muscle_Skeletal	ENSG00000115234	T	6.9201e-76	-0.451739	2.15166e-75	G	+	2	27567407	SNX17	1
2:27568565:C:T	GTEx/v8	Muscle_Skeletal	ENSG00000115234	C	6.9201e-76	-0.451739	2.15166e-75	T	+	2	27568565	SNX17	1
2:27548038:A:C	GTEx/v8	Muscle_Skeletal	ENSG00000115234	C	8.08122e-76	-0.454847	2.15166e-75	A	+	2	27548038	SNX17	1
2:27550967:A:G	GTEx/v8	Muscle_Skeletal	ENSG00000115234	G	8.08122e-76	-0.454847	2.15166e-75	A	+	2	27550967	SNX17	1
2:27703495:A:G	GTEx/v8	Muscle_Skeletal	ENSG00000115234	G	1.30879e-75	-0.449439	2.15166e-75	A	+	2	27703495	SNX17	1
2:27737900:A:T	GTEx/v8	Muscle_Skeletal	ENSG00000115234	T	2.16124e-75	-0.459553	2.15166e-75	A	+	2	27737900	SNX17	1
2:27702026:A:C	GTEx/v8	Muscle_Skeletal	ENSG00000115234	C	5.86655e-75	-0.446908	2.15166e-75	A	+	2	27702026	SNX17	1
2:27705369:C:T	GTEx/v8	Muscle_Skeletal	ENSG00000115234	C	7.03186e-75	-0.448505	2.15166e-75	T	+	2	27705369	SNX17	1
2:27705437:C:T	GTEx/v8	Muscle_Skeletal	ENSG00000115234	C	7.03186e-75	-0.448505	2.15166e-75	T	+	2	27705437	SNX17	1
2:27709965:A:G	GTEx/v8	Muscle_Skeletal	ENSG00000115234	G	7.03186e-75	-0.448505	2.15166e-75	A	+	2	27709965	SNX17	1
2:27711631:C:T	GTEx/v8	Muscle_Skeletal	ENSG00000115234	C	7.03186e-75	-0.448505	2.15166e-75	T	+	2	27711631	SNX17	1
2:27733452:A:G	GTEx/v8	Muscle_Skeletal	ENSG00000115234	A	8.40223e-75	-0.458313	2.15166e-75	G	+	2	27733452	SNX17	1
2:27738854:C:T	GTEx/v8	Muscle_Skeletal	ENSG00000115234	T	8.40223e-75	-0.458313	2.15166e-75	C	+	2	27738854	SNX17	1
2:27740404:C:G	GTEx/v8	Muscle_Skeletal	ENSG00000115234	G	2.27653e-74	-0.457715	2.15166e-75	C	+	2	27740404	SNX17	1
2:27731376:C:T	GTEx/v8	Muscle_Skeletal	ENSG00000115234	T	3.23048e-74	-0.456714	2.15166e-75	C	+	2	27731376	SNX17	1
2:27718812:C:CAATGTTG	GTEx/v8	Muscle_Skeletal	ENSG00000115234	CAATGTTG	3.48969e-74	-0.446408	2.15166e-75	C	+	2	27718812	SNX17	1
2:27711254:C:CA	GTEx/v8	Muscle_Skeletal	ENSG00000115234	CA	1.21621e-73	-0.448396	2.15166e-75	C	+	2	27711254	SNX17	1
2:27711257:G:GACT	GTEx/v8	Muscle_Skeletal	ENSG00000115234	GACT	1.21621e-73	-0.448396	2.15166e-75	G	+	2	27711257	SNX17	1
2:27648726:C:T	GTEx/v8	Muscle_Skeletal	ENSG00000115234	C	1.30115e-71	-0.442529	2.15166e-75	T	+	2	27648726	SNX17	1
2:27614449:A:G	GTEx/v8	Muscle_Skeletal	ENSG00000115234	A	4.08547e-71	-0.465247	2.15166e-75	G	+	2	27614449	SNX17	1
4:88907257:C:T	GTEx/v8	Testis	ENSG00000118762	T	4.56518e-71	0.514807	7.10865e-61	C	-	4	88907257	PKD2	1
4:88907612:T:TAAATTTAATTTCACA	GTEx/v8	Testis	ENSG00000118762	TAAATTTAATTTCACA	4.56518e-71	0.514807	7.10865e-61	T	-	4	88907612	PKD2	1
4:88907631:A:G	GTEx/v8	Testis	ENSG00000118762	A	4.56518e-71	0.514807	7.10865e-61	G	-	4	88907631	PKD2	1
4:88908136:A:C	GTEx/v8	Testis	ENSG00000118762	A	4.56518e-71	0.514807	7.10865e-61	C	-	4	88908136	PKD2	1
4:88909088:A:G	GTEx/v8	Testis	ENSG00000118762	A	4.56518e-71	0.514807	7.10865e-61	G	-	4	88909088	PKD2	1
4:88909335:A:G	GTEx/v8	Testis	ENSG00000118762	G	4.56518e-71	0.514807	7.10865e-61	A	-	4	88909335	PKD2	1
4:88909436:A:G	GTEx/v8	Testis	ENSG00000118762	A	4.56518e-71	0.514807	7.10865e-61	G	-	4	88909436	PKD2	1
4:88909766:C:T	GTEx/v8	Testis	ENSG00000118762	C	4.56518e-71	0.514807	7.10865e-61	T	-	4	88909766	PKD2	1
4:88909908:A:G	GTEx/v8	Testis	ENSG00000118762	A	4.56518e-71	0.514807	7.10865e-61	G	-	4	88909908	PKD2	1
4:88910113:C:G	GTEx/v8	Testis	ENSG00000118762	C	4.56518e-71	0.514807	7.10865e-61	G	-	4	88910113	PKD2	1
4:88910829:T:TA	GTEx/v8	Testis	ENSG00000118762	TA	4.56518e-71	0.514807	7.10865e-61	T	-	4	88910829	PKD2	1
2:27656822:G:GA	GTEx/v8	Muscle_Skeletal	ENSG00000115234	GA	4.72741e-71	-0.44047	2.15166e-75	G	+	2	27656822	SNX17	1
2:27685388:A:G	GTEx/v8	Muscle_Skeletal	ENSG00000115234	A	5.04482e-71	-0.442047	2.15166e-75	G	+	2	27685388	SNX17	1
2:27556721:A:G	GTEx/v8	Muscle_Skeletal	ENSG00000115234	A	1.61138e-70	-0.438891	2.15166e-75	G	+	2	27556721	SNX17	1
4:88906458:C:T	GTEx/v8	Testis	ENSG00000118762	C	2.3121e-70	0.512952	7.10865e-61	T	-	4	88906458	PKD2	1
4:88910425:A:G	GTEx/v8	Testis	ENSG00000118762	G	2.42661e-70	0.513756	7.10865e-61	A	-	4	88910425	PKD2	1
2:27584666:A:G	GTEx/v8	Muscle_Skeletal	ENSG00000115234	G	4.24617e-70	-0.439794	2.15166e-75	A	+	2	27584666	SNX17	1
2:27567987:C:CA	GTEx/v8	Muscle_Skeletal	ENSG00000115234	CA	8.02699e-70	-0.459203	2.15166e-75	C	+	2	27567987	SNX17	1
2:27619049:C:G	GTEx/v8	Muscle_Skeletal	ENSG00000115234	G	9.14223e-70	-0.437843	2.15166e-75	C	+	2	27619049	SNX17	1
2:27678471:A:G	GTEx/v8	Muscle_Skeletal	ENSG00000115234	G	2.76963e-69	-0.441035	2.15166e-75	A	+	2	27678471	SNX17	1
2:27706640:C:T	GTEx/v8	Muscle_Skeletal	ENSG00000115234	C	2.94061e-69	-0.438948	2.15166e-75	T	+	2	27706640	SNX17	1
2:27586155:A:C	GTEx/v8	Muscle_Skeletal	ENSG00000115234	C	6.70096e-69	-0.456115	2.15166e-75	A	+	2	27586155	SNX17	1
2:27649929:G:T	GTEx/v8	Muscle_Skeletal	ENSG00000115234	G	1.48855e-68	-0.434626	2.15166e-75	T	+	2	27649929	SNX17	1
2:27568871:C:T	GTEx/v8	Muscle_Skeletal	ENSG00000115234	C	2.05858e-68	-0.431042	2.15166e-75	T	+	2	27568871	SNX17	1
2:27625661:A:G	GTEx/v8	Muscle_Skeletal	ENSG00000115234	G	2.3532e-68	-0.434509	2.15166e-75	A	+	2	27625661	SNX17	1
2:27667520:T:TTTTG	GTEx/v8	Muscle_Skeletal	ENSG00000115234	TTTTG	6.02656e-67	-0.43575	2.15166e-75	T	+	2	27667520	SNX17	1
2:27684957:C:T	GTEx/v8	Muscle_Skeletal	ENSG00000115234	C	6.02656e-67	-0.43575	2.15166e-75	T	+	2	27684957	SNX17	1
2:27651375:C:T	GTEx/v8	Muscle_Skeletal	ENSG00000115234	T	1.03074e-66	-0.428881	2.15166e-75	C	+	2	27651375	SNX17	1
2:27691588:A:C	GTEx/v8	Muscle_Skeletal	ENSG00000115234	A	2.87554e-66	-0.452121	2.15166e-75	C	+	2	27691588	SNX17	1
4:88912261:C:T	GTEx/v8	Testis	ENSG00000118762	C	2.13136e-64	0.508117	7.10865e-61	T	-	4	88912261	PKD2	1
2:27558252:A:G	GTEx/v8	Muscle_Skeletal	ENSG00000115234	G	5.13395e-64	-0.426416	2.15166e-75	A	+	2	27558252	SNX17	1
2:27745946:A:G	GTEx/v8	Muscle_Skeletal	ENSG00000115234	G	5.91847e-64	-0.430099	2.15166e-75	A	+	2	27745946	SNX17	1
2:27743423:A:G	GTEx/v8	Muscle_Skeletal	ENSG00000115234	A	8.38601e-64	-0.430664	2.15166e-75	G	+	2	27743423	SNX17	1
2:27743630:C:T	GTEx/v8	Muscle_Skeletal	ENSG00000115234	T	8.38601e-64	-0.430664	2.15166e-75	C	+	2	27743630	SNX17	1
2:27746832:A:C	GTEx/v8	Muscle_Skeletal	ENSG00000115234	C	1.89052e-63	-0.428941	2.15166e-75	A	+	2	27746832	SNX17	1
2:27749669:A:G	GTEx/v8	Muscle_Skeletal	ENSG00000115234	A	2.76785e-63	-0.429422	2.15166e-75	G	+	2	27749669	SNX17	1
2:27628635:A:G	GTEx/v7	Muscle_Skeletal	ENSG00000115234	G	3.40695e-58	-0.499673	1.68016e-49	A	+	2	27628635	SNX17	1
6:25963966:C:T	GTEx/v8	Thyroid	ENSG00000112343	T	4.34522e-58	-0.493677	2.9769e-48	T	-	6	25963966	TRIM38	1
4:88909197:C:G	GTEx/v8	Testis	ENSG00000118762	C	5.44929e-58	0.522177	7.10865e-61	G	-	4	88909197	PKD2	1
2:27627366:A:G	GTEx/v7	Muscle_Skeletal	ENSG00000115234	A	6.4247e-58	-0.498331	1.68016e-49	G	+	2	27627366	SNX17	1
2:27610917:A:G	GTEx/v7	Muscle_Skeletal	ENSG00000115234	G	7.16655e-58	-0.497383	1.68016e-49	A	+	2	27610917	SNX17	1
2:27604279:A:G	GTEx/v7	Muscle_Skeletal	ENSG00000115234	G	7.82096e-58	-0.497467	1.68016e-49	A	+	2	27604279	SNX17	1
2:27646770:C:T	GTEx/v7	Muscle_Skeletal	ENSG00000115234	T	1.00185e-57	-0.496724	1.68016e-49	C	+	2	27646770	SNX17	1
2:27612937:A:G	GTEx/v7	Muscle_Skeletal	ENSG00000115234	G	1.12489e-57	-0.49657	1.68016e-49	A	+	2	27612937	SNX17	1
2:27612938:C:G	GTEx/v7	Muscle_Skeletal	ENSG00000115234	C	1.12489e-57	-0.49657	1.68016e-49	G	+	2	27612938	SNX17	1
2:27647576:C:T	GTEx/v7	Muscle_Skeletal	ENSG00000115234	T	1.12513e-57	-0.496501	1.68016e-49	C	+	2	27647576	SNX17	1
2:27599875:G:T	GTEx/v7	Muscle_Skeletal	ENSG00000115234	G	1.17601e-57	-0.496317	1.68016e-49	T	+	2	27599875	SNX17	1
2:27608115:C:T	GTEx/v7	Muscle_Skeletal	ENSG00000115234	T	1.17601e-57	-0.496317	1.68016e-49	C	+	2	27608115	SNX17	1
2:27611469:A:G	GTEx/v7	Muscle_Skeletal	ENSG00000115234	G	1.17601e-57	-0.496317	1.68016e-49	A	+	2	27611469	SNX17	1
2:27616790:C:T	GTEx/v7	Muscle_Skeletal	ENSG00000115234	C	1.17601e-57	-0.496317	1.68016e-49	T	+	2	27616790	SNX17	1
2:27620827:A:G	GTEx/v7	Muscle_Skeletal	ENSG00000115234	G	1.17601e-57	-0.496317	1.68016e-49	A	+	2	27620827	SNX17	1
2:27631191:C:T	GTEx/v7	Muscle_Skeletal	ENSG00000115234	T	1.17601e-57	-0.496317	1.68016e-49	C	+	2	27631191	SNX17	1
2:27635582:A:G	GTEx/v7	Muscle_Skeletal	ENSG00000115234	G	1.19277e-57	-0.49626	1.68016e-49	A	+	2	27635582	SNX17	1
2:27711893:A:G	GTEx/v8	Muscle_Skeletal	ENSG00000115234	G	1.24751e-57	-0.406929	2.15166e-75	A	+	2	27711893	SNX17	1
2:27596395:A:C	GTEx/v7	Muscle_Skeletal	ENSG00000115234	A	1.50545e-57	-0.495161	1.68016e-49	C	+	2	27596395	SNX17	1
4:10047925:A:G	EyeGEx	EyeGEx	ENSG00000109667	G	1.79184e-57	-0.972725	9.23344e-55	A	+	4	10047925	SLC2A9	1
4:10050815:C:T	EyeGEx	EyeGEx	ENSG00000109667	T	1.80133e-57	-0.973561	9.28234e-55	C	+	4	10050815	SLC2A9	1
4:10045783:A:G	EyeGEx	EyeGEx	ENSG00000109667	G	2.31073e-57	-0.971312	1.19073e-54	A	+	4	10045783	SLC2A9	1
4:10045639:A:ATTT	EyeGEx	EyeGEx	ENSG00000109667	A	2.35563e-57	-0.971174	1.21387e-54	ATTT	+	4	10045639	SLC2A9	1
4:10051655:C:T	EyeGEx	EyeGEx	ENSG00000109667	C	2.3936e-57	-0.973024	1.23343e-54	T	+	4	10051655	SLC2A9	1
4:10051672:A:C	EyeGEx	EyeGEx	ENSG00000109667	A	2.40894e-57	-0.973009	1.24134e-54	C	+	4	10051672	SLC2A9	1
4:10045389:C:T	EyeGEx	EyeGEx	ENSG00000109667	C	2.44655e-57	-0.970982	1.26072e-54	T	+	4	10045389	SLC2A9	1
2:27620179:A:AAAG	GTEx/v7	Muscle_Skeletal	ENSG00000115234	A	2.45368e-57	-0.495011	1.68016e-49	AAAG	+	2	27620179	SNX17	1
4:10045145:A:G	EyeGEx	EyeGEx	ENSG00000109667	G	2.51078e-57	-0.970834	1.29382e-54	A	+	4	10045145	SLC2A9	1
4:10044784:C:T	EyeGEx	EyeGEx	ENSG00000109667	T	2.62191e-57	-0.970595	1.35108e-54	C	+	4	10044784	SLC2A9	1
4:10044648:A:G	EyeGEx	EyeGEx	ENSG00000109667	A	2.65935e-57	-0.970518	1.37038e-54	G	+	4	10044648	SLC2A9	1
4:10044364:C:T	EyeGEx	EyeGEx	ENSG00000109667	T	2.73634e-57	-0.970358	1.41005e-54	C	+	4	10044364	SLC2A9	1
4:10044182:C:T	EyeGEx	EyeGEx	ENSG00000109667	C	2.7891e-57	-0.970254	1.43724e-54	T	+	4	10044182	SLC2A9	1
4:10043931:C:G	EyeGEx	EyeGEx	ENSG00000109667	G	2.86103e-57	-0.970109	1.4743e-54	C	+	4	10043931	SLC2A9	1
4:10052136:A:G	EyeGEx	EyeGEx	ENSG00000109667	A	2.95197e-57	-0.972477	1.52117e-54	G	+	4	10052136	SLC2A9	1
2:27648590:A:G	GTEx/v7	Muscle_Skeletal	ENSG00000115234	G	3.13242e-57	-0.496168	1.68016e-49	A	+	2	27648590	SNX17	1
4:10047673:T:TC	EyeGEx	EyeGEx	ENSG00000109667	TC	3.18434e-57	-0.973155	1.64091e-54	T	+	4	10047673	SLC2A9	1
2:27618012:C:CACT	GTEx/v7	Muscle_Skeletal	ENSG00000115234	C	3.67331e-57	-0.495809	1.68016e-49	CACT	+	2	27618012	SNX17	1
4:10040189:C:G	EyeGEx	EyeGEx	ENSG00000109667	C	3.92867e-57	-0.96835	2.02446e-54	G	+	4	10040189	SLC2A9	1
4:10038924:G:T	EyeGEx	EyeGEx	ENSG00000109667	G	4.28751e-57	-0.967866	2.20938e-54	T	+	4	10038924	SLC2A9	1
2:27661114:A:AG	GTEx/v7	Muscle_Skeletal	ENSG00000115234	A	4.46875e-57	-0.491144	1.68016e-49	AG	+	2	27661114	SNX17	1
4:10053155:C:G	EyeGEx	EyeGEx	ENSG00000109667	C	4.9697e-57	-0.970839	2.56091e-54	G	+	4	10053155	SLC2A9	1
2:27626945:A:T	GTEx/v7	Muscle_Skeletal	ENSG00000115234	T	5.45459e-57	-0.491917	1.68016e-49	A	+	2	27626945	SNX17	1
4:10034933:C:T	EyeGEx	EyeGEx	ENSG00000109667	T	7.15491e-57	-0.965207	3.68696e-54	C	+	4	10034933	SLC2A9	1
4:10033538:A:C	EyeGEx	EyeGEx	ENSG00000109667	C	8.22475e-57	-0.964331	4.23826e-54	A	+	4	10033538	SLC2A9	1
2:27661020:C:T	GTEx/v7	Muscle_Skeletal	ENSG00000115234	C	1.23944e-56	-0.495449	1.68016e-49	T	+	2	27661020	SNX17	1
4:10025163:A:T	EyeGEx	EyeGEx	ENSG00000109667	T	1.87247e-56	-0.964864	9.64893e-54	A	+	4	10025163	SLC2A9	1
4:10018153:A:C	EyeGEx	EyeGEx	ENSG00000109667	C	2.15409e-56	-0.964883	1.11001e-53	A	+	4	10018153	SLC2A9	1
4:10018205:C:T	EyeGEx	EyeGEx	ENSG00000109667	C	2.15409e-56	-0.964883	1.11001e-53	T	+	4	10018205	SLC2A9	1
4:10016815:C:T	EyeGEx	EyeGEx	ENSG00000109667	T	2.16684e-56	-0.964875	1.11658e-53	C	+	4	10016815	SLC2A9	1
4:10016868:C:T	EyeGEx	EyeGEx	ENSG00000109667	T	2.16684e-56	-0.964875	1.11658e-53	C	+	4	10016868	SLC2A9	1
4:10013173:G:T	EyeGEx	EyeGEx	ENSG00000109667	T	2.22779e-56	-0.964858	1.14799e-53	G	+	4	10013173	SLC2A9	1
4:10039219:T:TA	EyeGEx	EyeGEx	ENSG00000109667	T	2.26707e-56	-0.965055	1.16823e-53	TA	+	4	10039219	SLC2A9	1
4:10011321:C:G	EyeGEx	EyeGEx	ENSG00000109667	C	3.54308e-56	-0.963965	1.82577e-53	G	+	4	10011321	SLC2A9	1
7:73037366:A:G	GTEx/v8	Skin_Not_Sun_Exposed_Suprapubic	ENSG00000009950	A	5.2881e-56	0.751939	2.92924e-48	G	-	7	73037366	MLXIPL	1
7:73039406:C:G	GTEx/v8	Skin_Not_Sun_Exposed_Suprapubic	ENSG00000009950	G	5.2881e-56	0.751939	2.92924e-48	C	-	7	73039406	MLXIPL	1
7:73040814:G:T	GTEx/v8	Skin_Not_Sun_Exposed_Suprapubic	ENSG00000009950	G	5.2881e-56	0.751939	2.92924e-48	T	-	7	73040814	MLXIPL	1
2:27597805:C:CTT	GTEx/v7	Muscle_Skeletal	ENSG00000115234	C	6.37623e-56	-0.489925	1.68016e-49	CTT	+	2	27597805	SNX17	1
2:27649375:A:G	GTEx/v7	Muscle_Skeletal	ENSG00000115234	G	7.23947e-56	-0.490741	1.68016e-49	A	+	2	27649375	SNX17	1
2:27667297:A:G	GTEx/v7	Muscle_Skeletal	ENSG00000115234	G	8.59853e-56	-0.487768	1.68016e-49	A	+	2	27667297	SNX17	1
2:27692214:C:T	GTEx/v7	Muscle_Skeletal	ENSG00000115234	C	1.15141e-55	-0.486771	1.68016e-49	T	+	2	27692214	SNX17	1
2:27698343:C:G	GTEx/v7	Muscle_Skeletal	ENSG00000115234	G	1.17581e-55	-0.486827	1.68016e-49	C	+	2	27698343	SNX17	1
2:27656036:A:G	GTEx/v7	Muscle_Skeletal	ENSG00000115234	G	1.18688e-55	-0.486539	1.68016e-49	A	+	2	27656036	SNX17	1
2:27657167:C:T	GTEx/v7	Muscle_Skeletal	ENSG00000115234	C	1.18688e-55	-0.486539	1.68016e-49	T	+	2	27657167	SNX17	1
2:27659491:C:T	GTEx/v7	Muscle_Skeletal	ENSG00000115234	C	1.18688e-55	-0.486539	1.68016e-49	T	+	2	27659491	SNX17	1
2:27663215:A:T	GTEx/v7	Muscle_Skeletal	ENSG00000115234	A	1.18688e-55	-0.486539	1.68016e-49	T	+	2	27663215	SNX17	1
2:27663416:G:T	GTEx/v7	Muscle_Skeletal	ENSG00000115234	T	1.18688e-55	-0.486539	1.68016e-49	G	+	2	27663416	SNX17	1
2:27677691:A:G	GTEx/v7	Muscle_Skeletal	ENSG00000115234	A	1.18688e-55	-0.486539	1.68016e-49	G	+	2	27677691	SNX17	1
2:27681598:A:C	GTEx/v7	Muscle_Skeletal	ENSG00000115234	C	1.18688e-55	-0.486539	1.68016e-49	A	+	2	27681598	SNX17	1
2:27684734:A:G	GTEx/v7	Muscle_Skeletal	ENSG00000115234	G	1.18688e-55	-0.486539	1.68016e-49	A	+	2	27684734	SNX17	1
2:27688601:C:T	GTEx/v7	Muscle_Skeletal	ENSG00000115234	T	1.18688e-55	-0.486539	1.68016e-49	C	+	2	27688601	SNX17	1
2:27693485:C:T	GTEx/v7	Muscle_Skeletal	ENSG00000115234	C	1.18688e-55	-0.486539	1.68016e-49	T	+	2	27693485	SNX17	1
2:27665361:C:G	GTEx/v7	Muscle_Skeletal	ENSG00000115234	G	1.29255e-55	-0.490325	1.68016e-49	C	+	2	27665361	SNX17	1
4:10021595:C:T	EyeGEx	EyeGEx	ENSG00000109667	C	1.38559e-55	-0.960773	7.14002e-53	T	+	4	10021595	SLC2A9	1
2:27640980:A:G	GTEx/v7	Muscle_Skeletal	ENSG00000115234	A	1.72905e-55	-0.491012	1.68016e-49	G	+	2	27640980	SNX17	1
2:27648284:A:T	GTEx/v7	Muscle_Skeletal	ENSG00000115234	T	2.19377e-55	-0.489006	1.68016e-49	A	+	2	27648284	SNX17	1
2:27713634:A:G	GTEx/v7	Muscle_Skeletal	ENSG00000115234	A	2.37016e-55	-0.487857	1.68016e-49	G	+	2	27713634	SNX17	1
2:27631474:C:CTGAT	GTEx/v7	Muscle_Skeletal	ENSG00000115234	C	2.42338e-55	-0.488574	1.68016e-49	CTGAT	+	2	27631474	SNX17	1
2:27671255:C:T	GTEx/v7	Muscle_Skeletal	ENSG00000115234	C	2.82045e-55	-0.48651	1.68016e-49	T	+	2	27671255	SNX17	1
2:27671257:C:T	GTEx/v7	Muscle_Skeletal	ENSG00000115234	T	2.82045e-55	-0.48651	1.68016e-49	C	+	2	27671257	SNX17	1
2:27715207:A:T	GTEx/v7	Muscle_Skeletal	ENSG00000115234	A	2.87263e-55	-0.486998	1.68016e-49	T	+	2	27715207	SNX17	1
2:27595756:C:G	GTEx/v7	Muscle_Skeletal	ENSG00000115234	C	3.80371e-55	-0.484582	1.68016e-49	G	+	2	27595756	SNX17	1
2:27697953:C:CAGA	GTEx/v7	Muscle_Skeletal	ENSG00000115234	CAGA	5.74036e-55	-0.484041	1.68016e-49	C	+	2	27697953	SNX17	1
2:27689700:A:G	GTEx/v7	Muscle_Skeletal	ENSG00000115234	G	5.93834e-55	-0.486842	1.68016e-49	A	+	2	27689700	SNX17	1
2:27727314:C:T	GTEx/v7	Muscle_Skeletal	ENSG00000115234	T	6.51506e-55	-0.484346	1.68016e-49	C	+	2	27727314	SNX17	1
2:27669341:A:AT	GTEx/v7	Muscle_Skeletal	ENSG00000115234	A	6.74178e-55	-0.484961	1.68016e-49	AT	+	2	27669341	SNX17	1
2:27685014:C:T	GTEx/v7	Muscle_Skeletal	ENSG00000115234	T	7.14282e-55	-0.484134	1.68016e-49	C	+	2	27685014	SNX17	1
7:73030175:A:G	GTEx/v8	Skin_Not_Sun_Exposed_Suprapubic	ENSG00000009950	A	7.913e-55	0.883437	2.92924e-48	G	-	7	73030175	MLXIPL	1
7:73033559:A:G	GTEx/v8	Skin_Not_Sun_Exposed_Suprapubic	ENSG00000009950	A	7.913e-55	0.883437	2.92924e-48	G	-	7	73033559	MLXIPL	1
2:27592423:C:T	GTEx/v7	Muscle_Skeletal	ENSG00000115234	T	8.93269e-55	-0.485522	1.68016e-49	C	+	2	27592423	SNX17	1
2:27640325:A:G	GTEx/v7	Muscle_Skeletal	ENSG00000115234	G	9.52063e-55	-0.48886	1.68016e-49	A	+	2	27640325	SNX17	1
2:27647152:A:G	GTEx/v7	Muscle_Skeletal	ENSG00000115234	G	1.07101e-54	-0.493034	1.68016e-49	A	+	2	27647152	SNX17	1
2:27696737:C:T	GTEx/v7	Muscle_Skeletal	ENSG00000115234	T	1.22626e-54	-0.482914	1.68016e-49	C	+	2	27696737	SNX17	1
2:27649526:A:ACT	GTEx/v7	Muscle_Skeletal	ENSG00000115234	A	1.89367e-54	-0.484368	1.68016e-49	ACT	+	2	27649526	SNX17	1
4:10017979:C:T	EyeGEx	EyeGEx	ENSG00000109667	C	1.98704e-54	-0.950227	1.02393e-51	T	+	4	10017979	SLC2A9	1
2:27714511:A:C	GTEx/v7	Muscle_Skeletal	ENSG00000115234	C	2.07322e-54	-0.483227	1.68016e-49	A	+	2	27714511	SNX17	1
2:27714517:A:T	GTEx/v7	Muscle_Skeletal	ENSG00000115234	T	2.07322e-54	-0.483227	1.68016e-49	A	+	2	27714517	SNX17	1
2:27615294:C:T	GTEx/v7	Muscle_Skeletal	ENSG00000115234	T	2.63897e-54	-0.490776	1.68016e-49	C	+	2	27615294	SNX17	1
7:73037956:A:G	GTEx/v8	Skin_Not_Sun_Exposed_Suprapubic	ENSG00000009950	G	3.05625e-54	0.869935	2.92924e-48	A	-	7	73037956	MLXIPL	1
2:27721971:C:T	GTEx/v7	Muscle_Skeletal	ENSG00000115234	C	4.19514e-54	-0.481563	1.68016e-49	T	+	2	27721971	SNX17	1
4:10009151:A:T	EyeGEx	EyeGEx	ENSG00000109667	T	4.42922e-54	-0.961366	2.2824e-51	A	+	4	10009151	SLC2A9	1
2:27599132:A:G	GTEx/v7	Muscle_Skeletal	ENSG00000115234	A	7.14033e-54	-0.482703	1.68016e-49	G	+	2	27599132	SNX17	1
2:27589810:C:T	GTEx/v7	Muscle_Skeletal	ENSG00000115234	C	7.16899e-54	-0.47984	1.68016e-49	T	+	2	27589810	SNX17	1
2:27716494:A:G	GTEx/v7	Muscle_Skeletal	ENSG00000115234	A	7.37448e-54	-0.480567	1.68016e-49	G	+	2	27716494	SNX17	1
2:27716004:C:T	GTEx/v7	Muscle_Skeletal	ENSG00000115234	C	9.85387e-54	-0.479141	1.68016e-49	T	+	2	27716004	SNX17	1
7:73042085:C:T	GTEx/v8	Skin_Not_Sun_Exposed_Suprapubic	ENSG00000009950	T	1.05e-53	0.740699	2.92924e-48	C	-	7	73042085	MLXIPL	1
2:27725572:A:C	GTEx/v7	Muscle_Skeletal	ENSG00000115234	A	1.36716e-53	-0.479893	1.68016e-49	C	+	2	27725572	SNX17	1
4:88907612:T:TAAATTTAATTTCACA	GTEx/v7	Testis	ENSG00000118762	TAAATTTAATTTCACA	2.21973e-53	0.530579	7.84493e-45	T	-	4	88907612	PKD2	1
2:27725761:C:T	GTEx/v7	Muscle_Skeletal	ENSG00000115234	T	2.49783e-53	-0.479497	1.68016e-49	C	+	2	27725761	SNX17	1
4:88909436:A:G	GTEx/v7	Testis	ENSG00000118762	A	2.84615e-53	0.530277	7.84493e-45	G	-	4	88909436	PKD2	1
4:10008305:A:G	EyeGEx	EyeGEx	ENSG00000109667	G	3.58367e-53	-0.954178	1.84668e-50	A	+	4	10008305	SLC2A9	1
4:88906458:C:T	GTEx/v7	Testis	ENSG00000118762	C	3.93622e-53	0.529976	7.84493e-45	T	-	4	88906458	PKD2	1
4:88907257:C:T	GTEx/v7	Testis	ENSG00000118762	T	3.93622e-53	0.529976	7.84493e-45	C	-	4	88907257	PKD2	1
4:88908136:A:C	GTEx/v7	Testis	ENSG00000118762	A	3.93622e-53	0.529976	7.84493e-45	C	-	4	88908136	PKD2	1
4:88909088:A:G	GTEx/v7	Testis	ENSG00000118762	A	3.93622e-53	0.529976	7.84493e-45	G	-	4	88909088	PKD2	1
4:88909335:A:G	GTEx/v7	Testis	ENSG00000118762	G	3.93622e-53	0.529976	7.84493e-45	A	-	4	88909335	PKD2	1
4:88909766:C:T	GTEx/v7	Testis	ENSG00000118762	C	3.93622e-53	0.529976	7.84493e-45	T	-	4	88909766	PKD2	1
4:88909908:A:G	GTEx/v7	Testis	ENSG00000118762	A	3.93622e-53	0.529976	7.84493e-45	G	-	4	88909908	PKD2	1
4:88910113:C:G	GTEx/v7	Testis	ENSG00000118762	C	3.93622e-53	0.529976	7.84493e-45	G	-	4	88910113	PKD2	1
4:88910829:T:TA	GTEx/v7	Testis	ENSG00000118762	TA	3.93622e-53	0.529976	7.84493e-45	T	-	4	88910829	PKD2	1
2:27651054:A:T	GTEx/v7	Muscle_Skeletal	ENSG00000115234	T	4.46176e-53	-0.478086	1.68016e-49	A	+	2	27651054	SNX17	1
2:27652396:C:CGAG	GTEx/v7	Muscle_Skeletal	ENSG00000115234	CGAG	9.70106e-53	-0.476766	1.68016e-49	C	+	2	27652396	SNX17	1
2:27579231:C:T	GTEx/v7	Muscle_Skeletal	ENSG00000115234	C	1.15867e-52	-0.47616	1.68016e-49	T	+	2	27579231	SNX17	1
7:73037956:A:G	GTEx/v8	Skin_Sun_Exposed_Lower_leg	ENSG00000009950	G	1.47489e-52	0.756063	1.19683e-45	A	-	7	73037956	MLXIPL	1
4:10093299:C:T	EyeGEx	EyeGEx	ENSG00000109667	C	2.61652e-52	-0.939068	1.34831e-49	T	+	4	10093299	SLC2A9	1
2:27722416:A:G	GTEx/v7	Muscle_Skeletal	ENSG00000115234	A	2.91831e-52	-0.47247	1.68016e-49	G	+	2	27722416	SNX17	1
4:10096020:C:T	EyeGEx	EyeGEx	ENSG00000109667	T	2.93375e-52	-0.938327	1.51178e-49	C	+	4	10096020	SLC2A9	1
4:88910425:A:G	GTEx/v7	Testis	ENSG00000118762	G	3.75315e-52	0.527422	7.84493e-45	A	-	4	88910425	PKD2	1
2:27641522:C:T	GTEx/v7	Muscle_Skeletal	ENSG00000115234	T	4.84977e-52	-0.478266	1.68016e-49	C	+	2	27641522	SNX17	1
4:88907631:A:G	GTEx/v7	Testis	ENSG00000118762	A	9.36608e-52	0.525975	7.84493e-45	G	-	4	88907631	PKD2	1
2:27652153:G:T	GTEx/v7	Muscle_Skeletal	ENSG00000115234	T	2.07749e-51	-0.472416	1.68016e-49	G	+	2	27652153	SNX17	1
2:27571848:A:C	GTEx/v7	Muscle_Skeletal	ENSG00000115234	A	3.31118e-51	-0.467909	1.68016e-49	C	+	2	27571848	SNX17	1
4:10094931:A:G	EyeGEx	EyeGEx	ENSG00000109667	A	3.76077e-51	-0.933445	1.93794e-48	G	+	4	10094931	SLC2A9	1
4:9997979:A:G	EyeGEx	EyeGEx	ENSG00000109667	G	4.76284e-51	-0.937489	2.45432e-48	A	+	4	9997979	SLC2A9	1
2:27574953:C:T	GTEx/v7	Muscle_Skeletal	ENSG00000115234	C	6.18666e-51	-0.466613	1.68016e-49	T	+	2	27574953	SNX17	1
2:27573503:C:CA	GTEx/v7	Muscle_Skeletal	ENSG00000115234	CA	6.31594e-51	-0.466796	1.68016e-49	C	+	2	27573503	SNX17	1
2:27625005:G:T	GTEx/v7	Muscle_Skeletal	ENSG00000115234	T	6.7392e-51	-0.471486	1.68016e-49	G	+	2	27625005	SNX17	1
4:9995376:A:G	EyeGEx	EyeGEx	ENSG00000109667	G	7.01772e-51	-0.917249	3.61627e-48	A	+	4	9995376	SLC2A9	1
2:27568565:C:T	GTEx/v7	Muscle_Skeletal	ENSG00000115234	C	7.07958e-51	-0.464904	1.68016e-49	T	+	2	27568565	SNX17	1
7:73030175:A:G	GTEx/v8	Skin_Sun_Exposed_Lower_leg	ENSG00000009950	A	7.38652e-51	0.758288	1.19683e-45	G	-	7	73030175	MLXIPL	1
7:73033559:A:G	GTEx/v8	Skin_Sun_Exposed_Lower_leg	ENSG00000009950	A	7.38652e-51	0.758288	1.19683e-45	G	-	7	73033559	MLXIPL	1
2:27566989:C:T	GTEx/v7	Muscle_Skeletal	ENSG00000115234	C	8.75435e-51	-0.466064	1.68016e-49	T	+	2	27566989	SNX17	1
2:27600239:A:G	GTEx/v7	Muscle_Skeletal	ENSG00000115234	A	1.02433e-50	-0.469629	1.68016e-49	G	+	2	27600239	SNX17	1
2:27613031:A:C	GTEx/v7	Muscle_Skeletal	ENSG00000115234	A	1.02433e-50	-0.469629	1.68016e-49	C	+	2	27613031	SNX17	1
2:27643002:A:G	GTEx/v7	Muscle_Skeletal	ENSG00000115234	G	1.02433e-50	-0.469629	1.68016e-49	A	+	2	27643002	SNX17	1
2:27548038:A:C	GTEx/v7	Muscle_Skeletal	ENSG00000115234	C	1.70163e-50	-0.469902	1.68016e-49	A	+	2	27548038	SNX17	1
2:27567407:G:T	GTEx/v7	Muscle_Skeletal	ENSG00000115234	T	1.75516e-50	-0.462567	1.68016e-49	G	+	2	27567407	SNX17	1
2:27624996:G:GAA	GTEx/v7	Muscle_Skeletal	ENSG00000115234	G	2.41018e-50	-0.471809	1.68016e-49	GAA	+	2	27624996	SNX17	1
2:27550967:A:G	GTEx/v7	Muscle_Skeletal	ENSG00000115234	G	2.50214e-50	-0.469144	1.68016e-49	A	+	2	27550967	SNX17	1
2:27651693:C:T	GTEx/v7	Muscle_Skeletal	ENSG00000115234	C	2.70881e-50	-0.470293	1.68016e-49	T	+	2	27651693	SNX17	1
2:27615389:C:T	GTEx/v7	Muscle_Skeletal	ENSG00000115234	T	4.43341e-50	-0.471327	1.68016e-49	C	+	2	27615389	SNX17	1
7:73016181:C:T	GTEx/v8	Skin_Not_Sun_Exposed_Suprapubic	ENSG00000009950	C	4.66007e-50	0.721737	2.92924e-48	T	-	7	73016181	MLXIPL	1
7:73016862:C:T	GTEx/v8	Skin_Not_Sun_Exposed_Suprapubic	ENSG00000009950	C	4.66007e-50	0.721737	2.92924e-48	T	-	7	73016862	MLXIPL	1
7:73017657:C:T	GTEx/v8	Skin_Not_Sun_Exposed_Suprapubic	ENSG00000009950	T	4.66007e-50	0.721737	2.92924e-48	C	-	7	73017657	MLXIPL	1
7:73026378:C:T	GTEx/v8	Skin_Not_Sun_Exposed_Suprapubic	ENSG00000009950	T	6.13678e-50	0.786024	2.92924e-48	C	-	7	73026378	MLXIPL	1
7:73037956:A:G	GTEx/v8	Thyroid	ENSG00000009950	G	8.6863e-50	0.844643	5.58519e-43	A	-	7	73037956	MLXIPL	1
2:27679919:A:G	GTEx/v7	Muscle_Skeletal	ENSG00000115234	G	1.05247e-49	-0.465114	1.68016e-49	A	+	2	27679919	SNX17	1
2:27682850:G:T	GTEx/v7	Muscle_Skeletal	ENSG00000115234	T	1.05247e-49	-0.465114	1.68016e-49	G	+	2	27682850	SNX17	1
2:27692973:A:G	GTEx/v7	Muscle_Skeletal	ENSG00000115234	G	1.18494e-49	-0.465248	1.68016e-49	A	+	2	27692973	SNX17	1
7:73022746:A:G	GTEx/v8	Skin_Not_Sun_Exposed_Suprapubic	ENSG00000009950	A	1.4845e-49	0.85265	2.92924e-48	G	-	7	73022746	MLXIPL	1
2:27637235:C:T	GTEx/v7	Muscle_Skeletal	ENSG00000115234	T	1.60618e-49	-0.482438	1.68016e-49	C	+	2	27637235	SNX17	1
7:73013901:C:T	GTEx/v8	Skin_Not_Sun_Exposed_Suprapubic	ENSG00000009950	T	1.72313e-49	0.856395	2.92924e-48	C	-	7	73013901	MLXIPL	1
2:27670307:A:G	GTEx/v7	Muscle_Skeletal	ENSG00000115234	A	1.75853e-49	-0.466928	1.68016e-49	G	+	2	27670307	SNX17	1
7:73025975:A:G	GTEx/v8	Skin_Not_Sun_Exposed_Suprapubic	ENSG00000009950	G	2.18622e-49	0.882214	2.92924e-48	A	-	7	73025975	MLXIPL	1
7:73029437:C:T	GTEx/v8	Skin_Not_Sun_Exposed_Suprapubic	ENSG00000009950	T	2.18622e-49	0.882214	2.92924e-48	C	-	7	73029437	MLXIPL	1
2:27676287:A:T	GTEx/v7	Muscle_Skeletal	ENSG00000115234	T	2.31537e-49	-0.466194	1.68016e-49	A	+	2	27676287	SNX17	1
4:88914208:C:CAACTCAGAAA	GTEx/v8	Testis	ENSG00000118762	C	2.85672e-49	0.496127	7.10865e-61	CAACTCAGAAA	-	4	88914208	PKD2	1
2:27705437:C:T	GTEx/v7	Muscle_Skeletal	ENSG00000115234	C	3.38103e-49	-0.458634	1.68016e-49	T	+	2	27705437	SNX17	1
7:73030175:A:G	GTEx/v8	Thyroid	ENSG00000009950	A	4.30242e-49	0.853541	5.58519e-43	G	-	7	73030175	MLXIPL	1
7:73033559:A:G	GTEx/v8	Thyroid	ENSG00000009950	A	4.30242e-49	0.853541	5.58519e-43	G	-	7	73033559	MLXIPL	1
2:27690991:C:T	GTEx/v7	Muscle_Skeletal	ENSG00000115234	T	7.22123e-49	-0.463143	1.68016e-49	C	+	2	27690991	SNX17	1
2:27715416:C:T	GTEx/v7	Muscle_Skeletal	ENSG00000115234	T	1.23861e-48	-0.45996	1.68016e-49	C	+	2	27715416	SNX17	1
7:73020337:C:G	GTEx/v8	Skin_Not_Sun_Exposed_Suprapubic	ENSG00000009950	G	1.34132e-48	0.877605	2.92924e-48	C	-	7	73020337	MLXIPL	1
4:10014646:A:C	EyeGEx	EyeGEx	ENSG00000109667	A	1.40766e-48	-0.888572	7.25374e-46	C	+	4	10014646	SLC2A9	1
4:10013861:C:T	EyeGEx	EyeGEx	ENSG00000109667	C	1.47848e-48	-0.888362	7.61868e-46	T	+	4	10013861	SLC2A9	1
2:27673798:C:T	GTEx/v7	Muscle_Skeletal	ENSG00000115234	C	1.56422e-48	-0.483521	1.68016e-49	T	+	2	27673798	SNX17	1
2:27714526:C:T	GTEx/v7	Muscle_Skeletal	ENSG00000115234	C	2.24959e-48	-0.460315	1.68016e-49	T	+	2	27714526	SNX17	1
2:27703495:A:G	GTEx/v7	Muscle_Skeletal	ENSG00000115234	G	2.28004e-48	-0.453178	1.68016e-49	A	+	2	27703495	SNX17	1
2:27711254:C:CA	GTEx/v7	Muscle_Skeletal	ENSG00000115234	CA	4.07123e-48	-0.455121	1.68016e-49	C	+	2	27711254	SNX17	1
2:27711257:G:GACT	GTEx/v7	Muscle_Skeletal	ENSG00000115234	GACT	4.07123e-48	-0.455121	1.68016e-49	G	+	2	27711257	SNX17	1
2:27605762:A:G	GTEx/v7	Muscle_Skeletal	ENSG00000115234	A	4.81052e-48	-0.468399	1.68016e-49	G	+	2	27605762	SNX17	1
2:27696207:A:C	GTEx/v7	Muscle_Skeletal	ENSG00000115234	C	5.71508e-48	-0.482147	1.68016e-49	A	+	2	27696207	SNX17	1
2:27702026:A:C	GTEx/v7	Muscle_Skeletal	ENSG00000115234	C	6.72176e-48	-0.450159	1.68016e-49	A	+	2	27702026	SNX17	1
4:10028678:A:C	EyeGEx	EyeGEx	ENSG00000109667	A	7.0972e-48	-0.874053	3.65722e-45	C	+	4	10028678	SLC2A9	1
7:72977249:C:T	GTEx/v8	Skin_Not_Sun_Exposed_Suprapubic	ENSG00000009950	T	8.18105e-48	0.721108	2.92924e-48	C	-	7	72977249	MLXIPL	1
7:72988069:C:T	GTEx/v8	Skin_Not_Sun_Exposed_Suprapubic	ENSG00000009950	T	8.18105e-48	0.721108	2.92924e-48	C	-	7	72988069	MLXIPL	1
7:72998952:A:G	GTEx/v8	Skin_Not_Sun_Exposed_Suprapubic	ENSG00000009950	G	8.18105e-48	0.721108	2.92924e-48	A	-	7	72998952	MLXIPL	1
7:73005776:C:T	GTEx/v8	Skin_Not_Sun_Exposed_Suprapubic	ENSG00000009950	T	8.18105e-48	0.721108	2.92924e-48	C	-	7	73005776	MLXIPL	1
7:73006388:C:T	GTEx/v8	Skin_Not_Sun_Exposed_Suprapubic	ENSG00000009950	T	8.18105e-48	0.721108	2.92924e-48	C	-	7	73006388	MLXIPL	1
4:10028955:C:T	EyeGEx	EyeGEx	ENSG00000109667	T	1.16679e-47	-0.874074	6.01253e-45	C	+	4	10028955	SLC2A9	1
4:9968050:C:T	EyeGEx	EyeGEx	ENSG00000109667	C	1.17547e-47	-0.900281	6.05726e-45	T	+	4	9968050	SLC2A9	1
4:10028729:C:T	EyeGEx	EyeGEx	ENSG00000109667	T	1.17725e-47	-0.874024	6.06643e-45	C	+	4	10028729	SLC2A9	1
4:10028390:A:G	EyeGEx	EyeGEx	ENSG00000109667	G	1.19157e-47	-0.873952	6.14022e-45	A	+	4	10028390	SLC2A9	1
2:27711631:C:T	GTEx/v7	Muscle_Skeletal	ENSG00000115234	C	1.23715e-47	-0.451129	1.68016e-49	T	+	2	27711631	SNX17	1
4:10026580:A:G	EyeGEx	EyeGEx	ENSG00000109667	G	1.23751e-47	-0.87373	6.37695e-45	A	+	4	10026580	SLC2A9	1
7:73007943:A:G	GTEx/v8	Skin_Not_Sun_Exposed_Suprapubic	ENSG00000009950	A	1.49255e-47	0.719601	2.92924e-48	G	-	7	73007943	MLXIPL	1
7:73010442:C:T	GTEx/v8	Skin_Not_Sun_Exposed_Suprapubic	ENSG00000009950	T	1.49255e-47	0.719601	2.92924e-48	C	-	7	73010442	MLXIPL	1
4:10049049:C:T	EyeGEx	EyeGEx	ENSG00000109667	T	1.61396e-47	-0.875732	8.31682e-45	C	+	4	10049049	SLC2A9	1
4:10048271:C:T	EyeGEx	EyeGEx	ENSG00000109667	C	1.87664e-47	-0.875527	9.67042e-45	T	+	4	10048271	SLC2A9	1
4:10046298:A:G	EyeGEx	EyeGEx	ENSG00000109667	A	2.09153e-47	-0.874052	1.07778e-44	G	+	4	10046298	SLC2A9	1
7:73029437:C:T	GTEx/v8	Skin_Sun_Exposed_Lower_leg	ENSG00000009950	T	2.1267e-47	0.755438	1.19683e-45	C	-	7	73029437	MLXIPL	1
4:10045827:A:G	EyeGEx	EyeGEx	ENSG00000109667	A	2.19626e-47	-0.873747	1.13174e-44	G	+	4	10045827	SLC2A9	1
4:10014642:A:T	EyeGEx	EyeGEx	ENSG00000109667	A	2.21647e-47	-0.874697	1.14216e-44	T	+	4	10014642	SLC2A9	1
4:10018544:C:T	EyeGEx	EyeGEx	ENSG00000109667	T	2.30037e-47	-0.874543	1.18539e-44	C	+	4	10018544	SLC2A9	1
4:10013463:A:T	EyeGEx	EyeGEx	ENSG00000109667	T	2.31723e-47	-0.874503	1.19408e-44	A	+	4	10013463	SLC2A9	1
4:10013202:C:T	EyeGEx	EyeGEx	ENSG00000109667	C	2.32178e-47	-0.874501	1.19642e-44	T	+	4	10013202	SLC2A9	1
4:10013291:T:TAGAC	EyeGEx	EyeGEx	ENSG00000109667	TAGAC	2.32178e-47	-0.874501	1.19642e-44	T	+	4	10013291	SLC2A9	1
4:10013378:A:G	EyeGEx	EyeGEx	ENSG00000109667	G	2.32178e-47	-0.874501	1.19642e-44	A	+	4	10013378	SLC2A9	1
4:10017387:C:G	EyeGEx	EyeGEx	ENSG00000109667	G	2.32339e-47	-0.874473	1.19725e-44	C	+	4	10017387	SLC2A9	1
4:10019138:C:G	EyeGEx	EyeGEx	ENSG00000109667	C	2.32635e-47	-0.874459	1.19878e-44	G	+	4	10019138	SLC2A9	1
4:10019732:C:T	EyeGEx	EyeGEx	ENSG00000109667	C	2.32635e-47	-0.874456	1.19878e-44	T	+	4	10019732	SLC2A9	1
4:10018435:A:G	EyeGEx	EyeGEx	ENSG00000109667	G	2.32642e-47	-0.874462	1.19882e-44	A	+	4	10018435	SLC2A9	1
4:10020480:C:T	EyeGEx	EyeGEx	ENSG00000109667	C	2.32939e-47	-0.874532	1.20035e-44	T	+	4	10020480	SLC2A9	1
4:10017628:C:T	EyeGEx	EyeGEx	ENSG00000109667	C	2.32949e-47	-0.874466	1.2004e-44	T	+	4	10017628	SLC2A9	1
4:10019390:A:G	EyeGEx	EyeGEx	ENSG00000109667	G	2.33084e-47	-0.874454	1.20109e-44	A	+	4	10019390	SLC2A9	1
4:10019536:C:T	EyeGEx	EyeGEx	ENSG00000109667	C	2.33084e-47	-0.874454	1.20109e-44	T	+	4	10019536	SLC2A9	1
4:10018839:C:T	EyeGEx	EyeGEx	ENSG00000109667	T	2.33087e-47	-0.874457	1.20111e-44	C	+	4	10018839	SLC2A9	1
4:10020564:A:G	EyeGEx	EyeGEx	ENSG00000109667	G	2.33155e-47	-0.874495	1.20146e-44	A	+	4	10020564	SLC2A9	1
4:10020757:A:G	EyeGEx	EyeGEx	ENSG00000109667	A	2.3406e-47	-0.874396	1.20612e-44	G	+	4	10020757	SLC2A9	1
4:10018604:A:C	EyeGEx	EyeGEx	ENSG00000109667	C	2.3432e-47	-0.87445	1.20746e-44	A	+	4	10018604	SLC2A9	1
4:10022059:C:T	EyeGEx	EyeGEx	ENSG00000109667	T	2.42447e-47	-0.874033	1.24934e-44	C	+	4	10022059	SLC2A9	1
4:10022981:C:T	EyeGEx	EyeGEx	ENSG00000109667	C	2.42447e-47	-0.874033	1.24934e-44	T	+	4	10022981	SLC2A9	1
4:10023448:C:T	EyeGEx	EyeGEx	ENSG00000109667	C	2.42447e-47	-0.874033	1.24934e-44	T	+	4	10023448	SLC2A9	1
4:10051506:A:G	EyeGEx	EyeGEx	ENSG00000109667	G	2.48976e-47	-0.874944	1.28299e-44	A	+	4	10051506	SLC2A9	1
4:10043886:A:C	EyeGEx	EyeGEx	ENSG00000109667	A	2.67022e-47	-0.872452	1.37598e-44	C	+	4	10043886	SLC2A9	1
2:27709965:A:G	GTEx/v7	Muscle_Skeletal	ENSG00000115234	G	2.78031e-47	-0.450367	1.68016e-49	A	+	2	27709965	SNX17	1
2:27626017:A:T	GTEx/v7	Muscle_Skeletal	ENSG00000115234	T	2.8579e-47	-0.462914	1.68016e-49	A	+	2	27626017	SNX17	1
4:10043028:A:C	EyeGEx	EyeGEx	ENSG00000109667	C	2.8851e-47	-0.871956	1.48671e-44	A	+	4	10043028	SLC2A9	1
4:10042915:A:T	EyeGEx	EyeGEx	ENSG00000109667	T	2.89412e-47	-0.871951	1.49135e-44	A	+	4	10042915	SLC2A9	1
4:10042842:C:T	EyeGEx	EyeGEx	ENSG00000109667	C	2.90916e-47	-0.871917	1.4991e-44	T	+	4	10042842	SLC2A9	1
4:10042160:C:T	EyeGEx	EyeGEx	ENSG00000109667	C	3.06118e-47	-0.871571	1.57744e-44	T	+	4	10042160	SLC2A9	1
4:10041499:A:C	EyeGEx	EyeGEx	ENSG00000109667	A	3.19042e-47	-0.871307	1.64404e-44	C	+	4	10041499	SLC2A9	1
4:9984529:C:T	EyeGEx	EyeGEx	ENSG00000109667	C	3.24934e-47	-0.897095	1.6744e-44	T	+	4	9984529	SLC2A9	1
7:73012785:A:G	GTEx/v8	Skin_Not_Sun_Exposed_Suprapubic	ENSG00000009950	G	3.25268e-47	0.869178	2.92924e-48	A	-	7	73012785	MLXIPL	1
7:73015369:A:G	GTEx/v8	Skin_Not_Sun_Exposed_Suprapubic	ENSG00000009950	A	3.25268e-47	0.869178	2.92924e-48	G	-	7	73015369	MLXIPL	1
4:10041104:C:T	EyeGEx	EyeGEx	ENSG00000109667	C	3.27033e-47	-0.871148	1.68522e-44	T	+	4	10041104	SLC2A9	1
4:10046730:A:AT	EyeGEx	EyeGEx	ENSG00000109667	AT	3.58772e-47	-0.875773	1.84877e-44	A	+	4	10046730	SLC2A9	1
4:10039528:A:C	EyeGEx	EyeGEx	ENSG00000109667	C	3.63073e-47	-0.870517	1.87093e-44	A	+	4	10039528	SLC2A9	1
4:10037628:C:T	EyeGEx	EyeGEx	ENSG00000109667	T	4.00955e-47	-0.869817	2.06614e-44	C	+	4	10037628	SLC2A9	1
7:73042302:G:GCTTT	GTEx/v8	Skin_Sun_Exposed_Lower_leg	ENSG00000009950	G	4.43533e-47	0.737556	1.19683e-45	GCTTT	-	7	73042302	MLXIPL	1
4:10004743:C:G	EyeGEx	EyeGEx	ENSG00000109667	C	4.69092e-47	-0.872154	2.41725e-44	G	+	4	10004743	SLC2A9	1
4:10037346:C:T	EyeGEx	EyeGEx	ENSG00000109667	T	4.69793e-47	-0.868806	2.42087e-44	C	+	4	10037346	SLC2A9	1
7:73029437:C:T	GTEx/v8	Thyroid	ENSG00000009950	T	4.7094e-47	0.861008	5.58519e-43	C	-	7	73029437	MLXIPL	1
4:10037261:A:C	EyeGEx	EyeGEx	ENSG00000109667	C	4.74425e-47	-0.868748	2.44474e-44	A	+	4	10037261	SLC2A9	1
2:27728777:C:G	GTEx/v7	Muscle_Skeletal	ENSG00000115234	G	4.74459e-47	-0.455612	1.68016e-49	C	+	2	27728777	SNX17	1
2:27729480:A:G	GTEx/v7	Muscle_Skeletal	ENSG00000115234	A	4.74459e-47	-0.455612	1.68016e-49	G	+	2	27729480	SNX17	1
4:10052961:G:T	EyeGEx	EyeGEx	ENSG00000109667	G	5.30623e-47	-0.872195	2.73433e-44	T	+	4	10052961	SLC2A9	1
4:10036506:C:T	EyeGEx	EyeGEx	ENSG00000109667	T	5.52318e-47	-0.867762	2.84612e-44	C	+	4	10036506	SLC2A9	1
4:10036339:A:G	EyeGEx	EyeGEx	ENSG00000109667	A	5.57944e-47	-0.867695	2.87511e-44	G	+	4	10036339	SLC2A9	1
4:10036190:C:T	EyeGEx	EyeGEx	ENSG00000109667	C	5.63994e-47	-0.867626	2.90629e-44	T	+	4	10036190	SLC2A9	1
4:10035454:A:G	EyeGEx	EyeGEx	ENSG00000109667	G	5.76844e-47	-0.867482	2.97251e-44	A	+	4	10035454	SLC2A9	1
4:10053431:C:T	EyeGEx	EyeGEx	ENSG00000109667	C	6.25007e-47	-0.871583	3.22069e-44	T	+	4	10053431	SLC2A9	1
4:10009917:A:G	EyeGEx	EyeGEx	ENSG00000109667	G	6.42327e-47	-0.876119	3.30994e-44	A	+	4	10009917	SLC2A9	1
4:10015865:C:T	EyeGEx	EyeGEx	ENSG00000109667	C	6.70165e-47	-0.87522	3.45339e-44	T	+	4	10015865	SLC2A9	1
4:10032561:C:T	EyeGEx	EyeGEx	ENSG00000109667	C	6.85152e-47	-0.866466	3.53062e-44	T	+	4	10032561	SLC2A9	1
4:10032564:C:CTAAAACTAAGAAGT	EyeGEx	EyeGEx	ENSG00000109667	CTAAAACTAAGAAGT	6.96105e-47	-0.866328	3.58706e-44	C	+	4	10032564	SLC2A9	1
4:10031569:A:T	EyeGEx	EyeGEx	ENSG00000109667	T	7.13389e-47	-0.866232	3.67613e-44	A	+	4	10031569	SLC2A9	1
7:73012785:A:G	GTEx/v8	Skin_Sun_Exposed_Lower_leg	ENSG00000009950	G	7.49627e-47	0.754726	1.19683e-45	A	-	7	73012785	MLXIPL	1
7:73015369:A:G	GTEx/v8	Skin_Sun_Exposed_Lower_leg	ENSG00000009950	A	7.49627e-47	0.754726	1.19683e-45	G	-	7	73015369	MLXIPL	1
4:10031068:A:G	EyeGEx	EyeGEx	ENSG00000109667	G	7.69653e-47	-0.866041	3.96606e-44	A	+	4	10031068	SLC2A9	1
4:10007305:G:T	EyeGEx	EyeGEx	ENSG00000109667	G	7.76047e-47	-0.868578	3.99901e-44	T	+	4	10007305	SLC2A9	1
4:10003395:C:G	EyeGEx	EyeGEx	ENSG00000109667	C	8.80571e-47	-0.869302	4.53763e-44	G	+	4	10003395	SLC2A9	1
7:73037366:A:G	GTEx/v8	Skin_Sun_Exposed_Lower_leg	ENSG00000009950	A	1.23352e-46	0.60547	1.19683e-45	G	-	7	73037366	MLXIPL	1
7:73039406:C:G	GTEx/v8	Skin_Sun_Exposed_Lower_leg	ENSG00000009950	G	1.23352e-46	0.60547	1.19683e-45	C	-	7	73039406	MLXIPL	1
7:73040814:G:T	GTEx/v8	Skin_Sun_Exposed_Lower_leg	ENSG00000009950	G	1.23352e-46	0.60547	1.19683e-45	T	-	7	73040814	MLXIPL	1
4:10121097:C:T	EyeGEx	EyeGEx	ENSG00000109667	C	1.29258e-46	-0.895346	6.66073e-44	T	+	4	10121097	SLC2A9	1
2:27718812:C:CAATGTTG	GTEx/v7	Muscle_Skeletal	ENSG00000115234	CAATGTTG	1.40037e-46	-0.447906	1.68016e-49	C	+	2	27718812	SNX17	1
7:73013901:C:T	GTEx/v8	Skin_Sun_Exposed_Lower_leg	ENSG00000009950	T	1.44867e-46	0.728244	1.19683e-45	C	-	7	73013901	MLXIPL	1
4:10123078:A:C	EyeGEx	EyeGEx	ENSG00000109667	A	1.51405e-46	-0.893877	7.80198e-44	C	+	4	10123078	SLC2A9	1
4:10123106:C:G	EyeGEx	EyeGEx	ENSG00000109667	C	1.51692e-46	-0.893877	7.81677e-44	G	+	4	10123106	SLC2A9	1
7:73042302:G:GCTTT	GTEx/v8	Skin_Not_Sun_Exposed_Suprapubic	ENSG00000009950	G	1.55263e-46	0.844248	2.92924e-48	GCTTT	-	7	73042302	MLXIPL	1
7:73020337:C:G	GTEx/v8	Skin_Sun_Exposed_Lower_leg	ENSG00000009950	G	1.57125e-46	0.751666	1.19683e-45	C	-	7	73020337	MLXIPL	1
7:73025975:A:G	GTEx/v8	Skin_Sun_Exposed_Lower_leg	ENSG00000009950	G	1.57125e-46	0.751666	1.19683e-45	A	-	7	73025975	MLXIPL	1
4:10121189:C:T	EyeGEx	EyeGEx	ENSG00000109667	C	1.59213e-46	-0.894389	8.20433e-44	T	+	4	10121189	SLC2A9	1
4:10119787:G:T	EyeGEx	EyeGEx	ENSG00000109667	T	1.59542e-46	-0.903026	8.22128e-44	G	+	4	10119787	SLC2A9	1
4:10011345:A:G	EyeGEx	EyeGEx	ENSG00000109667	A	1.63149e-46	-0.866953	8.40715e-44	G	+	4	10011345	SLC2A9	1
4:10021290:C:G	EyeGEx	EyeGEx	ENSG00000109667	G	1.68294e-46	-0.866261	8.67228e-44	C	+	4	10021290	SLC2A9	1
4:9958788:A:C	EyeGEx	EyeGEx	ENSG00000109667	C	1.70097e-46	-0.889598	8.76518e-44	A	+	4	9958788	SLC2A9	1
7:73042085:C:T	GTEx/v8	Skin_Sun_Exposed_Lower_leg	ENSG00000009950	T	1.87437e-46	0.609557	1.19683e-45	C	-	7	73042085	MLXIPL	1
4:10119961:G:T	EyeGEx	EyeGEx	ENSG00000109667	G	1.98436e-46	-0.898005	1.02255e-43	T	+	4	10119961	SLC2A9	1
4:9965633:C:G	EyeGEx	EyeGEx	ENSG00000109667	G	2.12242e-46	-0.883824	1.09369e-43	C	+	4	9965633	SLC2A9	1
4:10017241:A:G	EyeGEx	EyeGEx	ENSG00000109667	G	2.38342e-46	-0.86848	1.22819e-43	A	+	4	10017241	SLC2A9	1
7:73025975:A:G	GTEx/v8	Thyroid	ENSG00000009950	G	2.41758e-46	0.857889	5.58519e-43	A	-	7	73025975	MLXIPL	1
4:9966771:C:T	EyeGEx	EyeGEx	ENSG00000109667	C	2.707e-46	-0.885363	1.39493e-43	T	+	4	9966771	SLC2A9	1
4:9966772:A:T	EyeGEx	EyeGEx	ENSG00000109667	T	2.707e-46	-0.885363	1.39493e-43	A	+	4	9966772	SLC2A9	1
4:9966791:C:T	EyeGEx	EyeGEx	ENSG00000109667	C	2.707e-46	-0.885363	1.39493e-43	T	+	4	9966791	SLC2A9	1
7:73012042:A:G	GTEx/v8	Skin_Not_Sun_Exposed_Suprapubic	ENSG00000009950	A	2.78018e-46	0.864498	2.92924e-48	G	-	7	73012042	MLXIPL	1
4:9972640:G:T	EyeGEx	EyeGEx	ENSG00000109667	G	3.16797e-46	-0.884462	1.63247e-43	T	+	4	9972640	SLC2A9	1
4:9974043:C:T	EyeGEx	EyeGEx	ENSG00000109667	C	3.25025e-46	-0.884385	1.67487e-43	T	+	4	9974043	SLC2A9	1
4:9974187:T:TA	EyeGEx	EyeGEx	ENSG00000109667	T	3.27733e-46	-0.884482	1.68882e-43	TA	+	4	9974187	SLC2A9	1
4:9971517:C:T	EyeGEx	EyeGEx	ENSG00000109667	C	3.29009e-46	-0.884319	1.6954e-43	T	+	4	9971517	SLC2A9	1
4:9973894:C:T	EyeGEx	EyeGEx	ENSG00000109667	T	3.32968e-46	-0.884262	1.7158e-43	C	+	4	9973894	SLC2A9	1
4:9971058:A:G	EyeGEx	EyeGEx	ENSG00000109667	G	3.34066e-46	-0.884309	1.72146e-43	A	+	4	9971058	SLC2A9	1
4:9973744:C:T	EyeGEx	EyeGEx	ENSG00000109667	T	3.34255e-46	-0.884239	1.72243e-43	C	+	4	9973744	SLC2A9	1
4:9971950:A:G	EyeGEx	EyeGEx	ENSG00000109667	A	3.35065e-46	-0.884223	1.72661e-43	G	+	4	9971950	SLC2A9	1
4:9972081:C:T	EyeGEx	EyeGEx	ENSG00000109667	C	3.35407e-46	-0.88422	1.72837e-43	T	+	4	9972081	SLC2A9	1
4:88912261:C:T	GTEx/v7	Testis	ENSG00000118762	C	3.74878e-46	0.52023	7.84493e-45	T	-	4	88912261	PKD2	1
4:9969974:C:T	EyeGEx	EyeGEx	ENSG00000109667	C	4.18033e-46	-0.883014	2.15415e-43	T	+	4	9969974	SLC2A9	1
4:10094671:A:G	EyeGEx	EyeGEx	ENSG00000109667	A	4.65032e-46	-0.921201	2.39633e-43	G	+	4	10094671	SLC2A9	1
4:9969117:A:G	EyeGEx	EyeGEx	ENSG00000109667	A	4.93074e-46	-0.882403	2.54084e-43	G	+	4	9969117	SLC2A9	1
4:9969517:G:T	EyeGEx	EyeGEx	ENSG00000109667	G	4.98757e-46	-0.882019	2.57012e-43	T	+	4	9969517	SLC2A9	1
4:9966593:C:T	EyeGEx	EyeGEx	ENSG00000109667	C	4.99235e-46	-0.882015	2.57258e-43	T	+	4	9966593	SLC2A9	1
4:9965000:C:G	EyeGEx	EyeGEx	ENSG00000109667	G	4.99366e-46	-0.882013	2.57326e-43	C	+	4	9965000	SLC2A9	1
4:9963127:A:G	EyeGEx	EyeGEx	ENSG00000109667	G	4.994e-46	-0.882015	2.57343e-43	A	+	4	9963127	SLC2A9	1
4:9963693:A:G	EyeGEx	EyeGEx	ENSG00000109667	G	4.994e-46	-0.882015	2.57343e-43	A	+	4	9963693	SLC2A9	1
4:9963895:A:T	EyeGEx	EyeGEx	ENSG00000109667	T	4.994e-46	-0.882015	2.57343e-43	A	+	4	9963895	SLC2A9	1
4:9963989:C:T	EyeGEx	EyeGEx	ENSG00000109667	C	4.994e-46	-0.882015	2.57343e-43	T	+	4	9963989	SLC2A9	1
4:9964086:A:C	EyeGEx	EyeGEx	ENSG00000109667	A	4.994e-46	-0.882015	2.57343e-43	C	+	4	9964086	SLC2A9	1
4:9964094:G:T	EyeGEx	EyeGEx	ENSG00000109667	T	4.994e-46	-0.882015	2.57343e-43	G	+	4	9964094	SLC2A9	1
4:9964251:A:T	EyeGEx	EyeGEx	ENSG00000109667	A	4.994e-46	-0.882015	2.57343e-43	T	+	4	9964251	SLC2A9	1
4:9964380:G:T	EyeGEx	EyeGEx	ENSG00000109667	T	4.994e-46	-0.882015	2.57343e-43	G	+	4	9964380	SLC2A9	1
4:9964799:G:T	EyeGEx	EyeGEx	ENSG00000109667	T	4.994e-46	-0.882015	2.57343e-43	G	+	4	9964799	SLC2A9	1
4:9965443:C:T	EyeGEx	EyeGEx	ENSG00000109667	C	4.994e-46	-0.882015	2.57343e-43	T	+	4	9965443	SLC2A9	1
4:9965998:C:T	EyeGEx	EyeGEx	ENSG00000109667	C	4.994e-46	-0.882015	2.57343e-43	T	+	4	9965998	SLC2A9	1
4:9966036:A:T	EyeGEx	EyeGEx	ENSG00000109667	T	4.994e-46	-0.882015	2.57343e-43	A	+	4	9966036	SLC2A9	1
4:9966422:C:T	EyeGEx	EyeGEx	ENSG00000109667	T	4.994e-46	-0.882015	2.57343e-43	C	+	4	9966422	SLC2A9	1
4:9966956:A:G	EyeGEx	EyeGEx	ENSG00000109667	A	4.994e-46	-0.882015	2.57343e-43	G	+	4	9966956	SLC2A9	1
4:9967053:C:T	EyeGEx	EyeGEx	ENSG00000109667	C	4.994e-46	-0.882015	2.57343e-43	T	+	4	9967053	SLC2A9	1
4:9967556:A:C	EyeGEx	EyeGEx	ENSG00000109667	C	4.994e-46	-0.882015	2.57343e-43	A	+	4	9967556	SLC2A9	1
4:9967682:C:G	EyeGEx	EyeGEx	ENSG00000109667	G	4.994e-46	-0.882015	2.57343e-43	C	+	4	9967682	SLC2A9	1
4:9967683:A:T	EyeGEx	EyeGEx	ENSG00000109667	A	4.994e-46	-0.882015	2.57343e-43	T	+	4	9967683	SLC2A9	1
4:9967843:A:G	EyeGEx	EyeGEx	ENSG00000109667	A	4.994e-46	-0.882015	2.57343e-43	G	+	4	9967843	SLC2A9	1
4:9968236:C:CA	EyeGEx	EyeGEx	ENSG00000109667	CA	4.994e-46	-0.882015	2.57343e-43	C	+	4	9968236	SLC2A9	1
4:9968684:C:T	EyeGEx	EyeGEx	ENSG00000109667	T	4.994e-46	-0.882015	2.57343e-43	C	+	4	9968684	SLC2A9	1
4:9964570:C:T	EyeGEx	EyeGEx	ENSG00000109667	T	5.00531e-46	-0.882019	2.57926e-43	C	+	4	9964570	SLC2A9	1
4:9964880:C:T	EyeGEx	EyeGEx	ENSG00000109667	T	5.39396e-46	-0.882188	2.77953e-43	C	+	4	9964880	SLC2A9	1
7:73017005:A:G	GTEx/v8	Skin_Not_Sun_Exposed_Suprapubic	ENSG00000009950	G	5.92388e-46	0.681037	2.92924e-48	A	-	7	73017005	MLXIPL	1
4:9969453:A:AC	EyeGEx	EyeGEx	ENSG00000109667	A	6.33093e-46	-0.881775	3.26236e-43	AC	+	4	9969453	SLC2A9	1
4:88913148:C:T	GTEx/v8	Testis	ENSG00000118762	C	6.46153e-46	0.492115	7.10865e-61	T	-	4	88913148	PKD2	1
4:88914026:C:CACTA	GTEx/v8	Testis	ENSG00000118762	C	6.46153e-46	0.492115	7.10865e-61	CACTA	-	4	88914026	PKD2	1
4:88922734:A:G	GTEx/v8	Testis	ENSG00000118762	A	6.46153e-46	0.492115	7.10865e-61	G	-	4	88922734	PKD2	1
4:9956474:A:G	EyeGEx	EyeGEx	ENSG00000109667	A	6.53539e-46	-0.884021	3.36772e-43	G	+	4	9956474	SLC2A9	1
4:9951956:C:T	EyeGEx	EyeGEx	ENSG00000109667	T	6.64821e-46	-0.883185	3.42586e-43	C	+	4	9951956	SLC2A9	1
4:9951968:C:T	EyeGEx	EyeGEx	ENSG00000109667	C	6.64821e-46	-0.883185	3.42586e-43	T	+	4	9951968	SLC2A9	1
4:9952266:A:G	EyeGEx	EyeGEx	ENSG00000109667	A	6.64821e-46	-0.883185	3.42586e-43	G	+	4	9952266	SLC2A9	1
4:9952587:A:C	EyeGEx	EyeGEx	ENSG00000109667	A	6.64821e-46	-0.883185	3.42586e-43	C	+	4	9952587	SLC2A9	1
4:9952588:C:T	EyeGEx	EyeGEx	ENSG00000109667	T	6.64821e-46	-0.883185	3.42586e-43	C	+	4	9952588	SLC2A9	1
4:9952214:G:GACAAAAAATA	EyeGEx	EyeGEx	ENSG00000109667	GACAAAAAATA	6.88836e-46	-0.883128	3.54961e-43	G	+	4	9952214	SLC2A9	1
4:9958169:A:G	EyeGEx	EyeGEx	ENSG00000109667	G	7.40807e-46	-0.883092	3.81742e-43	A	+	4	9958169	SLC2A9	1
4:9958180:G:T	EyeGEx	EyeGEx	ENSG00000109667	G	7.40807e-46	-0.883092	3.81742e-43	T	+	4	9958180	SLC2A9	1
4:9958140:A:T	EyeGEx	EyeGEx	ENSG00000109667	A	7.41769e-46	-0.883087	3.82237e-43	T	+	4	9958140	SLC2A9	1
4:9958214:A:C	EyeGEx	EyeGEx	ENSG00000109667	A	7.42792e-46	-0.883087	3.82764e-43	C	+	4	9958214	SLC2A9	1
4:9959808:C:T	EyeGEx	EyeGEx	ENSG00000109667	T	7.58716e-46	-0.882958	3.9097e-43	C	+	4	9959808	SLC2A9	1
4:9959889:A:G	EyeGEx	EyeGEx	ENSG00000109667	G	7.58716e-46	-0.882958	3.9097e-43	A	+	4	9959889	SLC2A9	1
4:9959989:C:T	EyeGEx	EyeGEx	ENSG00000109667	C	7.58716e-46	-0.882958	3.9097e-43	T	+	4	9959989	SLC2A9	1
4:9960182:C:T	EyeGEx	EyeGEx	ENSG00000109667	C	7.58716e-46	-0.882958	3.9097e-43	T	+	4	9960182	SLC2A9	1
4:9960442:A:G	EyeGEx	EyeGEx	ENSG00000109667	A	7.58716e-46	-0.882958	3.9097e-43	G	+	4	9960442	SLC2A9	1
4:9960459:C:T	EyeGEx	EyeGEx	ENSG00000109667	C	7.58716e-46	-0.882958	3.9097e-43	T	+	4	9960459	SLC2A9	1
4:9960498:A:G	EyeGEx	EyeGEx	ENSG00000109667	A	7.58716e-46	-0.882958	3.9097e-43	G	+	4	9960498	SLC2A9	1
4:9960510:G:GA	EyeGEx	EyeGEx	ENSG00000109667	G	7.58716e-46	-0.882958	3.9097e-43	GA	+	4	9960510	SLC2A9	1
4:9960613:G:GAAAGT	EyeGEx	EyeGEx	ENSG00000109667	G	7.58716e-46	-0.882958	3.9097e-43	GAAAGT	+	4	9960613	SLC2A9	1
4:9958326:A:C	EyeGEx	EyeGEx	ENSG00000109667	A	7.59415e-46	-0.88295	3.9133e-43	C	+	4	9958326	SLC2A9	1
4:9958327:A:G	EyeGEx	EyeGEx	ENSG00000109667	A	7.59415e-46	-0.88295	3.9133e-43	G	+	4	9958327	SLC2A9	1
4:9958387:A:AT	EyeGEx	EyeGEx	ENSG00000109667	AT	7.59415e-46	-0.88295	3.9133e-43	A	+	4	9958387	SLC2A9	1
4:9958583:C:T	EyeGEx	EyeGEx	ENSG00000109667	T	7.59415e-46	-0.88295	3.9133e-43	C	+	4	9958583	SLC2A9	1
4:9958662:C:G	EyeGEx	EyeGEx	ENSG00000109667	C	7.59415e-46	-0.88295	3.9133e-43	G	+	4	9958662	SLC2A9	1
4:9958732:C:T	EyeGEx	EyeGEx	ENSG00000109667	C	7.59415e-46	-0.88295	3.9133e-43	T	+	4	9958732	SLC2A9	1
4:9958924:C:T	EyeGEx	EyeGEx	ENSG00000109667	C	7.59415e-46	-0.88295	3.9133e-43	T	+	4	9958924	SLC2A9	1
4:9958977:A:G	EyeGEx	EyeGEx	ENSG00000109667	G	7.59415e-46	-0.88295	3.9133e-43	A	+	4	9958977	SLC2A9	1
4:9959123:C:T	EyeGEx	EyeGEx	ENSG00000109667	T	7.59415e-46	-0.88295	3.9133e-43	C	+	4	9959123	SLC2A9	1
4:9959233:A:G	EyeGEx	EyeGEx	ENSG00000109667	G	7.59415e-46	-0.88295	3.9133e-43	A	+	4	9959233	SLC2A9	1
4:9959275:C:T	EyeGEx	EyeGEx	ENSG00000109667	T	7.59415e-46	-0.88295	3.9133e-43	C	+	4	9959275	SLC2A9	1
4:9959334:C:G	EyeGEx	EyeGEx	ENSG00000109667	C	7.59415e-46	-0.88295	3.9133e-43	G	+	4	9959334	SLC2A9	1
4:9959603:C:T	EyeGEx	EyeGEx	ENSG00000109667	T	7.59415e-46	-0.88295	3.9133e-43	C	+	4	9959603	SLC2A9	1
4:9961368:C:G	EyeGEx	EyeGEx	ENSG00000109667	C	7.59471e-46	-0.882955	3.91359e-43	G	+	4	9961368	SLC2A9	1
4:9958081:A:G	EyeGEx	EyeGEx	ENSG00000109667	G	7.62807e-46	-0.882924	3.93078e-43	A	+	4	9958081	SLC2A9	1
4:9957984:A:G	EyeGEx	EyeGEx	ENSG00000109667	A	7.6721e-46	-0.882893	3.95347e-43	G	+	4	9957984	SLC2A9	1
4:9957950:A:G	EyeGEx	EyeGEx	ENSG00000109667	G	7.67919e-46	-0.882885	3.95713e-43	A	+	4	9957950	SLC2A9	1
4:9957881:A:G	EyeGEx	EyeGEx	ENSG00000109667	A	7.71367e-46	-0.882859	3.97489e-43	G	+	4	9957881	SLC2A9	1
4:9957830:A:G	EyeGEx	EyeGEx	ENSG00000109667	A	7.7309e-46	-0.882846	3.98377e-43	G	+	4	9957830	SLC2A9	1
4:9957794:A:G	EyeGEx	EyeGEx	ENSG00000109667	G	7.74825e-46	-0.882833	3.99271e-43	A	+	4	9957794	SLC2A9	1
4:9957708:A:G	EyeGEx	EyeGEx	ENSG00000109667	A	7.79056e-46	-0.882799	4.01452e-43	G	+	4	9957708	SLC2A9	1
4:9957675:A:G	EyeGEx	EyeGEx	ENSG00000109667	A	7.80074e-46	-0.882794	4.01976e-43	G	+	4	9957675	SLC2A9	1
4:9957662:C:T	EyeGEx	EyeGEx	ENSG00000109667	T	7.8183e-46	-0.882781	4.02881e-43	C	+	4	9957662	SLC2A9	1
4:9957690:A:T	EyeGEx	EyeGEx	ENSG00000109667	T	7.85781e-46	-0.882828	4.04917e-43	A	+	4	9957690	SLC2A9	1
4:9956712:C:G	EyeGEx	EyeGEx	ENSG00000109667	C	8.24772e-46	-0.882467	4.25009e-43	G	+	4	9956712	SLC2A9	1
4:9955415:T:TTTTGTTTG	EyeGEx	EyeGEx	ENSG00000109667	T	8.33532e-46	-0.882406	4.29523e-43	TTTTGTTTG	+	4	9955415	SLC2A9	1
4:9955776:A:G	EyeGEx	EyeGEx	ENSG00000109667	A	8.45801e-46	-0.881982	4.35846e-43	G	+	4	9955776	SLC2A9	1
4:9952744:A:C	EyeGEx	EyeGEx	ENSG00000109667	A	8.46005e-46	-0.882322	4.35951e-43	C	+	4	9952744	SLC2A9	1
4:9952775:C:T	EyeGEx	EyeGEx	ENSG00000109667	C	8.46005e-46	-0.882322	4.35951e-43	T	+	4	9952775	SLC2A9	1
4:9953251:T:TA	EyeGEx	EyeGEx	ENSG00000109667	TA	8.46976e-46	-0.88231	4.36451e-43	T	+	4	9953251	SLC2A9	1
4:9953253:A:T	EyeGEx	EyeGEx	ENSG00000109667	A	8.46976e-46	-0.88231	4.36451e-43	T	+	4	9953253	SLC2A9	1
4:9953297:C:T	EyeGEx	EyeGEx	ENSG00000109667	C	8.46976e-46	-0.88231	4.36451e-43	T	+	4	9953297	SLC2A9	1
4:9953361:A:G	EyeGEx	EyeGEx	ENSG00000109667	G	8.46976e-46	-0.88231	4.36451e-43	A	+	4	9953361	SLC2A9	1
4:9953367:G:T	EyeGEx	EyeGEx	ENSG00000109667	G	8.46976e-46	-0.88231	4.36451e-43	T	+	4	9953367	SLC2A9	1
4:9953460:A:T	EyeGEx	EyeGEx	ENSG00000109667	T	8.46976e-46	-0.88231	4.36451e-43	A	+	4	9953460	SLC2A9	1
4:9953472:G:T	EyeGEx	EyeGEx	ENSG00000109667	T	8.46976e-46	-0.88231	4.36451e-43	G	+	4	9953472	SLC2A9	1
4:9953830:A:C	EyeGEx	EyeGEx	ENSG00000109667	A	8.46976e-46	-0.88231	4.36451e-43	C	+	4	9953830	SLC2A9	1
4:9953871:A:G	EyeGEx	EyeGEx	ENSG00000109667	A	8.46976e-46	-0.88231	4.36451e-43	G	+	4	9953871	SLC2A9	1
4:9953940:C:T	EyeGEx	EyeGEx	ENSG00000109667	T	8.46976e-46	-0.88231	4.36451e-43	C	+	4	9953940	SLC2A9	1
4:9954005:C:T	EyeGEx	EyeGEx	ENSG00000109667	C	8.46976e-46	-0.88231	4.36451e-43	T	+	4	9954005	SLC2A9	1
4:9954050:C:G	EyeGEx	EyeGEx	ENSG00000109667	G	8.46976e-46	-0.88231	4.36451e-43	C	+	4	9954050	SLC2A9	1
4:9954238:G:T	EyeGEx	EyeGEx	ENSG00000109667	G	8.46976e-46	-0.88231	4.36451e-43	T	+	4	9954238	SLC2A9	1
4:9954708:A:G	EyeGEx	EyeGEx	ENSG00000109667	A	8.46976e-46	-0.88231	4.36451e-43	G	+	4	9954708	SLC2A9	1
4:9954758:A:T	EyeGEx	EyeGEx	ENSG00000109667	T	8.46976e-46	-0.88231	4.36451e-43	A	+	4	9954758	SLC2A9	1
4:9954893:C:T	EyeGEx	EyeGEx	ENSG00000109667	T	8.46976e-46	-0.88231	4.36451e-43	C	+	4	9954893	SLC2A9	1
4:9955198:C:T	EyeGEx	EyeGEx	ENSG00000109667	T	8.46976e-46	-0.88231	4.36451e-43	C	+	4	9955198	SLC2A9	1
4:9955236:A:G	EyeGEx	EyeGEx	ENSG00000109667	G	8.46976e-46	-0.88231	4.36451e-43	A	+	4	9955236	SLC2A9	1
4:9955255:G:T	EyeGEx	EyeGEx	ENSG00000109667	T	8.46976e-46	-0.88231	4.36451e-43	G	+	4	9955255	SLC2A9	1
4:9955367:C:T	EyeGEx	EyeGEx	ENSG00000109667	C	8.46976e-46	-0.88231	4.36451e-43	T	+	4	9955367	SLC2A9	1
4:9955545:A:T	EyeGEx	EyeGEx	ENSG00000109667	A	8.46976e-46	-0.88231	4.36451e-43	T	+	4	9955545	SLC2A9	1
4:9955559:G:T	EyeGEx	EyeGEx	ENSG00000109667	T	8.46976e-46	-0.88231	4.36451e-43	G	+	4	9955559	SLC2A9	1
4:9955936:A:G	EyeGEx	EyeGEx	ENSG00000109667	G	8.46976e-46	-0.88231	4.36451e-43	A	+	4	9955936	SLC2A9	1
4:9955971:A:C	EyeGEx	EyeGEx	ENSG00000109667	A	8.46976e-46	-0.88231	4.36451e-43	C	+	4	9955971	SLC2A9	1
4:9956096:C:T	EyeGEx	EyeGEx	ENSG00000109667	T	8.46976e-46	-0.88231	4.36451e-43	C	+	4	9956096	SLC2A9	1
4:9956145:A:T	EyeGEx	EyeGEx	ENSG00000109667	A	8.46976e-46	-0.88231	4.36451e-43	T	+	4	9956145	SLC2A9	1
4:9956228:C:T	EyeGEx	EyeGEx	ENSG00000109667	T	8.46976e-46	-0.88231	4.36451e-43	C	+	4	9956228	SLC2A9	1
4:9956404:C:T	EyeGEx	EyeGEx	ENSG00000109667	T	8.46976e-46	-0.88231	4.36451e-43	C	+	4	9956404	SLC2A9	1
4:9956504:G:GCAGT	EyeGEx	EyeGEx	ENSG00000109667	G	8.46976e-46	-0.88231	4.36451e-43	GCAGT	+	4	9956504	SLC2A9	1
4:9956547:G:T	EyeGEx	EyeGEx	ENSG00000109667	G	8.46976e-46	-0.88231	4.36451e-43	T	+	4	9956547	SLC2A9	1
2:27556721:A:G	GTEx/v7	Muscle_Skeletal	ENSG00000115234	A	1.03556e-45	-0.442836	1.68016e-49	G	+	2	27556721	SNX17	1
4:9962218:A:T	EyeGEx	EyeGEx	ENSG00000109667	T	1.06594e-45	-0.877548	5.49284e-43	A	+	4	9962218	SLC2A9	1
4:9961059:A:G	EyeGEx	EyeGEx	ENSG00000109667	G	1.14578e-45	-0.883442	5.90426e-43	A	+	4	9961059	SLC2A9	1
4:9954450:A:G	EyeGEx	EyeGEx	ENSG00000109667	A	1.52346e-45	-0.880215	7.85047e-43	G	+	4	9954450	SLC2A9	1
4:88909197:C:G	GTEx/v7	Testis	ENSG00000118762	C	1.87492e-45	0.552024	7.84493e-45	G	-	4	88909197	PKD2	1
4:10002195:A:G	EyeGEx	EyeGEx	ENSG00000109667	G	1.92805e-45	-0.861386	9.93534e-43	A	+	4	10002195	SLC2A9	1
4:9953099:C:T	EyeGEx	EyeGEx	ENSG00000109667	C	2.00917e-45	-0.882719	1.03534e-42	T	+	4	9953099	SLC2A9	1
4:9999877:C:T	EyeGEx	EyeGEx	ENSG00000109667	C	2.08952e-45	-0.858042	1.07674e-42	T	+	4	9999877	SLC2A9	1
7:72975702:C:T	GTEx/v8	Thyroid	ENSG00000009950	T	2.2541e-45	0.873376	5.58519e-43	C	-	7	72975702	MLXIPL	1
7:72976123:C:T	GTEx/v8	Thyroid	ENSG00000009950	T	2.2541e-45	0.873376	5.58519e-43	C	-	7	72976123	MLXIPL	1
7:72983310:A:T	GTEx/v8	Thyroid	ENSG00000009950	T	2.2541e-45	0.873376	5.58519e-43	A	-	7	72983310	MLXIPL	1
7:72992350:C:T	GTEx/v8	Thyroid	ENSG00000009950	T	2.2541e-45	0.873376	5.58519e-43	C	-	7	72992350	MLXIPL	1
7:73022746:A:G	GTEx/v8	Thyroid	ENSG00000009950	A	2.34083e-45	0.831319	5.58519e-43	G	-	7	73022746	MLXIPL	1
4:9999398:C:T	EyeGEx	EyeGEx	ENSG00000109667	C	2.35576e-45	-0.857659	1.21394e-42	T	+	4	9999398	SLC2A9	1
7:73013901:C:T	GTEx/v8	Thyroid	ENSG00000009950	T	2.40384e-45	0.832689	5.58519e-43	C	-	7	73013901	MLXIPL	1
4:9954150:A:ATCTG	EyeGEx	EyeGEx	ENSG00000109667	A	2.89408e-45	-0.881152	1.49133e-42	ATCTG	+	4	9954150	SLC2A9	1
7:72989390:A:G	GTEx/v8	Skin_Not_Sun_Exposed_Suprapubic	ENSG00000009950	G	2.99996e-45	0.68412	2.92924e-48	A	-	7	72989390	MLXIPL	1
7:72999105:G:T	GTEx/v8	Skin_Not_Sun_Exposed_Suprapubic	ENSG00000009950	G	2.99996e-45	0.68412	2.92924e-48	T	-	7	72999105	MLXIPL	1
7:73042302:G:GCTTT	GTEx/v8	Thyroid	ENSG00000009950	G	3.30348e-45	0.829081	5.58519e-43	GCTTT	-	7	73042302	MLXIPL	1
7:73020337:C:G	GTEx/v8	Thyroid	ENSG00000009950	G	3.30774e-45	0.847807	5.58519e-43	C	-	7	73020337	MLXIPL	1
4:9997534:C:T	EyeGEx	EyeGEx	ENSG00000109667	C	3.89969e-45	-0.855964	2.00953e-42	T	+	4	9997534	SLC2A9	1
7:73012785:A:G	GTEx/v8	Thyroid	ENSG00000009950	G	3.93118e-45	0.845961	5.58519e-43	A	-	7	73012785	MLXIPL	1
7:73015369:A:G	GTEx/v8	Thyroid	ENSG00000009950	A	3.93118e-45	0.845961	5.58519e-43	G	-	7	73015369	MLXIPL	1
4:9999539:A:G	EyeGEx	EyeGEx	ENSG00000109667	A	4.19348e-45	-0.858982	2.16092e-42	G	+	4	9999539	SLC2A9	1
7:73022746:A:G	GTEx/v8	Skin_Sun_Exposed_Lower_leg	ENSG00000009950	A	4.54631e-45	0.716126	1.19683e-45	G	-	7	73022746	MLXIPL	1
4:9951221:C:T	EyeGEx	EyeGEx	ENSG00000109667	C	5.65769e-45	-0.873057	2.91544e-42	T	+	4	9951221	SLC2A9	1
4:9947121:C:T	EyeGEx	EyeGEx	ENSG00000109667	C	5.6622e-45	-0.873088	2.91776e-42	T	+	4	9947121	SLC2A9	1
4:9947548:C:G	EyeGEx	EyeGEx	ENSG00000109667	C	5.69642e-45	-0.873055	2.93539e-42	G	+	4	9947548	SLC2A9	1
4:9947658:C:T	EyeGEx	EyeGEx	ENSG00000109667	T	5.70494e-45	-0.873046	2.93978e-42	C	+	4	9947658	SLC2A9	1
4:9948077:C:T	EyeGEx	EyeGEx	ENSG00000109667	T	5.73933e-45	-0.873012	2.95751e-42	C	+	4	9948077	SLC2A9	1
4:9948461:A:G	EyeGEx	EyeGEx	ENSG00000109667	A	5.73933e-45	-0.873012	2.95751e-42	G	+	4	9948461	SLC2A9	1
4:9948868:C:T	EyeGEx	EyeGEx	ENSG00000109667	T	5.73933e-45	-0.873012	2.95751e-42	C	+	4	9948868	SLC2A9	1
4:9948870:C:T	EyeGEx	EyeGEx	ENSG00000109667	C	5.73933e-45	-0.873012	2.95751e-42	T	+	4	9948870	SLC2A9	1
4:9950537:C:T	EyeGEx	EyeGEx	ENSG00000109667	T	5.73933e-45	-0.873012	2.95751e-42	C	+	4	9950537	SLC2A9	1
4:9950705:A:C	EyeGEx	EyeGEx	ENSG00000109667	A	5.73933e-45	-0.873012	2.95751e-42	C	+	4	9950705	SLC2A9	1
4:9951120:G:T	EyeGEx	EyeGEx	ENSG00000109667	T	5.73933e-45	-0.873012	2.95751e-42	G	+	4	9951120	SLC2A9	1
4:9951264:C:T	EyeGEx	EyeGEx	ENSG00000109667	T	5.73933e-45	-0.873012	2.95751e-42	C	+	4	9951264	SLC2A9	1
4:9951606:C:T	EyeGEx	EyeGEx	ENSG00000109667	C	5.73933e-45	-0.873012	2.95751e-42	T	+	4	9951606	SLC2A9	1
4:9996996:C:T	EyeGEx	EyeGEx	ENSG00000109667	C	9.16958e-45	-0.856355	4.72513e-42	T	+	4	9996996	SLC2A9	1
2:27648726:C:T	GTEx/v7	Muscle_Skeletal	ENSG00000115234	C	9.5622e-45	-0.441264	1.68016e-49	T	+	2	27648726	SNX17	1
4:9947811:A:G	EyeGEx	EyeGEx	ENSG00000109667	G	1.06574e-44	-0.869889	5.49181e-42	A	+	4	9947811	SLC2A9	1
4:88928197:A:G	GTEx/v8	Testis	ENSG00000118762	G	1.15003e-44	0.487519	7.10865e-61	A	-	4	88928197	PKD2	1
4:88928399:C:T	GTEx/v8	Testis	ENSG00000118762	T	1.15003e-44	0.487519	7.10865e-61	C	-	4	88928399	PKD2	1
4:88932464:C:T	GTEx/v8	Testis	ENSG00000118762	T	1.24503e-44	0.488854	7.10865e-61	C	-	4	88932464	PKD2	1
4:9998213:A:AGCCTG	EyeGEx	EyeGEx	ENSG00000109667	A	1.31934e-44	-0.858125	6.79863e-42	AGCCTG	+	4	9998213	SLC2A9	1
2:27584666:A:G	GTEx/v7	Muscle_Skeletal	ENSG00000115234	G	1.41778e-44	-0.438395	1.68016e-49	A	+	2	27584666	SNX17	1
4:9995851:A:T	EyeGEx	EyeGEx	ENSG00000109667	A	1.57683e-44	-0.854064	8.12548e-42	T	+	4	9995851	SLC2A9	1
7:73012042:A:G	GTEx/v8	Thyroid	ENSG00000009950	A	1.60313e-44	0.84587	5.58519e-43	G	-	7	73012042	MLXIPL	1
7:72971231:C:T	GTEx/v8	Skin_Not_Sun_Exposed_Suprapubic	ENSG00000009950	T	1.61843e-44	0.873624	2.92924e-48	C	-	7	72971231	MLXIPL	1
7:73012042:A:G	GTEx/v8	Skin_Sun_Exposed_Lower_leg	ENSG00000009950	A	1.84005e-44	0.737736	1.19683e-45	G	-	7	73012042	MLXIPL	1
7:72975702:C:T	GTEx/v8	Skin_Not_Sun_Exposed_Suprapubic	ENSG00000009950	T	2.15523e-44	0.855826	2.92924e-48	C	-	7	72975702	MLXIPL	1
7:72976123:C:T	GTEx/v8	Skin_Not_Sun_Exposed_Suprapubic	ENSG00000009950	T	2.15523e-44	0.855826	2.92924e-48	C	-	7	72976123	MLXIPL	1
7:72983310:A:T	GTEx/v8	Skin_Not_Sun_Exposed_Suprapubic	ENSG00000009950	T	2.15523e-44	0.855826	2.92924e-48	A	-	7	72983310	MLXIPL	1
7:72992350:C:T	GTEx/v8	Skin_Not_Sun_Exposed_Suprapubic	ENSG00000009950	T	2.15523e-44	0.855826	2.92924e-48	C	-	7	72992350	MLXIPL	1
7:72971728:A:C	GTEx/v8	Thyroid	ENSG00000009950	A	2.3726e-44	0.874387	5.58519e-43	C	-	7	72971728	MLXIPL	1
7:73001021:C:T	GTEx/v8	Thyroid	ENSG00000009950	T	2.3726e-44	0.874387	5.58519e-43	C	-	7	73001021	MLXIPL	1
7:72971728:A:C	GTEx/v8	Skin_Not_Sun_Exposed_Suprapubic	ENSG00000009950	A	2.42456e-44	0.86913	2.92924e-48	C	-	7	72971728	MLXIPL	1
7:73001021:C:T	GTEx/v8	Skin_Not_Sun_Exposed_Suprapubic	ENSG00000009950	T	2.42456e-44	0.86913	2.92924e-48	C	-	7	73001021	MLXIPL	1
7:72971231:C:T	GTEx/v8	Thyroid	ENSG00000009950	T	2.60257e-44	0.876052	5.58519e-43	C	-	7	72971231	MLXIPL	1
7:72982874:C:T	GTEx/v8	Thyroid	ENSG00000009950	T	2.70725e-44	0.870358	5.58519e-43	C	-	7	72982874	MLXIPL	1
4:10126317:C:G	EyeGEx	EyeGEx	ENSG00000109667	G	2.80746e-44	-0.874273	1.4467e-41	C	+	4	10126317	SLC2A9	1
4:10067138:A:C	GTEx/v8	Artery_Tibial	ENSG00000109667	A	2.90517e-44	0.635598	1.45881e-35	A	+	4	10067138	SLC2A9	1
4:10121656:T:TTGC	EyeGEx	EyeGEx	ENSG00000109667	TTGC	2.94157e-44	-0.892999	1.51581e-41	T	+	4	10121656	SLC2A9	1
2:27733452:A:G	GTEx/v7	Muscle_Skeletal	ENSG00000115234	A	3.19487e-44	-0.441422	1.68016e-49	G	+	2	27733452	SNX17	1
4:9947590:A:G	EyeGEx	EyeGEx	ENSG00000109667	A	3.43784e-44	-0.86842	1.77154e-41	G	+	4	9947590	SLC2A9	1
4:10122649:C:T	EyeGEx	EyeGEx	ENSG00000109667	C	4.60022e-44	-0.889315	2.37052e-41	T	+	4	10122649	SLC2A9	1
4:10122934:C:T	EyeGEx	EyeGEx	ENSG00000109667	T	4.62627e-44	-0.88925	2.38394e-41	C	+	4	10122934	SLC2A9	1
4:10122899:G:GCT	EyeGEx	EyeGEx	ENSG00000109667	GCT	4.62771e-44	-0.88925	2.38468e-41	G	+	4	10122899	SLC2A9	1
4:10122942:A:C	EyeGEx	EyeGEx	ENSG00000109667	A	4.62976e-44	-0.889245	2.38574e-41	C	+	4	10122942	SLC2A9	1
2:27737900:A:T	GTEx/v7	Muscle_Skeletal	ENSG00000115234	T	4.88216e-44	-0.441972	1.68016e-49	A	+	2	27737900	SNX17	1
7:72971728:A:C	GTEx/v8	Skin_Sun_Exposed_Lower_leg	ENSG00000009950	A	5.15482e-44	0.757908	1.19683e-45	C	-	7	72971728	MLXIPL	1
7:73001021:C:T	GTEx/v8	Skin_Sun_Exposed_Lower_leg	ENSG00000009950	T	5.15482e-44	0.757908	1.19683e-45	C	-	7	73001021	MLXIPL	1
4:10125874:C:T	EyeGEx	EyeGEx	ENSG00000109667	T	5.52357e-44	-0.872805	2.84632e-41	C	+	4	10125874	SLC2A9	1
2:27656822:G:GA	GTEx/v7	Muscle_Skeletal	ENSG00000115234	GA	6.95285e-44	-0.43555	1.68016e-49	G	+	2	27656822	SNX17	1
4:10124174:T:TTTCC	EyeGEx	EyeGEx	ENSG00000109667	TTTCC	7.29029e-44	-0.871771	3.75672e-41	T	+	4	10124174	SLC2A9	1
4:9990328:C:G	EyeGEx	EyeGEx	ENSG00000109667	G	7.33594e-44	-0.839288	3.78025e-41	C	+	4	9990328	SLC2A9	1
2:27740404:C:G	GTEx/v7	Muscle_Skeletal	ENSG00000115234	G	8.00529e-44	-0.439798	1.68016e-49	C	+	2	27740404	SNX17	1
2:27685388:A:G	GTEx/v7	Muscle_Skeletal	ENSG00000115234	A	1.07891e-43	-0.436811	1.68016e-49	G	+	2	27685388	SNX17	1
7:72971231:C:T	GTEx/v8	Skin_Sun_Exposed_Lower_leg	ENSG00000009950	T	1.31954e-43	0.758282	1.19683e-45	C	-	7	72971231	MLXIPL	1
4:9982029:A:G	EyeGEx	EyeGEx	ENSG00000109667	A	1.34042e-43	-0.877584	6.90725e-41	G	+	4	9982029	SLC2A9	1
2:27731376:C:T	GTEx/v7	Muscle_Skeletal	ENSG00000115234	T	1.56971e-43	-0.438557	1.68016e-49	C	+	2	27731376	SNX17	1
4:10064011:C:T	GTEx/v8	Artery_Tibial	ENSG00000109667	C	1.58905e-43	0.627346	1.45881e-35	C	+	4	10064011	SLC2A9	1
4:9975873:A:G	EyeGEx	EyeGEx	ENSG00000109667	G	1.9982e-43	-0.872304	1.02968e-40	A	+	4	9975873	SLC2A9	1
4:9975461:C:T	EyeGEx	EyeGEx	ENSG00000109667	C	2.00143e-43	-0.872295	1.03135e-40	T	+	4	9975461	SLC2A9	1
7:72982874:C:T	GTEx/v8	Skin_Not_Sun_Exposed_Suprapubic	ENSG00000009950	T	2.16803e-43	0.855631	2.92924e-48	C	-	7	72982874	MLXIPL	1
4:9979262:A:G	EyeGEx	EyeGEx	ENSG00000109667	A	2.59785e-43	-0.874088	1.33869e-40	G	+	4	9979262	SLC2A9	1
4:88931521:C:T	GTEx/v8	Testis	ENSG00000118762	C	2.65532e-43	0.476417	7.10865e-61	T	-	4	88931521	PKD2	1
4:9978758:C:G	EyeGEx	EyeGEx	ENSG00000109667	G	2.68232e-43	-0.873915	1.38221e-40	C	+	4	9978758	SLC2A9	1
4:9994583:C:T	EyeGEx	EyeGEx	ENSG00000109667	T	2.99991e-43	-0.833084	1.54587e-40	C	+	4	9994583	SLC2A9	1
7:72975702:C:T	GTEx/v8	Skin_Sun_Exposed_Lower_leg	ENSG00000009950	T	3.01939e-43	0.73269	1.19683e-45	C	-	7	72975702	MLXIPL	1
7:72976123:C:T	GTEx/v8	Skin_Sun_Exposed_Lower_leg	ENSG00000009950	T	3.01939e-43	0.73269	1.19683e-45	C	-	7	72976123	MLXIPL	1
7:72983310:A:T	GTEx/v8	Skin_Sun_Exposed_Lower_leg	ENSG00000009950	T	3.01939e-43	0.73269	1.19683e-45	A	-	7	72983310	MLXIPL	1
7:72992350:C:T	GTEx/v8	Skin_Sun_Exposed_Lower_leg	ENSG00000009950	T	3.01939e-43	0.73269	1.19683e-45	C	-	7	72992350	MLXIPL	1
2:27651375:C:T	GTEx/v8	Skin_Sun_Exposed_Lower_leg	ENSG00000115216	T	3.03174e-43	-0.260958	1.34747e-35	C	+	2	27651375	NRBP1	1
4:10123581:C:T	EyeGEx	EyeGEx	ENSG00000109667	T	3.90699e-43	-0.880381	2.01329e-40	C	+	4	10123581	SLC2A9	1
2:27567987:C:CA	GTEx/v7	Muscle_Skeletal	ENSG00000115234	CA	5.25175e-43	-0.452674	1.68016e-49	C	+	2	27567987	SNX17	1
2:27614449:A:G	GTEx/v7	Muscle_Skeletal	ENSG00000115234	A	6.84521e-43	-0.454341	1.68016e-49	G	+	2	27614449	SNX17	1
4:10078756:C:T	GTEx/v8	Artery_Tibial	ENSG00000109667	T	7.13962e-43	0.623813	1.45881e-35	T	+	4	10078756	SLC2A9	1
4:10078759:A:T	GTEx/v8	Artery_Tibial	ENSG00000109667	T	7.13962e-43	0.623813	1.45881e-35	T	+	4	10078759	SLC2A9	1
4:10085902:C:G	GTEx/v8	Artery_Tibial	ENSG00000109667	G	7.63375e-43	0.619972	1.45881e-35	G	+	4	10085902	SLC2A9	1
4:10088193:G:GAC	GTEx/v8	Artery_Tibial	ENSG00000109667	G	7.63375e-43	0.619972	1.45881e-35	G	+	4	10088193	SLC2A9	1
2:27619049:C:G	GTEx/v7	Muscle_Skeletal	ENSG00000115234	G	8.72583e-43	-0.43032	1.68016e-49	C	+	2	27619049	SNX17	1
4:10081117:A:C	GTEx/v8	Artery_Tibial	ENSG00000109667	A	9.85994e-43	0.62677	1.45881e-35	A	+	4	10081117	SLC2A9	1
2:27648590:A:G	GTEx/v6	Muscle_Skeletal	ENSG00000115234	G	1.00193e-42	-16.0027	0.00030405	A	+	2	27648590	SNX17	1
2:27636474:A:G	GTEx/v6	Muscle_Skeletal	ENSG00000115234	G	1.00613e-42	-16.0022	0.00030405	A	+	2	27636474	SNX17	1
4:9979589:C:T	EyeGEx	EyeGEx	ENSG00000109667	C	1.02823e-42	-0.873728	5.29852e-40	T	+	4	9979589	SLC2A9	1
2:27678471:A:G	GTEx/v7	Muscle_Skeletal	ENSG00000115234	G	1.12554e-42	-0.433485	1.68016e-49	A	+	2	27678471	SNX17	1
4:9993772:C:T	EyeGEx	EyeGEx	ENSG00000109667	T	1.37764e-42	-0.831656	7.09905e-40	C	+	4	9993772	SLC2A9	1
7:72982874:C:T	GTEx/v8	Skin_Sun_Exposed_Lower_leg	ENSG00000009950	T	1.3994e-42	0.73189	1.19683e-45	C	-	7	72982874	MLXIPL	1
4:10124889:C:T	EyeGEx	EyeGEx	ENSG00000109667	T	1.49654e-42	-0.855017	7.71175e-40	C	+	4	10124889	SLC2A9	1
4:10076860:A:G	GTEx/v8	Artery_Tibial	ENSG00000109667	A	1.50206e-42	0.622574	1.45881e-35	A	+	4	10076860	SLC2A9	1
4:88951390:A:G	GTEx/v8	Testis	ENSG00000118762	A	1.59131e-42	0.479275	7.10865e-61	G	-	4	88951390	PKD2	1
4:88954407:C:T	GTEx/v8	Testis	ENSG00000118762	T	1.59131e-42	0.479275	7.10865e-61	C	-	4	88954407	PKD2	1
2:27706640:C:T	GTEx/v7	Muscle_Skeletal	ENSG00000115234	C	1.74918e-42	-0.429726	1.68016e-49	T	+	2	27706640	SNX17	1
4:10097745:A:G	GTEx/v8	Artery_Tibial	ENSG00000109667	G	2.43834e-42	0.615338	1.45881e-35	G	+	4	10097745	SLC2A9	1
4:10099674:A:G	GTEx/v8	Artery_Tibial	ENSG00000109667	A	2.46042e-42	0.615501	1.45881e-35	A	+	4	10099674	SLC2A9	1
4:10101131:C:T	GTEx/v8	Artery_Tibial	ENSG00000109667	C	2.46042e-42	0.615501	1.45881e-35	C	+	4	10101131	SLC2A9	1
4:10104173:C:T	GTEx/v8	Artery_Tibial	ENSG00000109667	T	2.46042e-42	0.615501	1.45881e-35	T	+	4	10104173	SLC2A9	1
4:10104191:A:G	GTEx/v8	Artery_Tibial	ENSG00000109667	A	2.46042e-42	0.615501	1.45881e-35	A	+	4	10104191	SLC2A9	1
4:9985398:A:T	EyeGEx	EyeGEx	ENSG00000109667	T	2.55265e-42	-0.829156	1.31539e-39	A	+	4	9985398	SLC2A9	1
4:10081052:C:T	GTEx/v8	Artery_Tibial	ENSG00000109667	T	3.26723e-42	0.621599	1.45881e-35	T	+	4	10081052	SLC2A9	1
4:10092879:A:T	GTEx/v8	Artery_Tibial	ENSG00000109667	A	3.35826e-42	0.61823	1.45881e-35	A	+	4	10092879	SLC2A9	1
4:10094698:A:G	GTEx/v8	Artery_Tibial	ENSG00000109667	A	3.35826e-42	0.61823	1.45881e-35	A	+	4	10094698	SLC2A9	1
4:10095422:C:CAG	GTEx/v8	Artery_Tibial	ENSG00000109667	C	3.35826e-42	0.61823	1.45881e-35	C	+	4	10095422	SLC2A9	1
4:10097976:C:T	GTEx/v8	Artery_Tibial	ENSG00000109667	T	3.35826e-42	0.61823	1.45881e-35	T	+	4	10097976	SLC2A9	1
4:10099277:A:G	GTEx/v8	Artery_Tibial	ENSG00000109667	A	3.41766e-42	0.618348	1.45881e-35	A	+	4	10099277	SLC2A9	1
4:10104540:C:CAGTA	GTEx/v8	Artery_Tibial	ENSG00000109667	C	4.0379e-42	0.613913	1.45881e-35	C	+	4	10104540	SLC2A9	1
7:73026378:C:T	GTEx/v8	Skin_Sun_Exposed_Lower_leg	ENSG00000009950	T	4.09506e-42	0.630797	1.19683e-45	C	-	7	73026378	MLXIPL	1
2:27628635:A:G	GTEx/v6	Muscle_Skeletal	ENSG00000115234	G	4.4225e-42	-15.836	0.00030405	A	+	2	27628635	SNX17	1
4:10085949:A:G	GTEx/v8	Artery_Tibial	ENSG00000109667	A	4.68094e-42	0.609534	1.45881e-35	A	+	4	10085949	SLC2A9	1
2:27625661:A:G	GTEx/v8	Skin_Sun_Exposed_Lower_leg	ENSG00000115216	G	5.22136e-42	-0.256883	1.34747e-35	A	+	2	27625661	NRBP1	1
4:10112529:G:T	GTEx/v8	Artery_Tibial	ENSG00000109667	G	5.42631e-42	0.612233	1.45881e-35	G	+	4	10112529	SLC2A9	1
4:9930139:A:C	EyeGEx	EyeGEx	ENSG00000109667	C	6.98333e-42	-0.838574	3.59855e-39	A	+	4	9930139	SLC2A9	1
2:27619049:C:G	GTEx/v8	Skin_Sun_Exposed_Lower_leg	ENSG00000115216	G	7.05549e-42	-0.256063	1.34747e-35	C	+	2	27619049	NRBP1	1
4:9930962:C:T	EyeGEx	EyeGEx	ENSG00000109667	C	7.51775e-42	-0.838495	3.87393e-39	T	+	4	9930962	SLC2A9	1
4:10096230:C:T	GTEx/v8	Artery_Tibial	ENSG00000109667	T	7.59008e-42	0.613956	1.45881e-35	T	+	4	10096230	SLC2A9	1
2:27586155:A:C	GTEx/v7	Muscle_Skeletal	ENSG00000115234	C	7.62858e-42	-0.442483	1.68016e-49	A	+	2	27586155	SNX17	1
4:10099772:A:G	GTEx/v8	Artery_Tibial	ENSG00000109667	A	7.69512e-42	0.614094	1.45881e-35	A	+	4	10099772	SLC2A9	1
4:10124330:C:G	EyeGEx	EyeGEx	ENSG00000109667	C	9.32964e-42	-0.866927	4.80761e-39	G	+	4	10124330	SLC2A9	1
4:10124239:C:T	EyeGEx	EyeGEx	ENSG00000109667	C	9.33907e-42	-0.866728	4.81247e-39	T	+	4	10124239	SLC2A9	1
4:10124567:A:C	EyeGEx	EyeGEx	ENSG00000109667	C	9.96005e-42	-0.866238	5.13246e-39	A	+	4	10124567	SLC2A9	1
6:25997458:C:T	GTEx/v8	Thyroid	ENSG00000112343	T	1.04376e-41	-0.417112	2.9769e-48	T	-	6	25997458	TRIM38	1
4:10113905:A:G	GTEx/v8	Artery_Tibial	ENSG00000109667	A	1.24846e-41	0.615943	1.45881e-35	A	+	4	10113905	SLC2A9	1
2:27648726:C:T	GTEx/v8	Skin_Sun_Exposed_Lower_leg	ENSG00000115216	C	1.58459e-41	-0.255572	1.34747e-35	T	+	2	27648726	NRBP1	1
2:27647576:C:T	GTEx/v6	Muscle_Skeletal	ENSG00000115234	T	1.60645e-41	-15.691	0.00030405	C	+	2	27647576	SNX17	1
2:27604279:A:G	GTEx/v6	Muscle_Skeletal	ENSG00000115234	G	2.1622e-41	-15.6576	0.00030405	A	+	2	27604279	SNX17	1
2:27599875:G:T	GTEx/v6	Muscle_Skeletal	ENSG00000115234	G	2.18364e-41	-15.6565	0.00030405	T	+	2	27599875	SNX17	1
2:27635582:A:G	GTEx/v6	Muscle_Skeletal	ENSG00000115234	G	2.18364e-41	-15.6565	0.00030405	A	+	2	27635582	SNX17	1
2:27646770:C:T	GTEx/v6	Muscle_Skeletal	ENSG00000115234	T	2.18364e-41	-15.6565	0.00030405	C	+	2	27646770	SNX17	1
2:27649929:G:T	GTEx/v8	Skin_Sun_Exposed_Lower_leg	ENSG00000115216	G	2.18752e-41	-0.254942	1.34747e-35	T	+	2	27649929	NRBP1	1
2:27631191:C:T	GTEx/v6	Muscle_Skeletal	ENSG00000115234	T	2.19303e-41	-15.656	0.00030405	C	+	2	27631191	SNX17	1
2:27608115:C:T	GTEx/v6	Muscle_Skeletal	ENSG00000115234	T	2.19345e-41	-15.656	0.00030405	C	+	2	27608115	SNX17	1
2:27611469:A:G	GTEx/v6	Muscle_Skeletal	ENSG00000115234	G	2.20705e-41	-15.6553	0.00030405	A	+	2	27611469	SNX17	1
2:27651375:C:T	GTEx/v7	Muscle_Skeletal	ENSG00000115234	T	2.31337e-41	-0.424339	1.68016e-49	C	+	2	27651375	SNX17	1
2:27610917:A:G	GTEx/v6	Muscle_Skeletal	ENSG00000115234	G	2.4604e-41	-15.643	0.00030405	A	+	2	27610917	SNX17	1
2:27626945:A:T	GTEx/v6	Muscle_Skeletal	ENSG00000115234	T	2.50202e-41	-15.6412	0.00030405	A	+	2	27626945	SNX17	1
2:27597805:C:CTT	GTEx/v6	Muscle_Skeletal	ENSG00000115234	C	2.50622e-41	-15.641	0.00030405	CTT	+	2	27597805	SNX17	1
4:10092728:A:G	GTEx/v8	Artery_Tibial	ENSG00000109667	A	2.69584e-41	0.612868	1.45881e-35	A	+	4	10092728	SLC2A9	1
4:10068194:C:G	GTEx/v8	Esophagus_Muscularis	ENSG00000109667	G	2.87629e-41	0.527439	3.68626e-33	G	+	4	10068194	SLC2A9	1
2:27620179:A:AAAG	GTEx/v6	Muscle_Skeletal	ENSG00000115234	A	2.9175e-41	-15.6239	0.00030405	AAAG	+	2	27620179	SNX17	1
2:27620827:A:G	GTEx/v6	Muscle_Skeletal	ENSG00000115234	G	2.99219e-41	-15.621	0.00030405	A	+	2	27620827	SNX17	1
4:10124040:G:GGT	EyeGEx	EyeGEx	ENSG00000109667	GGT	3.49424e-41	-0.862311	1.8006e-38	G	+	4	10124040	SLC2A9	1
4:88949917:A:G	GTEx/v8	Testis	ENSG00000118762	A	3.73217e-41	0.475211	7.10865e-61	G	-	4	88949917	PKD2	1
2:27656822:G:GA	GTEx/v8	Skin_Sun_Exposed_Lower_leg	ENSG00000115216	GA	3.76639e-41	-0.254247	1.34747e-35	G	+	2	27656822	NRBP1	1
4:10087995:A:C	GTEx/v8	Artery_Tibial	ENSG00000109667	A	3.76731e-41	0.59849	1.45881e-35	A	+	4	10087995	SLC2A9	1
4:9972879:C:T	EyeGEx	EyeGEx	ENSG00000109667	C	4.20004e-41	-0.827032	2.1643e-38	T	+	4	9972879	SLC2A9	1
4:9972778:G:T	EyeGEx	EyeGEx	ENSG00000109667	G	4.20358e-41	-0.827029	2.16613e-38	T	+	4	9972778	SLC2A9	1
2:27596395:A:C	GTEx/v6	Muscle_Skeletal	ENSG00000115234	A	4.426e-41	-15.577	0.00030405	C	+	2	27596395	SNX17	1
4:9970691:A:C	EyeGEx	EyeGEx	ENSG00000109667	A	4.6232e-41	-0.829045	2.38236e-38	C	+	4	9970691	SLC2A9	1
4:10066870:A:G	GTEx/v8	Esophagus_Muscularis	ENSG00000109667	G	4.76391e-41	0.528382	3.68626e-33	G	+	4	10066870	SLC2A9	1
4:9918986:A:T	EyeGEx	EyeGEx	ENSG00000109667	A	5.64426e-41	-0.845662	2.90852e-38	T	+	4	9918986	SLC2A9	1
2:27615294:C:T	GTEx/v6	Muscle_Skeletal	ENSG00000115234	T	6.41823e-41	-15.5351	0.00030405	C	+	2	27615294	SNX17	1
4:10068064:C:T	GTEx/v8	Esophagus_Muscularis	ENSG00000109667	T	6.54102e-41	0.526954	3.68626e-33	T	+	4	10068064	SLC2A9	1
2:27558252:A:G	GTEx/v7	Muscle_Skeletal	ENSG00000115234	G	6.89257e-41	-0.418908	1.68016e-49	A	+	2	27558252	SNX17	1
2:27616790:C:T	GTEx/v6	Muscle_Skeletal	ENSG00000115234	C	6.91485e-41	-15.5267	0.00030405	T	+	2	27616790	SNX17	1
4:9982191:C:T	EyeGEx	EyeGEx	ENSG00000109667	C	7.55582e-41	-0.819665	3.89355e-38	T	+	4	9982191	SLC2A9	1
2:27685388:A:G	GTEx/v8	Skin_Sun_Exposed_Lower_leg	ENSG00000115216	A	7.64662e-41	-0.254349	1.34747e-35	G	+	2	27685388	NRBP1	1
4:9976105:A:G	EyeGEx	EyeGEx	ENSG00000109667	G	8.39829e-41	-0.817218	4.32768e-38	A	+	4	9976105	SLC2A9	1
4:9973660:C:T	EyeGEx	EyeGEx	ENSG00000109667	T	8.66439e-41	-0.817097	4.4648e-38	C	+	4	9973660	SLC2A9	1
4:9970962:C:T	EyeGEx	EyeGEx	ENSG00000109667	T	8.7243e-41	-0.817062	4.49568e-38	C	+	4	9970962	SLC2A9	1
4:9981625:A:C	EyeGEx	EyeGEx	ENSG00000109667	A	8.72778e-41	-0.819418	4.49747e-38	C	+	4	9981625	SLC2A9	1
4:9981294:A:G	EyeGEx	EyeGEx	ENSG00000109667	G	8.79734e-41	-0.819393	4.53331e-38	A	+	4	9981294	SLC2A9	1
4:10055439:C:G	GTEx/v8	Artery_Tibial	ENSG00000109667	C	9.42321e-41	0.593809	1.45881e-35	C	+	4	10055439	SLC2A9	1
4:10068835:A:G	GTEx/v8	Artery_Tibial	ENSG00000109667	A	1.00714e-40	0.544887	1.45881e-35	A	+	4	10068835	SLC2A9	1
4:9964913:A:G	EyeGEx	EyeGEx	ENSG00000109667	A	1.22995e-40	-0.861244	6.33799e-38	G	+	4	9964913	SLC2A9	1
4:9979279:C:T	EyeGEx	EyeGEx	ENSG00000109667	T	1.23984e-40	-0.817663	6.38896e-38	C	+	4	9979279	SLC2A9	1
4:9980462:C:T	EyeGEx	EyeGEx	ENSG00000109667	T	1.24003e-40	-0.817662	6.38994e-38	C	+	4	9980462	SLC2A9	1
4:10068835:A:G	GTEx/v8	Esophagus_Muscularis	ENSG00000109667	A	1.24437e-40	0.533616	3.68626e-33	A	+	4	10068835	SLC2A9	1
4:9978142:A:G	EyeGEx	EyeGEx	ENSG00000109667	G	1.31172e-40	-0.817459	6.75936e-38	A	+	4	9978142	SLC2A9	1
4:10065873:A:G	GTEx/v8	Esophagus_Muscularis	ENSG00000109667	A	1.32669e-40	0.530496	3.68626e-33	A	+	4	10065873	SLC2A9	1
4:10065886:C:T	GTEx/v8	Esophagus_Muscularis	ENSG00000109667	C	1.32669e-40	0.530496	3.68626e-33	C	+	4	10065886	SLC2A9	1
4:10114500:C:T	GTEx/v8	Artery_Tibial	ENSG00000109667	C	1.52312e-40	0.597913	1.45881e-35	C	+	4	10114500	SLC2A9	1
4:10068194:C:G	GTEx/v8	Artery_Tibial	ENSG00000109667	G	1.58072e-40	0.535292	1.45881e-35	G	+	4	10068194	SLC2A9	1
2:27627366:A:G	GTEx/v6	Muscle_Skeletal	ENSG00000115234	A	1.62189e-40	-15.4307	0.00030405	G	+	2	27627366	SNX17	1
4:9942577:C:T	EyeGEx	EyeGEx	ENSG00000109667	C	1.77697e-40	-0.816111	9.15682e-38	T	+	4	9942577	SLC2A9	1
4:88947021:C:T	GTEx/v8	Testis	ENSG00000118762	T	1.8486e-40	0.473285	7.10865e-61	C	-	4	88947021	PKD2	1
4:9945296:C:T	EyeGEx	EyeGEx	ENSG00000109667	T	2.02611e-40	-0.815311	1.04406e-37	C	+	4	9945296	SLC2A9	1
2:27667520:T:TTTTG	GTEx/v7	Muscle_Skeletal	ENSG00000115234	TTTTG	2.05803e-40	-0.423	1.68016e-49	T	+	2	27667520	SNX17	1
2:27684957:C:T	GTEx/v7	Muscle_Skeletal	ENSG00000115234	C	2.05803e-40	-0.423	1.68016e-49	T	+	2	27684957	SNX17	1
4:9985710:A:C	EyeGEx	EyeGEx	ENSG00000109667	A	2.19713e-40	-0.815994	1.13219e-37	C	+	4	9985710	SLC2A9	1
4:9946132:C:T	EyeGEx	EyeGEx	ENSG00000109667	T	2.22712e-40	-0.815015	1.14765e-37	C	+	4	9946132	SLC2A9	1
4:9954660:C:T	EyeGEx	EyeGEx	ENSG00000109667	C	2.23782e-40	-0.814934	1.15316e-37	T	+	4	9954660	SLC2A9	1
4:9954918:A:G	EyeGEx	EyeGEx	ENSG00000109667	G	2.23782e-40	-0.814934	1.15316e-37	A	+	4	9954918	SLC2A9	1
4:9955239:A:G	EyeGEx	EyeGEx	ENSG00000109667	G	2.23782e-40	-0.814934	1.15316e-37	A	+	4	9955239	SLC2A9	1
4:9948564:C:T	EyeGEx	EyeGEx	ENSG00000109667	C	2.35518e-40	-0.81479	1.21364e-37	T	+	4	9948564	SLC2A9	1
4:10054787:C:T	GTEx/v8	Esophagus_Muscularis	ENSG00000109667	C	2.41187e-40	0.511064	3.68626e-33	C	+	4	10054787	SLC2A9	1
7:73037366:A:G	GTEx/v8	Thyroid	ENSG00000009950	A	2.4489e-40	0.66873	5.58519e-43	G	-	7	73037366	MLXIPL	1
7:73039406:C:G	GTEx/v8	Thyroid	ENSG00000009950	G	2.4489e-40	0.66873	5.58519e-43	C	-	7	73039406	MLXIPL	1
7:73040814:G:T	GTEx/v8	Thyroid	ENSG00000009950	G	2.4489e-40	0.66873	5.58519e-43	T	-	7	73040814	MLXIPL	1
4:9958719:C:T	EyeGEx	EyeGEx	ENSG00000109667	C	2.49173e-40	-0.814723	1.284e-37	T	+	4	9958719	SLC2A9	1
7:73026378:C:T	GTEx/v8	Thyroid	ENSG00000009950	T	2.70762e-40	0.724597	5.58519e-43	C	-	7	73026378	MLXIPL	1
4:10115692:A:T	GTEx/v8	Artery_Tibial	ENSG00000109667	A	2.76427e-40	0.600489	1.45881e-35	A	+	4	10115692	SLC2A9	1
4:9948829:C:T	EyeGEx	EyeGEx	ENSG00000109667	T	2.85132e-40	-0.814097	1.4693e-37	C	+	4	9948829	SLC2A9	1
4:88904682:T:TATC	GTEx/v8	Testis	ENSG00000118762	T	3.02918e-40	0.482131	7.10865e-61	TATC	-	4	88904682	PKD2	1
2:27640980:A:G	GTEx/v6	Muscle_Skeletal	ENSG00000115234	A	3.21102e-40	-15.3537	0.00030405	G	+	2	27640980	SNX17	1
4:10117430:C:T	GTEx/v8	Artery_Tibial	ENSG00000109667	T	3.48708e-40	0.606183	1.45881e-35	T	+	4	10117430	SLC2A9	1
7:72939244:C:G	GTEx/v8	Skin_Not_Sun_Exposed_Suprapubic	ENSG00000009950	C	3.82053e-40	0.636183	2.92924e-48	G	-	7	72939244	MLXIPL	1
2:27640325:A:G	GTEx/v6	Muscle_Skeletal	ENSG00000115234	G	3.90294e-40	-15.3317	0.00030405	A	+	2	27640325	SNX17	1
4:10076658:C:T	GTEx/v8	Artery_Tibial	ENSG00000109667	C	3.96556e-40	0.595595	1.45881e-35	C	+	4	10076658	SLC2A9	1
7:72934510:A:G	GTEx/v8	Skin_Not_Sun_Exposed_Suprapubic	ENSG00000009950	G	4.36405e-40	0.637205	2.92924e-48	A	-	7	72934510	MLXIPL	1
2:27644464:A:C	GTEx/v6	Muscle_Skeletal	ENSG00000115234	C	4.96907e-40	-15.3044	0.00030405	A	+	2	27644464	SNX17	1
2:27714517:A:T	GTEx/v6	Muscle_Skeletal	ENSG00000115234	T	5.71594e-40	-15.2886	0.00030405	A	+	2	27714517	SNX17	1
2:27661020:C:T	GTEx/v6	Muscle_Skeletal	ENSG00000115234	C	5.9675e-40	-15.2838	0.00030405	T	+	2	27661020	SNX17	1
7:72856269:A:G	GTEx/v8	Skin_Sun_Exposed_Lower_leg	ENSG00000009950	A	6.74176e-40	0.708259	1.19683e-45	G	-	7	72856269	MLXIPL	1
7:72863249:G:T	GTEx/v8	Skin_Sun_Exposed_Lower_leg	ENSG00000009950	G	6.74176e-40	0.708259	1.19683e-45	T	-	7	72863249	MLXIPL	1
7:72864869:A:G	GTEx/v8	Skin_Sun_Exposed_Lower_leg	ENSG00000009950	G	6.74176e-40	0.708259	1.19683e-45	A	-	7	72864869	MLXIPL	1
7:72866616:A:T	GTEx/v8	Skin_Sun_Exposed_Lower_leg	ENSG00000009950	T	6.74176e-40	0.708259	1.19683e-45	A	-	7	72866616	MLXIPL	1
4:10116852:C:T	GTEx/v8	Artery_Tibial	ENSG00000109667	C	7.12118e-40	0.602699	1.45881e-35	C	+	4	10116852	SLC2A9	1
2:27692214:C:T	GTEx/v6	Muscle_Skeletal	ENSG00000115234	C	7.51054e-40	-15.2578	0.00030405	T	+	2	27692214	SNX17	1
2:27692261:A:G	GTEx/v6	Muscle_Skeletal	ENSG00000115234	G	7.51054e-40	-15.2578	0.00030405	A	+	2	27692261	SNX17	1
2:27659491:C:T	GTEx/v6	Muscle_Skeletal	ENSG00000115234	C	8.12518e-40	-15.2489	0.00030405	T	+	2	27659491	SNX17	1
2:27673798:C:T	GTEx/v6	Muscle_Skeletal	ENSG00000115234	C	8.15232e-40	-15.2485	0.00030405	T	+	2	27673798	SNX17	1
2:27714511:A:C	GTEx/v6	Muscle_Skeletal	ENSG00000115234	C	8.2267e-40	-15.2475	0.00030405	A	+	2	27714511	SNX17	1
2:27656036:A:G	GTEx/v6	Muscle_Skeletal	ENSG00000115234	G	8.24213e-40	-15.2473	0.00030405	A	+	2	27656036	SNX17	1
2:27657167:C:T	GTEx/v6	Muscle_Skeletal	ENSG00000115234	C	8.24213e-40	-15.2473	0.00030405	T	+	2	27657167	SNX17	1
2:27663215:A:T	GTEx/v6	Muscle_Skeletal	ENSG00000115234	A	8.24213e-40	-15.2473	0.00030405	T	+	2	27663215	SNX17	1
2:27663416:G:T	GTEx/v6	Muscle_Skeletal	ENSG00000115234	T	8.24213e-40	-15.2473	0.00030405	G	+	2	27663416	SNX17	1
2:27665361:C:G	GTEx/v6	Muscle_Skeletal	ENSG00000115234	G	8.24213e-40	-15.2473	0.00030405	C	+	2	27665361	SNX17	1
2:27667297:A:G	GTEx/v6	Muscle_Skeletal	ENSG00000115234	G	8.24213e-40	-15.2473	0.00030405	A	+	2	27667297	SNX17	1
2:27677691:A:G	GTEx/v6	Muscle_Skeletal	ENSG00000115234	A	8.24213e-40	-15.2473	0.00030405	G	+	2	27677691	SNX17	1
2:27681598:A:C	GTEx/v6	Muscle_Skeletal	ENSG00000115234	C	8.24213e-40	-15.2473	0.00030405	A	+	2	27681598	SNX17	1
2:27684734:A:G	GTEx/v6	Muscle_Skeletal	ENSG00000115234	G	8.24213e-40	-15.2473	0.00030405	A	+	2	27684734	SNX17	1
2:27688601:C:T	GTEx/v6	Muscle_Skeletal	ENSG00000115234	T	8.24213e-40	-15.2473	0.00030405	C	+	2	27688601	SNX17	1
2:27693485:C:T	GTEx/v6	Muscle_Skeletal	ENSG00000115234	C	8.24213e-40	-15.2473	0.00030405	T	+	2	27693485	SNX17	1
2:27646083:A:G	GTEx/v6	Muscle_Skeletal	ENSG00000115234	G	8.54644e-40	-15.2432	0.00030405	A	+	2	27646083	SNX17	1
4:10068064:C:T	GTEx/v8	Artery_Tibial	ENSG00000109667	T	8.72451e-40	0.532468	1.45881e-35	T	+	4	10068064	SLC2A9	1
2:27661114:A:AG	GTEx/v6	Muscle_Skeletal	ENSG00000115234	A	8.77581e-40	-15.2402	0.00030405	AG	+	2	27661114	SNX17	1
2:27716004:C:T	GTEx/v6	Muscle_Skeletal	ENSG00000115234	C	8.99988e-40	-15.2374	0.00030405	T	+	2	27716004	SNX17	1
2:27716494:A:G	GTEx/v6	Muscle_Skeletal	ENSG00000115234	A	8.99988e-40	-15.2374	0.00030405	G	+	2	27716494	SNX17	1
2:27612938:C:G	GTEx/v6	Muscle_Skeletal	ENSG00000115234	C	9.15764e-40	-15.2354	0.00030405	G	+	2	27612938	SNX17	1
2:27612937:A:G	GTEx/v6	Muscle_Skeletal	ENSG00000115234	G	9.15943e-40	-15.2354	0.00030405	A	+	2	27612937	SNX17	1
4:9947861:A:AT	EyeGEx	EyeGEx	ENSG00000109667	A	1.00675e-39	-0.812326	5.18783e-37	AT	+	4	9947861	SLC2A9	1
4:9947865:A:T	EyeGEx	EyeGEx	ENSG00000109667	A	1.01281e-39	-0.812539	5.21906e-37	NA	NA	4	9947865	SLC2A9	1
4:9947278:C:T	EyeGEx	EyeGEx	ENSG00000109667	C	1.01729e-39	-0.812264	5.24215e-37	T	+	4	9947278	SLC2A9	1
2:27685014:C:T	GTEx/v6	Muscle_Skeletal	ENSG00000115234	T	1.07484e-39	-15.2173	0.00030405	C	+	2	27685014	SNX17	1
4:9960841:T:TA	EyeGEx	EyeGEx	ENSG00000109667	T	1.21985e-39	-0.837908	6.28595e-37	TA	+	4	9960841	SLC2A9	1
4:10065873:A:G	GTEx/v8	Artery_Tibial	ENSG00000109667	A	1.50045e-39	0.535776	1.45881e-35	A	+	4	10065873	SLC2A9	1
4:10065886:C:T	GTEx/v8	Artery_Tibial	ENSG00000109667	C	1.50045e-39	0.535776	1.45881e-35	C	+	4	10065886	SLC2A9	1
2:27721971:C:T	GTEx/v6	Muscle_Skeletal	ENSG00000115234	C	1.748e-39	-15.1624	0.00030405	T	+	2	27721971	SNX17	1
7:72869866:C:CT	GTEx/v8	Skin_Sun_Exposed_Lower_leg	ENSG00000009950	CT	1.78465e-39	0.705523	1.19683e-45	C	-	7	72869866	MLXIPL	1
7:72877166:C:T	GTEx/v8	Skin_Sun_Exposed_Lower_leg	ENSG00000009950	C	1.78465e-39	0.705523	1.19683e-45	T	-	7	72877166	MLXIPL	1
7:72878645:A:G	GTEx/v8	Skin_Sun_Exposed_Lower_leg	ENSG00000009950	G	1.78465e-39	0.705523	1.19683e-45	A	-	7	72878645	MLXIPL	1
7:72893403:A:G	GTEx/v8	Skin_Sun_Exposed_Lower_leg	ENSG00000009950	G	1.78465e-39	0.705523	1.19683e-45	A	-	7	72893403	MLXIPL	1
7:72895946:C:T	GTEx/v8	Skin_Sun_Exposed_Lower_leg	ENSG00000009950	C	1.78465e-39	0.705523	1.19683e-45	T	-	7	72895946	MLXIPL	1
7:72911843:C:T	GTEx/v8	Skin_Sun_Exposed_Lower_leg	ENSG00000009950	C	1.78465e-39	0.705523	1.19683e-45	T	-	7	72911843	MLXIPL	1
7:72915521:C:G	GTEx/v8	Skin_Sun_Exposed_Lower_leg	ENSG00000009950	C	1.78465e-39	0.705523	1.19683e-45	G	-	7	72915521	MLXIPL	1
7:72921609:C:T	GTEx/v8	Skin_Sun_Exposed_Lower_leg	ENSG00000009950	C	1.78465e-39	0.705523	1.19683e-45	T	-	7	72921609	MLXIPL	1
7:73042085:C:T	GTEx/v8	Thyroid	ENSG00000009950	T	2.13125e-39	0.665957	5.58519e-43	C	-	7	73042085	MLXIPL	1
2:27599132:A:G	GTEx/v6	Muscle_Skeletal	ENSG00000115234	A	2.5096e-39	-15.1215	0.00030405	G	+	2	27599132	SNX17	1
2:27689700:A:G	GTEx/v6	Muscle_Skeletal	ENSG00000115234	G	3.07816e-39	-15.0984	0.00030405	A	+	2	27689700	SNX17	1
2:27651054:A:T	GTEx/v6	Muscle_Skeletal	ENSG00000115234	T	3.25707e-39	-15.092	0.00030405	A	+	2	27651054	SNX17	1
2:27696737:C:T	GTEx/v6	Muscle_Skeletal	ENSG00000115234	T	4.57353e-39	-15.0536	0.00030405	C	+	2	27696737	SNX17	1
2:27671257:C:T	GTEx/v6	Muscle_Skeletal	ENSG00000115234	T	4.71643e-39	-15.0502	0.00030405	C	+	2	27671257	SNX17	1
4:9933832:A:G	EyeGEx	EyeGEx	ENSG00000109667	G	5.03238e-39	-0.804454	2.59321e-36	A	+	4	9933832	SLC2A9	1
7:73016181:C:T	GTEx/v8	Skin_Sun_Exposed_Lower_leg	ENSG00000009950	C	5.29052e-39	0.561269	1.19683e-45	T	-	7	73016181	MLXIPL	1
7:73016862:C:T	GTEx/v8	Skin_Sun_Exposed_Lower_leg	ENSG00000009950	C	5.29052e-39	0.561269	1.19683e-45	T	-	7	73016862	MLXIPL	1
4:88914208:C:CAACTCAGAAA	GTEx/v7	Testis	ENSG00000118762	C	5.57797e-39	0.527376	7.84493e-45	CAACTCAGAAA	-	4	88914208	PKD2	1
4:9936437:C:G	EyeGEx	EyeGEx	ENSG00000109667	C	6.11712e-39	-0.805555	3.15218e-36	G	+	4	9936437	SLC2A9	1
7:72904810:C:T	GTEx/v8	Skin_Not_Sun_Exposed_Suprapubic	ENSG00000009950	T	6.39277e-39	0.627989	2.92924e-48	C	-	7	72904810	MLXIPL	1
7:72938718:C:T	GTEx/v8	Skin_Not_Sun_Exposed_Suprapubic	ENSG00000009950	C	6.39277e-39	0.627989	2.92924e-48	T	-	7	72938718	MLXIPL	1
2:27649929:G:T	GTEx/v7	Muscle_Skeletal	ENSG00000115234	G	6.96266e-39	-0.418662	1.68016e-49	T	+	2	27649929	SNX17	1
7:72883106:C:T	GTEx/v8	Skin_Not_Sun_Exposed_Suprapubic	ENSG00000009950	C	7.85737e-39	0.627571	2.92924e-48	T	-	7	72883106	MLXIPL	1
6:26023032:C:T	GTEx/v8	Thyroid	ENSG00000112343	T	8.02519e-39	-0.408962	2.9769e-48	T	-	6	26023032	TRIM38	1
2:27667520:T:TTTTG	GTEx/v8	Skin_Sun_Exposed_Lower_leg	ENSG00000115216	TTTTG	8.33867e-39	-0.251466	1.34747e-35	T	+	2	27667520	NRBP1	1
2:27684957:C:T	GTEx/v8	Skin_Sun_Exposed_Lower_leg	ENSG00000115216	C	8.33867e-39	-0.251466	1.34747e-35	T	+	2	27684957	NRBP1	1
4:9933796:C:T	EyeGEx	EyeGEx	ENSG00000109667	T	9.75175e-39	-0.803967	5.02513e-36	C	+	4	9933796	SLC2A9	1
2:27698343:C:G	GTEx/v6	Muscle_Skeletal	ENSG00000115234	G	9.95105e-39	-14.9657	0.00030405	C	+	2	27698343	SNX17	1
4:10083829:C:G	GTEx/v8	Artery_Tibial	ENSG00000109667	G	1.00368e-38	0.581282	1.45881e-35	G	+	4	10083829	SLC2A9	1
2:27584666:A:G	GTEx/v8	Skin_Sun_Exposed_Lower_leg	ENSG00000115216	G	1.02124e-38	-0.247172	1.34747e-35	A	+	2	27584666	NRBP1	1
6:26046744:G:T	GTEx/v8	Thyroid	ENSG00000112343	G	1.24494e-38	-0.407598	2.9769e-48	G	-	6	26046744	TRIM38	1
2:27725572:A:C	GTEx/v6	Muscle_Skeletal	ENSG00000115234	A	1.27382e-38	-14.9377	0.00030405	C	+	2	27725572	SNX17	1
2:27697953:C:CAGA	GTEx/v6	Muscle_Skeletal	ENSG00000115234	CAGA	1.28074e-38	-14.9371	0.00030405	C	+	2	27697953	SNX17	1
7:72923338:A:G	GTEx/v8	Skin_Not_Sun_Exposed_Suprapubic	ENSG00000009950	G	1.30167e-38	0.624618	2.92924e-48	A	-	7	72923338	MLXIPL	1
4:9938969:C:T	EyeGEx	EyeGEx	ENSG00000109667	C	1.49308e-38	-0.800921	7.69392e-36	T	+	4	9938969	SLC2A9	1
2:27678471:A:G	GTEx/v8	Skin_Sun_Exposed_Lower_leg	ENSG00000115216	G	1.68748e-38	-0.250297	1.34747e-35	A	+	2	27678471	NRBP1	1
7:73017657:C:T	GTEx/v8	Skin_Sun_Exposed_Lower_leg	ENSG00000009950	T	2.30904e-38	0.557917	1.19683e-45	C	-	7	73017657	MLXIPL	1
7:72856430:C:T	GTEx/v8	Skin_Not_Sun_Exposed_Suprapubic	ENSG00000009950	C	2.38625e-38	0.622178	2.92924e-48	T	-	7	72856430	MLXIPL	1
7:72857049:A:G	GTEx/v8	Skin_Not_Sun_Exposed_Suprapubic	ENSG00000009950	G	2.38625e-38	0.622178	2.92924e-48	A	-	7	72857049	MLXIPL	1
4:10081984:C:CTG	GTEx/v8	Artery_Tibial	ENSG00000109667	CTG	2.91319e-38	0.525097	1.45881e-35	CTG	+	4	10081984	SLC2A9	1
4:10082156:A:C	GTEx/v8	Artery_Tibial	ENSG00000109667	A	2.91319e-38	0.525097	1.45881e-35	A	+	4	10082156	SLC2A9	1
4:10087915:A:G	GTEx/v8	Artery_Tibial	ENSG00000109667	A	2.91319e-38	0.525097	1.45881e-35	A	+	4	10087915	SLC2A9	1
4:10089763:C:T	GTEx/v8	Artery_Tibial	ENSG00000109667	T	3.28297e-38	0.526635	1.45881e-35	T	+	4	10089763	SLC2A9	1
4:10089865:A:G	GTEx/v8	Artery_Tibial	ENSG00000109667	A	3.28297e-38	0.526635	1.45881e-35	A	+	4	10089865	SLC2A9	1
4:10090763:C:G	GTEx/v8	Artery_Tibial	ENSG00000109667	C	3.28297e-38	0.526635	1.45881e-35	C	+	4	10090763	SLC2A9	1
4:10091098:A:G	GTEx/v8	Artery_Tibial	ENSG00000109667	G	3.28297e-38	0.526635	1.45881e-35	G	+	4	10091098	SLC2A9	1
2:27671255:C:T	GTEx/v6	Muscle_Skeletal	ENSG00000115234	C	4.68332e-38	-14.7901	0.00030405	T	+	2	27671255	SNX17	1
7:72869866:C:CT	GTEx/v8	Skin_Not_Sun_Exposed_Suprapubic	ENSG00000009950	CT	4.89448e-38	0.816143	2.92924e-48	C	-	7	72869866	MLXIPL	1
7:72877166:C:T	GTEx/v8	Skin_Not_Sun_Exposed_Suprapubic	ENSG00000009950	C	4.89448e-38	0.816143	2.92924e-48	T	-	7	72877166	MLXIPL	1
7:72878645:A:G	GTEx/v8	Skin_Not_Sun_Exposed_Suprapubic	ENSG00000009950	G	4.89448e-38	0.816143	2.92924e-48	A	-	7	72878645	MLXIPL	1
7:72893403:A:G	GTEx/v8	Skin_Not_Sun_Exposed_Suprapubic	ENSG00000009950	G	4.89448e-38	0.816143	2.92924e-48	A	-	7	72893403	MLXIPL	1
7:72895946:C:T	GTEx/v8	Skin_Not_Sun_Exposed_Suprapubic	ENSG00000009950	C	4.89448e-38	0.816143	2.92924e-48	T	-	7	72895946	MLXIPL	1
7:72911843:C:T	GTEx/v8	Skin_Not_Sun_Exposed_Suprapubic	ENSG00000009950	C	4.89448e-38	0.816143	2.92924e-48	T	-	7	72911843	MLXIPL	1
7:72915521:C:G	GTEx/v8	Skin_Not_Sun_Exposed_Suprapubic	ENSG00000009950	C	4.89448e-38	0.816143	2.92924e-48	G	-	7	72915521	MLXIPL	1
7:72921609:C:T	GTEx/v8	Skin_Not_Sun_Exposed_Suprapubic	ENSG00000009950	C	4.89448e-38	0.816143	2.92924e-48	T	-	7	72921609	MLXIPL	1
7:73045938:C:T	GTEx/v8	Thyroid	ENSG00000009950	C	6.15683e-38	0.771935	5.58519e-43	T	-	7	73045938	MLXIPL	1
2:27727314:C:T	GTEx/v6	Muscle_Skeletal	ENSG00000115234	T	6.90286e-38	-14.7461	0.00030405	C	+	2	27727314	SNX17	1
2:27725761:C:T	GTEx/v6	Muscle_Skeletal	ENSG00000115234	T	7.20786e-38	-14.7411	0.00030405	C	+	2	27725761	SNX17	1
4:9927553:A:G	EyeGEx	EyeGEx	ENSG00000109667	A	7.6104e-38	-0.800352	3.92168e-35	G	+	4	9927553	SLC2A9	1
2:27651693:C:T	GTEx/v6	Muscle_Skeletal	ENSG00000115234	C	7.9384e-38	-14.7302	0.00030405	T	+	2	27651693	SNX17	1
7:73045938:C:T	GTEx/v8	Skin_Sun_Exposed_Lower_leg	ENSG00000009950	C	1.32877e-37	0.659113	1.19683e-45	T	-	7	73045938	MLXIPL	1
2:27652396:C:CGAG	GTEx/v6	Muscle_Skeletal	ENSG00000115234	CGAG	1.35999e-37	-14.669	0.00030405	C	+	2	27652396	SNX17	1
6:25963966:C:T	GTEx/v7	Thyroid	ENSG00000112343	T	1.39551e-37	-0.49274	6.39927e-30	T	-	6	25963966	TRIM38	1
2:27734972:A:G	GTEx/v8	Muscle_Skeletal	ENSG00000115234	A	1.39611e-37	-0.329283	2.15166e-75	G	+	2	27734972	SNX17	1
7:72856269:A:G	GTEx/v8	Skin_Not_Sun_Exposed_Suprapubic	ENSG00000009950	A	1.48733e-37	0.810873	2.92924e-48	G	-	7	72856269	MLXIPL	1
7:72863249:G:T	GTEx/v8	Skin_Not_Sun_Exposed_Suprapubic	ENSG00000009950	G	1.48733e-37	0.810873	2.92924e-48	T	-	7	72863249	MLXIPL	1
7:72864869:A:G	GTEx/v8	Skin_Not_Sun_Exposed_Suprapubic	ENSG00000009950	G	1.48733e-37	0.810873	2.92924e-48	A	-	7	72864869	MLXIPL	1
7:72866616:A:T	GTEx/v8	Skin_Not_Sun_Exposed_Suprapubic	ENSG00000009950	T	1.48733e-37	0.810873	2.92924e-48	A	-	7	72866616	MLXIPL	1
4:88914026:C:CACTA	GTEx/v7	Testis	ENSG00000118762	C	1.48803e-37	0.527153	7.84493e-45	CACTA	-	4	88914026	PKD2	1
4:10082772:C:T	GTEx/v8	Artery_Tibial	ENSG00000109667	C	1.98302e-37	0.51827	1.45881e-35	C	+	4	10082772	SLC2A9	1
4:10082772:C:T	GTEx/v8	Esophagus_Muscularis	ENSG00000109667	C	2.05909e-37	0.513098	3.68626e-33	C	+	4	10082772	SLC2A9	1
4:88907257:C:T	GTEx/v8	Testis	ENSG00000118785	T	2.11002e-37	0.722622	1.53957e-30	C	-	4	88907257	SPP1	1
4:88907612:T:TAAATTTAATTTCACA	GTEx/v8	Testis	ENSG00000118785	TAAATTTAATTTCACA	2.11002e-37	0.722622	1.53957e-30	T	-	4	88907612	SPP1	1
4:88907631:A:G	GTEx/v8	Testis	ENSG00000118785	A	2.11002e-37	0.722622	1.53957e-30	G	-	4	88907631	SPP1	1
4:88908136:A:C	GTEx/v8	Testis	ENSG00000118785	A	2.11002e-37	0.722622	1.53957e-30	C	-	4	88908136	SPP1	1
4:88909088:A:G	GTEx/v8	Testis	ENSG00000118785	A	2.11002e-37	0.722622	1.53957e-30	G	-	4	88909088	SPP1	1
4:88909335:A:G	GTEx/v8	Testis	ENSG00000118785	G	2.11002e-37	0.722622	1.53957e-30	A	-	4	88909335	SPP1	1
4:88909436:A:G	GTEx/v8	Testis	ENSG00000118785	A	2.11002e-37	0.722622	1.53957e-30	G	-	4	88909436	SPP1	1
4:88909766:C:T	GTEx/v8	Testis	ENSG00000118785	C	2.11002e-37	0.722622	1.53957e-30	T	-	4	88909766	SPP1	1
4:88909908:A:G	GTEx/v8	Testis	ENSG00000118785	A	2.11002e-37	0.722622	1.53957e-30	G	-	4	88909908	SPP1	1
4:88910113:C:G	GTEx/v8	Testis	ENSG00000118785	C	2.11002e-37	0.722622	1.53957e-30	G	-	4	88910113	SPP1	1
4:88910829:T:TA	GTEx/v8	Testis	ENSG00000118785	TA	2.11002e-37	0.722622	1.53957e-30	T	-	4	88910829	SPP1	1
2:27652153:G:T	GTEx/v6	Muscle_Skeletal	ENSG00000115234	T	2.74606e-37	-14.5891	0.00030405	G	+	2	27652153	SNX17	1
2:27715207:A:T	GTEx/v6	Muscle_Skeletal	ENSG00000115234	A	2.79741e-37	-14.587	0.00030405	T	+	2	27715207	SNX17	1
4:10086795:C:G	GTEx/v8	Esophagus_Muscularis	ENSG00000109667	C	2.7982e-37	0.511423	3.68626e-33	C	+	4	10086795	SLC2A9	1
2:27689899:C:T	GTEx/v6	Muscle_Skeletal	ENSG00000115234	C	2.83256e-37	-14.5856	0.00030405	T	+	2	27689899	SNX17	1
2:27713634:A:G	GTEx/v6	Muscle_Skeletal	ENSG00000115234	A	2.97236e-37	-14.5801	0.00030405	G	+	2	27713634	SNX17	1
4:88913148:C:T	GTEx/v7	Testis	ENSG00000118762	C	3.21352e-37	0.525096	7.84493e-45	T	-	4	88913148	PKD2	1
4:88922734:A:G	GTEx/v7	Testis	ENSG00000118762	A	3.21352e-37	0.525096	7.84493e-45	G	-	4	88922734	PKD2	1
2:27647152:A:G	GTEx/v6	Muscle_Skeletal	ENSG00000115234	G	3.349e-37	-14.5666	0.00030405	A	+	2	27647152	SNX17	1
2:27625661:A:G	GTEx/v7	Muscle_Skeletal	ENSG00000115234	G	3.82622e-37	-0.427068	1.68016e-49	A	+	2	27625661	SNX17	1
2:27556721:A:G	GTEx/v8	Skin_Sun_Exposed_Lower_leg	ENSG00000115216	A	4.82683e-37	-0.240081	1.34747e-35	G	+	2	27556721	NRBP1	1
2:27568871:C:T	GTEx/v8	Skin_Sun_Exposed_Lower_leg	ENSG00000115216	C	5.78396e-37	-0.239249	1.34747e-35	T	+	2	27568871	NRBP1	1
2:27595756:C:G	GTEx/v6	Muscle_Skeletal	ENSG00000115234	C	5.90258e-37	-14.502	0.00030405	G	+	2	27595756	SNX17	1
7:72869866:C:CT	GTEx/v8	Thyroid	ENSG00000009950	CT	6.04877e-37	0.786577	5.58519e-43	C	-	7	72869866	MLXIPL	1
7:72877166:C:T	GTEx/v8	Thyroid	ENSG00000009950	C	6.04877e-37	0.786577	5.58519e-43	T	-	7	72877166	MLXIPL	1
7:72878645:A:G	GTEx/v8	Thyroid	ENSG00000009950	G	6.04877e-37	0.786577	5.58519e-43	A	-	7	72878645	MLXIPL	1
7:72893403:A:G	GTEx/v8	Thyroid	ENSG00000009950	G	6.04877e-37	0.786577	5.58519e-43	A	-	7	72893403	MLXIPL	1
7:72895946:C:T	GTEx/v8	Thyroid	ENSG00000009950	C	6.04877e-37	0.786577	5.58519e-43	T	-	7	72895946	MLXIPL	1
7:72911843:C:T	GTEx/v8	Thyroid	ENSG00000009950	C	6.04877e-37	0.786577	5.58519e-43	T	-	7	72911843	MLXIPL	1
7:72915521:C:G	GTEx/v8	Thyroid	ENSG00000009950	C	6.04877e-37	0.786577	5.58519e-43	G	-	7	72915521	MLXIPL	1
7:72921609:C:T	GTEx/v8	Thyroid	ENSG00000009950	C	6.04877e-37	0.786577	5.58519e-43	T	-	7	72921609	MLXIPL	1
4:88910425:A:G	GTEx/v8	Testis	ENSG00000118785	G	6.63614e-37	0.719453	1.53957e-30	A	-	4	88910425	SPP1	1
4:10081984:C:CTG	GTEx/v8	Esophagus_Muscularis	ENSG00000109667	CTG	6.71899e-37	0.508597	3.68626e-33	CTG	+	4	10081984	SLC2A9	1
4:10082156:A:C	GTEx/v8	Esophagus_Muscularis	ENSG00000109667	A	6.71899e-37	0.508597	3.68626e-33	A	+	4	10082156	SLC2A9	1
4:10087915:A:G	GTEx/v8	Esophagus_Muscularis	ENSG00000109667	A	6.71899e-37	0.508597	3.68626e-33	A	+	4	10087915	SLC2A9	1
4:10133013:G:T	GTEx/v8	Artery_Tibial	ENSG00000109667	T	8.09081e-37	0.55812	1.45881e-35	T	+	4	10133013	SLC2A9	1
4:10133014:A:T	GTEx/v8	Artery_Tibial	ENSG00000109667	T	8.09081e-37	0.55812	1.45881e-35	T	+	4	10133014	SLC2A9	1
4:88957562:C:T	GTEx/v8	Testis	ENSG00000118762	C	8.41473e-37	0.461619	7.10865e-61	T	-	4	88957562	PKD2	1
2:27583273:A:G	GTEx/v6	Muscle_Skeletal	ENSG00000115234	G	8.84018e-37	-14.456	0.00030405	A	+	2	27583273	SNX17	1
2:27696207:A:C	GTEx/v6	Muscle_Skeletal	ENSG00000115234	C	9.79205e-37	-14.4444	0.00030405	A	+	2	27696207	SNX17	1
4:10032516:G:T	GTEx/v8	Artery_Tibial	ENSG00000109667	G	9.95875e-37	0.556607	1.45881e-35	G	+	4	10032516	SLC2A9	1
2:27722416:A:G	GTEx/v6	Muscle_Skeletal	ENSG00000115234	A	1.07713e-36	-14.4335	0.00030405	G	+	2	27722416	SNX17	1
7:73007943:A:G	GTEx/v8	Skin_Sun_Exposed_Lower_leg	ENSG00000009950	A	1.07727e-36	0.551572	1.19683e-45	G	-	7	73007943	MLXIPL	1
7:73010442:C:T	GTEx/v8	Skin_Sun_Exposed_Lower_leg	ENSG00000009950	T	1.07727e-36	0.551572	1.19683e-45	C	-	7	73010442	MLXIPL	1
4:10081201:A:G	GTEx/v8	Artery_Tibial	ENSG00000109667	A	1.09763e-36	0.51623	1.45881e-35	A	+	4	10081201	SLC2A9	1
4:10089763:C:T	GTEx/v8	Esophagus_Muscularis	ENSG00000109667	T	1.1465e-36	0.509925	3.68626e-33	T	+	4	10089763	SLC2A9	1
4:10089865:A:G	GTEx/v8	Esophagus_Muscularis	ENSG00000109667	A	1.1465e-36	0.509925	3.68626e-33	A	+	4	10089865	SLC2A9	1
4:10090763:C:G	GTEx/v8	Esophagus_Muscularis	ENSG00000109667	C	1.1465e-36	0.509925	3.68626e-33	C	+	4	10090763	SLC2A9	1
4:10091098:A:G	GTEx/v8	Esophagus_Muscularis	ENSG00000109667	G	1.1465e-36	0.509925	3.68626e-33	G	+	4	10091098	SLC2A9	1
4:10091454:G:T	GTEx/v8	Esophagus_Muscularis	ENSG00000109667	G	1.23452e-36	0.495234	3.68626e-33	G	+	4	10091454	SLC2A9	1
2:27741105:A:G	GTEx/v8	Muscle_Skeletal	ENSG00000115234	G	1.25591e-36	-0.326863	2.15166e-75	A	+	2	27741105	SNX17	1
2:27667520:T:TTTTG	GTEx/v8	Skin_Not_Sun_Exposed_Suprapubic	ENSG00000115216	TTTTG	1.28179e-36	-0.257819	2.54312e-29	T	+	2	27667520	NRBP1	1
2:27684957:C:T	GTEx/v8	Skin_Not_Sun_Exposed_Suprapubic	ENSG00000115216	C	1.28179e-36	-0.257819	2.54312e-29	T	+	2	27684957	NRBP1	1
7:73005776:C:T	GTEx/v8	Skin_Sun_Exposed_Lower_leg	ENSG00000009950	T	1.46782e-36	0.550262	1.19683e-45	C	-	7	73005776	MLXIPL	1
7:73006388:C:T	GTEx/v8	Skin_Sun_Exposed_Lower_leg	ENSG00000009950	T	1.46782e-36	0.550262	1.19683e-45	C	-	7	73006388	MLXIPL	1
4:10091454:G:T	GTEx/v8	Artery_Tibial	ENSG00000109667	G	1.50277e-36	0.509342	1.45881e-35	G	+	4	10091454	SLC2A9	1
4:10084570:G:T	GTEx/v8	Esophagus_Muscularis	ENSG00000109667	G	1.82689e-36	0.489985	3.68626e-33	G	+	4	10084570	SLC2A9	1
7:72922233:A:G	GTEx/v8	Skin_Not_Sun_Exposed_Suprapubic	ENSG00000009950	G	1.84174e-36	0.759674	2.92924e-48	A	-	7	72922233	MLXIPL	1
7:72922233:A:G	GTEx/v8	Skin_Sun_Exposed_Lower_leg	ENSG00000009950	G	1.92708e-36	0.637817	1.19683e-45	A	-	7	72922233	MLXIPL	1
7:72885810:A:G	GTEx/v8	Skin_Not_Sun_Exposed_Suprapubic	ENSG00000009950	A	2.09371e-36	0.610289	2.92924e-48	G	-	7	72885810	MLXIPL	1
4:10084570:G:T	GTEx/v8	Artery_Tibial	ENSG00000109667	G	2.24065e-36	0.506241	1.45881e-35	G	+	4	10084570	SLC2A9	1
7:72856269:A:G	GTEx/v8	Thyroid	ENSG00000009950	A	2.24221e-36	0.78042	5.58519e-43	G	-	7	72856269	MLXIPL	1
7:72863249:G:T	GTEx/v8	Thyroid	ENSG00000009950	G	2.24221e-36	0.78042	5.58519e-43	T	-	7	72863249	MLXIPL	1
7:72864869:A:G	GTEx/v8	Thyroid	ENSG00000009950	G	2.24221e-36	0.78042	5.58519e-43	A	-	7	72864869	MLXIPL	1
7:72866616:A:T	GTEx/v8	Thyroid	ENSG00000009950	T	2.24221e-36	0.78042	5.58519e-43	A	-	7	72866616	MLXIPL	1
2:27651375:C:T	GTEx/v8	Skin_Not_Sun_Exposed_Suprapubic	ENSG00000115216	T	2.25285e-36	-0.252468	2.54312e-29	C	+	2	27651375	NRBP1	1
4:10133747:A:G	GTEx/v8	Artery_Tibial	ENSG00000109667	A	2.4419e-36	0.559292	1.45881e-35	A	+	4	10133747	SLC2A9	1
4:10086547:A:C	GTEx/v8	Esophagus_Muscularis	ENSG00000109667	C	2.55225e-36	0.50041	3.68626e-33	C	+	4	10086547	SLC2A9	1
4:10088260:A:G	GTEx/v8	Esophagus_Muscularis	ENSG00000109667	G	2.55225e-36	0.50041	3.68626e-33	G	+	4	10088260	SLC2A9	1
4:10153113:C:G	GTEx/v8	Artery_Tibial	ENSG00000109667	C	2.60294e-36	0.562332	1.45881e-35	C	+	4	10153113	SLC2A9	1
4:10137790:A:T	GTEx/v8	Artery_Tibial	ENSG00000109667	A	3.22011e-36	0.55898	1.45881e-35	A	+	4	10137790	SLC2A9	1
4:10138920:A:G	GTEx/v8	Artery_Tibial	ENSG00000109667	A	3.22011e-36	0.55898	1.45881e-35	A	+	4	10138920	SLC2A9	1
4:88906458:C:T	GTEx/v8	Testis	ENSG00000118785	C	3.28113e-36	0.713063	1.53957e-30	T	-	4	88906458	SPP1	1
7:73045938:C:T	GTEx/v8	Skin_Not_Sun_Exposed_Suprapubic	ENSG00000009950	C	3.29716e-36	0.756544	2.92924e-48	T	-	7	73045938	MLXIPL	1
2:27711893:A:G	GTEx/v8	Skin_Sun_Exposed_Lower_leg	ENSG00000115216	G	3.94899e-36	-0.244131	1.34747e-35	A	+	2	27711893	NRBP1	1
7:73049182:A:G	GTEx/v8	Skin_Sun_Exposed_Lower_leg	ENSG00000009950	A	3.97292e-36	0.648496	1.19683e-45	G	-	7	73049182	MLXIPL	1
4:10101083:C:G	GTEx/v8	Artery_Tibial	ENSG00000109667	G	4.00958e-36	0.50552	1.45881e-35	G	+	4	10101083	SLC2A9	1
4:88912261:C:T	GTEx/v8	Testis	ENSG00000118785	C	4.36901e-36	0.722968	1.53957e-30	T	-	4	88912261	SPP1	1
4:10086670:C:T	GTEx/v8	Esophagus_Muscularis	ENSG00000109667	T	4.4474e-36	0.501543	3.68626e-33	T	+	4	10086670	SLC2A9	1
4:10134336:C:T	GTEx/v8	Artery_Tibial	ENSG00000109667	T	4.80558e-36	0.565239	1.45881e-35	T	+	4	10134336	SLC2A9	1
7:73005776:C:T	GTEx/v8	Thyroid	ENSG00000009950	T	5.22961e-36	0.643022	5.58519e-43	C	-	7	73005776	MLXIPL	1
7:73006388:C:T	GTEx/v8	Thyroid	ENSG00000009950	T	5.22961e-36	0.643022	5.58519e-43	C	-	7	73006388	MLXIPL	1
7:73007943:A:G	GTEx/v8	Thyroid	ENSG00000009950	A	5.22961e-36	0.643022	5.58519e-43	G	-	7	73007943	MLXIPL	1
7:73010442:C:T	GTEx/v8	Thyroid	ENSG00000009950	T	5.22961e-36	0.643022	5.58519e-43	C	-	7	73010442	MLXIPL	1
4:10153197:C:T	GTEx/v8	Artery_Tibial	ENSG00000109667	T	5.24994e-36	0.56822	1.45881e-35	T	+	4	10153197	SLC2A9	1
7:73049182:A:G	GTEx/v8	Thyroid	ENSG00000009950	A	5.76619e-36	0.748676	5.58519e-43	G	-	7	73049182	MLXIPL	1
2:27592423:C:T	GTEx/v6	Muscle_Skeletal	ENSG00000115234	T	5.79416e-36	-14.2415	0.00030405	C	+	2	27592423	SNX17	1
4:10086795:C:G	GTEx/v8	Artery_Tibial	ENSG00000109667	C	5.92727e-36	0.50866	1.45881e-35	C	+	4	10086795	SLC2A9	1
4:10137351:A:G	GTEx/v8	Artery_Tibial	ENSG00000109667	A	5.97486e-36	0.565292	1.45881e-35	A	+	4	10137351	SLC2A9	1
4:10138894:C:G	GTEx/v8	Artery_Tibial	ENSG00000109667	C	5.97486e-36	0.565292	1.45881e-35	C	+	4	10138894	SLC2A9	1
4:10141558:A:C	GTEx/v8	Artery_Tibial	ENSG00000109667	A	5.97486e-36	0.565292	1.45881e-35	A	+	4	10141558	SLC2A9	1
4:10141559:A:G	GTEx/v8	Artery_Tibial	ENSG00000109667	G	5.97486e-36	0.565292	1.45881e-35	G	+	4	10141559	SLC2A9	1
4:10086188:G:T	GTEx/v8	Esophagus_Muscularis	ENSG00000109667	G	6.25005e-36	0.483411	3.68626e-33	G	+	4	10086188	SLC2A9	1
4:10088893:C:T	GTEx/v8	Esophagus_Muscularis	ENSG00000109667	C	6.25005e-36	0.483411	3.68626e-33	C	+	4	10088893	SLC2A9	1
2:27637235:C:T	GTEx/v6	Muscle_Skeletal	ENSG00000115234	T	6.4568e-36	-14.2291	0.00030405	C	+	2	27637235	SNX17	1
2:27648284:A:T	GTEx/v6	Muscle_Skeletal	ENSG00000115234	T	6.47424e-36	-14.2288	0.00030405	A	+	2	27648284	SNX17	1
4:10142711:A:AG	GTEx/v8	Artery_Tibial	ENSG00000109667	AG	6.49555e-36	0.557954	1.45881e-35	AG	+	4	10142711	SLC2A9	1
4:10119404:C:T	GTEx/v8	Artery_Tibial	ENSG00000109667	C	6.52986e-36	0.573142	1.45881e-35	C	+	4	10119404	SLC2A9	1
4:10159554:A:G	GTEx/v8	Artery_Tibial	ENSG00000109667	A	6.88642e-36	0.568705	1.45881e-35	A	+	4	10159554	SLC2A9	1
4:10087685:C:T	GTEx/v8	Esophagus_Muscularis	ENSG00000109667	T	7.57259e-36	0.498916	3.68626e-33	T	+	4	10087685	SLC2A9	1
4:10075485:C:T	GTEx/v8	Artery_Tibial	ENSG00000109667	T	7.63578e-36	0.506712	1.45881e-35	T	+	4	10075485	SLC2A9	1
2:27651054:A:T	GTEx/v8	Skin_Sun_Exposed_Lower_leg	ENSG00000115216	T	7.64007e-36	-0.243	1.34747e-35	A	+	2	27651054	NRBP1	1
7:72977249:C:T	GTEx/v8	Skin_Sun_Exposed_Lower_leg	ENSG00000009950	T	7.65119e-36	0.545839	1.19683e-45	C	-	7	72977249	MLXIPL	1
7:72988069:C:T	GTEx/v8	Skin_Sun_Exposed_Lower_leg	ENSG00000009950	T	7.65119e-36	0.545839	1.19683e-45	C	-	7	72988069	MLXIPL	1
7:72998952:A:G	GTEx/v8	Skin_Sun_Exposed_Lower_leg	ENSG00000009950	G	7.65119e-36	0.545839	1.19683e-45	A	-	7	72998952	MLXIPL	1
2:27651693:C:T	GTEx/v8	Skin_Sun_Exposed_Lower_leg	ENSG00000115216	C	7.71351e-36	-0.24368	1.34747e-35	T	+	2	27651693	NRBP1	1
2:27652396:C:CGAG	GTEx/v8	Skin_Sun_Exposed_Lower_leg	ENSG00000115216	CGAG	7.71351e-36	-0.24368	1.34747e-35	C	+	2	27652396	NRBP1	1
2:27652153:G:T	GTEx/v8	Skin_Sun_Exposed_Lower_leg	ENSG00000115216	T	8.05682e-36	-0.242665	1.34747e-35	G	+	2	27652153	NRBP1	1
6:25945815:A:G	GTEx/v8	Thyroid	ENSG00000112343	A	8.13246e-36	-0.382119	2.9769e-48	A	-	6	25945815	TRIM38	1
6:25945819:C:T	GTEx/v8	Thyroid	ENSG00000112343	T	8.13246e-36	-0.382119	2.9769e-48	T	-	6	25945819	TRIM38	1
6:25947236:C:T	GTEx/v8	Thyroid	ENSG00000112343	C	8.13246e-36	-0.382119	2.9769e-48	C	-	6	25947236	TRIM38	1
6:25947950:C:CAGTT	GTEx/v8	Thyroid	ENSG00000112343	CAGTT	8.13246e-36	-0.382119	2.9769e-48	CAGTT	-	6	25947950	TRIM38	1
6:25948421:A:G	GTEx/v8	Thyroid	ENSG00000112343	G	8.13246e-36	-0.382119	2.9769e-48	G	-	6	25948421	TRIM38	1
6:25950397:C:T	GTEx/v8	Thyroid	ENSG00000112343	T	8.13246e-36	-0.382119	2.9769e-48	T	-	6	25950397	TRIM38	1
6:25950800:A:C	GTEx/v8	Thyroid	ENSG00000112343	C	8.13246e-36	-0.382119	2.9769e-48	C	-	6	25950800	TRIM38	1
6:25950834:A:T	GTEx/v8	Thyroid	ENSG00000112343	A	8.13246e-36	-0.382119	2.9769e-48	A	-	6	25950834	TRIM38	1
6:25952106:A:G	GTEx/v8	Thyroid	ENSG00000112343	A	8.13246e-36	-0.382119	2.9769e-48	A	-	6	25952106	TRIM38	1
6:25953633:A:G	GTEx/v8	Thyroid	ENSG00000112343	G	8.13246e-36	-0.382119	2.9769e-48	G	-	6	25953633	TRIM38	1
6:25954027:A:G	GTEx/v8	Thyroid	ENSG00000112343	G	8.13246e-36	-0.382119	2.9769e-48	G	-	6	25954027	TRIM38	1
6:25955176:C:G	GTEx/v8	Thyroid	ENSG00000112343	C	8.13246e-36	-0.382119	2.9769e-48	C	-	6	25955176	TRIM38	1
6:25958235:A:G	GTEx/v8	Thyroid	ENSG00000112343	G	8.13246e-36	-0.382119	2.9769e-48	G	-	6	25958235	TRIM38	1
4:10156547:A:G	GTEx/v8	Artery_Tibial	ENSG00000109667	G	8.3447e-36	0.562148	1.45881e-35	G	+	4	10156547	SLC2A9	1
4:10156641:A:G	GTEx/v8	Artery_Tibial	ENSG00000109667	G	8.3447e-36	0.562148	1.45881e-35	G	+	4	10156641	SLC2A9	1
2:27649375:A:G	GTEx/v6	Muscle_Skeletal	ENSG00000115234	G	8.38821e-36	-14.1992	0.00030405	A	+	2	27649375	SNX17	1
6:25939723:C:T	GTEx/v8	Thyroid	ENSG00000112343	T	8.75522e-36	-0.384278	2.9769e-48	T	-	6	25939723	TRIM38	1
6:25939952:C:CT	GTEx/v8	Thyroid	ENSG00000112343	C	8.75522e-36	-0.384278	2.9769e-48	C	-	6	25939952	TRIM38	1
6:25940958:A:G	GTEx/v8	Thyroid	ENSG00000112343	A	8.75522e-36	-0.384278	2.9769e-48	A	-	6	25940958	TRIM38	1
6:25943197:A:C	GTEx/v8	Thyroid	ENSG00000112343	A	8.75522e-36	-0.384278	2.9769e-48	A	-	6	25943197	TRIM38	1
6:25947706:A:T	GTEx/v8	Thyroid	ENSG00000112343	T	8.75522e-36	-0.384278	2.9769e-48	T	-	6	25947706	TRIM38	1
6:25947766:G:GC	GTEx/v8	Thyroid	ENSG00000112343	G	8.75522e-36	-0.384278	2.9769e-48	G	-	6	25947766	TRIM38	1
6:25954434:C:G	GTEx/v8	Thyroid	ENSG00000112343	G	8.75522e-36	-0.384278	2.9769e-48	G	-	6	25954434	TRIM38	1
4:10119454:A:G	GTEx/v8	Artery_Tibial	ENSG00000109667	G	8.80813e-36	0.571884	1.45881e-35	G	+	4	10119454	SLC2A9	1
4:10120565:A:G	GTEx/v8	Artery_Tibial	ENSG00000109667	A	8.81246e-36	0.572473	1.45881e-35	A	+	4	10120565	SLC2A9	1
4:88928197:A:G	GTEx/v7	Testis	ENSG00000118762	G	8.82155e-36	0.519089	7.84493e-45	A	-	4	88928197	PKD2	1
4:88928399:C:T	GTEx/v7	Testis	ENSG00000118762	T	8.82155e-36	0.519089	7.84493e-45	C	-	4	88928399	PKD2	1
7:73049182:A:G	GTEx/v8	Skin_Not_Sun_Exposed_Suprapubic	ENSG00000009950	A	9.89455e-36	0.753755	2.92924e-48	G	-	7	73049182	MLXIPL	1
4:10081201:A:G	GTEx/v8	Esophagus_Muscularis	ENSG00000109667	A	9.925e-36	0.504895	3.68626e-33	A	+	4	10081201	SLC2A9	1
2:27678471:A:G	GTEx/v8	Skin_Not_Sun_Exposed_Suprapubic	ENSG00000115216	G	1.04066e-35	-0.254496	2.54312e-29	A	+	2	27678471	NRBP1	1
4:10130505:C:G	GTEx/v8	Artery_Tibial	ENSG00000109667	G	1.12842e-35	0.546213	1.45881e-35	G	+	4	10130505	SLC2A9	1
4:10131251:A:AC	GTEx/v8	Artery_Tibial	ENSG00000109667	AC	1.12842e-35	0.546213	1.45881e-35	AC	+	4	10131251	SLC2A9	1
4:10131161:A:G	GTEx/v8	Artery_Tibial	ENSG00000109667	G	1.201e-35	0.550998	1.45881e-35	G	+	4	10131161	SLC2A9	1
7:73016181:C:T	GTEx/v8	Thyroid	ENSG00000009950	C	1.339e-35	0.634494	5.58519e-43	T	-	7	73016181	MLXIPL	1
7:73016862:C:T	GTEx/v8	Thyroid	ENSG00000009950	C	1.339e-35	0.634494	5.58519e-43	T	-	7	73016862	MLXIPL	1
7:72870207:A:G	GTEx/v8	Skin_Not_Sun_Exposed_Suprapubic	ENSG00000009950	G	1.37501e-35	0.733842	2.92924e-48	A	-	7	72870207	MLXIPL	1
7:72873420:A:G	GTEx/v8	Skin_Not_Sun_Exposed_Suprapubic	ENSG00000009950	G	1.37501e-35	0.733842	2.92924e-48	A	-	7	72873420	MLXIPL	1
7:72881807:C:T	GTEx/v8	Skin_Not_Sun_Exposed_Suprapubic	ENSG00000009950	T	1.37501e-35	0.733842	2.92924e-48	C	-	7	72881807	MLXIPL	1
7:72896395:A:C	GTEx/v8	Skin_Not_Sun_Exposed_Suprapubic	ENSG00000009950	C	1.37501e-35	0.733842	2.92924e-48	A	-	7	72896395	MLXIPL	1
7:72907459:C:T	GTEx/v8	Skin_Not_Sun_Exposed_Suprapubic	ENSG00000009950	T	1.37501e-35	0.733842	2.92924e-48	C	-	7	72907459	MLXIPL	1
7:72939939:C:T	GTEx/v8	Skin_Not_Sun_Exposed_Suprapubic	ENSG00000009950	C	1.37501e-35	0.733842	2.92924e-48	T	-	7	72939939	MLXIPL	1
7:73056750:C:T	GTEx/v8	Skin_Not_Sun_Exposed_Suprapubic	ENSG00000009950	C	1.39348e-35	0.6065	2.92924e-48	T	-	7	73056750	MLXIPL	1
7:72977249:C:T	GTEx/v8	Thyroid	ENSG00000009950	T	1.45659e-35	0.639641	5.58519e-43	C	-	7	72977249	MLXIPL	1
7:72988069:C:T	GTEx/v8	Thyroid	ENSG00000009950	T	1.45659e-35	0.639641	5.58519e-43	C	-	7	72988069	MLXIPL	1
7:72998952:A:G	GTEx/v8	Thyroid	ENSG00000009950	G	1.45659e-35	0.639641	5.58519e-43	A	-	7	72998952	MLXIPL	1
6:25949464:C:T	GTEx/v8	Thyroid	ENSG00000112343	T	1.47142e-35	-0.384408	2.9769e-48	T	-	6	25949464	TRIM38	1
4:10101443:C:T	GTEx/v8	Artery_Tibial	ENSG00000109667	T	1.50138e-35	0.501908	1.45881e-35	T	+	4	10101443	SLC2A9	1
4:10130537:A:AT	GTEx/v8	Artery_Tibial	ENSG00000109667	A	1.51517e-35	0.547657	1.45881e-35	A	+	4	10130537	SLC2A9	1
4:10130546:C:CTCCA	GTEx/v8	Artery_Tibial	ENSG00000109667	C	1.51517e-35	0.547657	1.45881e-35	C	+	4	10130546	SLC2A9	1
7:72868522:A:G	GTEx/v8	Skin_Not_Sun_Exposed_Suprapubic	ENSG00000009950	G	1.59582e-35	0.601589	2.92924e-48	A	-	7	72868522	MLXIPL	1
2:27649929:G:T	GTEx/v8	Skin_Not_Sun_Exposed_Suprapubic	ENSG00000115216	G	1.6065e-35	-0.249345	2.54312e-29	T	+	2	27649929	NRBP1	1
4:10156222:C:T	GTEx/v8	Artery_Tibial	ENSG00000109667	T	1.78655e-35	0.567713	1.45881e-35	T	+	4	10156222	SLC2A9	1
4:10032516:G:T	GTEx/v8	Esophagus_Muscularis	ENSG00000109667	G	1.78738e-35	0.51975	3.68626e-33	G	+	4	10032516	SLC2A9	1
4:10101083:C:G	GTEx/v8	Esophagus_Muscularis	ENSG00000109667	G	1.8544e-35	0.496987	3.68626e-33	G	+	4	10101083	SLC2A9	1
4:10151656:A:G	GTEx/v8	Artery_Tibial	ENSG00000109667	G	1.90971e-35	0.555356	1.45881e-35	G	+	4	10151656	SLC2A9	1
4:10101443:C:T	GTEx/v8	Esophagus_Muscularis	ENSG00000109667	T	2.01268e-35	0.497208	3.68626e-33	T	+	4	10101443	SLC2A9	1
4:10130752:C:T	GTEx/v8	Artery_Tibial	ENSG00000109667	T	2.18843e-35	0.54588	1.45881e-35	T	+	4	10130752	SLC2A9	1
2:27746832:A:C	GTEx/v7	Muscle_Skeletal	ENSG00000115234	C	2.27967e-35	-0.39991	1.68016e-49	A	+	2	27746832	SNX17	1
6:25957642:A:G	GTEx/v8	Thyroid	ENSG00000112343	G	2.41879e-35	-0.379979	2.9769e-48	G	-	6	25957642	TRIM38	1
6:25957773:C:T	GTEx/v8	Thyroid	ENSG00000112343	T	2.41879e-35	-0.379979	2.9769e-48	T	-	6	25957773	TRIM38	1
6:25958257:C:G	GTEx/v8	Thyroid	ENSG00000112343	G	2.41879e-35	-0.379979	2.9769e-48	G	-	6	25958257	TRIM38	1
6:25960815:C:T	GTEx/v8	Thyroid	ENSG00000112343	T	2.41879e-35	-0.379979	2.9769e-48	T	-	6	25960815	TRIM38	1
2:27743423:A:G	GTEx/v7	Muscle_Skeletal	ENSG00000115234	A	2.4309e-35	-0.400372	1.68016e-49	G	+	2	27743423	SNX17	1
2:27743630:C:T	GTEx/v7	Muscle_Skeletal	ENSG00000115234	T	2.4309e-35	-0.400372	1.68016e-49	C	+	2	27743630	SNX17	1
4:10136115:G:T	GTEx/v8	Artery_Tibial	ENSG00000109667	G	2.50179e-35	0.55147	1.45881e-35	G	+	4	10136115	SLC2A9	1
4:10136141:A:C	GTEx/v8	Artery_Tibial	ENSG00000109667	C	2.50179e-35	0.55147	1.45881e-35	C	+	4	10136141	SLC2A9	1
4:10155729:C:G	GTEx/v8	Artery_Tibial	ENSG00000109667	C	2.54458e-35	0.570238	1.45881e-35	C	+	4	10155729	SLC2A9	1
2:27745946:A:G	GTEx/v7	Muscle_Skeletal	ENSG00000115234	G	2.55733e-35	-0.401119	1.68016e-49	A	+	2	27745946	SNX17	1
2:27649526:A:ACT	GTEx/v6	Muscle_Skeletal	ENSG00000115234	A	2.62182e-35	-14.0687	0.00030405	ACT	+	2	27649526	SNX17	1
6:25935427:A:C	GTEx/v8	Thyroid	ENSG00000112343	C	2.67344e-35	-0.382026	2.9769e-48	C	-	6	25935427	TRIM38	1
6:25935765:C:T	GTEx/v8	Thyroid	ENSG00000112343	C	2.67344e-35	-0.382026	2.9769e-48	C	-	6	25935765	TRIM38	1
6:25936056:A:G	GTEx/v8	Thyroid	ENSG00000112343	A	2.67344e-35	-0.382026	2.9769e-48	A	-	6	25936056	TRIM38	1
6:25936402:G:T	GTEx/v8	Thyroid	ENSG00000112343	T	2.67344e-35	-0.382026	2.9769e-48	T	-	6	25936402	TRIM38	1
6:25938252:C:T	GTEx/v8	Thyroid	ENSG00000112343	T	2.67344e-35	-0.382026	2.9769e-48	T	-	6	25938252	TRIM38	1
6:25957408:A:G	GTEx/v8	Thyroid	ENSG00000112343	G	2.67344e-35	-0.382026	2.9769e-48	G	-	6	25957408	TRIM38	1
6:25958621:A:G	GTEx/v8	Thyroid	ENSG00000112343	G	2.67344e-35	-0.382026	2.9769e-48	G	-	6	25958621	TRIM38	1
6:26072095:A:C	GTEx/v8	Thyroid	ENSG00000112343	C	2.86011e-35	-0.388801	2.9769e-48	C	-	6	26072095	TRIM38	1
2:27589810:C:T	GTEx/v6	Muscle_Skeletal	ENSG00000115234	C	2.92852e-35	-14.056	0.00030405	T	+	2	27589810	SNX17	1
4:10119911:A:G	GTEx/v8	Artery_Tibial	ENSG00000109667	G	3.20159e-35	0.570963	1.45881e-35	G	+	4	10119911	SLC2A9	1
7:72922233:A:G	GTEx/v8	Thyroid	ENSG00000009950	G	3.33218e-35	0.74305	5.58519e-43	A	-	7	72922233	MLXIPL	1
2:27626945:A:T	GTEx/v8	Skin_Sun_Exposed_Lower_leg	ENSG00000115216	T	3.62595e-35	-0.240392	1.34747e-35	A	+	2	27626945	NRBP1	1
2:27749669:A:G	GTEx/v7	Muscle_Skeletal	ENSG00000115234	A	4.02268e-35	-0.399452	1.68016e-49	G	+	2	27749669	SNX17	1
2:27585385:T:TA	GTEx/v6	Muscle_Skeletal	ENSG00000115234	TA	4.22944e-35	-14.0138	0.00030405	T	+	2	27585385	SNX17	1
4:10156252:C:G	GTEx/v8	Artery_Tibial	ENSG00000109667	G	4.23327e-35	0.565547	1.45881e-35	G	+	4	10156252	SLC2A9	1
4:10075485:C:T	GTEx/v8	Esophagus_Muscularis	ENSG00000109667	T	4.23805e-35	0.500777	3.68626e-33	T	+	4	10075485	SLC2A9	1
6:25959127:A:G	GTEx/v8	Thyroid	ENSG00000112343	G	4.26957e-35	-0.378065	2.9769e-48	G	-	6	25959127	TRIM38	1
4:10148575:A:G	GTEx/v8	Artery_Tibial	ENSG00000109667	A	4.27244e-35	0.553705	1.45881e-35	A	+	4	10148575	SLC2A9	1
4:10148671:A:G	GTEx/v8	Artery_Tibial	ENSG00000109667	A	4.27244e-35	0.553705	1.45881e-35	A	+	4	10148671	SLC2A9	1
4:10148753:G:T	GTEx/v8	Artery_Tibial	ENSG00000109667	G	4.27244e-35	0.553705	1.45881e-35	G	+	4	10148753	SLC2A9	1
2:27711893:A:G	GTEx/v7	Muscle_Skeletal	ENSG00000115234	G	4.32e-35	-0.395097	1.68016e-49	A	+	2	27711893	SNX17	1
4:10102593:A:T	GTEx/v8	Artery_Tibial	ENSG00000109667	A	4.32222e-35	0.491008	1.45881e-35	A	+	4	10102593	SLC2A9	1
4:10136124:A:C	GTEx/v8	Artery_Tibial	ENSG00000109667	C	4.70348e-35	0.54928	1.45881e-35	C	+	4	10136124	SLC2A9	1
4:10138510:C:CT	GTEx/v8	Artery_Tibial	ENSG00000109667	C	4.73516e-35	0.542171	1.45881e-35	C	+	4	10138510	SLC2A9	1
6:25957933:A:T	GTEx/v8	Thyroid	ENSG00000112343	A	5.13486e-35	-0.379634	2.9769e-48	A	-	6	25957933	TRIM38	1
4:10102593:A:T	GTEx/v8	Esophagus_Muscularis	ENSG00000109667	A	5.16201e-35	0.479146	3.68626e-33	A	+	4	10102593	SLC2A9	1
4:10118733:C:T	GTEx/v8	Artery_Tibial	ENSG00000109667	T	5.23027e-35	0.567144	1.45881e-35	T	+	4	10118733	SLC2A9	1
2:27604279:A:G	GTEx/v8	Skin_Sun_Exposed_Lower_leg	ENSG00000115216	G	5.52717e-35	-0.241093	1.34747e-35	A	+	2	27604279	NRBP1	1
4:10088260:A:G	GTEx/v8	Artery_Tibial	ENSG00000109667	G	5.53692e-35	0.498734	1.45881e-35	G	+	4	10088260	SLC2A9	1
2:27596395:A:C	GTEx/v8	Skin_Sun_Exposed_Lower_leg	ENSG00000115216	A	6.00338e-35	-0.240395	1.34747e-35	C	+	2	27596395	NRBP1	1
2:27599875:G:T	GTEx/v8	Skin_Sun_Exposed_Lower_leg	ENSG00000115216	G	6.00338e-35	-0.240395	1.34747e-35	T	+	2	27599875	NRBP1	1
2:27608115:C:T	GTEx/v8	Skin_Sun_Exposed_Lower_leg	ENSG00000115216	T	6.00338e-35	-0.240395	1.34747e-35	C	+	2	27608115	NRBP1	1
2:27610917:A:G	GTEx/v8	Skin_Sun_Exposed_Lower_leg	ENSG00000115216	G	6.00338e-35	-0.240395	1.34747e-35	A	+	2	27610917	NRBP1	1
2:27611469:A:G	GTEx/v8	Skin_Sun_Exposed_Lower_leg	ENSG00000115216	G	6.00338e-35	-0.240395	1.34747e-35	A	+	2	27611469	NRBP1	1
2:27612937:A:G	GTEx/v8	Skin_Sun_Exposed_Lower_leg	ENSG00000115216	G	6.00338e-35	-0.240395	1.34747e-35	A	+	2	27612937	NRBP1	1
2:27612938:C:G	GTEx/v8	Skin_Sun_Exposed_Lower_leg	ENSG00000115216	C	6.00338e-35	-0.240395	1.34747e-35	G	+	2	27612938	NRBP1	1
2:27615294:C:T	GTEx/v8	Skin_Sun_Exposed_Lower_leg	ENSG00000115216	T	6.00338e-35	-0.240395	1.34747e-35	C	+	2	27615294	NRBP1	1
2:27616790:C:T	GTEx/v8	Skin_Sun_Exposed_Lower_leg	ENSG00000115216	C	6.00338e-35	-0.240395	1.34747e-35	T	+	2	27616790	NRBP1	1
2:27618012:C:CACT	GTEx/v8	Skin_Sun_Exposed_Lower_leg	ENSG00000115216	C	6.00338e-35	-0.240395	1.34747e-35	CACT	+	2	27618012	NRBP1	1
2:27620179:A:AAAG	GTEx/v8	Skin_Sun_Exposed_Lower_leg	ENSG00000115216	A	6.00338e-35	-0.240395	1.34747e-35	AAAG	+	2	27620179	NRBP1	1
2:27620827:A:G	GTEx/v8	Skin_Sun_Exposed_Lower_leg	ENSG00000115216	G	6.00338e-35	-0.240395	1.34747e-35	A	+	2	27620827	NRBP1	1
2:27631191:C:T	GTEx/v8	Skin_Sun_Exposed_Lower_leg	ENSG00000115216	T	6.00338e-35	-0.240395	1.34747e-35	C	+	2	27631191	NRBP1	1
2:27635582:A:G	GTEx/v8	Skin_Sun_Exposed_Lower_leg	ENSG00000115216	G	6.00338e-35	-0.240395	1.34747e-35	A	+	2	27635582	NRBP1	1
2:27646770:C:T	GTEx/v8	Skin_Sun_Exposed_Lower_leg	ENSG00000115216	T	6.00338e-35	-0.240395	1.34747e-35	C	+	2	27646770	NRBP1	1
2:27647152:A:G	GTEx/v8	Skin_Sun_Exposed_Lower_leg	ENSG00000115216	G	6.00338e-35	-0.240395	1.34747e-35	A	+	2	27647152	NRBP1	1
2:27647576:C:T	GTEx/v8	Skin_Sun_Exposed_Lower_leg	ENSG00000115216	T	6.00338e-35	-0.240395	1.34747e-35	C	+	2	27647576	NRBP1	1
2:27648590:A:G	GTEx/v8	Skin_Sun_Exposed_Lower_leg	ENSG00000115216	G	6.00338e-35	-0.240395	1.34747e-35	A	+	2	27648590	NRBP1	1
4:10129743:C:T	GTEx/v8	Artery_Tibial	ENSG00000109667	T	7.38162e-35	0.545418	1.45881e-35	T	+	4	10129743	SLC2A9	1
2:27619049:C:G	GTEx/v8	Skin_Not_Sun_Exposed_Suprapubic	ENSG00000115216	G	7.5131e-35	-0.245707	2.54312e-29	C	+	2	27619049	NRBP1	1
2:27627366:A:G	GTEx/v8	Skin_Sun_Exposed_Lower_leg	ENSG00000115216	A	7.73182e-35	-0.24057	1.34747e-35	G	+	2	27627366	NRBP1	1
4:10123665:C:T	GTEx/v8	Artery_Tibial	ENSG00000109667	T	7.87801e-35	0.558654	1.45881e-35	T	+	4	10123665	SLC2A9	1
4:10123941:C:T	GTEx/v8	Artery_Tibial	ENSG00000109667	C	7.87801e-35	0.558654	1.45881e-35	C	+	4	10123941	SLC2A9	1
2:27625661:A:G	GTEx/v8	Skin_Not_Sun_Exposed_Suprapubic	ENSG00000115216	G	8.32816e-35	-0.246705	2.54312e-29	A	+	2	27625661	NRBP1	1
4:10086547:A:C	GTEx/v8	Artery_Tibial	ENSG00000109667	C	8.50457e-35	0.497808	1.45881e-35	C	+	4	10086547	SLC2A9	1
4:88908136:A:C	GTEx/v6	Testis	ENSG00000118762	A	8.66842e-35	17.4282	0.000378299	C	-	4	88908136	PKD2	1
4:88906458:C:T	GTEx/v6	Testis	ENSG00000118762	C	8.67114e-35	17.4282	0.000378299	T	-	4	88906458	PKD2	1
4:88907257:C:T	GTEx/v6	Testis	ENSG00000118762	T	8.67114e-35	17.4282	0.000378299	C	-	4	88907257	PKD2	1
4:88907631:A:G	GTEx/v6	Testis	ENSG00000118762	A	8.67114e-35	17.4282	0.000378299	G	-	4	88907631	PKD2	1
4:88909088:A:G	GTEx/v6	Testis	ENSG00000118762	A	8.67114e-35	17.4282	0.000378299	G	-	4	88909088	PKD2	1
4:88909335:A:G	GTEx/v6	Testis	ENSG00000118762	G	8.67114e-35	17.4282	0.000378299	A	-	4	88909335	PKD2	1
4:88909436:A:G	GTEx/v6	Testis	ENSG00000118762	A	8.67535e-35	17.4281	0.000378299	G	-	4	88909436	PKD2	1
4:88909766:C:T	GTEx/v6	Testis	ENSG00000118762	C	8.676e-35	17.428	0.000378299	T	-	4	88909766	PKD2	1
4:88909908:A:G	GTEx/v6	Testis	ENSG00000118762	A	8.73161e-35	17.4268	0.000378299	G	-	4	88909908	PKD2	1
4:88910113:C:G	GTEx/v6	Testis	ENSG00000118762	C	8.94361e-35	17.422	0.000378299	G	-	4	88910113	PKD2	1
4:88910425:A:G	GTEx/v6	Testis	ENSG00000118762	G	9.08701e-35	17.4188	0.000378299	A	-	4	88910425	PKD2	1
4:88910829:T:TA	GTEx/v6	Testis	ENSG00000118762	TA	9.18443e-35	17.4166	0.000378299	T	-	4	88910829	PKD2	1
4:10120654:C:T	GTEx/v8	Artery_Tibial	ENSG00000109667	T	9.354e-35	0.567328	1.45881e-35	T	+	4	10120654	SLC2A9	1
6:25943695:C:T	GTEx/v8	Thyroid	ENSG00000112343	C	9.41247e-35	-0.376117	2.9769e-48	C	-	6	25943695	TRIM38	1
6:25944103:C:T	GTEx/v8	Thyroid	ENSG00000112343	C	9.41247e-35	-0.376117	2.9769e-48	C	-	6	25944103	TRIM38	1
6:25944117:G:T	GTEx/v8	Thyroid	ENSG00000112343	G	9.41247e-35	-0.376117	2.9769e-48	G	-	6	25944117	TRIM38	1
4:10147654:C:T	GTEx/v8	Artery_Tibial	ENSG00000109667	T	9.70945e-35	0.558724	1.45881e-35	T	+	4	10147654	SLC2A9	1
4:10150903:C:G	GTEx/v8	Artery_Tibial	ENSG00000109667	C	9.70945e-35	0.558724	1.45881e-35	C	+	4	10150903	SLC2A9	1
2:27656822:G:GA	GTEx/v8	Skin_Not_Sun_Exposed_Suprapubic	ENSG00000115216	GA	9.72864e-35	-0.246705	2.54312e-29	G	+	2	27656822	NRBP1	1
4:10164931:G:T	GTEx/v8	Artery_Tibial	ENSG00000109667	T	1.01023e-34	0.550593	1.45881e-35	T	+	4	10164931	SLC2A9	1
4:10164961:C:T	GTEx/v8	Artery_Tibial	ENSG00000109667	T	1.01023e-34	0.550593	1.45881e-35	T	+	4	10164961	SLC2A9	1
6:26079638:C:T	GTEx/v8	Thyroid	ENSG00000112343	C	1.02752e-34	-0.386995	2.9769e-48	C	-	6	26079638	TRIM38	1
7:73052057:A:T	GTEx/v8	Skin_Sun_Exposed_Lower_leg	ENSG00000009950	A	1.11046e-34	0.618712	1.19683e-45	T	-	7	73052057	MLXIPL	1
4:10119897:C:G	GTEx/v8	Artery_Tibial	ENSG00000109667	C	1.22191e-34	0.569616	1.45881e-35	C	+	4	10119897	SLC2A9	1
4:10119942:A:G	GTEx/v8	Artery_Tibial	ENSG00000109667	A	1.22191e-34	0.569616	1.45881e-35	A	+	4	10119942	SLC2A9	1
4:10086670:C:T	GTEx/v8	Artery_Tibial	ENSG00000109667	T	1.56516e-34	0.497976	1.45881e-35	T	+	4	10086670	SLC2A9	1
4:10161175:C:T	GTEx/v8	Artery_Tibial	ENSG00000109667	T	1.63099e-34	0.560379	1.45881e-35	T	+	4	10161175	SLC2A9	1
2:27685388:A:G	GTEx/v8	Skin_Not_Sun_Exposed_Suprapubic	ENSG00000115216	A	1.69885e-34	-0.247156	2.54312e-29	G	+	2	27685388	NRBP1	1
4:10104103:C:G	GTEx/v8	Esophagus_Muscularis	ENSG00000109667	G	1.75553e-34	0.487853	3.68626e-33	G	+	4	10104103	SLC2A9	1
4:9915870:C:T	EyeGEx	EyeGEx	ENSG00000109667	C	1.79093e-34	-0.787625	9.22875e-32	T	+	4	9915870	SLC2A9	1
4:9915874:A:G	EyeGEx	EyeGEx	ENSG00000109667	G	1.7918e-34	-0.78762	9.23324e-32	A	+	4	9915874	SLC2A9	1
6:25934018:A:T	GTEx/v8	Thyroid	ENSG00000112343	T	1.81604e-34	-0.376058	2.9769e-48	T	-	6	25934018	TRIM38	1
7:72989390:A:G	GTEx/v8	Thyroid	ENSG00000009950	G	1.88828e-34	0.612672	5.58519e-43	A	-	7	72989390	MLXIPL	1
7:72999105:G:T	GTEx/v8	Thyroid	ENSG00000009950	G	1.88828e-34	0.612672	5.58519e-43	T	-	7	72999105	MLXIPL	1
4:10134448:C:G	GTEx/v8	Artery_Tibial	ENSG00000109667	C	1.90255e-34	0.540843	1.45881e-35	C	+	4	10134448	SLC2A9	1
4:10087685:C:T	GTEx/v8	Artery_Tibial	ENSG00000109667	T	1.94908e-34	0.49684	1.45881e-35	T	+	4	10087685	SLC2A9	1
6:25903014:C:T	GTEx/v8	Thyroid	ENSG00000112343	T	2.06977e-34	-0.37508	2.9769e-48	T	-	6	25903014	TRIM38	1
2:27640325:A:G	GTEx/v8	Skin_Sun_Exposed_Lower_leg	ENSG00000115216	G	2.19919e-34	-0.23934	1.34747e-35	A	+	2	27640325	NRBP1	1
2:27640980:A:G	GTEx/v8	Skin_Sun_Exposed_Lower_leg	ENSG00000115216	A	2.19919e-34	-0.23934	1.34747e-35	G	+	2	27640980	NRBP1	1
4:10145180:G:T	GTEx/v8	Artery_Tibial	ENSG00000109667	G	2.21952e-34	0.562494	1.45881e-35	G	+	4	10145180	SLC2A9	1
2:27750545:A:G	GTEx/v8	Muscle_Skeletal	ENSG00000115234	G	2.22912e-34	-0.313415	2.15166e-75	A	+	2	27750545	SNX17	1
2:27750546:A:T	GTEx/v8	Muscle_Skeletal	ENSG00000115234	A	2.22912e-34	-0.313415	2.15166e-75	T	+	2	27750546	SNX17	1
7:73017657:C:T	GTEx/v8	Thyroid	ENSG00000009950	T	2.4232e-34	0.624748	5.58519e-43	C	-	7	73017657	MLXIPL	1
2:27598097:C:T	GTEx/v8	Muscle_Skeletal	ENSG00000115234	C	2.62218e-34	-0.330267	2.15166e-75	T	+	2	27598097	SNX17	1
2:27628635:A:G	GTEx/v8	Skin_Sun_Exposed_Lower_leg	ENSG00000115216	G	2.9942e-34	-0.238054	1.34747e-35	A	+	2	27628635	NRBP1	1
4:10064011:C:T	GTEx/v8	Esophagus_Muscularis	ENSG00000109667	C	3.07087e-34	0.548108	3.68626e-33	C	+	4	10064011	SLC2A9	1
4:10146086:G:T	GTEx/v8	Artery_Tibial	ENSG00000109667	T	3.08318e-34	0.547886	1.45881e-35	T	+	4	10146086	SLC2A9	1
4:10066870:A:G	GTEx/v8	Artery_Tibial	ENSG00000109667	G	3.50806e-34	0.492913	1.45881e-35	G	+	4	10066870	SLC2A9	1
2:27641522:C:T	GTEx/v6	Muscle_Skeletal	ENSG00000115234	T	3.81172e-34	-13.7611	0.00030405	C	+	2	27641522	SNX17	1
2:27656036:A:G	GTEx/v8	Skin_Sun_Exposed_Lower_leg	ENSG00000115216	G	3.89268e-34	-0.236534	1.34747e-35	A	+	2	27656036	NRBP1	1
2:27673798:C:T	GTEx/v8	Skin_Sun_Exposed_Lower_leg	ENSG00000115216	C	4.40644e-34	-0.237133	1.34747e-35	T	+	2	27673798	NRBP1	1
4:10054787:C:T	GTEx/v8	Artery_Tibial	ENSG00000109667	C	5.33604e-34	0.487451	1.45881e-35	C	+	4	10054787	SLC2A9	1
4:10173889:C:T	GTEx/v8	Artery_Tibial	ENSG00000109667	T	5.77872e-34	0.554159	1.45881e-35	T	+	4	10173889	SLC2A9	1
2:27661114:A:AG	GTEx/v8	Skin_Sun_Exposed_Lower_leg	ENSG00000115216	A	6.14028e-34	-0.235956	1.34747e-35	AG	+	2	27661114	NRBP1	1
2:27661020:C:T	GTEx/v8	Skin_Sun_Exposed_Lower_leg	ENSG00000115216	C	6.47317e-34	-0.238223	1.34747e-35	T	+	2	27661020	NRBP1	1
2:27648726:C:T	GTEx/v8	Skin_Not_Sun_Exposed_Suprapubic	ENSG00000115216	C	6.55835e-34	-0.243725	2.54312e-29	T	+	2	27648726	NRBP1	1
4:10088893:C:T	GTEx/v8	Artery_Tibial	ENSG00000109667	C	7.0879e-34	0.486427	1.45881e-35	C	+	4	10088893	SLC2A9	1
4:88951390:A:G	GTEx/v7	Testis	ENSG00000118762	A	7.08946e-34	0.509601	7.84493e-45	G	-	4	88951390	PKD2	1
4:88954407:C:T	GTEx/v7	Testis	ENSG00000118762	T	7.08946e-34	0.509601	7.84493e-45	C	-	4	88954407	PKD2	1
2:27657167:C:T	GTEx/v8	Skin_Sun_Exposed_Lower_leg	ENSG00000115216	C	7.34103e-34	-0.235871	1.34747e-35	T	+	2	27657167	NRBP1	1
2:27659491:C:T	GTEx/v8	Skin_Sun_Exposed_Lower_leg	ENSG00000115216	C	7.34103e-34	-0.235871	1.34747e-35	T	+	2	27659491	NRBP1	1
2:27663215:A:T	GTEx/v8	Skin_Sun_Exposed_Lower_leg	ENSG00000115216	A	7.34103e-34	-0.235871	1.34747e-35	T	+	2	27663215	NRBP1	1
2:27663416:G:T	GTEx/v8	Skin_Sun_Exposed_Lower_leg	ENSG00000115216	T	7.34103e-34	-0.235871	1.34747e-35	G	+	2	27663416	NRBP1	1
2:27667297:A:G	GTEx/v8	Skin_Sun_Exposed_Lower_leg	ENSG00000115216	G	7.34103e-34	-0.235871	1.34747e-35	A	+	2	27667297	NRBP1	1
2:27669341:A:AT	GTEx/v8	Skin_Sun_Exposed_Lower_leg	ENSG00000115216	A	7.34103e-34	-0.235871	1.34747e-35	AT	+	2	27669341	NRBP1	1
2:27671255:C:T	GTEx/v8	Skin_Sun_Exposed_Lower_leg	ENSG00000115216	C	7.34103e-34	-0.235871	1.34747e-35	T	+	2	27671255	NRBP1	1
2:27671257:C:T	GTEx/v8	Skin_Sun_Exposed_Lower_leg	ENSG00000115216	T	7.34103e-34	-0.235871	1.34747e-35	C	+	2	27671257	NRBP1	1
2:27677691:A:G	GTEx/v8	Skin_Sun_Exposed_Lower_leg	ENSG00000115216	A	7.34103e-34	-0.235871	1.34747e-35	G	+	2	27677691	NRBP1	1
2:27681598:A:C	GTEx/v8	Skin_Sun_Exposed_Lower_leg	ENSG00000115216	C	7.34103e-34	-0.235871	1.34747e-35	A	+	2	27681598	NRBP1	1
2:27684734:A:G	GTEx/v8	Skin_Sun_Exposed_Lower_leg	ENSG00000115216	G	7.34103e-34	-0.235871	1.34747e-35	A	+	2	27684734	NRBP1	1
2:27688601:C:T	GTEx/v8	Skin_Sun_Exposed_Lower_leg	ENSG00000115216	T	7.34103e-34	-0.235871	1.34747e-35	C	+	2	27688601	NRBP1	1
2:27692214:C:T	GTEx/v8	Skin_Sun_Exposed_Lower_leg	ENSG00000115216	C	7.34103e-34	-0.235871	1.34747e-35	T	+	2	27692214	NRBP1	1
2:27693485:C:T	GTEx/v8	Skin_Sun_Exposed_Lower_leg	ENSG00000115216	C	7.34103e-34	-0.235871	1.34747e-35	T	+	2	27693485	NRBP1	1
2:27697953:C:CAGA	GTEx/v8	Skin_Sun_Exposed_Lower_leg	ENSG00000115216	CAGA	7.34103e-34	-0.235871	1.34747e-35	C	+	2	27697953	NRBP1	1
2:27698343:C:G	GTEx/v8	Skin_Sun_Exposed_Lower_leg	ENSG00000115216	G	7.34103e-34	-0.235871	1.34747e-35	C	+	2	27698343	NRBP1	1
2:27703495:A:G	GTEx/v6	Muscle_Skeletal	ENSG00000115234	G	7.34971e-34	-13.6854	0.00030405	A	+	2	27703495	SNX17	1
2:27685014:C:T	GTEx/v8	Skin_Sun_Exposed_Lower_leg	ENSG00000115216	T	7.44748e-34	-0.234944	1.34747e-35	C	+	2	27685014	NRBP1	1
6:25969958:C:G	GTEx/v8	Thyroid	ENSG00000112343	C	7.61399e-34	-0.370454	2.9769e-48	C	-	6	25969958	TRIM38	1
2:27669723:C:T	GTEx/v8	Skin_Sun_Exposed_Lower_leg	ENSG00000115216	C	8.10993e-34	-0.236828	1.34747e-35	T	+	2	27669723	NRBP1	1
4:10156544:C:T	GTEx/v8	Artery_Tibial	ENSG00000109667	T	8.24528e-34	0.548769	1.45881e-35	T	+	4	10156544	SLC2A9	1
2:27690991:C:T	GTEx/v6	Muscle_Skeletal	ENSG00000115234	T	8.54142e-34	-13.6681	0.00030405	C	+	2	27690991	SNX17	1
7:73017005:A:G	GTEx/v8	Skin_Sun_Exposed_Lower_leg	ENSG00000009950	G	9.70102e-34	0.50363	1.19683e-45	A	-	7	73017005	MLXIPL	1
2:27705369:C:T	GTEx/v6	Muscle_Skeletal	ENSG00000115234	C	1.06307e-33	-13.6428	0.00030405	T	+	2	27705369	SNX17	1
2:27705437:C:T	GTEx/v6	Muscle_Skeletal	ENSG00000115234	C	1.06307e-33	-13.6428	0.00030405	T	+	2	27705437	SNX17	1
2:27709965:A:G	GTEx/v6	Muscle_Skeletal	ENSG00000115234	G	1.06739e-33	-13.6423	0.00030405	A	+	2	27709965	SNX17	1
2:27711631:C:T	GTEx/v6	Muscle_Skeletal	ENSG00000115234	C	1.06836e-33	-13.6422	0.00030405	T	+	2	27711631	SNX17	1
7:73037956:A:G	GTEx/v7	Skin_Sun_Exposed_Lower_leg	ENSG00000009950	G	1.10491e-33	0.796108	1.10281e-27	A	-	7	73037956	MLXIPL	1
4:10122734:C:T	GTEx/v8	Artery_Tibial	ENSG00000109667	C	1.18594e-33	0.552974	1.45881e-35	C	+	4	10122734	SLC2A9	1
2:27600239:A:G	GTEx/v6	Muscle_Skeletal	ENSG00000115234	A	1.20737e-33	-13.6281	0.00030405	G	+	2	27600239	SNX17	1
2:27605762:A:G	GTEx/v6	Muscle_Skeletal	ENSG00000115234	A	1.2121e-33	-13.6277	0.00030405	G	+	2	27605762	SNX17	1
2:27579231:C:T	GTEx/v6	Muscle_Skeletal	ENSG00000115234	C	1.27454e-33	-13.6219	0.00030405	T	+	2	27579231	SNX17	1
4:10086188:G:T	GTEx/v8	Artery_Tibial	ENSG00000109667	G	1.29348e-33	0.483576	1.45881e-35	G	+	4	10086188	SLC2A9	1
7:72870207:A:G	GTEx/v8	Thyroid	ENSG00000009950	G	1.30586e-33	0.708702	5.58519e-43	A	-	7	72870207	MLXIPL	1
7:72873420:A:G	GTEx/v8	Thyroid	ENSG00000009950	G	1.30586e-33	0.708702	5.58519e-43	A	-	7	72873420	MLXIPL	1
7:72896395:A:C	GTEx/v8	Thyroid	ENSG00000009950	C	1.30586e-33	0.708702	5.58519e-43	A	-	7	72896395	MLXIPL	1
7:72907459:C:T	GTEx/v8	Thyroid	ENSG00000009950	T	1.30586e-33	0.708702	5.58519e-43	C	-	7	72907459	MLXIPL	1
7:72939939:C:T	GTEx/v8	Thyroid	ENSG00000009950	C	1.30586e-33	0.708702	5.58519e-43	T	-	7	72939939	MLXIPL	1
4:10163789:A:T	GTEx/v8	Artery_Tibial	ENSG00000109667	T	1.35666e-33	0.530725	1.45881e-35	T	+	4	10163789	SLC2A9	1
2:27613031:A:C	GTEx/v6	Muscle_Skeletal	ENSG00000115234	A	1.43051e-33	-13.6085	0.00030405	C	+	2	27613031	SNX17	1
2:27643002:A:G	GTEx/v6	Muscle_Skeletal	ENSG00000115234	G	1.44406e-33	-13.6074	0.00030405	A	+	2	27643002	SNX17	1
4:10076860:A:G	GTEx/v8	Esophagus_Muscularis	ENSG00000109667	A	1.4502e-33	0.550408	3.68626e-33	A	+	4	10076860	SLC2A9	1
4:88931521:C:T	GTEx/v7	Testis	ENSG00000118762	C	1.47801e-33	0.507818	7.84493e-45	T	-	4	88931521	PKD2	1
4:10168447:A:G	GTEx/v8	Artery_Tibial	ENSG00000109667	A	1.6686e-33	0.541758	1.45881e-35	A	+	4	10168447	SLC2A9	1
2:27615389:C:T	GTEx/v6	Muscle_Skeletal	ENSG00000115234	T	1.73092e-33	-13.5865	0.00030405	C	+	2	27615389	SNX17	1
6:25933712:C:T	GTEx/v8	Thyroid	ENSG00000112343	C	2.02825e-33	-0.371995	2.9769e-48	C	-	6	25933712	TRIM38	1
2:27714511:A:C	GTEx/v8	Skin_Sun_Exposed_Lower_leg	ENSG00000115216	C	2.13445e-33	-0.234013	1.34747e-35	A	+	2	27714511	NRBP1	1
2:27714517:A:T	GTEx/v8	Skin_Sun_Exposed_Lower_leg	ENSG00000115216	T	2.13445e-33	-0.234013	1.34747e-35	A	+	2	27714517	NRBP1	1
4:10001656:C:T	EyeGEx	EyeGEx	ENSG00000109667	T	2.14714e-33	-0.753174	1.10643e-30	C	+	4	10001656	SLC2A9	1
2:27748597:A:C	GTEx/v8	Muscle_Skeletal	ENSG00000115234	A	2.33353e-33	-0.309403	2.15166e-75	C	+	2	27748597	SNX17	1
2:27748904:A:G	GTEx/v8	Muscle_Skeletal	ENSG00000115234	A	2.33353e-33	-0.309403	2.15166e-75	G	+	2	27748904	SNX17	1
6:25919908:A:G	GTEx/v8	Thyroid	ENSG00000112343	G	2.43464e-33	-0.37019	2.9769e-48	G	-	6	25919908	TRIM38	1
2:27670307:A:G	GTEx/v6	Muscle_Skeletal	ENSG00000115234	A	2.44724e-33	-13.5464	0.00030405	G	+	2	27670307	SNX17	1
4:10113905:A:G	GTEx/v8	Esophagus_Muscularis	ENSG00000109667	A	2.63991e-33	0.551794	3.68626e-33	A	+	4	10113905	SLC2A9	1
2:27574953:C:T	GTEx/v6	Muscle_Skeletal	ENSG00000115234	C	2.70745e-33	-13.5348	0.00030405	T	+	2	27574953	SNX17	1
2:27573503:C:CA	GTEx/v6	Muscle_Skeletal	ENSG00000115234	CA	2.71262e-33	-13.5345	0.00030405	C	+	2	27573503	SNX17	1
2:27571848:A:C	GTEx/v6	Muscle_Skeletal	ENSG00000115234	A	2.72041e-33	-13.5342	0.00030405	C	+	2	27571848	SNX17	1
2:27689700:A:G	GTEx/v8	Skin_Sun_Exposed_Lower_leg	ENSG00000115216	G	3.20209e-33	-0.234743	1.34747e-35	A	+	2	27689700	NRBP1	1
2:27721971:C:T	GTEx/v8	Skin_Sun_Exposed_Lower_leg	ENSG00000115216	C	3.24968e-33	-0.233529	1.34747e-35	T	+	2	27721971	NRBP1	1
4:10121632:A:G	GTEx/v8	Artery_Tibial	ENSG00000109667	A	3.46176e-33	0.545599	1.45881e-35	A	+	4	10121632	SLC2A9	1
6:25901758:A:C	GTEx/v8	Thyroid	ENSG00000112343	A	3.4738e-33	-0.369369	2.9769e-48	A	-	6	25901758	TRIM38	1
6:25902626:C:T	GTEx/v8	Thyroid	ENSG00000112343	C	3.4738e-33	-0.369369	2.9769e-48	C	-	6	25902626	TRIM38	1
6:25904352:C:G	GTEx/v8	Thyroid	ENSG00000112343	G	3.4738e-33	-0.369369	2.9769e-48	G	-	6	25904352	TRIM38	1
6:25904414:C:T	GTEx/v8	Thyroid	ENSG00000112343	T	3.4738e-33	-0.369369	2.9769e-48	T	-	6	25904414	TRIM38	1
6:25906040:C:T	GTEx/v8	Thyroid	ENSG00000112343	C	3.4738e-33	-0.369369	2.9769e-48	C	-	6	25906040	TRIM38	1
6:25908975:A:G	GTEx/v8	Thyroid	ENSG00000112343	G	3.4738e-33	-0.369369	2.9769e-48	G	-	6	25908975	TRIM38	1
6:25909229:G:T	GTEx/v8	Thyroid	ENSG00000112343	G	3.4738e-33	-0.369369	2.9769e-48	G	-	6	25909229	TRIM38	1
6:25911178:A:G	GTEx/v8	Thyroid	ENSG00000112343	G	3.4738e-33	-0.369369	2.9769e-48	G	-	6	25911178	TRIM38	1
6:25911775:C:T	GTEx/v8	Thyroid	ENSG00000112343	C	3.4738e-33	-0.369369	2.9769e-48	C	-	6	25911775	TRIM38	1
6:25912816:C:T	GTEx/v8	Thyroid	ENSG00000112343	T	3.4738e-33	-0.369369	2.9769e-48	T	-	6	25912816	TRIM38	1
6:25913098:C:T	GTEx/v8	Thyroid	ENSG00000112343	T	3.4738e-33	-0.369369	2.9769e-48	T	-	6	25913098	TRIM38	1
6:25914077:C:T	GTEx/v8	Thyroid	ENSG00000112343	T	3.4738e-33	-0.369369	2.9769e-48	T	-	6	25914077	TRIM38	1
6:25914263:A:C	GTEx/v8	Thyroid	ENSG00000112343	A	3.4738e-33	-0.369369	2.9769e-48	A	-	6	25914263	TRIM38	1
6:25914801:A:G	GTEx/v8	Thyroid	ENSG00000112343	A	3.4738e-33	-0.369369	2.9769e-48	A	-	6	25914801	TRIM38	1
6:25914901:A:G	GTEx/v8	Thyroid	ENSG00000112343	A	3.4738e-33	-0.369369	2.9769e-48	A	-	6	25914901	TRIM38	1
6:25915134:C:T	GTEx/v8	Thyroid	ENSG00000112343	T	3.4738e-33	-0.369369	2.9769e-48	T	-	6	25915134	TRIM38	1
6:25916979:C:T	GTEx/v8	Thyroid	ENSG00000112343	T	3.4738e-33	-0.369369	2.9769e-48	T	-	6	25916979	TRIM38	1
6:25918510:G:T	GTEx/v8	Thyroid	ENSG00000112343	T	3.4738e-33	-0.369369	2.9769e-48	T	-	6	25918510	TRIM38	1
6:25918688:A:G	GTEx/v8	Thyroid	ENSG00000112343	A	3.4738e-33	-0.369369	2.9769e-48	A	-	6	25918688	TRIM38	1
6:25919549:A:C	GTEx/v8	Thyroid	ENSG00000112343	C	3.4738e-33	-0.369369	2.9769e-48	C	-	6	25919549	TRIM38	1
6:25921761:A:G	GTEx/v8	Thyroid	ENSG00000112343	G	3.4738e-33	-0.369369	2.9769e-48	G	-	6	25921761	TRIM38	1
6:25921816:T:TAGA	GTEx/v8	Thyroid	ENSG00000112343	T	3.4738e-33	-0.369369	2.9769e-48	T	-	6	25921816	TRIM38	1
6:25922311:A:G	GTEx/v8	Thyroid	ENSG00000112343	G	3.4738e-33	-0.369369	2.9769e-48	G	-	6	25922311	TRIM38	1
6:25924158:C:T	GTEx/v8	Thyroid	ENSG00000112343	C	3.4738e-33	-0.369369	2.9769e-48	C	-	6	25924158	TRIM38	1
6:25924513:C:G	GTEx/v8	Thyroid	ENSG00000112343	C	3.4738e-33	-0.369369	2.9769e-48	C	-	6	25924513	TRIM38	1
6:25924655:C:T	GTEx/v8	Thyroid	ENSG00000112343	T	3.4738e-33	-0.369369	2.9769e-48	T	-	6	25924655	TRIM38	1
6:25925823:A:G	GTEx/v8	Thyroid	ENSG00000112343	G	3.4738e-33	-0.369369	2.9769e-48	G	-	6	25925823	TRIM38	1
6:25929173:A:C	GTEx/v8	Thyroid	ENSG00000112343	C	3.4738e-33	-0.369369	2.9769e-48	C	-	6	25929173	TRIM38	1
6:25929689:A:T	GTEx/v8	Thyroid	ENSG00000112343	A	3.4738e-33	-0.369369	2.9769e-48	A	-	6	25929689	TRIM38	1
6:25930116:A:G	GTEx/v8	Thyroid	ENSG00000112343	A	3.4738e-33	-0.369369	2.9769e-48	A	-	6	25930116	TRIM38	1
4:10121747:G:T	GTEx/v8	Artery_Tibial	ENSG00000109667	G	3.59506e-33	0.545297	1.45881e-35	G	+	4	10121747	SLC2A9	1
4:10096230:C:T	GTEx/v8	Esophagus_Muscularis	ENSG00000109667	T	3.68075e-33	0.543585	3.68626e-33	T	+	4	10096230	SLC2A9	1
4:10099772:A:G	GTEx/v8	Esophagus_Muscularis	ENSG00000109667	A	3.68075e-33	0.543585	3.68626e-33	A	+	4	10099772	SLC2A9	1
7:72881807:C:T	GTEx/v8	Thyroid	ENSG00000009950	T	3.72745e-33	0.705988	5.58519e-43	C	-	7	72881807	MLXIPL	1
4:10081052:C:T	GTEx/v8	Esophagus_Muscularis	ENSG00000109667	T	4.45488e-33	0.547491	3.68626e-33	T	+	4	10081052	SLC2A9	1
2:27714526:C:T	GTEx/v6	Muscle_Skeletal	ENSG00000115234	C	4.85558e-33	-13.4671	0.00030405	T	+	2	27714526	SNX17	1
2:27597805:C:CTT	GTEx/v8	Skin_Sun_Exposed_Lower_leg	ENSG00000115216	C	5.10435e-33	-0.234542	1.34747e-35	CTT	+	2	27597805	NRBP1	1
4:10078759:A:T	GTEx/v8	Esophagus_Muscularis	ENSG00000109667	T	5.13184e-33	0.543033	3.68626e-33	T	+	4	10078759	SLC2A9	1
2:27696737:C:T	GTEx/v8	Skin_Sun_Exposed_Lower_leg	ENSG00000115216	T	5.14437e-33	-0.232101	1.34747e-35	C	+	2	27696737	NRBP1	1
2:27599132:A:G	GTEx/v8	Skin_Sun_Exposed_Lower_leg	ENSG00000115216	A	5.5489e-33	-0.233	1.34747e-35	G	+	2	27599132	NRBP1	1
2:27655447:G:T	GTEx/v6	Muscle_Skeletal	ENSG00000115234	G	5.66173e-33	-13.4493	0.00030405	T	+	2	27655447	SNX17	1
2:27676287:A:T	GTEx/v6	Muscle_Skeletal	ENSG00000115234	T	5.66456e-33	-13.4493	0.00030405	A	+	2	27676287	SNX17	1
2:27679919:A:G	GTEx/v6	Muscle_Skeletal	ENSG00000115234	G	5.66456e-33	-13.4493	0.00030405	A	+	2	27679919	SNX17	1
2:27682850:G:T	GTEx/v6	Muscle_Skeletal	ENSG00000115234	T	5.66456e-33	-13.4493	0.00030405	G	+	2	27682850	SNX17	1
2:27692973:A:G	GTEx/v6	Muscle_Skeletal	ENSG00000115234	G	5.66456e-33	-13.4493	0.00030405	A	+	2	27692973	SNX17	1
2:27715416:C:T	GTEx/v6	Muscle_Skeletal	ENSG00000115234	T	5.66456e-33	-13.4493	0.00030405	C	+	2	27715416	SNX17	1
4:10164344:C:T	GTEx/v8	Artery_Tibial	ENSG00000109667	C	5.91923e-33	0.522706	1.45881e-35	C	+	4	10164344	SLC2A9	1
4:10081117:A:C	GTEx/v8	Esophagus_Muscularis	ENSG00000109667	A	6.25902e-33	0.546894	3.68626e-33	A	+	4	10081117	SLC2A9	1
2:27595756:C:G	GTEx/v8	Skin_Sun_Exposed_Lower_leg	ENSG00000115216	C	6.33768e-33	-0.233688	1.34747e-35	G	+	2	27595756	NRBP1	1
2:27665361:C:G	GTEx/v8	Skin_Sun_Exposed_Lower_leg	ENSG00000115216	G	8.17574e-33	-0.233566	1.34747e-35	C	+	2	27665361	NRBP1	1
4:10121260:A:G	GTEx/v8	Artery_Tibial	ENSG00000109667	G	8.28337e-33	0.541458	1.45881e-35	G	+	4	10121260	SLC2A9	1
4:88949917:A:G	GTEx/v7	Testis	ENSG00000118762	A	8.70474e-33	0.50319	7.84493e-45	G	-	4	88949917	PKD2	1
2:27728777:C:G	GTEx/v6	Muscle_Skeletal	ENSG00000115234	G	8.91931e-33	-13.3966	0.00030405	C	+	2	27728777	SNX17	1
2:27651375:C:T	GTEx/v8	Cells_Cultured_fibroblasts	ENSG00000115216	T	9.0594e-33	-0.252879	5.31546e-26	C	+	2	27651375	NRBP1	1
4:10067138:A:C	GTEx/v8	Esophagus_Muscularis	ENSG00000109667	A	9.59646e-33	0.545752	3.68626e-33	A	+	4	10067138	SLC2A9	1
2:27696207:A:C	GTEx/v8	Skin_Sun_Exposed_Lower_leg	ENSG00000115216	C	9.6373e-33	-0.232126	1.34747e-35	A	+	2	27696207	NRBP1	1
2:27669365:G:GT	GTEx/v6	Muscle_Skeletal	ENSG00000115234	GT	9.94649e-33	-13.384	0.00030405	G	+	2	27669365	SNX17	1
7:73052057:A:T	GTEx/v8	Thyroid	ENSG00000009950	A	1.09838e-32	0.699055	5.58519e-43	T	-	7	73052057	MLXIPL	1
2:27618117:A:AG	GTEx/v6	Muscle_Skeletal	ENSG00000115234	A	1.10524e-32	-13.3718	0.00030405	AG	+	2	27618117	SNX17	1
4:88914208:C:CAACTCAGAAA	GTEx/v8	Testis	ENSG00000118785	C	1.10943e-32	0.738013	1.53957e-30	CAACTCAGAAA	-	4	88914208	SPP1	1
4:10323935:C:T	EyeGEx	EyeGEx	ENSG00000109667	C	1.24254e-32	-0.753619	6.40287e-30	T	+	4	10323935	SLC2A9	1
4:10324361:A:C	EyeGEx	EyeGEx	ENSG00000109667	C	1.24254e-32	-0.753619	6.40287e-30	A	+	4	10324361	SLC2A9	1
4:10125255:C:T	GTEx/v8	Artery_Tibial	ENSG00000109667	T	1.28831e-32	0.553802	1.45881e-35	T	+	4	10125255	SLC2A9	1
2:27730940:C:T	GTEx/v8	Muscle_Skeletal	ENSG00000115234	C	1.29016e-32	-0.318472	2.15166e-75	T	+	2	27730940	SNX17	1
2:27626017:A:T	GTEx/v6	Muscle_Skeletal	ENSG00000115234	T	1.40188e-32	-13.3442	0.00030405	A	+	2	27626017	SNX17	1
2:27729480:A:G	GTEx/v6	Muscle_Skeletal	ENSG00000115234	A	1.41899e-32	-13.3428	0.00030405	G	+	2	27729480	SNX17	1
4:10163423:T:TC	GTEx/v8	Artery_Tibial	ENSG00000109667	TC	1.53631e-32	0.545548	1.45881e-35	TC	+	4	10163423	SLC2A9	1
4:10104103:C:G	GTEx/v8	Artery_Tibial	ENSG00000109667	G	1.59951e-32	0.47723	1.45881e-35	G	+	4	10104103	SLC2A9	1
2:27631474:C:CTGAT	GTEx/v6	Muscle_Skeletal	ENSG00000115234	C	1.70149e-32	-13.3217	0.00030405	CTGAT	+	2	27631474	SNX17	1
7:73043665:C:T	GTEx/v8	Skin_Not_Sun_Exposed_Suprapubic	ENSG00000009950	C	1.70166e-32	0.679583	2.92924e-48	T	-	7	73043665	MLXIPL	1
7:73045483:C:T	GTEx/v8	Skin_Not_Sun_Exposed_Suprapubic	ENSG00000009950	C	1.70166e-32	0.679583	2.92924e-48	T	-	7	73045483	MLXIPL	1
6:25933898:A:T	GTEx/v8	Thyroid	ENSG00000112343	A	1.74115e-32	-0.369052	2.9769e-48	A	-	6	25933898	TRIM38	1
4:88904682:T:TATC	GTEx/v7	Testis	ENSG00000118762	T	2.12847e-32	0.517283	7.84493e-45	TATC	-	4	88904682	PKD2	1
2:27716004:C:T	GTEx/v8	Skin_Sun_Exposed_Lower_leg	ENSG00000115216	C	2.19727e-32	-0.231254	1.34747e-35	T	+	2	27716004	NRBP1	1
7:72881807:C:T	GTEx/v8	Skin_Sun_Exposed_Lower_leg	ENSG00000009950	T	2.33538e-32	0.592625	1.19683e-45	C	-	7	72881807	MLXIPL	1
7:73030175:A:G	GTEx/v7	Skin_Sun_Exposed_Lower_leg	ENSG00000009950	A	2.50809e-32	0.804901	1.10281e-27	G	-	7	73030175	MLXIPL	1
7:73033559:A:G	GTEx/v7	Skin_Sun_Exposed_Lower_leg	ENSG00000009950	A	2.50809e-32	0.804901	1.10281e-27	G	-	7	73033559	MLXIPL	1
2:27624996:G:GAA	GTEx/v6	Muscle_Skeletal	ENSG00000115234	G	2.87808e-32	-13.2606	0.00030405	GAA	+	2	27624996	SNX17	1
7:73017005:A:G	GTEx/v8	Thyroid	ENSG00000009950	G	2.93298e-32	0.584867	5.58519e-43	A	-	7	73017005	MLXIPL	1
2:27550967:A:G	GTEx/v6	Muscle_Skeletal	ENSG00000115234	G	3.00764e-32	-13.2554	0.00030405	A	+	2	27550967	SNX17	1
4:10112529:G:T	GTEx/v8	Esophagus_Muscularis	ENSG00000109667	G	3.10175e-32	0.53719	3.68626e-33	G	+	4	10112529	SLC2A9	1
4:10085902:C:G	GTEx/v8	Esophagus_Muscularis	ENSG00000109667	G	3.18473e-32	0.53546	3.68626e-33	G	+	4	10085902	SLC2A9	1
4:10088193:G:GAC	GTEx/v8	Esophagus_Muscularis	ENSG00000109667	G	3.18473e-32	0.53546	3.68626e-33	G	+	4	10088193	SLC2A9	1
4:10097745:A:G	GTEx/v8	Esophagus_Muscularis	ENSG00000109667	G	3.18473e-32	0.53546	3.68626e-33	G	+	4	10097745	SLC2A9	1
4:10099674:A:G	GTEx/v8	Esophagus_Muscularis	ENSG00000109667	A	3.18473e-32	0.53546	3.68626e-33	A	+	4	10099674	SLC2A9	1
4:10101131:C:T	GTEx/v8	Esophagus_Muscularis	ENSG00000109667	C	3.18473e-32	0.53546	3.68626e-33	C	+	4	10101131	SLC2A9	1
4:10104173:C:T	GTEx/v8	Esophagus_Muscularis	ENSG00000109667	T	3.18473e-32	0.53546	3.68626e-33	T	+	4	10104173	SLC2A9	1
4:10104191:A:G	GTEx/v8	Esophagus_Muscularis	ENSG00000109667	A	3.18473e-32	0.53546	3.68626e-33	A	+	4	10104191	SLC2A9	1
4:10139551:C:T	GTEx/v8	Artery_Tibial	ENSG00000109667	T	3.60343e-32	0.523608	1.45881e-35	T	+	4	10139551	SLC2A9	1
7:73055461:A:C	GTEx/v8	Skin_Not_Sun_Exposed_Suprapubic	ENSG00000009950	C	3.82663e-32	0.671927	2.92924e-48	A	-	7	73055461	MLXIPL	1
4:10092879:A:T	GTEx/v8	Esophagus_Muscularis	ENSG00000109667	A	3.84774e-32	0.539327	3.68626e-33	A	+	4	10092879	SLC2A9	1
4:10094698:A:G	GTEx/v8	Esophagus_Muscularis	ENSG00000109667	A	3.84774e-32	0.539327	3.68626e-33	A	+	4	10094698	SLC2A9	1
4:10095422:C:CAG	GTEx/v8	Esophagus_Muscularis	ENSG00000109667	C	3.84774e-32	0.539327	3.68626e-33	C	+	4	10095422	SLC2A9	1
4:10097976:C:T	GTEx/v8	Esophagus_Muscularis	ENSG00000109667	T	3.84774e-32	0.539327	3.68626e-33	T	+	4	10097976	SLC2A9	1
4:10099277:A:G	GTEx/v8	Esophagus_Muscularis	ENSG00000109667	A	3.84774e-32	0.539327	3.68626e-33	A	+	4	10099277	SLC2A9	1
4:10125242:C:G	GTEx/v8	Artery_Tibial	ENSG00000109667	G	3.94037e-32	0.549182	1.45881e-35	G	+	4	10125242	SLC2A9	1
2:27716494:A:G	GTEx/v8	Skin_Sun_Exposed_Lower_leg	ENSG00000115216	A	3.98336e-32	-0.229861	1.34747e-35	G	+	2	27716494	NRBP1	1
4:88947021:C:T	GTEx/v7	Testis	ENSG00000118762	T	4.20216e-32	0.503469	7.84493e-45	C	-	4	88947021	PKD2	1
4:10078756:C:T	GTEx/v8	Esophagus_Muscularis	ENSG00000109667	T	4.5805e-32	0.534659	3.68626e-33	T	+	4	10078756	SLC2A9	1
4:10174139:C:T	GTEx/v8	Artery_Tibial	ENSG00000109667	C	4.68122e-32	-0.46945	1.45881e-35	T	+	4	10174139	SLC2A9	1
2:27548038:A:C	GTEx/v6	Muscle_Skeletal	ENSG00000115234	C	4.68168e-32	-13.2039	0.00030405	A	+	2	27548038	SNX17	1
4:10083829:C:G	GTEx/v8	Esophagus_Muscularis	ENSG00000109667	G	5.36415e-32	0.526168	3.68626e-33	G	+	4	10083829	SLC2A9	1
7:72989390:A:G	GTEx/v8	Skin_Sun_Exposed_Lower_leg	ENSG00000009950	G	5.40747e-32	0.502496	1.19683e-45	A	-	7	72989390	MLXIPL	1
7:72999105:G:T	GTEx/v8	Skin_Sun_Exposed_Lower_leg	ENSG00000009950	G	5.40747e-32	0.502496	1.19683e-45	T	-	7	72999105	MLXIPL	1
2:27567407:G:T	GTEx/v6	Muscle_Skeletal	ENSG00000115234	T	6.30269e-32	-13.1693	0.00030405	G	+	2	27567407	SNX17	1
2:27568565:C:T	GTEx/v6	Muscle_Skeletal	ENSG00000115234	C	6.30269e-32	-13.1693	0.00030405	T	+	2	27568565	SNX17	1
4:10087995:A:C	GTEx/v8	Esophagus_Muscularis	ENSG00000109667	A	6.5501e-32	0.531976	3.68626e-33	A	+	4	10087995	SLC2A9	1
4:10104540:C:CAGTA	GTEx/v8	Esophagus_Muscularis	ENSG00000109667	C	6.61863e-32	0.532906	3.68626e-33	C	+	4	10104540	SLC2A9	1
2:27618012:C:CACT	GTEx/v6	Muscle_Skeletal	ENSG00000115234	C	8.84944e-32	-13.1297	0.00030405	CACT	+	2	27618012	SNX17	1
2:27711893:A:G	GTEx/v8	Skin_Not_Sun_Exposed_Suprapubic	ENSG00000115216	G	9.41704e-32	-0.239586	2.54312e-29	A	+	2	27711893	NRBP1	1
4:10169775:T:TGA	GTEx/v8	Artery_Tibial	ENSG00000109667	TGA	1.00701e-31	0.526036	1.45881e-35	TGA	+	4	10169775	SLC2A9	1
4:10169936:G:T	GTEx/v8	Artery_Tibial	ENSG00000109667	T	1.00701e-31	0.526036	1.45881e-35	T	+	4	10169936	SLC2A9	1
7:73052057:A:T	GTEx/v8	Skin_Not_Sun_Exposed_Suprapubic	ENSG00000009950	A	1.04097e-31	0.688458	2.92924e-48	T	-	7	73052057	MLXIPL	1
4:10055439:C:G	GTEx/v8	Esophagus_Muscularis	ENSG00000109667	C	1.05617e-31	0.509604	3.68626e-33	C	+	4	10055439	SLC2A9	1
2:27584666:A:G	GTEx/v8	Skin_Not_Sun_Exposed_Suprapubic	ENSG00000115216	G	1.05817e-31	-0.23569	2.54312e-29	A	+	2	27584666	NRBP1	1
2:27648726:C:T	GTEx/v6	Muscle_Skeletal	ENSG00000115234	C	1.07352e-31	-13.1072	0.00030405	T	+	2	27648726	SNX17	1
6:25992309:A:G	GTEx/v8	Thyroid	ENSG00000112343	G	1.07742e-31	-0.402801	2.9769e-48	G	-	6	25992309	TRIM38	1
4:10126978:A:C	GTEx/v8	Artery_Tibial	ENSG00000109667	C	1.14933e-31	0.52445	1.45881e-35	C	+	4	10126978	SLC2A9	1
4:10378261:C:T	GTEx/v8	Artery_Tibial	ENSG00000109667	C	1.21101e-31	0.544665	1.45881e-35	C	+	4	10378261	SLC2A9	1
4:10174529:A:G	GTEx/v8	Artery_Tibial	ENSG00000109667	G	1.26719e-31	-0.466962	1.45881e-35	A	+	4	10174529	SLC2A9	1
6:25970109:A:T	GTEx/v8	Thyroid	ENSG00000112343	A	1.27705e-31	-0.356017	2.9769e-48	A	-	6	25970109	TRIM38	1
7:72870207:A:G	GTEx/v8	Skin_Sun_Exposed_Lower_leg	ENSG00000009950	G	1.28336e-31	0.588416	1.19683e-45	A	-	7	72870207	MLXIPL	1
7:72873420:A:G	GTEx/v8	Skin_Sun_Exposed_Lower_leg	ENSG00000009950	G	1.28336e-31	0.588416	1.19683e-45	A	-	7	72873420	MLXIPL	1
7:72896395:A:C	GTEx/v8	Skin_Sun_Exposed_Lower_leg	ENSG00000009950	C	1.28336e-31	0.588416	1.19683e-45	A	-	7	72896395	MLXIPL	1
7:72907459:C:T	GTEx/v8	Skin_Sun_Exposed_Lower_leg	ENSG00000009950	T	1.28336e-31	0.588416	1.19683e-45	C	-	7	72907459	MLXIPL	1
7:72939939:C:T	GTEx/v8	Skin_Sun_Exposed_Lower_leg	ENSG00000009950	C	1.28336e-31	0.588416	1.19683e-45	T	-	7	72939939	MLXIPL	1
2:27741072:C:G	GTEx/v8	Muscle_Skeletal	ENSG00000115234	G	1.30765e-31	-0.303092	2.15166e-75	C	+	2	27741072	SNX17	1
4:10174917:A:G	GTEx/v8	Artery_Tibial	ENSG00000109667	A	1.46675e-31	0.529072	1.45881e-35	A	+	4	10174917	SLC2A9	1
4:10085949:A:G	GTEx/v8	Esophagus_Muscularis	ENSG00000109667	A	1.55103e-31	0.534573	3.68626e-33	A	+	4	10085949	SLC2A9	1
4:10175508:A:C	GTEx/v8	Artery_Tibial	ENSG00000109667	C	1.57502e-31	0.525741	1.45881e-35	C	+	4	10175508	SLC2A9	1
4:10170612:A:G	GTEx/v8	Artery_Tibial	ENSG00000109667	G	1.6091e-31	0.527671	1.45881e-35	G	+	4	10170612	SLC2A9	1
6:25965942:A:G	GTEx/v8	Thyroid	ENSG00000112343	G	1.70082e-31	-0.390512	2.9769e-48	G	-	6	25965942	TRIM38	1
4:10380395:C:T	GTEx/v8	Artery_Tibial	ENSG00000109667	C	1.83783e-31	0.534006	1.45881e-35	C	+	4	10380395	SLC2A9	1
2:27567987:C:CA	GTEx/v6	Muscle_Skeletal	ENSG00000115234	CA	1.89749e-31	-13.0406	0.00030405	C	+	2	27567987	SNX17	1
2:27566989:C:T	GTEx/v6	Muscle_Skeletal	ENSG00000115234	C	1.90113e-31	-13.0404	0.00030405	T	+	2	27566989	SNX17	1
6:25953360:A:G	GTEx/v8	Thyroid	ENSG00000112343	A	1.9315e-31	-0.381351	2.9769e-48	A	-	6	25953360	TRIM38	1
6:25953684:A:G	GTEx/v8	Thyroid	ENSG00000112343	G	1.9315e-31	-0.381351	2.9769e-48	G	-	6	25953684	TRIM38	1
6:25955197:C:G	GTEx/v8	Thyroid	ENSG00000112343	C	1.9315e-31	-0.381351	2.9769e-48	C	-	6	25955197	TRIM38	1
6:25961029:A:G	GTEx/v8	Thyroid	ENSG00000112343	G	1.9315e-31	-0.381351	2.9769e-48	G	-	6	25961029	TRIM38	1
4:10342356:C:T	GTEx/v8	Artery_Tibial	ENSG00000109667	T	1.94402e-31	0.539438	1.45881e-35	T	+	4	10342356	SLC2A9	1
4:10297447:C:T	GTEx/v8	Artery_Tibial	ENSG00000109667	C	1.97365e-31	0.53863	1.45881e-35	C	+	4	10297447	SLC2A9	1
4:10266251:C:T	GTEx/v8	Artery_Tibial	ENSG00000109667	T	2.18697e-31	0.535868	1.45881e-35	T	+	4	10266251	SLC2A9	1
7:73058017:A:G	GTEx/v8	Skin_Not_Sun_Exposed_Suprapubic	ENSG00000009950	G	2.24864e-31	0.665309	2.92924e-48	A	-	7	73058017	MLXIPL	1
2:27556721:A:G	GTEx/v8	Skin_Not_Sun_Exposed_Suprapubic	ENSG00000115216	A	2.2856e-31	-0.232785	2.54312e-29	G	+	2	27556721	NRBP1	1
4:10181917:A:G	GTEx/v8	Artery_Tibial	ENSG00000109667	A	2.34222e-31	0.530872	1.45881e-35	A	+	4	10181917	SLC2A9	1
4:10185777:A:T	GTEx/v8	Artery_Tibial	ENSG00000109667	A	2.34222e-31	0.530872	1.45881e-35	A	+	4	10185777	SLC2A9	1
4:10190420:A:G	GTEx/v8	Artery_Tibial	ENSG00000109667	A	2.34222e-31	0.530872	1.45881e-35	A	+	4	10190420	SLC2A9	1
4:10193427:C:G	GTEx/v8	Artery_Tibial	ENSG00000109667	G	2.34222e-31	0.530872	1.45881e-35	G	+	4	10193427	SLC2A9	1
4:10195214:A:G	GTEx/v8	Artery_Tibial	ENSG00000109667	A	2.34222e-31	0.530872	1.45881e-35	A	+	4	10195214	SLC2A9	1
4:10195238:C:T	GTEx/v8	Artery_Tibial	ENSG00000109667	C	2.34222e-31	0.530872	1.45881e-35	C	+	4	10195238	SLC2A9	1
4:10196853:A:G	GTEx/v8	Artery_Tibial	ENSG00000109667	A	2.34222e-31	0.530872	1.45881e-35	A	+	4	10196853	SLC2A9	1
4:10198052:A:ATCT	GTEx/v8	Artery_Tibial	ENSG00000109667	A	2.34222e-31	0.530872	1.45881e-35	A	+	4	10198052	SLC2A9	1
4:10200137:T:TGTG	GTEx/v8	Artery_Tibial	ENSG00000109667	T	2.34222e-31	0.530872	1.45881e-35	T	+	4	10200137	SLC2A9	1
6:26001888:A:G	GTEx/v8	Thyroid	ENSG00000112343	A	2.36621e-31	-0.399692	2.9769e-48	A	-	6	26001888	TRIM38	1
7:73037366:A:G	GTEx/v7	Skin_Not_Sun_Exposed_Suprapubic	ENSG00000009950	A	2.39246e-31	0.78349	2.52104e-25	G	-	7	73037366	MLXIPL	1
7:73039406:C:G	GTEx/v7	Skin_Not_Sun_Exposed_Suprapubic	ENSG00000009950	G	2.39246e-31	0.78349	2.52104e-25	C	-	7	73039406	MLXIPL	1
4:10331818:A:C	EyeGEx	EyeGEx	ENSG00000109667	A	2.40731e-31	-0.739075	1.2405e-28	C	+	4	10331818	SLC2A9	1
4:10092728:A:G	GTEx/v8	Esophagus_Muscularis	ENSG00000109667	A	2.70696e-31	0.533737	3.68626e-33	A	+	4	10092728	SLC2A9	1
4:10159020:C:T	GTEx/v8	Artery_Tibial	ENSG00000109667	T	2.96218e-31	-0.468926	1.45881e-35	C	+	4	10159020	SLC2A9	1
2:27725572:A:C	GTEx/v8	Skin_Sun_Exposed_Lower_leg	ENSG00000115216	A	3.26399e-31	-0.225165	1.34747e-35	C	+	2	27725572	NRBP1	1
2:27568871:C:T	GTEx/v8	Skin_Not_Sun_Exposed_Suprapubic	ENSG00000115216	C	3.30244e-31	-0.231863	2.54312e-29	T	+	2	27568871	NRBP1	1
6:25975883:C:G	GTEx/v8	Thyroid	ENSG00000112343	C	3.62402e-31	-0.399969	2.9769e-48	C	-	6	25975883	TRIM38	1
4:10114500:C:T	GTEx/v8	Esophagus_Muscularis	ENSG00000109667	C	3.64077e-31	0.534419	3.68626e-33	C	+	4	10114500	SLC2A9	1
2:27685388:A:G	GTEx/v8	Cells_Cultured_fibroblasts	ENSG00000115216	A	3.67051e-31	-0.250321	5.31546e-26	G	+	2	27685388	NRBP1	1
4:10386674:C:T	GTEx/v8	Artery_Tibial	ENSG00000109667	C	3.77738e-31	0.530707	1.45881e-35	C	+	4	10386674	SLC2A9	1
2:27656822:G:GA	GTEx/v8	Cells_Cultured_fibroblasts	ENSG00000115216	GA	3.87288e-31	-0.249319	5.31546e-26	G	+	2	27656822	NRBP1	1
4:10198950:C:T	GTEx/v8	Artery_Tibial	ENSG00000109667	C	4.00595e-31	0.526978	1.45881e-35	C	+	4	10198950	SLC2A9	1
2:27702026:A:C	GTEx/v8	Skin_Sun_Exposed_Lower_leg	ENSG00000115216	C	4.03261e-31	-0.22544	1.34747e-35	A	+	2	27702026	NRBP1	1
2:27703495:A:G	GTEx/v8	Skin_Sun_Exposed_Lower_leg	ENSG00000115216	G	4.03261e-31	-0.22544	1.34747e-35	A	+	2	27703495	NRBP1	1
6:25965950:G:GAGACCATCCT	GTEx/v8	Thyroid	ENSG00000112343	GAGACCATCCT	4.1198e-31	-0.404745	2.9769e-48	GAGACCATCCT	-	6	25965950	TRIM38	1
4:10122237:C:G	GTEx/v8	Artery_Tibial	ENSG00000109667	G	4.4619e-31	0.532045	1.45881e-35	G	+	4	10122237	SLC2A9	1
2:27614449:A:G	GTEx/v6	Muscle_Skeletal	ENSG00000115234	A	4.47453e-31	-12.9403	0.00030405	G	+	2	27614449	SNX17	1
4:10133496:A:C	GTEx/v8	Artery_Tibial	ENSG00000109667	A	4.8694e-31	0.504238	1.45881e-35	A	+	4	10133496	SLC2A9	1
7:73043665:C:T	GTEx/v8	Thyroid	ENSG00000009950	C	4.94364e-31	0.670658	5.58519e-43	T	-	7	73043665	MLXIPL	1
7:73045483:C:T	GTEx/v8	Thyroid	ENSG00000009950	C	4.94364e-31	0.670658	5.58519e-43	T	-	7	73045483	MLXIPL	1
6:26000885:G:T	GTEx/v8	Thyroid	ENSG00000112343	G	4.96901e-31	-0.378585	2.9769e-48	G	-	6	26000885	TRIM38	1
6:25985396:A:G	GTEx/v8	Thyroid	ENSG00000112343	G	5.06392e-31	-0.354942	2.9769e-48	G	-	6	25985396	TRIM38	1
6:25993114:C:G	GTEx/v8	Thyroid	ENSG00000112343	G	5.06392e-31	-0.354942	2.9769e-48	G	-	6	25993114	TRIM38	1
6:25994098:C:T	GTEx/v8	Thyroid	ENSG00000112343	T	5.06392e-31	-0.354942	2.9769e-48	T	-	6	25994098	TRIM38	1
6:25995554:C:T	GTEx/v8	Thyroid	ENSG00000112343	T	5.06392e-31	-0.354942	2.9769e-48	T	-	6	25995554	TRIM38	1
2:27705369:C:T	GTEx/v8	Skin_Sun_Exposed_Lower_leg	ENSG00000115216	C	5.25476e-31	-0.225557	1.34747e-35	T	+	2	27705369	NRBP1	1
2:27705437:C:T	GTEx/v8	Skin_Sun_Exposed_Lower_leg	ENSG00000115216	C	5.25476e-31	-0.225557	1.34747e-35	T	+	2	27705437	NRBP1	1
2:27709965:A:G	GTEx/v8	Skin_Sun_Exposed_Lower_leg	ENSG00000115216	G	5.25476e-31	-0.225557	1.34747e-35	A	+	2	27709965	NRBP1	1
2:27711631:C:T	GTEx/v8	Skin_Sun_Exposed_Lower_leg	ENSG00000115216	C	5.25476e-31	-0.225557	1.34747e-35	T	+	2	27711631	NRBP1	1
7:73040814:G:T	GTEx/v7	Skin_Not_Sun_Exposed_Suprapubic	ENSG00000009950	G	5.37024e-31	0.785731	2.52104e-25	T	-	7	73040814	MLXIPL	1
4:10300814:A:G	GTEx/v8	Artery_Tibial	ENSG00000109667	G	5.88942e-31	0.530106	1.45881e-35	G	+	4	10300814	SLC2A9	1
4:10301757:A:G	GTEx/v8	Artery_Tibial	ENSG00000109667	G	6.29614e-31	0.528189	1.45881e-35	G	+	4	10301757	SLC2A9	1
4:10300241:A:C	GTEx/v8	Artery_Tibial	ENSG00000109667	C	6.53152e-31	0.534976	1.45881e-35	C	+	4	10300241	SLC2A9	1
4:10300965:T:TCACTGCAAAA	GTEx/v8	Artery_Tibial	ENSG00000109667	T	6.53152e-31	0.534976	1.45881e-35	T	+	4	10300965	SLC2A9	1
6:25934524:A:G	GTEx/v8	Thyroid	ENSG00000112343	A	6.56353e-31	-0.378084	2.9769e-48	A	-	6	25934524	TRIM38	1
6:25936787:C:T	GTEx/v8	Thyroid	ENSG00000112343	T	6.56353e-31	-0.378084	2.9769e-48	T	-	6	25936787	TRIM38	1
6:25941438:C:CATCT	GTEx/v8	Thyroid	ENSG00000112343	CATCT	6.64092e-31	-0.402137	2.9769e-48	CATCT	-	6	25941438	TRIM38	1
6:25956172:A:G	GTEx/v8	Thyroid	ENSG00000112343	G	6.64092e-31	-0.402137	2.9769e-48	G	-	6	25956172	TRIM38	1
4:10264888:A:G	GTEx/v8	Artery_Tibial	ENSG00000109667	A	6.70118e-31	0.532025	1.45881e-35	A	+	4	10264888	SLC2A9	1
4:10325489:A:T	EyeGEx	EyeGEx	ENSG00000109667	A	6.87803e-31	-0.734853	3.54428e-28	T	+	4	10325489	SLC2A9	1
4:10201960:C:T	GTEx/v8	Artery_Tibial	ENSG00000109667	T	7.13096e-31	0.52384	1.45881e-35	T	+	4	10201960	SLC2A9	1
4:88881512:A:G	GTEx/v8	Testis	ENSG00000118762	G	7.27025e-31	0.43068	7.10865e-61	A	-	4	88881512	PKD2	1
4:10203525:C:T	GTEx/v8	Artery_Tibial	ENSG00000109667	T	7.31724e-31	0.526563	1.45881e-35	T	+	4	10203525	SLC2A9	1
4:10203963:C:G	GTEx/v8	Artery_Tibial	ENSG00000109667	C	7.31724e-31	0.526563	1.45881e-35	C	+	4	10203963	SLC2A9	1
4:10247267:A:G	GTEx/v8	Artery_Tibial	ENSG00000109667	G	7.50387e-31	0.513704	1.45881e-35	G	+	4	10247267	SLC2A9	1
4:10132137:G:T	GTEx/v8	Artery_Tibial	ENSG00000109667	T	7.68414e-31	0.50361	1.45881e-35	T	+	4	10132137	SLC2A9	1
4:10304061:A:G	GTEx/v8	Artery_Tibial	ENSG00000109667	G	8.27992e-31	0.525704	1.45881e-35	G	+	4	10304061	SLC2A9	1
4:10386973:C:T	GTEx/v8	Artery_Tibial	ENSG00000109667	C	8.3184e-31	0.534865	1.45881e-35	C	+	4	10386973	SLC2A9	1
2:27727314:C:T	GTEx/v8	Skin_Sun_Exposed_Lower_leg	ENSG00000115216	T	8.50828e-31	-0.223668	1.34747e-35	C	+	2	27727314	NRBP1	1
4:10376141:C:T	GTEx/v8	Artery_Tibial	ENSG00000109667	C	9.11253e-31	0.536839	1.45881e-35	C	+	4	10376141	SLC2A9	1
4:10278668:C:G	GTEx/v8	Artery_Tibial	ENSG00000109667	C	9.11485e-31	0.534471	1.45881e-35	C	+	4	10278668	SLC2A9	1
4:10334558:A:G	GTEx/v8	Artery_Tibial	ENSG00000109667	G	9.11485e-31	0.534471	1.45881e-35	G	+	4	10334558	SLC2A9	1
4:10136121:G:T	GTEx/v8	Artery_Tibial	ENSG00000109667	T	9.57519e-31	0.505387	1.45881e-35	T	+	4	10136121	SLC2A9	1
4:10121674:A:ACT	GTEx/v8	Esophagus_Muscularis	ENSG00000109667	A	9.65831e-31	0.463246	3.68626e-33	A	+	4	10121674	SLC2A9	1
4:10252871:C:T	GTEx/v8	Artery_Tibial	ENSG00000109667	C	1.0642e-30	0.518009	1.45881e-35	C	+	4	10252871	SLC2A9	1
4:10182845:C:T	GTEx/v8	Artery_Tibial	ENSG00000109667	C	1.09652e-30	0.522981	1.45881e-35	C	+	4	10182845	SLC2A9	1
4:10170174:A:C	GTEx/v8	Artery_Tibial	ENSG00000109667	C	1.09846e-30	-0.45614	1.45881e-35	A	+	4	10170174	SLC2A9	1
4:10283107:A:T	GTEx/v8	Artery_Tibial	ENSG00000109667	T	1.10438e-30	0.533116	1.45881e-35	T	+	4	10283107	SLC2A9	1
4:10076658:C:T	GTEx/v8	Esophagus_Muscularis	ENSG00000109667	C	1.11009e-30	0.520726	3.68626e-33	C	+	4	10076658	SLC2A9	1
4:10281411:C:T	GTEx/v8	Artery_Tibial	ENSG00000109667	C	1.1108e-30	0.533178	1.45881e-35	C	+	4	10281411	SLC2A9	1
4:10192744:C:T	GTEx/v8	Artery_Tibial	ENSG00000109667	C	1.12235e-30	-0.45797	1.45881e-35	T	+	4	10192744	SLC2A9	1
4:10192820:C:G	GTEx/v8	Artery_Tibial	ENSG00000109667	C	1.12235e-30	-0.45797	1.45881e-35	G	+	4	10192820	SLC2A9	1
4:10194504:A:G	GTEx/v8	Artery_Tibial	ENSG00000109667	G	1.12235e-30	-0.45797	1.45881e-35	A	+	4	10194504	SLC2A9	1
4:88883537:C:T	GTEx/v8	Testis	ENSG00000118762	C	1.12385e-30	0.423119	7.10865e-61	T	-	4	88883537	PKD2	1
4:10392143:A:G	GTEx/v8	Artery_Tibial	ENSG00000109667	G	1.17372e-30	0.531001	1.45881e-35	G	+	4	10392143	SLC2A9	1
4:10403014:G:T	GTEx/v8	Artery_Tibial	ENSG00000109667	G	1.17372e-30	0.531001	1.45881e-35	G	+	4	10403014	SLC2A9	1
4:10403451:C:G	GTEx/v8	Artery_Tibial	ENSG00000109667	C	1.17372e-30	0.531001	1.45881e-35	C	+	4	10403451	SLC2A9	1
4:10404109:A:C	GTEx/v8	Artery_Tibial	ENSG00000109667	C	1.17372e-30	0.531001	1.45881e-35	C	+	4	10404109	SLC2A9	1
4:10193604:A:G	GTEx/v8	Artery_Tibial	ENSG00000109667	G	1.22742e-30	-0.455029	1.45881e-35	A	+	4	10193604	SLC2A9	1
4:10191049:C:G	GTEx/v8	Artery_Tibial	ENSG00000109667	G	1.27522e-30	-0.457554	1.45881e-35	C	+	4	10191049	SLC2A9	1
4:10244955:A:T	GTEx/v8	Artery_Tibial	ENSG00000109667	A	1.31572e-30	-0.454864	1.45881e-35	T	+	4	10244955	SLC2A9	1
4:10303417:C:T	GTEx/v8	Artery_Tibial	ENSG00000109667	T	1.32082e-30	0.525193	1.45881e-35	T	+	4	10303417	SLC2A9	1
4:10245365:A:G	GTEx/v8	Artery_Tibial	ENSG00000109667	A	1.38541e-30	0.520446	1.45881e-35	A	+	4	10245365	SLC2A9	1
4:88973444:A:AG	GTEx/v8	Testis	ENSG00000118762	A	1.39601e-30	0.429932	7.10865e-61	AG	-	4	88973444	PKD2	1
6:25947197:C:T	GTEx/v8	Thyroid	ENSG00000112343	C	1.41349e-30	-0.393473	2.9769e-48	C	-	6	25947197	TRIM38	1
7:73042085:C:T	GTEx/v7	Skin_Not_Sun_Exposed_Suprapubic	ENSG00000009950	T	1.53527e-30	0.776246	2.52104e-25	C	-	7	73042085	MLXIPL	1
2:27738854:C:T	GTEx/v6	Muscle_Skeletal	ENSG00000115234	T	1.54014e-30	-12.7952	0.00030405	C	+	2	27738854	SNX17	1
4:10133765:T:TGG	GTEx/v8	Artery_Tibial	ENSG00000109667	TGG	1.54099e-30	0.499798	1.45881e-35	TGG	+	4	10133765	SLC2A9	1
2:27685388:A:G	GTEx/v6	Muscle_Skeletal	ENSG00000115234	A	1.54961e-30	-12.7945	0.00030405	G	+	2	27685388	SNX17	1
2:27718812:C:CAATGTTG	GTEx/v8	Skin_Sun_Exposed_Lower_leg	ENSG00000115216	CAATGTTG	1.55851e-30	-0.22324	1.34747e-35	C	+	2	27718812	NRBP1	1
4:10208128:C:T	GTEx/v8	Artery_Tibial	ENSG00000109667	T	1.56854e-30	-0.459943	1.45881e-35	C	+	4	10208128	SLC2A9	1
2:27678471:A:G	GTEx/v6	Muscle_Skeletal	ENSG00000115234	G	1.60188e-30	-12.7906	0.00030405	A	+	2	27678471	SNX17	1
4:10133873:C:T	GTEx/v8	Artery_Tibial	ENSG00000109667	T	1.66402e-30	0.499553	1.45881e-35	T	+	4	10133873	SLC2A9	1
2:27648726:C:T	GTEx/v8	Cells_Cultured_fibroblasts	ENSG00000115216	C	1.72492e-30	-0.248202	5.31546e-26	T	+	2	27648726	NRBP1	1
4:10191766:A:G	GTEx/v8	Artery_Tibial	ENSG00000109667	A	1.73563e-30	-0.45516	1.45881e-35	G	+	4	10191766	SLC2A9	1
4:10192108:C:T	GTEx/v8	Artery_Tibial	ENSG00000109667	T	1.73563e-30	-0.45516	1.45881e-35	C	+	4	10192108	SLC2A9	1
4:10377274:C:T	GTEx/v8	Artery_Tibial	ENSG00000109667	T	1.85376e-30	0.538686	1.45881e-35	T	+	4	10377274	SLC2A9	1
4:10377573:T:TTC	GTEx/v8	Artery_Tibial	ENSG00000109667	T	1.85376e-30	0.538686	1.45881e-35	T	+	4	10377573	SLC2A9	1
4:10375709:A:G	GTEx/v8	Artery_Tibial	ENSG00000109667	A	2.01507e-30	0.535139	1.45881e-35	A	+	4	10375709	SLC2A9	1
6:26012875:C:T	GTEx/v8	Thyroid	ENSG00000112343	T	2.04329e-30	-0.393863	2.9769e-48	T	-	6	26012875	TRIM38	1
4:10127141:A:G	GTEx/v8	Esophagus_Muscularis	ENSG00000109667	A	2.0451e-30	0.450961	3.68626e-33	A	+	4	10127141	SLC2A9	1
4:88873770:A:G	GTEx/v8	Testis	ENSG00000118762	A	2.13282e-30	0.428406	7.10865e-61	G	-	4	88873770	PKD2	1
2:27731376:C:T	GTEx/v6	Muscle_Skeletal	ENSG00000115234	T	2.16247e-30	-12.7553	0.00030405	C	+	2	27731376	SNX17	1
6:25940393:C:G	GTEx/v8	Thyroid	ENSG00000112343	C	2.20855e-30	-0.398895	2.9769e-48	C	-	6	25940393	TRIM38	1
6:25960509:A:C	GTEx/v8	Thyroid	ENSG00000112343	C	2.20855e-30	-0.398895	2.9769e-48	C	-	6	25960509	TRIM38	1
4:10246723:G:T	GTEx/v8	Artery_Tibial	ENSG00000109667	G	2.24436e-30	0.511535	1.45881e-35	G	+	4	10246723	SLC2A9	1
2:27651375:C:T	GTEx/v6	Muscle_Skeletal	ENSG00000115234	T	2.27122e-30	-12.7495	0.00030405	C	+	2	27651375	SNX17	1
2:27737181:A:G	GTEx/v6	Muscle_Skeletal	ENSG00000115234	G	2.28152e-30	-12.749	0.00030405	A	+	2	27737181	SNX17	1
6:25990367:A:G	GTEx/v8	Thyroid	ENSG00000112343	A	2.31846e-30	-0.391473	2.9769e-48	A	-	6	25990367	TRIM38	1
4:10341661:C:T	GTEx/v8	Artery_Tibial	ENSG00000109667	C	2.44985e-30	0.540204	1.45881e-35	C	+	4	10341661	SLC2A9	1
4:10181387:A:T	GTEx/v8	Artery_Tibial	ENSG00000109667	A	2.46771e-30	0.518981	1.45881e-35	A	+	4	10181387	SLC2A9	1
6:25992022:G:GTATC	GTEx/v8	Thyroid	ENSG00000112343	GTATC	2.47534e-30	-0.382403	2.9769e-48	GTATC	-	6	25992022	TRIM38	1
4:10250260:C:G	GTEx/v8	Artery_Tibial	ENSG00000109667	C	2.49181e-30	0.510296	1.45881e-35	C	+	4	10250260	SLC2A9	1
6:26006236:G:GT	GTEx/v8	Thyroid	ENSG00000112343	GT	2.52817e-30	-0.375352	2.9769e-48	GT	-	6	26006236	TRIM38	1
6:26014987:A:G	GTEx/v8	Thyroid	ENSG00000112343	G	2.52817e-30	-0.375352	2.9769e-48	G	-	6	26014987	TRIM38	1
4:10245340:C:T	GTEx/v8	Artery_Tibial	ENSG00000109667	C	2.68363e-30	-0.452616	1.45881e-35	T	+	4	10245340	SLC2A9	1
4:10138470:C:T	GTEx/v8	Artery_Tibial	ENSG00000109667	T	2.70215e-30	0.500431	1.45881e-35	T	+	4	10138470	SLC2A9	1
2:27584666:A:G	GTEx/v6	Muscle_Skeletal	ENSG00000115234	G	2.75153e-30	-12.7269	0.00030405	A	+	2	27584666	SNX17	1
6:25945211:A:G	GTEx/v8	Thyroid	ENSG00000112343	G	2.76589e-30	-0.351363	2.9769e-48	G	-	6	25945211	TRIM38	1
6:25950804:A:C	GTEx/v8	Thyroid	ENSG00000112343	A	2.76589e-30	-0.351363	2.9769e-48	A	-	6	25950804	TRIM38	1
4:10368818:C:T	GTEx/v8	Artery_Tibial	ENSG00000109667	T	2.84659e-30	0.527468	1.45881e-35	T	+	4	10368818	SLC2A9	1
4:10369654:A:C	GTEx/v8	Artery_Tibial	ENSG00000109667	A	2.84659e-30	0.527468	1.45881e-35	A	+	4	10369654	SLC2A9	1
4:10369655:G:T	GTEx/v8	Artery_Tibial	ENSG00000109667	G	2.84659e-30	0.527468	1.45881e-35	G	+	4	10369655	SLC2A9	1
4:10369998:C:T	GTEx/v8	Artery_Tibial	ENSG00000109667	C	2.84659e-30	0.527468	1.45881e-35	C	+	4	10369998	SLC2A9	1
4:10351595:A:C	GTEx/v8	Artery_Tibial	ENSG00000109667	A	2.86251e-30	0.525114	1.45881e-35	A	+	4	10351595	SLC2A9	1
7:73043101:A:G	GTEx/v8	Skin_Not_Sun_Exposed_Suprapubic	ENSG00000009950	A	2.99904e-30	0.649355	2.92924e-48	G	-	7	73043101	MLXIPL	1
2:27586155:A:C	GTEx/v6	Muscle_Skeletal	ENSG00000115234	C	3.09917e-30	-12.7129	0.00030405	A	+	2	27586155	SNX17	1
4:10177818:C:T	GTEx/v8	Artery_Tibial	ENSG00000109667	T	3.12984e-30	-0.452575	1.45881e-35	C	+	4	10177818	SLC2A9	1
4:10178217:C:T	GTEx/v8	Artery_Tibial	ENSG00000109667	T	3.12984e-30	-0.452575	1.45881e-35	C	+	4	10178217	SLC2A9	1
6:26015583:C:T	GTEx/v8	Thyroid	ENSG00000112343	C	3.30316e-30	-0.393456	2.9769e-48	C	-	6	26015583	TRIM38	1
2:27556721:A:G	GTEx/v6	Muscle_Skeletal	ENSG00000115234	A	3.30418e-30	-12.7054	0.00030405	G	+	2	27556721	SNX17	1
4:10363610:A:G	GTEx/v8	Artery_Tibial	ENSG00000109667	G	3.30592e-30	0.520373	1.45881e-35	G	+	4	10363610	SLC2A9	1
6:25996673:A:G	GTEx/v8	Thyroid	ENSG00000112343	A	3.31733e-30	-0.373664	2.9769e-48	A	-	6	25996673	TRIM38	1
4:10207061:C:T	GTEx/v8	Artery_Tibial	ENSG00000109667	C	3.33876e-30	-0.457819	1.45881e-35	T	+	4	10207061	SLC2A9	1
2:27711254:C:CA	GTEx/v6	Muscle_Skeletal	ENSG00000115234	CA	3.42975e-30	-12.701	0.00030405	C	+	2	27711254	SNX17	1
4:10249728:C:T	GTEx/v8	Artery_Tibial	ENSG00000109667	T	3.52965e-30	0.516571	1.45881e-35	T	+	4	10249728	SLC2A9	1
4:10343911:A:G	GTEx/v8	Artery_Tibial	ENSG00000109667	G	3.53316e-30	0.523206	1.45881e-35	G	+	4	10343911	SLC2A9	1
4:10132543:C:T	GTEx/v8	Artery_Tibial	ENSG00000109667	T	3.67161e-30	0.497292	1.45881e-35	T	+	4	10132543	SLC2A9	1
4:10204496:C:T	GTEx/v8	Artery_Tibial	ENSG00000109667	T	3.69893e-30	-0.456365	1.45881e-35	C	+	4	10204496	SLC2A9	1
2:27702026:A:C	GTEx/v6	Muscle_Skeletal	ENSG00000115234	C	3.84335e-30	-12.6875	0.00030405	A	+	2	27702026	SNX17	1
4:10207174:C:CTT	GTEx/v8	Artery_Tibial	ENSG00000109667	CTT	3.8559e-30	0.512804	1.45881e-35	CTT	+	4	10207174	SLC2A9	1
4:10308757:C:T	GTEx/v8	Artery_Tibial	ENSG00000109667	T	3.94762e-30	0.529096	1.45881e-35	T	+	4	10308757	SLC2A9	1
4:10177120:C:G	GTEx/v8	Artery_Tibial	ENSG00000109667	C	3.97342e-30	-0.451231	1.45881e-35	G	+	4	10177120	SLC2A9	1
4:10130793:C:G	GTEx/v8	Artery_Tibial	ENSG00000109667	C	4.21916e-30	0.496548	1.45881e-35	C	+	4	10130793	SLC2A9	1
4:10127441:C:T	GTEx/v8	Esophagus_Muscularis	ENSG00000109667	C	4.5093e-30	0.447016	3.68626e-33	C	+	4	10127441	SLC2A9	1
4:10355529:A:G	GTEx/v8	Artery_Tibial	ENSG00000109667	G	4.55789e-30	0.520472	1.45881e-35	G	+	4	10355529	SLC2A9	1
6:25933538:A:T	GTEx/v8	Thyroid	ENSG00000112343	T	4.74345e-30	-0.395116	2.9769e-48	T	-	6	25933538	TRIM38	1
7:73013901:C:T	GTEx/v7	Skin_Sun_Exposed_Lower_leg	ENSG00000009950	T	4.75598e-30	0.77642	1.10281e-27	C	-	7	73013901	MLXIPL	1
6:25990674:A:C	GTEx/v8	Thyroid	ENSG00000112343	A	4.79486e-30	-0.344572	2.9769e-48	A	-	6	25990674	TRIM38	1
6:25992279:G:T	GTEx/v8	Thyroid	ENSG00000112343	T	4.79486e-30	-0.344572	2.9769e-48	T	-	6	25992279	TRIM38	1
4:10208725:G:T	GTEx/v8	Artery_Tibial	ENSG00000109667	G	4.95703e-30	-0.453261	1.45881e-35	T	+	4	10208725	SLC2A9	1
4:10185854:G:T	GTEx/v8	Artery_Tibial	ENSG00000109667	G	5.0144e-30	-0.451679	1.45881e-35	T	+	4	10185854	SLC2A9	1
4:10209251:A:G	GTEx/v8	Artery_Tibial	ENSG00000109667	G	5.02902e-30	-0.464712	1.45881e-35	A	+	4	10209251	SLC2A9	1
4:10326197:C:T	GTEx/v8	Artery_Tibial	ENSG00000109667	T	5.227e-30	0.525756	1.45881e-35	T	+	4	10326197	SLC2A9	1
2:27619049:C:G	GTEx/v6	Muscle_Skeletal	ENSG00000115234	G	5.40682e-30	-12.6473	0.00030405	C	+	2	27619049	SNX17	1
4:10250026:C:T	GTEx/v8	Artery_Tibial	ENSG00000109667	C	5.52153e-30	0.504056	1.45881e-35	C	+	4	10250026	SLC2A9	1
4:10346550:A:G	GTEx/v8	Artery_Tibial	ENSG00000109667	G	5.68292e-30	0.530158	1.45881e-35	G	+	4	10346550	SLC2A9	1
4:10333392:C:T	GTEx/v8	Artery_Tibial	ENSG00000109667	C	5.74332e-30	0.527064	1.45881e-35	C	+	4	10333392	SLC2A9	1
4:10364061:A:G	GTEx/v8	Artery_Tibial	ENSG00000109667	A	5.88368e-30	0.525808	1.45881e-35	A	+	4	10364061	SLC2A9	1
4:10387233:A:C	GTEx/v8	Artery_Tibial	ENSG00000109667	A	5.9352e-30	0.530941	1.45881e-35	A	+	4	10387233	SLC2A9	1
4:10390379:C:T	GTEx/v8	Artery_Tibial	ENSG00000109667	C	5.9352e-30	0.530941	1.45881e-35	C	+	4	10390379	SLC2A9	1
4:10404025:C:T	GTEx/v8	Artery_Tibial	ENSG00000109667	T	5.9352e-30	0.530941	1.45881e-35	T	+	4	10404025	SLC2A9	1
7:73043665:C:T	GTEx/v8	Skin_Sun_Exposed_Lower_leg	ENSG00000009950	C	5.99964e-30	0.553072	1.19683e-45	T	-	7	73043665	MLXIPL	1
7:73045483:C:T	GTEx/v8	Skin_Sun_Exposed_Lower_leg	ENSG00000009950	C	5.99964e-30	0.553072	1.19683e-45	T	-	7	73045483	MLXIPL	1
2:27722416:A:G	GTEx/v8	Skin_Sun_Exposed_Lower_leg	ENSG00000115216	A	6.28719e-30	-0.221238	1.34747e-35	G	+	2	27722416	NRBP1	1
4:10346245:C:T	GTEx/v8	Artery_Tibial	ENSG00000109667	C	6.59142e-30	0.528391	1.45881e-35	C	+	4	10346245	SLC2A9	1
4:10281588:A:G	GTEx/v8	Artery_Tibial	ENSG00000109667	A	6.70261e-30	0.527239	1.45881e-35	A	+	4	10281588	SLC2A9	1
4:10350948:C:T	GTEx/v8	Artery_Tibial	ENSG00000109667	C	6.79091e-30	0.521636	1.45881e-35	C	+	4	10350948	SLC2A9	1
4:10256577:C:T	GTEx/v8	Artery_Tibial	ENSG00000109667	T	7.22759e-30	0.529921	1.45881e-35	T	+	4	10256577	SLC2A9	1
2:27742603:C:T	GTEx/v8	Muscle_Skeletal	ENSG00000115234	C	7.28176e-30	-0.304811	2.15166e-75	T	+	2	27742603	SNX17	1
4:10177880:T:TC	GTEx/v8	Artery_Tibial	ENSG00000109667	T	7.63495e-30	-0.449198	1.45881e-35	TC	+	4	10177880	SLC2A9	1
4:10178556:A:T	GTEx/v8	Artery_Tibial	ENSG00000109667	A	7.63495e-30	-0.449198	1.45881e-35	T	+	4	10178556	SLC2A9	1
4:10178922:A:T	GTEx/v8	Artery_Tibial	ENSG00000109667	T	7.63495e-30	-0.449198	1.45881e-35	A	+	4	10178922	SLC2A9	1
4:10179009:A:T	GTEx/v8	Artery_Tibial	ENSG00000109667	A	7.63495e-30	-0.449198	1.45881e-35	T	+	4	10179009	SLC2A9	1
4:10131468:C:T	GTEx/v8	Artery_Tibial	ENSG00000109667	C	7.71293e-30	0.497009	1.45881e-35	C	+	4	10131468	SLC2A9	1
6:26016462:C:T	GTEx/v8	Thyroid	ENSG00000112343	T	7.94908e-30	-0.392765	2.9769e-48	T	-	6	26016462	TRIM38	1
2:27691588:A:C	GTEx/v7	Muscle_Skeletal	ENSG00000115234	A	8.07816e-30	-0.44914	1.68016e-49	C	+	2	27691588	SNX17	1
7:73055461:A:C	GTEx/v8	Skin_Sun_Exposed_Lower_leg	ENSG00000009950	C	8.08439e-30	0.545971	1.19683e-45	A	-	7	73055461	MLXIPL	1
2:27649929:G:T	GTEx/v6	Muscle_Skeletal	ENSG00000115234	G	8.13518e-30	-12.5991	0.00030405	T	+	2	27649929	SNX17	1
4:10182556:C:T	GTEx/v8	Artery_Tibial	ENSG00000109667	C	8.2824e-30	-0.444058	1.45881e-35	T	+	4	10182556	SLC2A9	1
4:10184235:A:AATAC	GTEx/v8	Artery_Tibial	ENSG00000109667	A	8.2824e-30	-0.444058	1.45881e-35	AATAC	+	4	10184235	SLC2A9	1
4:10190454:A:G	GTEx/v8	Artery_Tibial	ENSG00000109667	G	8.40044e-30	-0.451489	1.45881e-35	A	+	4	10190454	SLC2A9	1
4:10179309:C:T	GTEx/v8	Artery_Tibial	ENSG00000109667	C	8.4395e-30	-0.448439	1.45881e-35	T	+	4	10179309	SLC2A9	1
4:10180622:C:T	GTEx/v8	Artery_Tibial	ENSG00000109667	C	8.4395e-30	-0.448439	1.45881e-35	T	+	4	10180622	SLC2A9	1
4:10181374:A:G	GTEx/v8	Artery_Tibial	ENSG00000109667	G	8.4395e-30	-0.448439	1.45881e-35	A	+	4	10181374	SLC2A9	1
4:10183314:G:GGAGA	GTEx/v8	Artery_Tibial	ENSG00000109667	G	8.4395e-30	-0.448439	1.45881e-35	GGAGA	+	4	10183314	SLC2A9	1
4:10183798:A:G	GTEx/v8	Artery_Tibial	ENSG00000109667	G	8.4395e-30	-0.448439	1.45881e-35	A	+	4	10183798	SLC2A9	1
4:10185799:A:G	GTEx/v8	Artery_Tibial	ENSG00000109667	A	8.4395e-30	-0.448439	1.45881e-35	G	+	4	10185799	SLC2A9	1
4:10186251:C:T	GTEx/v8	Artery_Tibial	ENSG00000109667	C	8.4395e-30	-0.448439	1.45881e-35	T	+	4	10186251	SLC2A9	1
4:10186604:C:T	GTEx/v8	Artery_Tibial	ENSG00000109667	C	8.4395e-30	-0.448439	1.45881e-35	T	+	4	10186604	SLC2A9	1
4:10187373:A:G	GTEx/v8	Artery_Tibial	ENSG00000109667	A	8.4395e-30	-0.448439	1.45881e-35	G	+	4	10187373	SLC2A9	1
4:10187395:C:T	GTEx/v8	Artery_Tibial	ENSG00000109667	C	8.4395e-30	-0.448439	1.45881e-35	T	+	4	10187395	SLC2A9	1
4:10187922:C:T	GTEx/v8	Artery_Tibial	ENSG00000109667	C	8.4395e-30	-0.448439	1.45881e-35	T	+	4	10187922	SLC2A9	1
4:10121674:A:ACT	GTEx/v8	Artery_Tibial	ENSG00000109667	A	8.76318e-30	0.462586	1.45881e-35	A	+	4	10121674	SLC2A9	1
4:10199780:A:C	GTEx/v8	Artery_Tibial	ENSG00000109667	C	8.77836e-30	-0.445385	1.45881e-35	A	+	4	10199780	SLC2A9	1
4:10174190:C:G	GTEx/v8	Artery_Tibial	ENSG00000109667	G	8.7911e-30	-0.447511	1.45881e-35	C	+	4	10174190	SLC2A9	1
4:10250503:A:G	GTEx/v8	Artery_Tibial	ENSG00000109667	A	8.99949e-30	0.511682	1.45881e-35	A	+	4	10250503	SLC2A9	1
2:27548038:A:C	GTEx/v8	Skin_Sun_Exposed_Lower_leg	ENSG00000115216	C	9.02943e-30	-0.220752	1.34747e-35	A	+	2	27548038	NRBP1	1
2:27550967:A:G	GTEx/v8	Skin_Sun_Exposed_Lower_leg	ENSG00000115216	G	9.02943e-30	-0.220752	1.34747e-35	A	+	2	27550967	NRBP1	1
4:10183186:A:C	GTEx/v8	Artery_Tibial	ENSG00000109667	C	9.34094e-30	-0.448167	1.45881e-35	A	+	4	10183186	SLC2A9	1
4:10134136:G:GTC	GTEx/v8	Artery_Tibial	ENSG00000109667	G	9.76877e-30	0.480885	1.45881e-35	G	+	4	10134136	SLC2A9	1
4:10174158:A:G	GTEx/v8	Artery_Tibial	ENSG00000109667	A	9.88761e-30	-0.446439	1.45881e-35	G	+	4	10174158	SLC2A9	1
4:10174217:C:G	GTEx/v8	Artery_Tibial	ENSG00000109667	C	9.88761e-30	-0.446439	1.45881e-35	G	+	4	10174217	SLC2A9	1
4:10175689:A:T	GTEx/v8	Artery_Tibial	ENSG00000109667	T	1.01977e-29	-0.444911	1.45881e-35	A	+	4	10175689	SLC2A9	1
4:10190058:A:G	GTEx/v8	Artery_Tibial	ENSG00000109667	G	1.0235e-29	-0.447458	1.45881e-35	A	+	4	10190058	SLC2A9	1
2:27737900:A:T	GTEx/v6	Muscle_Skeletal	ENSG00000115234	T	1.04335e-29	-12.5697	0.00030405	A	+	2	27737900	SNX17	1
4:10332910:C:G	GTEx/v8	Artery_Tibial	ENSG00000109667	C	1.05173e-29	0.520762	1.45881e-35	C	+	4	10332910	SLC2A9	1
4:10183819:A:G	GTEx/v8	Artery_Tibial	ENSG00000109667	A	1.05325e-29	-0.444627	1.45881e-35	G	+	4	10183819	SLC2A9	1
4:10181317:C:G	GTEx/v8	Artery_Tibial	ENSG00000109667	C	1.07055e-29	-0.446481	1.45881e-35	G	+	4	10181317	SLC2A9	1
4:10182913:C:T	GTEx/v8	Artery_Tibial	ENSG00000109667	C	1.07055e-29	-0.446481	1.45881e-35	T	+	4	10182913	SLC2A9	1
2:27740404:C:G	GTEx/v6	Muscle_Skeletal	ENSG00000115234	G	1.0714e-29	-12.5665	0.00030405	C	+	2	27740404	SNX17	1
4:10175536:A:C	GTEx/v8	Artery_Tibial	ENSG00000109667	A	1.0983e-29	-0.459499	1.45881e-35	C	+	4	10175536	SLC2A9	1
4:88909197:C:G	GTEx/v6	Testis	ENSG00000118762	C	1.14704e-29	15.1252	0.000378299	G	-	4	88909197	PKD2	1
4:10190535:C:T	GTEx/v8	Artery_Tibial	ENSG00000109667	C	1.15741e-29	-0.450164	1.45881e-35	T	+	4	10190535	SLC2A9	1
2:27678471:A:G	GTEx/v8	Cells_Cultured_fibroblasts	ENSG00000115216	G	1.21072e-29	-0.247344	5.31546e-26	A	+	2	27678471	NRBP1	1
2:27741237:C:T	GTEx/v8	Muscle_Skeletal	ENSG00000115234	C	1.24755e-29	-0.304054	2.15166e-75	T	+	2	27741237	SNX17	1
4:10185050:C:CAG	GTEx/v8	Artery_Tibial	ENSG00000109667	C	1.35113e-29	-0.445384	1.45881e-35	CAG	+	4	10185050	SLC2A9	1
4:10188832:A:G	GTEx/v8	Artery_Tibial	ENSG00000109667	A	1.35358e-29	-0.447133	1.45881e-35	G	+	4	10188832	SLC2A9	1
4:10189162:A:G	GTEx/v8	Artery_Tibial	ENSG00000109667	A	1.35358e-29	-0.447133	1.45881e-35	G	+	4	10189162	SLC2A9	1
4:10189213:A:G	GTEx/v8	Artery_Tibial	ENSG00000109667	G	1.35358e-29	-0.447133	1.45881e-35	A	+	4	10189213	SLC2A9	1
4:10189483:C:T	GTEx/v8	Artery_Tibial	ENSG00000109667	C	1.35358e-29	-0.447133	1.45881e-35	T	+	4	10189483	SLC2A9	1
4:10189812:A:G	GTEx/v8	Artery_Tibial	ENSG00000109667	G	1.35358e-29	-0.447133	1.45881e-35	A	+	4	10189812	SLC2A9	1
4:10190318:C:T	GTEx/v8	Artery_Tibial	ENSG00000109667	C	1.35358e-29	-0.447133	1.45881e-35	T	+	4	10190318	SLC2A9	1
4:10181921:C:G	GTEx/v8	Artery_Tibial	ENSG00000109667	G	1.38654e-29	-0.442929	1.45881e-35	C	+	4	10181921	SLC2A9	1
7:73029437:C:T	GTEx/v7	Skin_Sun_Exposed_Lower_leg	ENSG00000009950	T	1.39619e-29	0.788708	1.10281e-27	C	-	7	73029437	MLXIPL	1
4:10167217:C:T	GTEx/v8	Artery_Tibial	ENSG00000109667	C	1.42649e-29	0.487272	1.45881e-35	C	+	4	10167217	SLC2A9	1
4:10134369:C:T	GTEx/v8	Artery_Tibial	ENSG00000109667	C	1.43293e-29	0.479752	1.45881e-35	C	+	4	10134369	SLC2A9	1
7:73051932:C:G	GTEx/v8	Skin_Sun_Exposed_Lower_leg	ENSG00000009950	G	1.4436e-29	0.545995	1.19683e-45	C	-	7	73051932	MLXIPL	1
7:73051990:G:GTA	GTEx/v8	Skin_Sun_Exposed_Lower_leg	ENSG00000009950	GTA	1.4436e-29	0.545995	1.19683e-45	G	-	7	73051990	MLXIPL	1
4:10188976:C:CTG	GTEx/v8	Artery_Tibial	ENSG00000109667	CTG	1.51193e-29	-0.446802	1.45881e-35	C	+	4	10188976	SLC2A9	1
4:10363110:A:G	GTEx/v8	Artery_Tibial	ENSG00000109667	A	1.54779e-29	0.52059	1.45881e-35	A	+	4	10363110	SLC2A9	1
4:10363564:A:G	GTEx/v8	Artery_Tibial	ENSG00000109667	G	1.54779e-29	0.52059	1.45881e-35	G	+	4	10363564	SLC2A9	1
4:10363817:A:G	GTEx/v8	Artery_Tibial	ENSG00000109667	G	1.54779e-29	0.52059	1.45881e-35	G	+	4	10363817	SLC2A9	1
4:10134117:A:G	GTEx/v8	Artery_Tibial	ENSG00000109667	A	1.59843e-29	0.479858	1.45881e-35	A	+	4	10134117	SLC2A9	1
4:10338694:C:T	GTEx/v8	Artery_Tibial	ENSG00000109667	T	1.70227e-29	0.520292	1.45881e-35	T	+	4	10338694	SLC2A9	1
4:10347931:A:T	GTEx/v8	Artery_Tibial	ENSG00000109667	A	1.70227e-29	0.520292	1.45881e-35	A	+	4	10347931	SLC2A9	1
7:73051932:C:G	GTEx/v8	Skin_Not_Sun_Exposed_Suprapubic	ENSG00000009950	G	1.71898e-29	0.642871	2.92924e-48	C	-	7	73051932	MLXIPL	1
7:73051990:G:GTA	GTEx/v8	Skin_Not_Sun_Exposed_Suprapubic	ENSG00000009950	GTA	1.71898e-29	0.642871	2.92924e-48	G	-	7	73051990	MLXIPL	1
4:10186799:A:C	GTEx/v8	Artery_Tibial	ENSG00000109667	A	1.74683e-29	-0.439823	1.45881e-35	C	+	4	10186799	SLC2A9	1
4:10188326:A:G	GTEx/v8	Artery_Tibial	ENSG00000109667	A	1.74683e-29	-0.439823	1.45881e-35	G	+	4	10188326	SLC2A9	1
6:25936944:A:G	GTEx/v8	Thyroid	ENSG00000112343	A	1.79624e-29	-0.347326	2.9769e-48	A	-	6	25936944	TRIM38	1
6:25937033:A:G	GTEx/v8	Thyroid	ENSG00000112343	A	1.79624e-29	-0.347326	2.9769e-48	A	-	6	25937033	TRIM38	1
7:73042302:G:GCTTT	GTEx/v7	Skin_Sun_Exposed_Lower_leg	ENSG00000009950	G	1.84039e-29	0.764847	1.10281e-27	GCTTT	-	7	73042302	MLXIPL	1
6:25940719:C:G	GTEx/v8	Thyroid	ENSG00000112343	C	1.94827e-29	-0.346998	2.9769e-48	C	-	6	25940719	TRIM38	1
2:27649929:G:T	GTEx/v8	Cells_Cultured_fibroblasts	ENSG00000115216	G	1.97609e-29	-0.242758	5.31546e-26	T	+	2	27649929	NRBP1	1
7:73043101:A:G	GTEx/v8	Thyroid	ENSG00000009950	A	2.00266e-29	0.636586	5.58519e-43	G	-	7	73043101	MLXIPL	1
4:10086015:C:T	EyeGEx	EyeGEx	ENSG00000109667	T	2.01419e-29	-0.703671	1.03792e-26	C	+	4	10086015	SLC2A9	1
4:10190792:C:T	GTEx/v8	Artery_Tibial	ENSG00000109667	T	2.14623e-29	-0.444122	1.45881e-35	C	+	4	10190792	SLC2A9	1
4:10286427:C:G	GTEx/v8	Artery_Tibial	ENSG00000109667	C	2.18808e-29	0.517076	1.45881e-35	C	+	4	10286427	SLC2A9	1
4:10287170:A:G	GTEx/v8	Artery_Tibial	ENSG00000109667	G	2.18808e-29	0.517076	1.45881e-35	G	+	4	10287170	SLC2A9	1
4:10287415:A:G	GTEx/v8	Artery_Tibial	ENSG00000109667	A	2.18808e-29	0.517076	1.45881e-35	A	+	4	10287415	SLC2A9	1
4:10287550:G:T	GTEx/v8	Artery_Tibial	ENSG00000109667	G	2.18808e-29	0.517076	1.45881e-35	G	+	4	10287550	SLC2A9	1
4:10287987:A:G	GTEx/v8	Artery_Tibial	ENSG00000109667	G	2.18808e-29	0.517076	1.45881e-35	G	+	4	10287987	SLC2A9	1
4:10290650:C:T	GTEx/v8	Artery_Tibial	ENSG00000109667	C	2.18808e-29	0.517076	1.45881e-35	C	+	4	10290650	SLC2A9	1
4:10291968:C:T	GTEx/v8	Artery_Tibial	ENSG00000109667	C	2.18808e-29	0.517076	1.45881e-35	C	+	4	10291968	SLC2A9	1
4:10187263:C:G	GTEx/v8	Artery_Tibial	ENSG00000109667	C	2.29544e-29	-0.440169	1.45881e-35	G	+	4	10187263	SLC2A9	1
2:27567407:G:T	GTEx/v8	Skin_Sun_Exposed_Lower_leg	ENSG00000115216	T	2.37198e-29	-0.218269	1.34747e-35	G	+	2	27567407	NRBP1	1
7:73040814:G:T	GTEx/v7	Skin_Sun_Exposed_Lower_leg	ENSG00000009950	G	2.64074e-29	0.646766	1.10281e-27	T	-	7	73040814	MLXIPL	1
4:10308755:T:TC	GTEx/v8	Artery_Tibial	ENSG00000109667	T	2.71039e-29	0.526552	1.45881e-35	T	+	4	10308755	SLC2A9	1
4:10188381:A:C	GTEx/v8	Artery_Tibial	ENSG00000109667	A	2.73005e-29	-0.438649	1.45881e-35	C	+	4	10188381	SLC2A9	1
4:10189146:A:T	GTEx/v8	Artery_Tibial	ENSG00000109667	A	2.73005e-29	-0.438649	1.45881e-35	T	+	4	10189146	SLC2A9	1
4:10187580:A:G	GTEx/v8	Artery_Tibial	ENSG00000109667	A	2.76643e-29	-0.439004	1.45881e-35	G	+	4	10187580	SLC2A9	1
4:10379579:C:T	GTEx/v8	Artery_Tibial	ENSG00000109667	T	2.81641e-29	0.510254	1.45881e-35	T	+	4	10379579	SLC2A9	1
7:73012785:A:G	GTEx/v7	Skin_Sun_Exposed_Lower_leg	ENSG00000009950	G	3.01834e-29	0.790216	1.10281e-27	A	-	7	73012785	MLXIPL	1
4:10179769:A:G	GTEx/v8	Artery_Tibial	ENSG00000109667	G	3.02158e-29	-0.446357	1.45881e-35	A	+	4	10179769	SLC2A9	1
7:73042085:C:T	GTEx/v7	Skin_Sun_Exposed_Lower_leg	ENSG00000009950	T	3.05142e-29	0.640403	1.10281e-27	C	-	7	73042085	MLXIPL	1
2:27579231:C:T	GTEx/v8	Skin_Sun_Exposed_Lower_leg	ENSG00000115216	C	3.05689e-29	-0.218454	1.34747e-35	T	+	2	27579231	NRBP1	1
4:88880522:A:C	GTEx/v8	Testis	ENSG00000118762	A	3.08081e-29	0.425991	7.10865e-61	C	-	4	88880522	PKD2	1
4:10199240:A:G	GTEx/v8	Artery_Tibial	ENSG00000109667	A	3.12864e-29	-0.434721	1.45881e-35	G	+	4	10199240	SLC2A9	1
2:27713634:A:G	GTEx/v8	Skin_Sun_Exposed_Lower_leg	ENSG00000115216	A	3.20647e-29	-0.217178	1.34747e-35	G	+	2	27713634	NRBP1	1
2:27715207:A:T	GTEx/v8	Skin_Sun_Exposed_Lower_leg	ENSG00000115216	A	3.20647e-29	-0.217178	1.34747e-35	T	+	2	27715207	NRBP1	1
2:27625661:A:G	GTEx/v6	Muscle_Skeletal	ENSG00000115234	G	3.3441e-29	-12.4317	0.00030405	A	+	2	27625661	SNX17	1
4:10067138:A:C	GTEx/v7	Artery_Tibial	ENSG00000109667	A	3.46845e-29	0.644926	8.1164e-23	A	+	4	10067138	SLC2A9	1
7:73016181:C:T	GTEx/v7	Skin_Not_Sun_Exposed_Suprapubic	ENSG00000009950	C	3.49791e-29	0.764281	2.52104e-25	T	-	7	73016181	MLXIPL	1
7:73017657:C:T	GTEx/v7	Skin_Not_Sun_Exposed_Suprapubic	ENSG00000009950	T	3.49791e-29	0.764281	2.52104e-25	C	-	7	73017657	MLXIPL	1
4:88912261:C:T	GTEx/v6	Testis	ENSG00000118762	C	3.49881e-29	14.9134	0.000378299	T	-	4	88912261	PKD2	1
4:10208139:C:T	GTEx/v8	Artery_Tibial	ENSG00000109667	T	3.59326e-29	-0.443856	1.45881e-35	C	+	4	10208139	SLC2A9	1
4:10208303:C:T	GTEx/v8	Artery_Tibial	ENSG00000109667	T	3.59326e-29	-0.443856	1.45881e-35	C	+	4	10208303	SLC2A9	1
4:10178622:A:C	GTEx/v8	Artery_Tibial	ENSG00000109667	C	3.60879e-29	-0.446121	1.45881e-35	A	+	4	10178622	SLC2A9	1
4:10181672:C:T	GTEx/v8	Artery_Tibial	ENSG00000109667	T	3.61618e-29	-0.437217	1.45881e-35	C	+	4	10181672	SLC2A9	1
2:27725761:C:T	GTEx/v8	Skin_Sun_Exposed_Lower_leg	ENSG00000115216	T	3.67271e-29	-0.217661	1.34747e-35	C	+	2	27725761	NRBP1	1
4:10194270:C:T	GTEx/v8	Artery_Tibial	ENSG00000109667	C	3.69339e-29	-0.444826	1.45881e-35	T	+	4	10194270	SLC2A9	1
4:10166994:A:G	GTEx/v8	Artery_Tibial	ENSG00000109667	A	3.80782e-29	-0.454871	1.45881e-35	G	+	4	10166994	SLC2A9	1
4:10126699:A:T	GTEx/v8	Esophagus_Muscularis	ENSG00000109667	A	3.85846e-29	0.439049	3.68626e-33	A	+	4	10126699	SLC2A9	1
4:10315442:G:T	GTEx/v8	Artery_Tibial	ENSG00000109667	T	3.98968e-29	0.51869	1.45881e-35	T	+	4	10315442	SLC2A9	1
2:27568565:C:T	GTEx/v8	Skin_Sun_Exposed_Lower_leg	ENSG00000115216	C	4.14211e-29	-0.217788	1.34747e-35	T	+	2	27568565	NRBP1	1
7:73058017:A:G	GTEx/v8	Skin_Sun_Exposed_Lower_leg	ENSG00000009950	G	4.35903e-29	0.540316	1.19683e-45	A	-	7	73058017	MLXIPL	1
2:27586155:A:C	GTEx/v8	Skin_Sun_Exposed_Lower_leg	ENSG00000115216	C	4.45579e-29	-0.224161	1.34747e-35	A	+	2	27586155	NRBP1	1
4:10199948:C:T	GTEx/v8	Artery_Tibial	ENSG00000109667	T	5.02778e-29	-0.434143	1.45881e-35	C	+	4	10199948	SLC2A9	1
4:10200204:G:T	GTEx/v8	Artery_Tibial	ENSG00000109667	G	5.02778e-29	-0.434143	1.45881e-35	T	+	4	10200204	SLC2A9	1
4:10200401:G:T	GTEx/v8	Artery_Tibial	ENSG00000109667	T	5.02778e-29	-0.434143	1.45881e-35	G	+	4	10200401	SLC2A9	1
4:10200496:C:T	GTEx/v8	Artery_Tibial	ENSG00000109667	C	5.02778e-29	-0.434143	1.45881e-35	T	+	4	10200496	SLC2A9	1
4:10201503:A:C	GTEx/v8	Artery_Tibial	ENSG00000109667	A	5.02778e-29	-0.434143	1.45881e-35	C	+	4	10201503	SLC2A9	1
4:10201649:A:T	GTEx/v8	Artery_Tibial	ENSG00000109667	A	5.02778e-29	-0.434143	1.45881e-35	T	+	4	10201649	SLC2A9	1
4:10201652:G:T	GTEx/v8	Artery_Tibial	ENSG00000109667	T	5.02778e-29	-0.434143	1.45881e-35	G	+	4	10201652	SLC2A9	1
4:10203152:A:G	GTEx/v8	Artery_Tibial	ENSG00000109667	A	5.02778e-29	-0.434143	1.45881e-35	G	+	4	10203152	SLC2A9	1
4:10094133:C:G	EyeGEx	EyeGEx	ENSG00000109667	C	5.24975e-29	-0.706197	2.70522e-26	G	+	4	10094133	SLC2A9	1
4:10389720:T:TCTC	GTEx/v8	Artery_Tibial	ENSG00000109667	TCTC	5.34621e-29	0.506947	1.45881e-35	TCTC	+	4	10389720	SLC2A9	1
4:10202697:A:C	GTEx/v8	Artery_Tibial	ENSG00000109667	C	5.35686e-29	-0.434121	1.45881e-35	A	+	4	10202697	SLC2A9	1
4:10315096:C:T	GTEx/v8	Artery_Tibial	ENSG00000109667	C	5.40537e-29	0.511323	1.45881e-35	C	+	4	10315096	SLC2A9	1
4:10200860:A:T	GTEx/v8	Artery_Tibial	ENSG00000109667	A	5.41037e-29	-0.435612	1.45881e-35	T	+	4	10200860	SLC2A9	1
7:73033559:A:G	GTEx/v7	Skin_Not_Sun_Exposed_Suprapubic	ENSG00000009950	A	5.42627e-29	0.921116	2.52104e-25	G	-	7	73033559	MLXIPL	1
4:10094904:C:T	EyeGEx	EyeGEx	ENSG00000109667	C	5.43922e-29	-0.705826	2.80286e-26	T	+	4	10094904	SLC2A9	1
4:10202574:C:T	GTEx/v8	Artery_Tibial	ENSG00000109667	T	5.50441e-29	-0.434254	1.45881e-35	C	+	4	10202574	SLC2A9	1
4:10202997:A:G	GTEx/v8	Artery_Tibial	ENSG00000109667	A	5.50441e-29	-0.434254	1.45881e-35	G	+	4	10202997	SLC2A9	1
4:10244841:A:G	GTEx/v8	Artery_Tibial	ENSG00000109667	A	5.66182e-29	-0.433322	1.45881e-35	G	+	4	10244841	SLC2A9	1
7:73016862:C:T	GTEx/v7	Skin_Not_Sun_Exposed_Suprapubic	ENSG00000009950	C	5.68905e-29	0.771328	2.52104e-25	T	-	7	73016862	MLXIPL	1
2:27684957:C:T	GTEx/v6	Muscle_Skeletal	ENSG00000115234	C	5.78502e-29	-12.3666	0.00030405	T	+	2	27684957	SNX17	1
2:27651693:C:T	GTEx/v8	Cells_Cultured_fibroblasts	ENSG00000115216	C	6.03452e-29	-0.241415	5.31546e-26	T	+	2	27651693	NRBP1	1
2:27652153:G:T	GTEx/v8	Cells_Cultured_fibroblasts	ENSG00000115216	T	6.03452e-29	-0.241415	5.31546e-26	G	+	2	27652153	NRBP1	1
2:27652396:C:CGAG	GTEx/v8	Cells_Cultured_fibroblasts	ENSG00000115216	CGAG	6.03452e-29	-0.241415	5.31546e-26	C	+	2	27652396	NRBP1	1
7:73056750:C:T	GTEx/v8	Skin_Sun_Exposed_Lower_leg	ENSG00000009950	C	6.08596e-29	0.46716	1.19683e-45	T	-	7	73056750	MLXIPL	1
2:27619049:C:G	GTEx/v8	Cells_Cultured_fibroblasts	ENSG00000115216	G	6.11729e-29	-0.240388	5.31546e-26	C	+	2	27619049	NRBP1	1
4:10187578:C:T	GTEx/v8	Artery_Tibial	ENSG00000109667	T	6.11932e-29	0.521427	1.45881e-35	T	+	4	10187578	SLC2A9	1
4:10203217:A:AGCAGGT	GTEx/v8	Artery_Tibial	ENSG00000109667	AGCAGGT	6.13609e-29	-0.435844	1.45881e-35	A	+	4	10203217	SLC2A9	1
2:27649375:A:G	GTEx/v8	Skin_Sun_Exposed_Lower_leg	ENSG00000115216	G	6.22919e-29	-0.217794	1.34747e-35	A	+	2	27649375	NRBP1	1
2:27584666:A:G	GTEx/v8	Cells_Cultured_fibroblasts	ENSG00000115216	G	6.34197e-29	-0.243681	5.31546e-26	A	+	2	27584666	NRBP1	1
2:27615389:C:T	GTEx/v8	Skin_Sun_Exposed_Lower_leg	ENSG00000115216	T	6.64282e-29	-0.216769	1.34747e-35	C	+	2	27615389	NRBP1	1
7:73015369:A:G	GTEx/v7	Skin_Sun_Exposed_Lower_leg	ENSG00000009950	A	6.81399e-29	0.790209	1.10281e-27	G	-	7	73015369	MLXIPL	1
2:27651054:A:T	GTEx/v8	Cells_Cultured_fibroblasts	ENSG00000115216	T	6.99855e-29	-0.24074	5.31546e-26	A	+	2	27651054	NRBP1	1
4:10316531:C:T	GTEx/v8	Artery_Tibial	ENSG00000109667	C	7.00754e-29	0.514968	1.45881e-35	C	+	4	10316531	SLC2A9	1
2:27568871:C:T	GTEx/v6	Muscle_Skeletal	ENSG00000115234	C	7.28047e-29	-12.3393	0.00030405	T	+	2	27568871	SNX17	1
2:27733452:A:G	GTEx/v6	Muscle_Skeletal	ENSG00000115234	A	7.31101e-29	-12.3388	0.00030405	G	+	2	27733452	SNX17	1
4:10204593:A:G	GTEx/v8	Artery_Tibial	ENSG00000109667	G	7.47218e-29	-0.442251	1.45881e-35	A	+	4	10204593	SLC2A9	1
4:10204607:T:TTC	GTEx/v8	Artery_Tibial	ENSG00000109667	TTC	7.47218e-29	-0.442251	1.45881e-35	T	+	4	10204607	SLC2A9	1
4:10204970:A:G	GTEx/v8	Artery_Tibial	ENSG00000109667	G	7.47218e-29	-0.442251	1.45881e-35	A	+	4	10204970	SLC2A9	1
4:10118377:C:G	EyeGEx	EyeGEx	ENSG00000109667	G	7.51333e-29	-0.703099	3.87166e-26	C	+	4	10118377	SLC2A9	1
4:10205718:A:G	GTEx/v8	Artery_Tibial	ENSG00000109667	G	7.73166e-29	-0.441506	1.45881e-35	A	+	4	10205718	SLC2A9	1
4:10205848:C:G	GTEx/v8	Artery_Tibial	ENSG00000109667	G	7.73166e-29	-0.441506	1.45881e-35	C	+	4	10205848	SLC2A9	1
2:27752871:C:T	GTEx/v8	Muscle_Skeletal	ENSG00000115234	T	7.93773e-29	-0.288553	2.15166e-75	C	+	2	27752871	SNX17	1
2:27592423:C:T	GTEx/v8	Skin_Sun_Exposed_Lower_leg	ENSG00000115216	T	8.05442e-29	-0.217024	1.34747e-35	C	+	2	27592423	NRBP1	1
4:10200718:A:G	GTEx/v8	Artery_Tibial	ENSG00000109667	A	8.05626e-29	-0.431093	1.45881e-35	G	+	4	10200718	SLC2A9	1
4:10204189:C:T	GTEx/v8	Artery_Tibial	ENSG00000109667	T	8.07431e-29	-0.442114	1.45881e-35	C	+	4	10204189	SLC2A9	1
4:10204475:C:G	GTEx/v8	Artery_Tibial	ENSG00000109667	G	8.07431e-29	-0.442114	1.45881e-35	C	+	4	10204475	SLC2A9	1
4:10064011:C:T	GTEx/v7	Artery_Tibial	ENSG00000109667	C	8.3126e-29	0.636725	8.1164e-23	C	+	4	10064011	SLC2A9	1
4:10313449:A:G	GTEx/v8	Artery_Tibial	ENSG00000109667	A	8.66515e-29	0.515513	1.45881e-35	A	+	4	10313449	SLC2A9	1
4:10190074:A:G	GTEx/v8	Artery_Tibial	ENSG00000109667	A	8.7209e-29	-0.441616	1.45881e-35	G	+	4	10190074	SLC2A9	1
6:26031868:A:G	GTEx/v8	Thyroid	ENSG00000112343	A	8.97198e-29	-0.382761	2.9769e-48	A	-	6	26031868	TRIM38	1
6:26036476:C:T	GTEx/v8	Thyroid	ENSG00000112343	C	8.97198e-29	-0.382761	2.9769e-48	C	-	6	26036476	TRIM38	1
4:10413822:A:G	GTEx/v8	Artery_Tibial	ENSG00000109667	G	8.97568e-29	0.503293	1.45881e-35	G	+	4	10413822	SLC2A9	1
4:10117430:C:T	GTEx/v8	Esophagus_Muscularis	ENSG00000109667	T	9.07422e-29	0.510338	3.68626e-33	T	+	4	10117430	SLC2A9	1
4:88913148:C:T	GTEx/v8	Testis	ENSG00000118785	C	9.09737e-29	0.711834	1.53957e-30	T	-	4	88913148	SPP1	1
4:88914026:C:CACTA	GTEx/v8	Testis	ENSG00000118785	C	9.09737e-29	0.711834	1.53957e-30	CACTA	-	4	88914026	SPP1	1
4:88922734:A:G	GTEx/v8	Testis	ENSG00000118785	A	9.09737e-29	0.711834	1.53957e-30	G	-	4	88922734	SPP1	1
2:27631474:C:CTGAT	GTEx/v8	Skin_Sun_Exposed_Lower_leg	ENSG00000115216	C	9.11277e-29	-0.216978	1.34747e-35	CTGAT	+	2	27631474	NRBP1	1
2:27637235:C:T	GTEx/v8	Skin_Sun_Exposed_Lower_leg	ENSG00000115216	T	9.11277e-29	-0.216978	1.34747e-35	C	+	2	27637235	NRBP1	1
2:27648284:A:T	GTEx/v8	Skin_Sun_Exposed_Lower_leg	ENSG00000115216	T	9.11277e-29	-0.216978	1.34747e-35	A	+	2	27648284	NRBP1	1
4:10177777:C:CTGTG	GTEx/v8	Artery_Tibial	ENSG00000109667	CTGTG	9.72871e-29	-0.439814	1.45881e-35	C	+	4	10177777	SLC2A9	1
4:10334738:A:G	GTEx/v8	Artery_Tibial	ENSG00000109667	A	9.90465e-29	0.519541	1.45881e-35	A	+	4	10334738	SLC2A9	1
7:73020337:C:G	GTEx/v7	Skin_Sun_Exposed_Lower_leg	ENSG00000009950	G	1.02307e-28	0.786506	1.10281e-27	C	-	7	73020337	MLXIPL	1
7:73025975:A:G	GTEx/v7	Skin_Sun_Exposed_Lower_leg	ENSG00000009950	G	1.02307e-28	0.786506	1.10281e-27	A	-	7	73025975	MLXIPL	1
4:10339040:A:G	GTEx/v8	Artery_Tibial	ENSG00000109667	G	1.03471e-28	0.496455	1.45881e-35	G	+	4	10339040	SLC2A9	1
4:10313996:C:T	GTEx/v8	Artery_Tibial	ENSG00000109667	T	1.06503e-28	0.51965	1.45881e-35	T	+	4	10313996	SLC2A9	1
4:10324312:G:T	GTEx/v8	Artery_Tibial	ENSG00000109667	T	1.06503e-28	0.51965	1.45881e-35	T	+	4	10324312	SLC2A9	1
4:10178168:A:C	GTEx/v8	Artery_Tibial	ENSG00000109667	A	1.1281e-28	0.500289	1.45881e-35	A	+	4	10178168	SLC2A9	1
4:10210653:C:T	GTEx/v8	Artery_Tibial	ENSG00000109667	T	1.12863e-28	-0.437836	1.45881e-35	C	+	4	10210653	SLC2A9	1
4:10204157:A:G	GTEx/v8	Artery_Tibial	ENSG00000109667	G	1.17053e-28	-0.440339	1.45881e-35	A	+	4	10204157	SLC2A9	1
4:10208888:A:G	GTEx/v8	Artery_Tibial	ENSG00000109667	G	1.19397e-28	-0.440521	1.45881e-35	A	+	4	10208888	SLC2A9	1
4:10196971:G:GT	GTEx/v8	Artery_Tibial	ENSG00000109667	GT	1.24383e-28	0.478519	1.45881e-35	GT	+	4	10196971	SLC2A9	1
4:10085902:C:G	GTEx/v7	Artery_Tibial	ENSG00000109667	G	1.28288e-28	0.634175	8.1164e-23	G	+	4	10085902	SLC2A9	1
4:10088193:G:GAC	GTEx/v7	Artery_Tibial	ENSG00000109667	G	1.28288e-28	0.634175	8.1164e-23	G	+	4	10088193	SLC2A9	1
4:10097745:A:G	GTEx/v7	Artery_Tibial	ENSG00000109667	G	1.28288e-28	0.634175	8.1164e-23	G	+	4	10097745	SLC2A9	1
4:10187114:C:G	GTEx/v8	Artery_Tibial	ENSG00000109667	G	1.41368e-28	0.495713	1.45881e-35	G	+	4	10187114	SLC2A9	1
4:10327774:A:G	GTEx/v8	Artery_Tibial	ENSG00000109667	A	1.43495e-28	0.520462	1.45881e-35	A	+	4	10327774	SLC2A9	1
4:88957562:C:T	GTEx/v7	Testis	ENSG00000118762	C	1.44401e-28	0.48501	7.84493e-45	T	-	4	88957562	PKD2	1
7:73051932:C:G	GTEx/v8	Thyroid	ENSG00000009950	G	1.47056e-28	0.639214	5.58519e-43	C	-	7	73051932	MLXIPL	1
7:73051990:G:GTA	GTEx/v8	Thyroid	ENSG00000009950	GTA	1.47056e-28	0.639214	5.58519e-43	G	-	7	73051990	MLXIPL	1
7:73037956:A:G	GTEx/v7	Skin_Not_Sun_Exposed_Suprapubic	ENSG00000009950	G	1.54422e-28	0.89646	2.52104e-25	A	-	7	73037956	MLXIPL	1
2:27649526:A:ACT	GTEx/v8	Skin_Sun_Exposed_Lower_leg	ENSG00000115216	A	1.61524e-28	-0.215918	1.34747e-35	ACT	+	2	27649526	NRBP1	1
2:27600239:A:G	GTEx/v8	Skin_Sun_Exposed_Lower_leg	ENSG00000115216	A	1.71128e-28	-0.215838	1.34747e-35	G	+	2	27600239	NRBP1	1
2:27605762:A:G	GTEx/v8	Skin_Sun_Exposed_Lower_leg	ENSG00000115216	A	1.71128e-28	-0.215838	1.34747e-35	G	+	2	27605762	NRBP1	1
2:27613031:A:C	GTEx/v8	Skin_Sun_Exposed_Lower_leg	ENSG00000115216	A	1.71128e-28	-0.215838	1.34747e-35	C	+	2	27613031	NRBP1	1
2:27624996:G:GAA	GTEx/v8	Skin_Sun_Exposed_Lower_leg	ENSG00000115216	G	1.71128e-28	-0.215838	1.34747e-35	GAA	+	2	27624996	NRBP1	1
2:27625005:G:T	GTEx/v8	Skin_Sun_Exposed_Lower_leg	ENSG00000115216	T	1.71128e-28	-0.215838	1.34747e-35	G	+	2	27625005	NRBP1	1
2:27643002:A:G	GTEx/v8	Skin_Sun_Exposed_Lower_leg	ENSG00000115216	G	1.71128e-28	-0.215838	1.34747e-35	A	+	2	27643002	NRBP1	1
7:73037366:A:G	GTEx/v7	Skin_Sun_Exposed_Lower_leg	ENSG00000009950	A	1.77706e-28	0.631994	1.10281e-27	G	-	7	73037366	MLXIPL	1
7:73039406:C:G	GTEx/v7	Skin_Sun_Exposed_Lower_leg	ENSG00000009950	G	1.77706e-28	0.631994	1.10281e-27	C	-	7	73039406	MLXIPL	1
4:10208778:A:G	GTEx/v8	Artery_Tibial	ENSG00000109667	A	1.81033e-28	-0.437995	1.45881e-35	G	+	4	10208778	SLC2A9	1
4:10092879:A:T	GTEx/v7	Artery_Tibial	ENSG00000109667	A	1.81045e-28	0.638584	8.1164e-23	A	+	4	10092879	SLC2A9	1
4:10094698:A:G	GTEx/v7	Artery_Tibial	ENSG00000109667	A	1.81045e-28	0.638584	8.1164e-23	A	+	4	10094698	SLC2A9	1
4:10095422:C:CAG	GTEx/v7	Artery_Tibial	ENSG00000109667	C	1.81045e-28	0.638584	8.1164e-23	C	+	4	10095422	SLC2A9	1
4:10097976:C:T	GTEx/v7	Artery_Tibial	ENSG00000109667	T	1.81045e-28	0.638584	8.1164e-23	T	+	4	10097976	SLC2A9	1
4:10245898:A:G	GTEx/v8	Artery_Tibial	ENSG00000109667	A	1.81238e-28	0.435866	1.45881e-35	A	+	4	10245898	SLC2A9	1
7:73037956:A:G	GTEx/v7	Thyroid	ENSG00000009950	G	1.9472e-28	0.753091	2.03974e-23	A	-	7	73037956	MLXIPL	1
2:27614449:A:G	GTEx/v8	Skin_Sun_Exposed_Lower_leg	ENSG00000115216	A	1.965e-28	-0.22512	1.34747e-35	G	+	2	27614449	NRBP1	1
4:10116852:C:T	GTEx/v8	Esophagus_Muscularis	ENSG00000109667	C	2.02452e-28	0.50599	3.68626e-33	C	+	4	10116852	SLC2A9	1
2:27626017:A:T	GTEx/v8	Skin_Sun_Exposed_Lower_leg	ENSG00000115216	T	2.08484e-28	-0.218229	1.34747e-35	A	+	2	27626017	NRBP1	1
6:26021813:A:T	GTEx/v8	Thyroid	ENSG00000112343	T	2.29305e-28	-0.378634	2.9769e-48	T	-	6	26021813	TRIM38	1
6:26085807:A:C	GTEx/v8	Thyroid	ENSG00000112343	C	2.30559e-28	-0.338348	2.9769e-48	C	-	6	26085807	TRIM38	1
2:27589810:C:T	GTEx/v8	Skin_Sun_Exposed_Lower_leg	ENSG00000115216	C	2.40505e-28	-0.215203	1.34747e-35	T	+	2	27589810	NRBP1	1
4:10099674:A:G	GTEx/v7	Artery_Tibial	ENSG00000109667	A	2.52677e-28	0.631583	8.1164e-23	A	+	4	10099674	SLC2A9	1
4:10101131:C:T	GTEx/v7	Artery_Tibial	ENSG00000109667	C	2.52677e-28	0.631583	8.1164e-23	C	+	4	10101131	SLC2A9	1
4:10104173:C:T	GTEx/v7	Artery_Tibial	ENSG00000109667	T	2.52677e-28	0.631583	8.1164e-23	T	+	4	10104173	SLC2A9	1
4:10104191:A:G	GTEx/v7	Artery_Tibial	ENSG00000109667	A	2.52677e-28	0.631583	8.1164e-23	A	+	4	10104191	SLC2A9	1
4:10104540:C:CAGTA	GTEx/v7	Artery_Tibial	ENSG00000109667	C	2.52677e-28	0.631583	8.1164e-23	C	+	4	10104540	SLC2A9	1
4:10184956:C:T	GTEx/v8	Artery_Tibial	ENSG00000109667	T	2.79197e-28	-0.43431	1.45881e-35	C	+	4	10184956	SLC2A9	1
2:27682850:G:T	GTEx/v8	Skin_Sun_Exposed_Lower_leg	ENSG00000115216	T	2.86525e-28	-0.214945	1.34747e-35	G	+	2	27682850	NRBP1	1
2:27690991:C:T	GTEx/v8	Skin_Sun_Exposed_Lower_leg	ENSG00000115216	T	2.86525e-28	-0.214945	1.34747e-35	C	+	2	27690991	NRBP1	1
2:27692973:A:G	GTEx/v8	Skin_Sun_Exposed_Lower_leg	ENSG00000115216	G	2.86525e-28	-0.214945	1.34747e-35	A	+	2	27692973	NRBP1	1
6:26028819:G:T	GTEx/v8	Thyroid	ENSG00000112343	G	2.88589e-28	-0.379372	2.9769e-48	G	-	6	26028819	TRIM38	1
6:26033506:A:G	GTEx/v8	Thyroid	ENSG00000112343	A	2.88589e-28	-0.379372	2.9769e-48	A	-	6	26033506	TRIM38	1
6:26047473:A:G	GTEx/v8	Thyroid	ENSG00000112343	G	2.88589e-28	-0.379372	2.9769e-48	G	-	6	26047473	TRIM38	1
6:26065621:A:G	GTEx/v8	Thyroid	ENSG00000112343	G	2.88589e-28	-0.379372	2.9769e-48	G	-	6	26065621	TRIM38	1
2:27625661:A:G	GTEx/v8	Cells_Cultured_fibroblasts	ENSG00000115216	G	2.89566e-28	-0.2397	5.31546e-26	A	+	2	27625661	NRBP1	1
7:73022746:A:G	GTEx/v7	Skin_Sun_Exposed_Lower_leg	ENSG00000009950	A	2.91687e-28	0.747192	1.10281e-27	G	-	7	73022746	MLXIPL	1
4:10377405:G:T	GTEx/v8	Artery_Tibial	ENSG00000109667	G	2.95026e-28	-0.43886	1.45881e-35	T	+	4	10377405	SLC2A9	1
6:26061769:C:G	GTEx/v8	Thyroid	ENSG00000112343	C	3.05147e-28	-0.370513	2.9769e-48	C	-	6	26061769	TRIM38	1
4:10078756:C:T	GTEx/v7	Artery_Tibial	ENSG00000109667	T	3.06184e-28	0.631701	8.1164e-23	T	+	4	10078756	SLC2A9	1
4:10078759:A:T	GTEx/v7	Artery_Tibial	ENSG00000109667	T	3.06184e-28	0.631701	8.1164e-23	T	+	4	10078759	SLC2A9	1
2:27641522:C:T	GTEx/v8	Skin_Sun_Exposed_Lower_leg	ENSG00000115216	T	3.06572e-28	-0.215635	1.34747e-35	C	+	2	27641522	NRBP1	1
4:10317444:A:G	GTEx/v8	Artery_Tibial	ENSG00000109667	A	3.11828e-28	0.512686	1.45881e-35	A	+	4	10317444	SLC2A9	1
7:73030175:A:G	GTEx/v7	Skin_Not_Sun_Exposed_Suprapubic	ENSG00000009950	A	3.32045e-28	0.915714	2.52104e-25	G	-	7	73030175	MLXIPL	1
7:73055461:A:C	GTEx/v8	Thyroid	ENSG00000009950	C	3.44356e-28	0.632096	5.58519e-43	A	-	7	73055461	MLXIPL	1
4:10246327:C:G	GTEx/v8	Artery_Tibial	ENSG00000109667	C	3.52453e-28	0.43385	1.45881e-35	C	+	4	10246327	SLC2A9	1
4:10099277:A:G	GTEx/v7	Artery_Tibial	ENSG00000109667	A	3.58128e-28	0.635934	8.1164e-23	A	+	4	10099277	SLC2A9	1
4:10131161:A:G	GTEx/v8	Esophagus_Muscularis	ENSG00000109667	G	3.80754e-28	0.479817	3.68626e-33	G	+	4	10131161	SLC2A9	1
4:10068835:A:G	GTEx/v7	Artery_Tibial	ENSG00000109667	A	4.14454e-28	0.55209	8.1164e-23	A	+	4	10068835	SLC2A9	1
4:10386135:G:T	GTEx/v8	Artery_Tibial	ENSG00000109667	T	4.33326e-28	0.517778	1.45881e-35	T	+	4	10386135	SLC2A9	1
4:10081117:A:C	GTEx/v7	Artery_Tibial	ENSG00000109667	A	4.54369e-28	0.635667	8.1164e-23	A	+	4	10081117	SLC2A9	1
4:10096230:C:T	GTEx/v7	Artery_Tibial	ENSG00000109667	T	4.5691e-28	0.629781	8.1164e-23	T	+	4	10096230	SLC2A9	1
4:10120565:A:G	GTEx/v8	Esophagus_Muscularis	ENSG00000109667	A	4.98515e-28	0.495442	3.68626e-33	A	+	4	10120565	SLC2A9	1
2:27667520:T:TTTTG	GTEx/v8	Cells_Cultured_fibroblasts	ENSG00000115216	TTTTG	5.04881e-28	-0.24096	5.31546e-26	T	+	2	27667520	NRBP1	1
2:27684957:C:T	GTEx/v8	Cells_Cultured_fibroblasts	ENSG00000115216	C	5.04881e-28	-0.24096	5.31546e-26	T	+	2	27684957	NRBP1	1
7:73058017:A:G	GTEx/v8	Thyroid	ENSG00000009950	G	5.09529e-28	0.635815	5.58519e-43	A	-	7	73058017	MLXIPL	1
7:73037366:A:G	GTEx/v8	Adipose_Subcutaneous	ENSG00000009950	A	5.28937e-28	0.255787	1.10979e-22	G	-	7	73037366	MLXIPL	1
7:73039406:C:G	GTEx/v8	Adipose_Subcutaneous	ENSG00000009950	G	5.28937e-28	0.255787	1.10979e-22	C	-	7	73039406	MLXIPL	1
7:73040814:G:T	GTEx/v8	Adipose_Subcutaneous	ENSG00000009950	G	5.28937e-28	0.255787	1.10979e-22	T	-	7	73040814	MLXIPL	1
4:10068194:C:G	GTEx/v7	Artery_Tibial	ENSG00000109667	G	5.51008e-28	0.538386	8.1164e-23	G	+	4	10068194	SLC2A9	1
4:10112529:G:T	GTEx/v7	Artery_Tibial	ENSG00000109667	G	5.95075e-28	0.626428	8.1164e-23	G	+	4	10112529	SLC2A9	1
4:10407505:A:G	GTEx/v8	Artery_Tibial	ENSG00000109667	A	5.99826e-28	0.496451	1.45881e-35	A	+	4	10407505	SLC2A9	1
4:10170045:A:G	GTEx/v8	Artery_Tibial	ENSG00000109667	A	6.02707e-28	-0.436816	1.45881e-35	G	+	4	10170045	SLC2A9	1
4:10237799:A:G	GTEx/v8	Artery_Tibial	ENSG00000109667	A	6.07831e-28	0.496762	1.45881e-35	A	+	4	10237799	SLC2A9	1
6:26050295:C:G	GTEx/v8	Thyroid	ENSG00000112343	C	6.09266e-28	-0.375823	2.9769e-48	C	-	6	26050295	TRIM38	1
6:26050296:C:T	GTEx/v8	Thyroid	ENSG00000112343	C	6.09266e-28	-0.375823	2.9769e-48	C	-	6	26050296	TRIM38	1
2:27706640:C:T	GTEx/v6	Muscle_Skeletal	ENSG00000115234	C	6.44847e-28	-12.0788	0.00030405	T	+	2	27706640	SNX17	1
4:10087995:A:C	GTEx/v7	Artery_Tibial	ENSG00000109667	A	6.47487e-28	0.620288	8.1164e-23	A	+	4	10087995	SLC2A9	1
4:10081052:C:T	GTEx/v7	Artery_Tibial	ENSG00000109667	T	6.48693e-28	0.634108	8.1164e-23	T	+	4	10081052	SLC2A9	1
4:10179084:A:G	GTEx/v8	Artery_Tibial	ENSG00000109667	A	6.57628e-28	-0.43279	1.45881e-35	G	+	4	10179084	SLC2A9	1
4:10351970:A:C	GTEx/v8	Artery_Tibial	ENSG00000109667	C	6.72165e-28	0.484442	1.45881e-35	C	+	4	10351970	SLC2A9	1
2:27714526:C:T	GTEx/v8	Skin_Sun_Exposed_Lower_leg	ENSG00000115216	C	6.86513e-28	-0.213291	1.34747e-35	T	+	2	27714526	NRBP1	1
2:27715416:C:T	GTEx/v8	Skin_Sun_Exposed_Lower_leg	ENSG00000115216	T	6.86513e-28	-0.213291	1.34747e-35	C	+	2	27715416	NRBP1	1
7:73033559:A:G	GTEx/v7	Thyroid	ENSG00000009950	A	7.14302e-28	0.768627	2.03974e-23	G	-	7	73033559	MLXIPL	1
7:73013901:C:T	GTEx/v7	Skin_Not_Sun_Exposed_Suprapubic	ENSG00000009950	T	7.39954e-28	0.91074	2.52104e-25	C	-	7	73013901	MLXIPL	1
4:10247512:C:G	GTEx/v8	Artery_Tibial	ENSG00000109667	C	7.56439e-28	-0.438029	1.45881e-35	G	+	4	10247512	SLC2A9	1
4:10201873:G:T	GTEx/v8	Artery_Tibial	ENSG00000109667	T	7.66641e-28	-0.428321	1.45881e-35	G	+	4	10201873	SLC2A9	1
4:10076860:A:G	GTEx/v7	Artery_Tibial	ENSG00000109667	A	7.76273e-28	0.630195	8.1164e-23	A	+	4	10076860	SLC2A9	1
4:10183108:C:T	EyeGEx	EyeGEx	ENSG00000109667	C	8.74e-28	-0.715553	4.50377e-25	T	+	4	10183108	SLC2A9	1
6:26072664:G:GA	GTEx/v8	Thyroid	ENSG00000112343	GA	8.93551e-28	-0.366339	2.9769e-48	GA	-	6	26072664	TRIM38	1
6:26076642:C:T	GTEx/v8	Thyroid	ENSG00000112343	C	8.93551e-28	-0.366339	2.9769e-48	C	-	6	26076642	TRIM38	1
4:10099772:A:G	GTEx/v7	Artery_Tibial	ENSG00000109667	A	9.00618e-28	0.627089	8.1164e-23	A	+	4	10099772	SLC2A9	1
7:73026378:C:T	GTEx/v7	Skin_Sun_Exposed_Lower_leg	ENSG00000009950	T	9.06383e-28	0.671965	1.10281e-27	C	-	7	73026378	MLXIPL	1
4:10183611:C:G	GTEx/v8	Artery_Tibial	ENSG00000109667	G	9.35986e-28	0.470672	1.45881e-35	G	+	4	10183611	SLC2A9	1
4:10135908:C:G	GTEx/v8	Artery_Tibial	ENSG00000109667	C	9.46615e-28	0.467919	1.45881e-35	C	+	4	10135908	SLC2A9	1
4:10136093:A:G	GTEx/v8	Artery_Tibial	ENSG00000109667	G	9.46615e-28	0.467919	1.45881e-35	G	+	4	10136093	SLC2A9	1
4:10085949:A:G	GTEx/v7	Artery_Tibial	ENSG00000109667	A	9.63235e-28	0.622347	8.1164e-23	A	+	4	10085949	SLC2A9	1
4:88932464:C:T	GTEx/v8	Testis	ENSG00000118785	T	9.63903e-28	0.703388	1.53957e-30	C	-	4	88932464	SPP1	1
7:72854549:C:T	GTEx/v8	Skin_Not_Sun_Exposed_Suprapubic	ENSG00000009950	T	1.07719e-27	0.81649	2.92924e-48	C	-	7	72854549	MLXIPL	1
4:88928197:A:G	GTEx/v8	Testis	ENSG00000118785	G	1.14725e-27	0.70047	1.53957e-30	A	-	4	88928197	SPP1	1
4:88928399:C:T	GTEx/v8	Testis	ENSG00000118785	T	1.14725e-27	0.70047	1.53957e-30	C	-	4	88928399	SPP1	1
6:26097046:C:T	GTEx/v8	Thyroid	ENSG00000112343	C	1.14763e-27	-0.374684	2.9769e-48	C	-	6	26097046	TRIM38	1
2:27656036:A:G	GTEx/v8	Cells_Cultured_fibroblasts	ENSG00000115216	G	1.26298e-27	-0.236776	5.31546e-26	A	+	2	27656036	NRBP1	1
4:10174261:A:AT	EyeGEx	EyeGEx	ENSG00000109667	A	1.27077e-27	-0.714542	6.54834e-25	AT	+	4	10174261	SLC2A9	1
7:73026378:C:T	GTEx/v7	Skin_Not_Sun_Exposed_Suprapubic	ENSG00000009950	T	1.30579e-27	0.788631	2.52104e-25	C	-	7	73026378	MLXIPL	1
7:73012042:A:G	GTEx/v7	Skin_Sun_Exposed_Lower_leg	ENSG00000009950	A	1.35098e-27	0.771507	1.10281e-27	G	-	7	73012042	MLXIPL	1
4:10297330:A:G	GTEx/v8	Artery_Tibial	ENSG00000109667	G	1.37591e-27	-0.435272	1.45881e-35	A	+	4	10297330	SLC2A9	1
7:73030175:A:G	GTEx/v7	Thyroid	ENSG00000009950	A	1.38289e-27	0.766454	2.03974e-23	G	-	7	73030175	MLXIPL	1
4:10065873:A:G	GTEx/v7	Artery_Tibial	ENSG00000109667	A	1.40713e-27	0.544001	8.1164e-23	A	+	4	10065873	SLC2A9	1
4:10065886:C:T	GTEx/v7	Artery_Tibial	ENSG00000109667	C	1.40713e-27	0.544001	8.1164e-23	C	+	4	10065886	SLC2A9	1
4:10092728:A:G	GTEx/v7	Artery_Tibial	ENSG00000109667	A	1.4321e-27	0.629717	8.1164e-23	A	+	4	10092728	SLC2A9	1
4:10135849:C:T	GTEx/v8	Artery_Tibial	ENSG00000109667	C	1.51122e-27	0.465307	1.45881e-35	C	+	4	10135849	SLC2A9	1
6:26075035:C:G	GTEx/v8	Thyroid	ENSG00000112343	G	1.54767e-27	-0.365342	2.9769e-48	G	-	6	26075035	TRIM38	1
2:27711893:A:G	GTEx/v8	Cells_Cultured_fibroblasts	ENSG00000115216	G	1.56235e-27	-0.236201	5.31546e-26	A	+	2	27711893	NRBP1	1
7:73022746:A:G	GTEx/v7	Skin_Not_Sun_Exposed_Suprapubic	ENSG00000009950	A	1.60942e-27	0.895525	2.52104e-25	G	-	7	73022746	MLXIPL	1
7:73017005:A:G	GTEx/v7	Skin_Not_Sun_Exposed_Suprapubic	ENSG00000009950	G	1.72571e-27	0.731074	2.52104e-25	A	-	7	73017005	MLXIPL	1
4:10170105:G:T	GTEx/v8	Artery_Tibial	ENSG00000109667	G	1.73129e-27	-0.431643	1.45881e-35	T	+	4	10170105	SLC2A9	1
7:73043101:A:G	GTEx/v8	Skin_Sun_Exposed_Lower_leg	ENSG00000009950	A	1.78418e-27	0.521108	1.19683e-45	G	-	7	73043101	MLXIPL	1
7:72934510:A:G	GTEx/v8	Skin_Sun_Exposed_Lower_leg	ENSG00000009950	G	1.83216e-27	0.452146	1.19683e-45	A	-	7	72934510	MLXIPL	1
2:27665361:C:G	GTEx/v8	Cells_Cultured_fibroblasts	ENSG00000115216	G	1.84248e-27	-0.237086	5.31546e-26	C	+	2	27665361	NRBP1	1
4:10193287:G:T	GTEx/v8	Artery_Tibial	ENSG00000109667	T	1.85483e-27	-0.432323	1.45881e-35	G	+	4	10193287	SLC2A9	1
2:27651693:C:T	GTEx/v8	Skin_Not_Sun_Exposed_Suprapubic	ENSG00000115216	C	1.90233e-27	-0.219585	2.54312e-29	T	+	2	27651693	NRBP1	1
2:27652396:C:CGAG	GTEx/v8	Skin_Not_Sun_Exposed_Suprapubic	ENSG00000115216	CGAG	1.90233e-27	-0.219585	2.54312e-29	C	+	2	27652396	NRBP1	1
2:27691588:A:C	GTEx/v6	Muscle_Skeletal	ENSG00000115234	A	2.04949e-27	-11.94	0.00030405	C	+	2	27691588	SNX17	1
4:10194628:A:T	GTEx/v8	Artery_Tibial	ENSG00000109667	T	2.05405e-27	-0.424017	1.45881e-35	A	+	4	10194628	SLC2A9	1
4:10316834:A:T	GTEx/v8	Artery_Tibial	ENSG00000109667	A	2.19346e-27	-0.482308	1.45881e-35	T	+	4	10316834	SLC2A9	1
7:73007943:A:G	GTEx/v8	Adipose_Subcutaneous	ENSG00000009950	A	2.24246e-27	0.255565	1.10979e-22	G	-	7	73007943	MLXIPL	1
7:73010442:C:T	GTEx/v8	Adipose_Subcutaneous	ENSG00000009950	T	2.24246e-27	0.255565	1.10979e-22	C	-	7	73010442	MLXIPL	1
2:27728777:C:G	GTEx/v8	Skin_Sun_Exposed_Lower_leg	ENSG00000115216	G	2.42855e-27	-0.211831	1.34747e-35	C	+	2	27728777	NRBP1	1
2:27729480:A:G	GTEx/v8	Skin_Sun_Exposed_Lower_leg	ENSG00000115216	A	2.42855e-27	-0.211831	1.34747e-35	G	+	2	27729480	NRBP1	1
4:10295500:C:T	GTEx/v8	Artery_Tibial	ENSG00000109667	C	2.44199e-27	-0.433763	1.45881e-35	T	+	4	10295500	SLC2A9	1
4:10176731:A:AAC	GTEx/v8	Artery_Tibial	ENSG00000109667	A	2.47236e-27	-0.429344	1.45881e-35	AAC	+	4	10176731	SLC2A9	1
4:10104911:C:G	EyeGEx	EyeGEx	ENSG00000109667	G	2.58035e-27	-0.693359	1.32967e-24	C	+	4	10104911	SLC2A9	1
4:10104913:C:G	EyeGEx	EyeGEx	ENSG00000109667	C	2.58035e-27	-0.693359	1.32967e-24	G	+	4	10104913	SLC2A9	1
4:10076658:C:T	GTEx/v7	Artery_Tibial	ENSG00000109667	C	2.61793e-27	0.618971	8.1164e-23	C	+	4	10076658	SLC2A9	1
4:10156321:A:C	GTEx/v8	Esophagus_Muscularis	ENSG00000109667	A	2.68017e-27	-0.424316	3.68626e-33	C	+	4	10156321	SLC2A9	1
7:73005776:C:T	GTEx/v8	Adipose_Subcutaneous	ENSG00000009950	T	2.70256e-27	0.255278	1.10979e-22	C	-	7	73005776	MLXIPL	1
7:73006388:C:T	GTEx/v8	Adipose_Subcutaneous	ENSG00000009950	T	2.70256e-27	0.255278	1.10979e-22	C	-	7	73006388	MLXIPL	1
4:10408757:C:T	GTEx/v8	Artery_Tibial	ENSG00000109667	T	2.75938e-27	-0.430898	1.45881e-35	C	+	4	10408757	SLC2A9	1
7:73029437:C:T	GTEx/v7	Thyroid	ENSG00000009950	T	2.81183e-27	0.778785	2.03974e-23	C	-	7	73029437	MLXIPL	1
2:27661020:C:T	GTEx/v8	Cells_Cultured_fibroblasts	ENSG00000115216	C	2.95138e-27	-0.237619	5.31546e-26	T	+	2	27661020	NRBP1	1
4:10169744:A:G	GTEx/v8	Artery_Tibial	ENSG00000109667	G	3.09896e-27	-0.431616	1.45881e-35	A	+	4	10169744	SLC2A9	1
7:72988069:C:T	GTEx/v7	Skin_Not_Sun_Exposed_Suprapubic	ENSG00000009950	T	3.16416e-27	0.752901	2.52104e-25	C	-	7	72988069	MLXIPL	1
7:73005776:C:T	GTEx/v7	Skin_Not_Sun_Exposed_Suprapubic	ENSG00000009950	T	3.16416e-27	0.752901	2.52104e-25	C	-	7	73005776	MLXIPL	1
7:73006388:C:T	GTEx/v7	Skin_Not_Sun_Exposed_Suprapubic	ENSG00000009950	T	3.16416e-27	0.752901	2.52104e-25	C	-	7	73006388	MLXIPL	1
7:73007943:A:G	GTEx/v7	Skin_Not_Sun_Exposed_Suprapubic	ENSG00000009950	A	3.16416e-27	0.752901	2.52104e-25	G	-	7	73007943	MLXIPL	1
7:73010442:C:T	GTEx/v7	Skin_Not_Sun_Exposed_Suprapubic	ENSG00000009950	T	3.16416e-27	0.752901	2.52104e-25	C	-	7	73010442	MLXIPL	1
2:27670307:A:G	GTEx/v8	Skin_Sun_Exposed_Lower_leg	ENSG00000115216	A	3.18004e-27	-0.211625	1.34747e-35	G	+	2	27670307	NRBP1	1
2:27676287:A:T	GTEx/v8	Skin_Sun_Exposed_Lower_leg	ENSG00000115216	T	3.18004e-27	-0.211625	1.34747e-35	A	+	2	27676287	NRBP1	1
2:27657167:C:T	GTEx/v8	Cells_Cultured_fibroblasts	ENSG00000115216	C	3.2337e-27	-0.235915	5.31546e-26	T	+	2	27657167	NRBP1	1
2:27659491:C:T	GTEx/v8	Cells_Cultured_fibroblasts	ENSG00000115216	C	3.2337e-27	-0.235915	5.31546e-26	T	+	2	27659491	NRBP1	1
2:27661114:A:AG	GTEx/v8	Cells_Cultured_fibroblasts	ENSG00000115216	A	3.2337e-27	-0.235915	5.31546e-26	AG	+	2	27661114	NRBP1	1
2:27663215:A:T	GTEx/v8	Cells_Cultured_fibroblasts	ENSG00000115216	A	3.2337e-27	-0.235915	5.31546e-26	T	+	2	27663215	NRBP1	1
2:27663416:G:T	GTEx/v8	Cells_Cultured_fibroblasts	ENSG00000115216	T	3.2337e-27	-0.235915	5.31546e-26	G	+	2	27663416	NRBP1	1
2:27667297:A:G	GTEx/v8	Cells_Cultured_fibroblasts	ENSG00000115216	G	3.2337e-27	-0.235915	5.31546e-26	A	+	2	27667297	NRBP1	1
2:27669341:A:AT	GTEx/v8	Cells_Cultured_fibroblasts	ENSG00000115216	A	3.2337e-27	-0.235915	5.31546e-26	AT	+	2	27669341	NRBP1	1
2:27671255:C:T	GTEx/v8	Cells_Cultured_fibroblasts	ENSG00000115216	C	3.2337e-27	-0.235915	5.31546e-26	T	+	2	27671255	NRBP1	1
2:27671257:C:T	GTEx/v8	Cells_Cultured_fibroblasts	ENSG00000115216	T	3.2337e-27	-0.235915	5.31546e-26	C	+	2	27671257	NRBP1	1
2:27677691:A:G	GTEx/v8	Cells_Cultured_fibroblasts	ENSG00000115216	A	3.2337e-27	-0.235915	5.31546e-26	G	+	2	27677691	NRBP1	1
2:27681598:A:C	GTEx/v8	Cells_Cultured_fibroblasts	ENSG00000115216	C	3.2337e-27	-0.235915	5.31546e-26	A	+	2	27681598	NRBP1	1
2:27684734:A:G	GTEx/v8	Cells_Cultured_fibroblasts	ENSG00000115216	G	3.2337e-27	-0.235915	5.31546e-26	A	+	2	27684734	NRBP1	1
2:27685014:C:T	GTEx/v8	Cells_Cultured_fibroblasts	ENSG00000115216	T	3.2337e-27	-0.235915	5.31546e-26	C	+	2	27685014	NRBP1	1
2:27688601:C:T	GTEx/v8	Cells_Cultured_fibroblasts	ENSG00000115216	T	3.2337e-27	-0.235915	5.31546e-26	C	+	2	27688601	NRBP1	1
2:27692214:C:T	GTEx/v8	Cells_Cultured_fibroblasts	ENSG00000115216	C	3.2337e-27	-0.235915	5.31546e-26	T	+	2	27692214	NRBP1	1
2:27693485:C:T	GTEx/v8	Cells_Cultured_fibroblasts	ENSG00000115216	C	3.2337e-27	-0.235915	5.31546e-26	T	+	2	27693485	NRBP1	1
2:27698343:C:G	GTEx/v8	Cells_Cultured_fibroblasts	ENSG00000115216	G	3.2337e-27	-0.235915	5.31546e-26	C	+	2	27698343	NRBP1	1
4:10119454:A:G	GTEx/v8	Esophagus_Muscularis	ENSG00000109667	G	3.41908e-27	0.491055	3.68626e-33	G	+	4	10119454	SLC2A9	1
4:10413168:C:T	GTEx/v8	Artery_Tibial	ENSG00000109667	C	3.4924e-27	-0.424767	1.45881e-35	T	+	4	10413168	SLC2A9	1
4:10113905:A:G	GTEx/v7	Artery_Tibial	ENSG00000109667	A	3.54019e-27	0.62594	8.1164e-23	A	+	4	10113905	SLC2A9	1
4:10134336:C:T	GTEx/v8	Esophagus_Muscularis	ENSG00000109667	T	3.61244e-27	0.474094	3.68626e-33	T	+	4	10134336	SLC2A9	1
4:10137351:A:G	GTEx/v8	Esophagus_Muscularis	ENSG00000109667	A	3.61244e-27	0.474094	3.68626e-33	A	+	4	10137351	SLC2A9	1
4:10138894:C:G	GTEx/v8	Esophagus_Muscularis	ENSG00000109667	C	3.61244e-27	0.474094	3.68626e-33	C	+	4	10138894	SLC2A9	1
4:10141558:A:C	GTEx/v8	Esophagus_Muscularis	ENSG00000109667	A	3.61244e-27	0.474094	3.68626e-33	A	+	4	10141558	SLC2A9	1
4:10141559:A:G	GTEx/v8	Esophagus_Muscularis	ENSG00000109667	G	3.61244e-27	0.474094	3.68626e-33	G	+	4	10141559	SLC2A9	1
2:27711254:C:CA	GTEx/v8	Skin_Sun_Exposed_Lower_leg	ENSG00000115216	CA	3.71953e-27	-0.209518	1.34747e-35	C	+	2	27711254	NRBP1	1
2:27711257:G:GACT	GTEx/v8	Skin_Sun_Exposed_Lower_leg	ENSG00000115216	GACT	3.71953e-27	-0.209518	1.34747e-35	G	+	2	27711257	NRBP1	1
4:10115692:A:T	GTEx/v8	Esophagus_Muscularis	ENSG00000109667	A	3.72744e-27	0.493734	3.68626e-33	A	+	4	10115692	SLC2A9	1
4:88931521:C:T	GTEx/v8	Testis	ENSG00000118785	C	3.73521e-27	0.686623	1.53957e-30	T	-	4	88931521	SPP1	1
2:27651054:A:T	GTEx/v8	Skin_Not_Sun_Exposed_Suprapubic	ENSG00000115216	T	3.76401e-27	-0.218426	2.54312e-29	A	+	2	27651054	NRBP1	1
7:72977249:C:T	GTEx/v8	Adipose_Subcutaneous	ENSG00000009950	T	4.06304e-27	0.254572	1.10979e-22	C	-	7	72977249	MLXIPL	1
7:72988069:C:T	GTEx/v8	Adipose_Subcutaneous	ENSG00000009950	T	4.06304e-27	0.254572	1.10979e-22	C	-	7	72988069	MLXIPL	1
7:72998952:A:G	GTEx/v8	Adipose_Subcutaneous	ENSG00000009950	G	4.06304e-27	0.254572	1.10979e-22	A	-	7	72998952	MLXIPL	1
4:10119897:C:G	GTEx/v8	Esophagus_Muscularis	ENSG00000109667	C	4.12252e-27	0.493728	3.68626e-33	C	+	4	10119897	SLC2A9	1
4:10119942:A:G	GTEx/v8	Esophagus_Muscularis	ENSG00000109667	A	4.12252e-27	0.493728	3.68626e-33	A	+	4	10119942	SLC2A9	1
7:72939244:C:G	GTEx/v8	Skin_Sun_Exposed_Lower_leg	ENSG00000009950	C	4.22213e-27	0.452059	1.19683e-45	G	-	7	72939244	MLXIPL	1
4:10168593:A:AAC	GTEx/v8	Artery_Tibial	ENSG00000109667	A	4.41406e-27	-0.424876	1.45881e-35	AAC	+	4	10168593	SLC2A9	1
7:72939244:C:G	GTEx/v8	Thyroid	ENSG00000009950	C	4.45938e-27	0.535711	5.58519e-43	G	-	7	72939244	MLXIPL	1
4:10156321:A:C	GTEx/v8	Artery_Tibial	ENSG00000109667	A	4.51642e-27	-0.428655	1.45881e-35	C	+	4	10156321	SLC2A9	1
4:10099831:A:G	EyeGEx	EyeGEx	ENSG00000109667	G	4.53436e-27	-0.688018	2.33658e-24	A	+	4	10099831	SLC2A9	1
2:27733452:A:G	GTEx/v8	Skin_Sun_Exposed_Lower_leg	ENSG00000115216	A	4.67058e-27	-0.213713	1.34747e-35	G	+	2	27733452	NRBP1	1
2:27737900:A:T	GTEx/v8	Skin_Sun_Exposed_Lower_leg	ENSG00000115216	T	4.67058e-27	-0.213713	1.34747e-35	A	+	2	27737900	NRBP1	1
2:27738854:C:T	GTEx/v8	Skin_Sun_Exposed_Lower_leg	ENSG00000115216	T	4.67058e-27	-0.213713	1.34747e-35	C	+	2	27738854	NRBP1	1
2:27567987:C:CA	GTEx/v8	Skin_Sun_Exposed_Lower_leg	ENSG00000115216	CA	4.71338e-27	-0.216556	1.34747e-35	C	+	2	27567987	NRBP1	1
7:73042085:C:T	GTEx/v8	Adipose_Subcutaneous	ENSG00000009950	T	4.76136e-27	0.251953	1.10979e-22	C	-	7	73042085	MLXIPL	1
4:10253368:A:G	GTEx/v8	Artery_Tibial	ENSG00000109667	A	4.85135e-27	-0.424995	1.45881e-35	G	+	4	10253368	SLC2A9	1
4:10199127:G:GT	GTEx/v8	Artery_Tibial	ENSG00000109667	G	4.93882e-27	-0.425245	1.45881e-35	GT	+	4	10199127	SLC2A9	1
7:73016181:C:T	GTEx/v8	Adipose_Subcutaneous	ENSG00000009950	C	4.94768e-27	0.250922	1.10979e-22	T	-	7	73016181	MLXIPL	1
7:73016862:C:T	GTEx/v8	Adipose_Subcutaneous	ENSG00000009950	C	4.94768e-27	0.250922	1.10979e-22	T	-	7	73016862	MLXIPL	1
7:72883106:C:T	GTEx/v8	Thyroid	ENSG00000009950	C	5.0484e-27	0.529262	5.58519e-43	T	-	7	72883106	MLXIPL	1
4:10068064:C:T	GTEx/v7	Artery_Tibial	ENSG00000109667	T	5.12402e-27	0.530964	8.1164e-23	T	+	4	10068064	SLC2A9	1
4:10120654:C:T	GTEx/v8	Esophagus_Muscularis	ENSG00000109667	T	5.24137e-27	0.489103	3.68626e-33	T	+	4	10120654	SLC2A9	1
4:10301037:A:C	GTEx/v8	Artery_Tibial	ENSG00000109667	C	5.2989e-27	-0.42858	1.45881e-35	A	+	4	10301037	SLC2A9	1
7:72856430:C:T	GTEx/v8	Skin_Sun_Exposed_Lower_leg	ENSG00000009950	C	5.36979e-27	0.451138	1.19683e-45	T	-	7	72856430	MLXIPL	1
7:72857049:A:G	GTEx/v8	Skin_Sun_Exposed_Lower_leg	ENSG00000009950	G	5.36979e-27	0.451138	1.19683e-45	A	-	7	72857049	MLXIPL	1
4:10300472:C:G	GTEx/v8	Artery_Tibial	ENSG00000109667	C	5.49059e-27	-0.428086	1.45881e-35	G	+	4	10300472	SLC2A9	1
2:27595756:C:G	GTEx/v8	Cells_Cultured_fibroblasts	ENSG00000115216	C	5.51916e-27	-0.235017	5.31546e-26	G	+	2	27595756	NRBP1	1
7:72904810:C:T	GTEx/v8	Thyroid	ENSG00000009950	T	5.57701e-27	0.531197	5.58519e-43	C	-	7	72904810	MLXIPL	1
7:72923338:A:G	GTEx/v8	Thyroid	ENSG00000009950	G	5.57701e-27	0.531197	5.58519e-43	A	-	7	72923338	MLXIPL	1
7:72938718:C:T	GTEx/v8	Thyroid	ENSG00000009950	C	5.57701e-27	0.531197	5.58519e-43	T	-	7	72938718	MLXIPL	1
2:27696737:C:T	GTEx/v8	Cells_Cultured_fibroblasts	ENSG00000115216	T	5.72325e-27	-0.235536	5.31546e-26	C	+	2	27696737	NRBP1	1
2:27652153:G:T	GTEx/v8	Skin_Not_Sun_Exposed_Suprapubic	ENSG00000115216	T	5.76021e-27	-0.217782	2.54312e-29	G	+	2	27652153	NRBP1	1
4:10108127:A:G	EyeGEx	EyeGEx	ENSG00000109667	A	5.76505e-27	-0.68979	2.97076e-24	G	+	4	10108127	SLC2A9	1
4:10298094:A:G	GTEx/v8	Artery_Tibial	ENSG00000109667	A	5.85023e-27	-0.432637	1.45881e-35	G	+	4	10298094	SLC2A9	1
4:10198086:A:G	GTEx/v8	Artery_Tibial	ENSG00000109667	A	6.25482e-27	-0.421521	1.45881e-35	G	+	4	10198086	SLC2A9	1
7:72998952:A:G	GTEx/v7	Skin_Not_Sun_Exposed_Suprapubic	ENSG00000009950	G	6.40484e-27	0.751384	2.52104e-25	A	-	7	72998952	MLXIPL	1
2:27691588:A:C	GTEx/v8	Skin_Sun_Exposed_Lower_leg	ENSG00000115216	A	6.44932e-27	-0.220154	1.34747e-35	C	+	2	27691588	NRBP1	1
2:27696207:A:C	GTEx/v8	Cells_Cultured_fibroblasts	ENSG00000115216	C	6.48669e-27	-0.235117	5.31546e-26	A	+	2	27696207	NRBP1	1
4:10153197:C:T	GTEx/v8	Esophagus_Muscularis	ENSG00000109667	T	6.82937e-27	0.470121	3.68626e-33	T	+	4	10153197	SLC2A9	1
2:27697953:C:CAGA	GTEx/v8	Cells_Cultured_fibroblasts	ENSG00000115216	CAGA	6.90312e-27	-0.234424	5.31546e-26	C	+	2	27697953	NRBP1	1
2:27673798:C:T	GTEx/v8	Cells_Cultured_fibroblasts	ENSG00000115216	C	7.07079e-27	-0.23543	5.31546e-26	T	+	2	27673798	NRBP1	1
4:10068064:C:T	GTEx/v8	Colon_Sigmoid	ENSG00000109667	T	7.36109e-27	0.558962	7.87558e-21	T	+	4	10068064	SLC2A9	1
4:10128536:C:T	GTEx/v8	Artery_Tibial	ENSG00000109667	T	7.64435e-27	0.472931	1.45881e-35	T	+	4	10128536	SLC2A9	1
6:26067782:C:G	GTEx/v8	Thyroid	ENSG00000112343	G	7.76488e-27	-0.362024	2.9769e-48	G	-	6	26067782	TRIM38	1
4:10199448:C:T	GTEx/v8	Artery_Tibial	ENSG00000109667	C	7.8426e-27	-0.425752	1.45881e-35	T	+	4	10199448	SLC2A9	1
4:10126978:A:C	GTEx/v8	Esophagus_Muscularis	ENSG00000109667	C	7.87414e-27	0.46537	3.68626e-33	C	+	4	10126978	SLC2A9	1
4:10119911:A:G	GTEx/v8	Esophagus_Muscularis	ENSG00000109667	G	8.11075e-27	0.48724	3.68626e-33	G	+	4	10119911	SLC2A9	1
2:27716004:C:T	GTEx/v8	Skin_Not_Sun_Exposed_Suprapubic	ENSG00000115216	C	8.12729e-27	-0.215476	2.54312e-29	T	+	2	27716004	NRBP1	1
4:10114500:C:T	GTEx/v7	Artery_Tibial	ENSG00000109667	C	8.50453e-27	0.613767	8.1164e-23	C	+	4	10114500	SLC2A9	1
4:10246857:A:G	GTEx/v8	Artery_Tibial	ENSG00000109667	G	8.54075e-27	-0.419882	1.45881e-35	A	+	4	10246857	SLC2A9	1
4:88947021:C:T	GTEx/v8	Testis	ENSG00000118785	T	8.62006e-27	0.695108	1.53957e-30	C	-	4	88947021	SPP1	1
4:10119404:C:T	GTEx/v8	Esophagus_Muscularis	ENSG00000109667	C	8.7899e-27	0.486839	3.68626e-33	C	+	4	10119404	SLC2A9	1
4:88897814:C:T	GTEx/v8	Testis	ENSG00000118762	T	8.89927e-27	0.392122	7.10865e-61	C	-	4	88897814	PKD2	1
2:27689700:A:G	GTEx/v8	Cells_Cultured_fibroblasts	ENSG00000115216	G	9.19611e-27	-0.2341	5.31546e-26	A	+	2	27689700	NRBP1	1
2:27702026:A:C	GTEx/v8	Cells_Cultured_fibroblasts	ENSG00000115216	C	9.21042e-27	-0.228866	5.31546e-26	A	+	2	27702026	NRBP1	1
2:27703495:A:G	GTEx/v8	Cells_Cultured_fibroblasts	ENSG00000115216	G	9.21042e-27	-0.228866	5.31546e-26	A	+	2	27703495	NRBP1	1
7:72904810:C:T	GTEx/v8	Skin_Sun_Exposed_Lower_leg	ENSG00000009950	T	9.42119e-27	0.449516	1.19683e-45	C	-	7	72904810	MLXIPL	1
7:72923338:A:G	GTEx/v8	Skin_Sun_Exposed_Lower_leg	ENSG00000009950	G	9.42119e-27	0.449516	1.19683e-45	A	-	7	72923338	MLXIPL	1
7:72938718:C:T	GTEx/v8	Skin_Sun_Exposed_Lower_leg	ENSG00000009950	C	9.42119e-27	0.449516	1.19683e-45	T	-	7	72938718	MLXIPL	1
4:10104571:A:G	EyeGEx	EyeGEx	ENSG00000109667	A	9.53164e-27	-0.681792	4.9117e-24	G	+	4	10104571	SLC2A9	1
4:88914208:C:CAACTCAGAAA	GTEx/v6	Testis	ENSG00000118762	C	9.79345e-27	13.8567	0.000378299	CAACTCAGAAA	-	4	88914208	PKD2	1
4:10068194:C:G	GTEx/v8	Colon_Sigmoid	ENSG00000109667	G	1.006e-26	0.558529	7.87558e-21	G	+	4	10068194	SLC2A9	1
4:88904682:T:TATC	GTEx/v8	Testis	ENSG00000118785	T	1.01143e-26	0.708703	1.53957e-30	TATC	-	4	88904682	SPP1	1
7:73029437:C:T	GTEx/v7	Skin_Not_Sun_Exposed_Suprapubic	ENSG00000009950	T	1.04447e-26	0.923894	2.52104e-25	C	-	7	73029437	MLXIPL	1
7:73025975:A:G	GTEx/v7	Thyroid	ENSG00000009950	G	1.04755e-26	0.775233	2.03974e-23	A	-	7	73025975	MLXIPL	1
7:72856430:C:T	GTEx/v8	Thyroid	ENSG00000009950	C	1.07352e-26	0.528726	5.58519e-43	T	-	7	72856430	MLXIPL	1
7:72857049:A:G	GTEx/v8	Thyroid	ENSG00000009950	G	1.07352e-26	0.528726	5.58519e-43	A	-	7	72857049	MLXIPL	1
4:10118733:C:T	GTEx/v8	Esophagus_Muscularis	ENSG00000109667	T	1.13299e-26	0.487552	3.68626e-33	T	+	4	10118733	SLC2A9	1
4:10296699:C:T	GTEx/v8	Artery_Tibial	ENSG00000109667	C	1.14565e-26	-0.429083	1.45881e-35	T	+	4	10296699	SLC2A9	1
7:72868522:A:G	GTEx/v8	Thyroid	ENSG00000009950	G	1.14658e-26	0.531197	5.58519e-43	A	-	7	72868522	MLXIPL	1
4:88895115:A:G	GTEx/v8	Testis	ENSG00000118762	G	1.15992e-26	0.39769	7.10865e-61	A	-	4	88895115	PKD2	1
4:10350975:A:G	GTEx/v8	Artery_Tibial	ENSG00000109667	A	1.16646e-26	0.48111	1.45881e-35	A	+	4	10350975	SLC2A9	1
7:73017657:C:T	GTEx/v8	Adipose_Subcutaneous	ENSG00000009950	T	1.19061e-26	0.248934	1.10979e-22	C	-	7	73017657	MLXIPL	1
2:27740404:C:G	GTEx/v8	Skin_Sun_Exposed_Lower_leg	ENSG00000115216	G	1.19435e-26	-0.212105	1.34747e-35	C	+	2	27740404	NRBP1	1
2:27727314:C:T	GTEx/v8	Cells_Cultured_fibroblasts	ENSG00000115216	T	1.20734e-26	-0.233844	5.31546e-26	C	+	2	27727314	NRBP1	1
7:73042302:G:GCTTT	GTEx/v7	Thyroid	ENSG00000009950	G	1.21319e-26	0.746671	2.03974e-23	GCTTT	-	7	73042302	MLXIPL	1
4:10124819:C:T	EyeGEx	EyeGEx	ENSG00000109667	C	1.2817e-26	-0.675142	6.60466e-24	T	+	4	10124819	SLC2A9	1
2:27714511:A:C	GTEx/v8	Cells_Cultured_fibroblasts	ENSG00000115216	C	1.29077e-26	-0.233681	5.31546e-26	A	+	2	27714511	NRBP1	1
2:27714517:A:T	GTEx/v8	Cells_Cultured_fibroblasts	ENSG00000115216	T	1.29077e-26	-0.233681	5.31546e-26	A	+	2	27714517	NRBP1	1
4:88909197:C:G	GTEx/v8	Testis	ENSG00000118785	C	1.34096e-26	0.677018	1.53957e-30	G	-	4	88909197	SPP1	1
4:10068835:A:G	GTEx/v8	Colon_Sigmoid	ENSG00000109667	A	1.35945e-26	0.563667	7.87558e-21	A	+	4	10068835	SLC2A9	1
4:10115692:A:T	GTEx/v7	Artery_Tibial	ENSG00000109667	A	1.38268e-26	0.6175	8.1164e-23	A	+	4	10115692	SLC2A9	1
4:10199139:G:T	GTEx/v8	Artery_Tibial	ENSG00000109667	T	1.38641e-26	-0.417895	1.45881e-35	G	+	4	10199139	SLC2A9	1
4:10130505:C:G	GTEx/v8	Esophagus_Muscularis	ENSG00000109667	G	1.41227e-26	0.465921	3.68626e-33	G	+	4	10130505	SLC2A9	1
4:10130537:A:AT	GTEx/v8	Esophagus_Muscularis	ENSG00000109667	A	1.41227e-26	0.465921	3.68626e-33	A	+	4	10130537	SLC2A9	1
4:10130546:C:CTCCA	GTEx/v8	Esophagus_Muscularis	ENSG00000109667	C	1.41227e-26	0.465921	3.68626e-33	C	+	4	10130546	SLC2A9	1
4:10130752:C:T	GTEx/v8	Esophagus_Muscularis	ENSG00000109667	T	1.41227e-26	0.465921	3.68626e-33	T	+	4	10130752	SLC2A9	1
4:10131251:A:AC	GTEx/v8	Esophagus_Muscularis	ENSG00000109667	AC	1.41227e-26	0.465921	3.68626e-33	AC	+	4	10131251	SLC2A9	1
4:10196615:A:T	GTEx/v8	Artery_Tibial	ENSG00000109667	A	1.44046e-26	-0.418314	1.45881e-35	T	+	4	10196615	SLC2A9	1
4:10196638:C:T	GTEx/v8	Artery_Tibial	ENSG00000109667	C	1.44046e-26	-0.418314	1.45881e-35	T	+	4	10196638	SLC2A9	1
4:10197663:G:T	GTEx/v8	Artery_Tibial	ENSG00000109667	T	1.44046e-26	-0.418314	1.45881e-35	G	+	4	10197663	SLC2A9	1
4:10198049:A:G	GTEx/v8	Artery_Tibial	ENSG00000109667	A	1.44046e-26	-0.418314	1.45881e-35	G	+	4	10198049	SLC2A9	1
4:10198050:G:T	GTEx/v8	Artery_Tibial	ENSG00000109667	T	1.44046e-26	-0.418314	1.45881e-35	G	+	4	10198050	SLC2A9	1
4:10198628:C:T	GTEx/v8	Artery_Tibial	ENSG00000109667	T	1.44046e-26	-0.418314	1.45881e-35	C	+	4	10198628	SLC2A9	1
2:27743630:C:T	GTEx/v6	Muscle_Skeletal	ENSG00000115234	T	1.44313e-26	-11.7042	0.00030405	C	+	2	27743630	SNX17	1
2:27746832:A:C	GTEx/v6	Muscle_Skeletal	ENSG00000115234	C	1.45965e-26	-11.7028	0.00030405	A	+	2	27746832	SNX17	1
4:10160862:A:C	GTEx/v8	Artery_Tibial	ENSG00000109667	A	1.50069e-26	-0.422972	1.45881e-35	C	+	4	10160862	SLC2A9	1
4:10125151:C:T	EyeGEx	EyeGEx	ENSG00000109667	C	1.51111e-26	-0.672994	7.78683e-24	T	+	4	10125151	SLC2A9	1
4:10126189:A:G	EyeGEx	EyeGEx	ENSG00000109667	G	1.55279e-26	-0.672961	8.00161e-24	A	+	4	10126189	SLC2A9	1
4:10126139:A:G	EyeGEx	EyeGEx	ENSG00000109667	G	1.56394e-26	-0.672831	8.05906e-24	A	+	4	10126139	SLC2A9	1
7:72975702:C:T	GTEx/v7	Thyroid	ENSG00000009950	T	1.57924e-26	0.787764	2.03974e-23	C	-	7	72975702	MLXIPL	1
7:72934510:A:G	GTEx/v8	Thyroid	ENSG00000009950	G	1.60904e-26	0.526709	5.58519e-43	A	-	7	72934510	MLXIPL	1
4:10125990:A:G	EyeGEx	EyeGEx	ENSG00000109667	G	1.61449e-26	-0.672324	8.31955e-24	A	+	4	10125990	SLC2A9	1
4:10125782:C:T	EyeGEx	EyeGEx	ENSG00000109667	C	1.62521e-26	-0.672233	8.37479e-24	T	+	4	10125782	SLC2A9	1
2:27596395:A:C	GTEx/v8	Cells_Cultured_fibroblasts	ENSG00000115216	A	1.69701e-26	-0.234623	5.31546e-26	C	+	2	27596395	NRBP1	1
7:72868522:A:G	GTEx/v8	Skin_Sun_Exposed_Lower_leg	ENSG00000009950	G	1.75587e-26	0.438432	1.19683e-45	A	-	7	72868522	MLXIPL	1
7:72885810:A:G	GTEx/v8	Thyroid	ENSG00000009950	A	1.88295e-26	0.525991	5.58519e-43	G	-	7	72885810	MLXIPL	1
7:72983310:A:T	GTEx/v7	Thyroid	ENSG00000009950	T	1.91175e-26	0.786979	2.03974e-23	A	-	7	72983310	MLXIPL	1
7:72992350:C:T	GTEx/v7	Thyroid	ENSG00000009950	T	1.91175e-26	0.786979	2.03974e-23	C	-	7	72992350	MLXIPL	1
4:10196761:A:T	GTEx/v8	Artery_Tibial	ENSG00000109667	T	1.93807e-26	-0.418125	1.45881e-35	A	+	4	10196761	SLC2A9	1
2:27731376:C:T	GTEx/v8	Skin_Sun_Exposed_Lower_leg	ENSG00000115216	T	1.94937e-26	-0.210734	1.34747e-35	C	+	2	27731376	NRBP1	1
4:10298147:A:G	GTEx/v8	Artery_Tibial	ENSG00000109667	G	1.95198e-26	-0.426788	1.45881e-35	A	+	4	10298147	SLC2A9	1
4:10134448:C:G	GTEx/v8	Esophagus_Muscularis	ENSG00000109667	C	1.95513e-26	0.459823	3.68626e-33	C	+	4	10134448	SLC2A9	1
2:27597805:C:CTT	GTEx/v8	Skin_Not_Sun_Exposed_Suprapubic	ENSG00000115216	C	1.97967e-26	-0.214509	2.54312e-29	CTT	+	2	27597805	NRBP1	1
2:27697953:C:CAGA	GTEx/v8	Skin_Not_Sun_Exposed_Suprapubic	ENSG00000115216	CAGA	2.08538e-26	-0.215076	2.54312e-29	C	+	2	27697953	NRBP1	1
4:10128146:C:G	GTEx/v8	Artery_Tibial	ENSG00000109667	G	2.10982e-26	0.466384	1.45881e-35	G	+	4	10128146	SLC2A9	1
4:10153113:C:G	GTEx/v8	Esophagus_Muscularis	ENSG00000109667	C	2.24299e-26	0.463848	3.68626e-33	C	+	4	10153113	SLC2A9	1
4:10196894:A:T	GTEx/v8	Artery_Tibial	ENSG00000109667	A	2.25184e-26	-0.415223	1.45881e-35	T	+	4	10196894	SLC2A9	1
4:10198468:C:T	GTEx/v8	Artery_Tibial	ENSG00000109667	T	2.25184e-26	-0.415223	1.45881e-35	C	+	4	10198468	SLC2A9	1
4:88951390:A:G	GTEx/v8	Testis	ENSG00000118785	A	2.32072e-26	0.686511	1.53957e-30	G	-	4	88951390	SPP1	1
4:88954407:C:T	GTEx/v8	Testis	ENSG00000118785	T	2.32072e-26	0.686511	1.53957e-30	C	-	4	88954407	SPP1	1
4:10300819:G:T	GTEx/v8	Artery_Tibial	ENSG00000109667	T	2.4221e-26	-0.421211	1.45881e-35	G	+	4	10300819	SLC2A9	1
2:27599875:G:T	GTEx/v8	Cells_Cultured_fibroblasts	ENSG00000115216	G	2.48432e-26	-0.234334	5.31546e-26	T	+	2	27599875	NRBP1	1
2:27604279:A:G	GTEx/v8	Cells_Cultured_fibroblasts	ENSG00000115216	G	2.48432e-26	-0.234334	5.31546e-26	A	+	2	27604279	NRBP1	1
2:27608115:C:T	GTEx/v8	Cells_Cultured_fibroblasts	ENSG00000115216	T	2.48432e-26	-0.234334	5.31546e-26	C	+	2	27608115	NRBP1	1
2:27610917:A:G	GTEx/v8	Cells_Cultured_fibroblasts	ENSG00000115216	G	2.48432e-26	-0.234334	5.31546e-26	A	+	2	27610917	NRBP1	1
2:27611469:A:G	GTEx/v8	Cells_Cultured_fibroblasts	ENSG00000115216	G	2.48432e-26	-0.234334	5.31546e-26	A	+	2	27611469	NRBP1	1
2:27612937:A:G	GTEx/v8	Cells_Cultured_fibroblasts	ENSG00000115216	G	2.48432e-26	-0.234334	5.31546e-26	A	+	2	27612937	NRBP1	1
2:27612938:C:G	GTEx/v8	Cells_Cultured_fibroblasts	ENSG00000115216	C	2.48432e-26	-0.234334	5.31546e-26	G	+	2	27612938	NRBP1	1
2:27615294:C:T	GTEx/v8	Cells_Cultured_fibroblasts	ENSG00000115216	T	2.48432e-26	-0.234334	5.31546e-26	C	+	2	27615294	NRBP1	1
2:27616790:C:T	GTEx/v8	Cells_Cultured_fibroblasts	ENSG00000115216	C	2.48432e-26	-0.234334	5.31546e-26	T	+	2	27616790	NRBP1	1
2:27618012:C:CACT	GTEx/v8	Cells_Cultured_fibroblasts	ENSG00000115216	C	2.48432e-26	-0.234334	5.31546e-26	CACT	+	2	27618012	NRBP1	1
2:27620179:A:AAAG	GTEx/v8	Cells_Cultured_fibroblasts	ENSG00000115216	A	2.48432e-26	-0.234334	5.31546e-26	AAAG	+	2	27620179	NRBP1	1
2:27620827:A:G	GTEx/v8	Cells_Cultured_fibroblasts	ENSG00000115216	G	2.48432e-26	-0.234334	5.31546e-26	A	+	2	27620827	NRBP1	1
2:27631191:C:T	GTEx/v8	Cells_Cultured_fibroblasts	ENSG00000115216	T	2.48432e-26	-0.234334	5.31546e-26	C	+	2	27631191	NRBP1	1
2:27635582:A:G	GTEx/v8	Cells_Cultured_fibroblasts	ENSG00000115216	G	2.48432e-26	-0.234334	5.31546e-26	A	+	2	27635582	NRBP1	1
2:27646770:C:T	GTEx/v8	Cells_Cultured_fibroblasts	ENSG00000115216	T	2.48432e-26	-0.234334	5.31546e-26	C	+	2	27646770	NRBP1	1
2:27647152:A:G	GTEx/v8	Cells_Cultured_fibroblasts	ENSG00000115216	G	2.48432e-26	-0.234334	5.31546e-26	A	+	2	27647152	NRBP1	1
2:27647576:C:T	GTEx/v8	Cells_Cultured_fibroblasts	ENSG00000115216	T	2.48432e-26	-0.234334	5.31546e-26	C	+	2	27647576	NRBP1	1
2:27648590:A:G	GTEx/v8	Cells_Cultured_fibroblasts	ENSG00000115216	G	2.48432e-26	-0.234334	5.31546e-26	A	+	2	27648590	NRBP1	1
2:27705369:C:T	GTEx/v8	Cells_Cultured_fibroblasts	ENSG00000115216	C	2.4874e-26	-0.227946	5.31546e-26	T	+	2	27705369	NRBP1	1
2:27705437:C:T	GTEx/v8	Cells_Cultured_fibroblasts	ENSG00000115216	C	2.4874e-26	-0.227946	5.31546e-26	T	+	2	27705437	NRBP1	1
2:27709965:A:G	GTEx/v8	Cells_Cultured_fibroblasts	ENSG00000115216	G	2.4874e-26	-0.227946	5.31546e-26	A	+	2	27709965	NRBP1	1
2:27711631:C:T	GTEx/v8	Cells_Cultured_fibroblasts	ENSG00000115216	C	2.4874e-26	-0.227946	5.31546e-26	T	+	2	27711631	NRBP1	1
4:10133013:G:T	GTEx/v8	Esophagus_Muscularis	ENSG00000109667	T	2.49204e-26	0.462936	3.68626e-33	T	+	4	10133013	SLC2A9	1
4:10133014:A:T	GTEx/v8	Esophagus_Muscularis	ENSG00000109667	T	2.49204e-26	0.462936	3.68626e-33	T	+	4	10133014	SLC2A9	1
4:10151656:A:G	GTEx/v8	Esophagus_Muscularis	ENSG00000109667	G	2.52019e-26	0.464052	3.68626e-33	G	+	4	10151656	SLC2A9	1
4:10124838:C:G	GTEx/v8	Artery_Tibial	ENSG00000109667	C	2.57451e-26	0.54039	1.45881e-35	C	+	4	10124838	SLC2A9	1
4:10125808:C:T	EyeGEx	EyeGEx	ENSG00000109667	T	2.58039e-26	-0.668514	1.32969e-23	C	+	4	10125808	SLC2A9	1
4:10174781:G:T	GTEx/v8	Artery_Tibial	ENSG00000109667	T	2.60641e-26	-0.412627	1.45881e-35	G	+	4	10174781	SLC2A9	1
2:27558252:A:G	GTEx/v6	Muscle_Skeletal	ENSG00000115234	G	2.66259e-26	-11.6298	0.00030405	A	+	2	27558252	SNX17	1
7:73020337:C:G	GTEx/v7	Skin_Not_Sun_Exposed_Suprapubic	ENSG00000009950	G	2.79458e-26	0.932313	2.52104e-25	C	-	7	73020337	MLXIPL	1
4:10081984:C:CTG	GTEx/v7	Artery_Tibial	ENSG00000109667	CTG	2.83742e-26	0.537712	8.1164e-23	CTG	+	4	10081984	SLC2A9	1
4:10082156:A:C	GTEx/v7	Artery_Tibial	ENSG00000109667	A	2.83742e-26	0.537712	8.1164e-23	A	+	4	10082156	SLC2A9	1
4:10087915:A:G	GTEx/v7	Artery_Tibial	ENSG00000109667	A	2.83742e-26	0.537712	8.1164e-23	A	+	4	10087915	SLC2A9	1
2:27669723:C:T	GTEx/v8	Skin_Not_Sun_Exposed_Suprapubic	ENSG00000115216	C	2.92929e-26	-0.215083	2.54312e-29	T	+	2	27669723	NRBP1	1
7:72883106:C:T	GTEx/v8	Skin_Sun_Exposed_Lower_leg	ENSG00000009950	C	2.92976e-26	0.446195	1.19683e-45	T	-	7	72883106	MLXIPL	1
2:27627366:A:G	GTEx/v8	Cells_Cultured_fibroblasts	ENSG00000115216	A	2.94075e-26	-0.234828	5.31546e-26	G	+	2	27627366	NRBP1	1
4:10253385:C:T	GTEx/v8	Artery_Tibial	ENSG00000109667	C	2.97171e-26	-0.415904	1.45881e-35	T	+	4	10253385	SLC2A9	1
7:72983310:A:T	GTEx/v7	Skin_Sun_Exposed_Lower_leg	ENSG00000009950	T	3.02121e-26	0.745165	1.10281e-27	A	-	7	72983310	MLXIPL	1
7:72992350:C:T	GTEx/v7	Skin_Sun_Exposed_Lower_leg	ENSG00000009950	T	3.02121e-26	0.745165	1.10281e-27	C	-	7	72992350	MLXIPL	1
4:10251925:G:T	GTEx/v8	Artery_Tibial	ENSG00000109667	T	3.06673e-26	-0.417083	1.45881e-35	G	+	4	10251925	SLC2A9	1
4:10249688:A:G	GTEx/v8	Artery_Tibial	ENSG00000109667	G	3.09012e-26	-0.416279	1.45881e-35	A	+	4	10249688	SLC2A9	1
7:72977249:C:T	GTEx/v7	Skin_Not_Sun_Exposed_Suprapubic	ENSG00000009950	T	3.19967e-26	0.742255	2.52104e-25	C	-	7	72977249	MLXIPL	1
4:10248622:A:G	GTEx/v8	Artery_Tibial	ENSG00000109667	A	3.26131e-26	-0.41578	1.45881e-35	G	+	4	10248622	SLC2A9	1
4:10249751:A:G	GTEx/v8	Artery_Tibial	ENSG00000109667	A	3.26131e-26	-0.41578	1.45881e-35	G	+	4	10249751	SLC2A9	1
2:27721971:C:T	GTEx/v8	Cells_Cultured_fibroblasts	ENSG00000115216	C	3.35143e-26	-0.232386	5.31546e-26	T	+	2	27721971	NRBP1	1
2:27745946:A:G	GTEx/v6	Muscle_Skeletal	ENSG00000115234	G	3.45054e-26	-11.5983	0.00030405	A	+	2	27745946	SNX17	1
4:10290101:A:T	GTEx/v8	Artery_Tibial	ENSG00000109667	T	3.53054e-26	-0.42949	1.45881e-35	A	+	4	10290101	SLC2A9	1
2:27656036:A:G	GTEx/v8	Skin_Not_Sun_Exposed_Suprapubic	ENSG00000115216	G	3.55133e-26	-0.214198	2.54312e-29	A	+	2	27656036	NRBP1	1
2:27657167:C:T	GTEx/v8	Skin_Not_Sun_Exposed_Suprapubic	ENSG00000115216	C	3.55133e-26	-0.214198	2.54312e-29	T	+	2	27657167	NRBP1	1
2:27659491:C:T	GTEx/v8	Skin_Not_Sun_Exposed_Suprapubic	ENSG00000115216	C	3.55133e-26	-0.214198	2.54312e-29	T	+	2	27659491	NRBP1	1
2:27663215:A:T	GTEx/v8	Skin_Not_Sun_Exposed_Suprapubic	ENSG00000115216	A	3.55133e-26	-0.214198	2.54312e-29	T	+	2	27663215	NRBP1	1
2:27663416:G:T	GTEx/v8	Skin_Not_Sun_Exposed_Suprapubic	ENSG00000115216	T	3.55133e-26	-0.214198	2.54312e-29	G	+	2	27663416	NRBP1	1
2:27667297:A:G	GTEx/v8	Skin_Not_Sun_Exposed_Suprapubic	ENSG00000115216	G	3.55133e-26	-0.214198	2.54312e-29	A	+	2	27667297	NRBP1	1
2:27669341:A:AT	GTEx/v8	Skin_Not_Sun_Exposed_Suprapubic	ENSG00000115216	A	3.55133e-26	-0.214198	2.54312e-29	AT	+	2	27669341	NRBP1	1
2:27671255:C:T	GTEx/v8	Skin_Not_Sun_Exposed_Suprapubic	ENSG00000115216	C	3.55133e-26	-0.214198	2.54312e-29	T	+	2	27671255	NRBP1	1
2:27671257:C:T	GTEx/v8	Skin_Not_Sun_Exposed_Suprapubic	ENSG00000115216	T	3.55133e-26	-0.214198	2.54312e-29	C	+	2	27671257	NRBP1	1
2:27677691:A:G	GTEx/v8	Skin_Not_Sun_Exposed_Suprapubic	ENSG00000115216	A	3.55133e-26	-0.214198	2.54312e-29	G	+	2	27677691	NRBP1	1
2:27681598:A:C	GTEx/v8	Skin_Not_Sun_Exposed_Suprapubic	ENSG00000115216	C	3.55133e-26	-0.214198	2.54312e-29	A	+	2	27681598	NRBP1	1
2:27684734:A:G	GTEx/v8	Skin_Not_Sun_Exposed_Suprapubic	ENSG00000115216	G	3.55133e-26	-0.214198	2.54312e-29	A	+	2	27684734	NRBP1	1
2:27688601:C:T	GTEx/v8	Skin_Not_Sun_Exposed_Suprapubic	ENSG00000115216	T	3.55133e-26	-0.214198	2.54312e-29	C	+	2	27688601	NRBP1	1
2:27692214:C:T	GTEx/v8	Skin_Not_Sun_Exposed_Suprapubic	ENSG00000115216	C	3.55133e-26	-0.214198	2.54312e-29	T	+	2	27692214	NRBP1	1
2:27693485:C:T	GTEx/v8	Skin_Not_Sun_Exposed_Suprapubic	ENSG00000115216	C	3.55133e-26	-0.214198	2.54312e-29	T	+	2	27693485	NRBP1	1
2:27698343:C:G	GTEx/v8	Skin_Not_Sun_Exposed_Suprapubic	ENSG00000115216	G	3.55133e-26	-0.214198	2.54312e-29	C	+	2	27698343	NRBP1	1
4:10250399:C:T	GTEx/v8	Artery_Tibial	ENSG00000109667	C	3.58582e-26	-0.412474	1.45881e-35	T	+	4	10250399	SLC2A9	1
6:26044369:A:G	GTEx/v8	Thyroid	ENSG00000112343	G	3.60471e-26	-0.344052	2.9769e-48	G	-	6	26044369	TRIM38	1
4:10198981:C:G	GTEx/v8	Artery_Tibial	ENSG00000109667	C	3.72919e-26	-0.41598	1.45881e-35	G	+	4	10198981	SLC2A9	1
2:27745946:A:G	GTEx/v8	Skin_Sun_Exposed_Lower_leg	ENSG00000115216	G	3.74651e-26	-0.20489	1.34747e-35	A	+	2	27745946	NRBP1	1
4:10083829:C:G	GTEx/v7	Artery_Tibial	ENSG00000109667	G	3.79385e-26	0.591786	8.1164e-23	G	+	4	10083829	SLC2A9	1
2:27721971:C:T	GTEx/v8	Skin_Not_Sun_Exposed_Suprapubic	ENSG00000115216	C	3.85799e-26	-0.213806	2.54312e-29	T	+	2	27721971	NRBP1	1
2:27669723:C:T	GTEx/v8	Cells_Cultured_fibroblasts	ENSG00000115216	C	3.93513e-26	-0.23358	5.31546e-26	T	+	2	27669723	NRBP1	1
2:27743423:A:G	GTEx/v8	Skin_Sun_Exposed_Lower_leg	ENSG00000115216	A	3.9501e-26	-0.206665	1.34747e-35	G	+	2	27743423	NRBP1	1
2:27743630:C:T	GTEx/v8	Skin_Sun_Exposed_Lower_leg	ENSG00000115216	T	3.9501e-26	-0.206665	1.34747e-35	C	+	2	27743630	NRBP1	1
4:10391208:A:G	GTEx/v8	Artery_Tibial	ENSG00000109667	G	3.9714e-26	0.47969	1.45881e-35	G	+	4	10391208	SLC2A9	1
4:10258968:A:G	GTEx/v8	Artery_Tibial	ENSG00000109667	A	4.04824e-26	-0.412041	1.45881e-35	G	+	4	10258968	SLC2A9	1
2:27566989:C:T	GTEx/v8	Skin_Sun_Exposed_Lower_leg	ENSG00000115216	C	4.05605e-26	-0.204994	1.34747e-35	T	+	2	27566989	NRBP1	1
2:27571848:A:C	GTEx/v8	Skin_Sun_Exposed_Lower_leg	ENSG00000115216	A	4.05605e-26	-0.204994	1.34747e-35	C	+	2	27571848	NRBP1	1
2:27722416:A:G	GTEx/v8	Cells_Cultured_fibroblasts	ENSG00000115216	A	4.10621e-26	-0.232081	5.31546e-26	G	+	2	27722416	NRBP1	1
2:27746832:A:C	GTEx/v8	Skin_Sun_Exposed_Lower_leg	ENSG00000115216	C	4.11387e-26	-0.204937	1.34747e-35	A	+	2	27746832	NRBP1	1
4:10197225:C:T	GTEx/v8	Artery_Tibial	ENSG00000109667	T	4.17088e-26	-0.413659	1.45881e-35	C	+	4	10197225	SLC2A9	1
2:27749669:A:G	GTEx/v8	Skin_Sun_Exposed_Lower_leg	ENSG00000115216	A	4.31743e-26	-0.206731	1.34747e-35	G	+	2	27749669	NRBP1	1
4:10116852:C:T	GTEx/v7	Artery_Tibial	ENSG00000109667	C	4.50132e-26	0.618288	8.1164e-23	C	+	4	10116852	SLC2A9	1
4:10117430:C:T	GTEx/v7	Artery_Tibial	ENSG00000109667	T	4.50132e-26	0.618288	8.1164e-23	T	+	4	10117430	SLC2A9	1
2:27673798:C:T	GTEx/v8	Skin_Not_Sun_Exposed_Suprapubic	ENSG00000115216	C	4.50693e-26	-0.214236	2.54312e-29	T	+	2	27673798	NRBP1	1
2:27661114:A:AG	GTEx/v8	Skin_Not_Sun_Exposed_Suprapubic	ENSG00000115216	A	4.52277e-26	-0.213793	2.54312e-29	AG	+	2	27661114	NRBP1	1
6:26024436:G:T	GTEx/v8	Thyroid	ENSG00000112343	T	4.57214e-26	-0.342833	2.9769e-48	T	-	6	26024436	TRIM38	1
2:27743423:A:G	GTEx/v6	Muscle_Skeletal	ENSG00000115234	A	4.62754e-26	-11.5626	0.00030405	G	+	2	27743423	SNX17	1
4:10290098:C:CGGG	GTEx/v8	Artery_Tibial	ENSG00000109667	CGGG	4.63317e-26	-0.421595	1.45881e-35	C	+	4	10290098	SLC2A9	1
4:10341255:A:G	GTEx/v8	Artery_Tibial	ENSG00000109667	G	4.70005e-26	-0.424467	1.45881e-35	A	+	4	10341255	SLC2A9	1
4:10303695:C:G	GTEx/v8	Artery_Tibial	ENSG00000109667	C	4.70567e-26	-0.424174	1.45881e-35	G	+	4	10303695	SLC2A9	1
4:10133873:C:T	GTEx/v8	Esophagus_Muscularis	ENSG00000109667	T	4.70636e-26	0.462311	3.68626e-33	T	+	4	10133873	SLC2A9	1
6:26046565:A:G	GTEx/v8	Thyroid	ENSG00000112343	A	4.81487e-26	-0.342861	2.9769e-48	A	-	6	26046565	TRIM38	1
4:10133765:T:TGG	GTEx/v8	Esophagus_Muscularis	ENSG00000109667	TGG	4.87337e-26	0.462373	3.68626e-33	TGG	+	4	10133765	SLC2A9	1
6:25903235:C:T	GTEx/v8	Thyroid	ENSG00000112343	C	4.90776e-26	-0.323781	2.9769e-48	C	-	6	25903235	TRIM38	1
6:25919480:C:T	GTEx/v8	Thyroid	ENSG00000112343	C	4.90776e-26	-0.323781	2.9769e-48	C	-	6	25919480	TRIM38	1
6:25920265:C:T	GTEx/v8	Thyroid	ENSG00000112343	C	4.90776e-26	-0.323781	2.9769e-48	C	-	6	25920265	TRIM38	1
6:25923315:C:T	GTEx/v8	Thyroid	ENSG00000112343	T	5.01866e-26	-0.331113	2.9769e-48	T	-	6	25923315	TRIM38	1
2:27640325:A:G	GTEx/v8	Cells_Cultured_fibroblasts	ENSG00000115216	G	5.1189e-26	-0.233867	5.31546e-26	A	+	2	27640325	NRBP1	1
2:27640980:A:G	GTEx/v8	Cells_Cultured_fibroblasts	ENSG00000115216	A	5.1189e-26	-0.233867	5.31546e-26	G	+	2	27640980	NRBP1	1
4:10302493:A:G	GTEx/v8	Artery_Tibial	ENSG00000109667	A	5.14827e-26	-0.421392	1.45881e-35	G	+	4	10302493	SLC2A9	1
4:10302746:A:T	GTEx/v8	Artery_Tibial	ENSG00000109667	A	5.14827e-26	-0.421392	1.45881e-35	T	+	4	10302746	SLC2A9	1
7:73022746:A:G	GTEx/v7	Thyroid	ENSG00000009950	A	5.17444e-26	0.740762	2.03974e-23	G	-	7	73022746	MLXIPL	1
2:27716494:A:G	GTEx/v8	Skin_Not_Sun_Exposed_Suprapubic	ENSG00000115216	A	5.21047e-26	-0.212568	2.54312e-29	G	+	2	27716494	NRBP1	1
4:10089763:C:T	GTEx/v7	Artery_Tibial	ENSG00000109667	T	5.25017e-26	0.538458	8.1164e-23	T	+	4	10089763	SLC2A9	1
4:10089865:A:G	GTEx/v7	Artery_Tibial	ENSG00000109667	A	5.25017e-26	0.538458	8.1164e-23	A	+	4	10089865	SLC2A9	1
4:10090763:C:G	GTEx/v7	Artery_Tibial	ENSG00000109667	C	5.25017e-26	0.538458	8.1164e-23	C	+	4	10090763	SLC2A9	1
4:10091098:A:G	GTEx/v7	Artery_Tibial	ENSG00000109667	G	5.25017e-26	0.538458	8.1164e-23	G	+	4	10091098	SLC2A9	1
4:10300382:A:G	GTEx/v8	Artery_Tibial	ENSG00000109667	G	5.63719e-26	-0.4176	1.45881e-35	A	+	4	10300382	SLC2A9	1
6:26035208:A:G	GTEx/v8	Thyroid	ENSG00000112343	A	5.71558e-26	-0.358252	2.9769e-48	A	-	6	26035208	TRIM38	1
2:27725572:A:C	GTEx/v8	Cells_Cultured_fibroblasts	ENSG00000115216	A	5.80189e-26	-0.231976	5.31546e-26	C	+	2	27725572	NRBP1	1
4:10300442:C:T	GTEx/v8	Artery_Tibial	ENSG00000109667	C	5.93228e-26	-0.419495	1.45881e-35	T	+	4	10300442	SLC2A9	1
7:72999105:G:T	GTEx/v7	Skin_Not_Sun_Exposed_Suprapubic	ENSG00000009950	G	6.02416e-26	0.722245	2.52104e-25	T	-	7	72999105	MLXIPL	1
2:27714511:A:C	GTEx/v8	Skin_Not_Sun_Exposed_Suprapubic	ENSG00000115216	C	6.0318e-26	-0.213189	2.54312e-29	A	+	2	27714511	NRBP1	1
2:27714517:A:T	GTEx/v8	Skin_Not_Sun_Exposed_Suprapubic	ENSG00000115216	T	6.0318e-26	-0.213189	2.54312e-29	A	+	2	27714517	NRBP1	1
7:73025975:A:G	GTEx/v7	Skin_Not_Sun_Exposed_Suprapubic	ENSG00000009950	G	6.12255e-26	0.9219	2.52104e-25	A	-	7	73025975	MLXIPL	1
4:10246847:A:G	GTEx/v8	Artery_Tibial	ENSG00000109667	A	6.13521e-26	-0.41662	1.45881e-35	G	+	4	10246847	SLC2A9	1
4:10247893:A:G	GTEx/v8	Artery_Tibial	ENSG00000109667	A	6.13521e-26	-0.41662	1.45881e-35	G	+	4	10247893	SLC2A9	1
7:73013901:C:T	GTEx/v7	Thyroid	ENSG00000009950	T	6.14501e-26	0.743975	2.03974e-23	C	-	7	73013901	MLXIPL	1
4:10254162:C:T	GTEx/v8	Artery_Tibial	ENSG00000109667	T	6.22771e-26	-0.412876	1.45881e-35	C	+	4	10254162	SLC2A9	1
7:73001021:C:T	GTEx/v7	Thyroid	ENSG00000009950	T	6.40408e-26	0.793133	2.03974e-23	C	-	7	73001021	MLXIPL	1
4:10290233:A:T	GTEx/v8	Artery_Tibial	ENSG00000109667	A	6.52385e-26	-0.418685	1.45881e-35	T	+	4	10290233	SLC2A9	1
7:73012785:A:G	GTEx/v7	Skin_Not_Sun_Exposed_Suprapubic	ENSG00000009950	G	6.54849e-26	0.922203	2.52104e-25	A	-	7	73012785	MLXIPL	1
4:88897106:C:CTG	GTEx/v8	Testis	ENSG00000118762	CTG	6.63054e-26	0.387401	7.10865e-61	C	-	4	88897106	PKD2	1
2:27595756:C:G	GTEx/v8	Skin_Not_Sun_Exposed_Suprapubic	ENSG00000115216	C	6.83362e-26	-0.213147	2.54312e-29	G	+	2	27595756	NRBP1	1
4:10082772:C:T	GTEx/v7	Artery_Tibial	ENSG00000109667	C	6.83732e-26	0.535674	8.1164e-23	C	+	4	10082772	SLC2A9	1
4:88949917:A:G	GTEx/v8	Testis	ENSG00000118785	A	6.87329e-26	0.683499	1.53957e-30	G	-	4	88949917	SPP1	1
2:27626945:A:T	GTEx/v8	Cells_Cultured_fibroblasts	ENSG00000115216	T	6.8881e-26	-0.232956	5.31546e-26	A	+	2	27626945	NRBP1	1
4:10133496:A:C	GTEx/v8	Esophagus_Muscularis	ENSG00000109667	A	6.97253e-26	0.460496	3.68626e-33	A	+	4	10133496	SLC2A9	1
2:27596395:A:C	GTEx/v8	Skin_Not_Sun_Exposed_Suprapubic	ENSG00000115216	A	7.06651e-26	-0.213365	2.54312e-29	C	+	2	27596395	NRBP1	1
2:27573503:C:CA	GTEx/v8	Skin_Sun_Exposed_Lower_leg	ENSG00000115216	CA	7.12308e-26	-0.204345	1.34747e-35	C	+	2	27573503	NRBP1	1
2:27574953:C:T	GTEx/v8	Skin_Sun_Exposed_Lower_leg	ENSG00000115216	C	7.12308e-26	-0.204345	1.34747e-35	T	+	2	27574953	NRBP1	1
2:27706640:C:T	GTEx/v8	Skin_Sun_Exposed_Lower_leg	ENSG00000115216	C	7.14988e-26	-0.205474	1.34747e-35	T	+	2	27706640	NRBP1	1
7:72989390:A:G	GTEx/v7	Skin_Not_Sun_Exposed_Suprapubic	ENSG00000009950	G	7.15228e-26	0.72063	2.52104e-25	A	-	7	72989390	MLXIPL	1
4:10104670:A:G	EyeGEx	EyeGEx	ENSG00000109667	G	7.46203e-26	-0.672265	3.84522e-23	A	+	4	10104670	SLC2A9	1
2:27583156:A:G	GTEx/v6	Muscle_Skeletal	ENSG00000115234	A	7.66347e-26	-11.501	0.00030405	G	+	2	27583156	SNX17	1
6:26045929:C:T	GTEx/v8	Thyroid	ENSG00000112343	C	7.81172e-26	-0.341036	2.9769e-48	C	-	6	26045929	TRIM38	1
2:27689700:A:G	GTEx/v8	Skin_Not_Sun_Exposed_Suprapubic	ENSG00000115216	G	7.9936e-26	-0.213097	2.54312e-29	A	+	2	27689700	NRBP1	1
4:10065873:A:G	GTEx/v8	Colon_Sigmoid	ENSG00000109667	A	7.99509e-26	0.546099	7.87558e-21	A	+	4	10065873	SLC2A9	1
4:10065886:C:T	GTEx/v8	Colon_Sigmoid	ENSG00000109667	C	7.99509e-26	0.546099	7.87558e-21	C	+	4	10065886	SLC2A9	1
7:73001021:C:T	GTEx/v7	Skin_Sun_Exposed_Lower_leg	ENSG00000009950	T	8.03131e-26	0.768062	1.10281e-27	C	-	7	73001021	MLXIPL	1
4:10123665:C:T	GTEx/v8	Esophagus_Muscularis	ENSG00000109667	T	8.39005e-26	0.476539	3.68626e-33	T	+	4	10123665	SLC2A9	1
4:10123941:C:T	GTEx/v8	Esophagus_Muscularis	ENSG00000109667	C	8.39005e-26	0.476539	3.68626e-33	C	+	4	10123941	SLC2A9	1
4:88932464:C:T	GTEx/v7	Testis	ENSG00000118762	T	8.68394e-26	0.501357	7.84493e-45	C	-	4	88932464	PKD2	1
2:27696737:C:T	GTEx/v8	Skin_Not_Sun_Exposed_Suprapubic	ENSG00000115216	T	8.79157e-26	-0.212099	2.54312e-29	C	+	2	27696737	NRBP1	1
2:27626017:A:T	GTEx/v8	Skin_Not_Sun_Exposed_Suprapubic	ENSG00000115216	T	8.91152e-26	-0.218586	2.54312e-29	A	+	2	27626017	NRBP1	1
7:72975702:C:T	GTEx/v7	Skin_Sun_Exposed_Lower_leg	ENSG00000009950	T	9.03801e-26	0.754278	1.10281e-27	C	-	7	72975702	MLXIPL	1
4:10253015:C:G	GTEx/v8	Artery_Tibial	ENSG00000109667	G	9.07289e-26	-0.412361	1.45881e-35	C	+	4	10253015	SLC2A9	1
4:10289754:A:T	GTEx/v8	Artery_Tibial	ENSG00000109667	T	9.32771e-26	-0.414971	1.45881e-35	A	+	4	10289754	SLC2A9	1
7:73020337:C:G	GTEx/v7	Thyroid	ENSG00000009950	G	9.37089e-26	0.760313	2.03974e-23	C	-	7	73020337	MLXIPL	1
2:27718812:C:CAATGTTG	GTEx/v8	Cells_Cultured_fibroblasts	ENSG00000115216	CAATGTTG	9.37415e-26	-0.225273	5.31546e-26	C	+	2	27718812	NRBP1	1
4:10159554:A:G	GTEx/v8	Esophagus_Muscularis	ENSG00000109667	A	9.50141e-26	0.463436	3.68626e-33	A	+	4	10159554	SLC2A9	1
7:72976123:C:T	GTEx/v7	Thyroid	ENSG00000009950	T	9.60058e-26	0.779521	2.03974e-23	C	-	7	72976123	MLXIPL	1
4:10252005:G:T	GTEx/v8	Artery_Tibial	ENSG00000109667	T	9.78666e-26	-0.414143	1.45881e-35	G	+	4	10252005	SLC2A9	1
4:10250779:C:T	GTEx/v8	Artery_Tibial	ENSG00000109667	T	9.94733e-26	-0.410003	1.45881e-35	C	+	4	10250779	SLC2A9	1
4:10131468:C:T	GTEx/v8	Esophagus_Muscularis	ENSG00000109667	C	1.01964e-25	0.460985	3.68626e-33	C	+	4	10131468	SLC2A9	1
4:10132543:C:T	GTEx/v8	Esophagus_Muscularis	ENSG00000109667	T	1.01964e-25	0.460985	3.68626e-33	T	+	4	10132543	SLC2A9	1
2:27685014:C:T	GTEx/v8	Skin_Not_Sun_Exposed_Suprapubic	ENSG00000115216	T	1.04051e-25	-0.212378	2.54312e-29	C	+	2	27685014	NRBP1	1
4:10122734:C:T	GTEx/v8	Esophagus_Muscularis	ENSG00000109667	C	1.04315e-25	0.475614	3.68626e-33	C	+	4	10122734	SLC2A9	1
7:72971231:C:T	GTEx/v7	Thyroid	ENSG00000009950	T	1.06128e-25	0.79367	2.03974e-23	C	-	7	72971231	MLXIPL	1
4:10133747:A:G	GTEx/v8	Esophagus_Muscularis	ENSG00000109667	A	1.07442e-25	0.459006	3.68626e-33	A	+	4	10133747	SLC2A9	1
4:10136115:G:T	GTEx/v8	Esophagus_Muscularis	ENSG00000109667	G	1.07442e-25	0.459006	3.68626e-33	G	+	4	10136115	SLC2A9	1
4:10136124:A:C	GTEx/v8	Esophagus_Muscularis	ENSG00000109667	C	1.07442e-25	0.459006	3.68626e-33	C	+	4	10136124	SLC2A9	1
4:10136141:A:C	GTEx/v8	Esophagus_Muscularis	ENSG00000109667	C	1.07442e-25	0.459006	3.68626e-33	C	+	4	10136141	SLC2A9	1
4:10137790:A:T	GTEx/v8	Esophagus_Muscularis	ENSG00000109667	A	1.07442e-25	0.459006	3.68626e-33	A	+	4	10137790	SLC2A9	1
4:10138920:A:G	GTEx/v8	Esophagus_Muscularis	ENSG00000109667	A	1.07442e-25	0.459006	3.68626e-33	A	+	4	10138920	SLC2A9	1
2:27628635:A:G	GTEx/v8	Cells_Cultured_fibroblasts	ENSG00000115216	G	1.08141e-25	-0.232348	5.31546e-26	A	+	2	27628635	NRBP1	1
4:10080807:C:T	GTEx/v8	Artery_Tibial	ENSG00000109667	C	1.11526e-25	0.630303	1.45881e-35	C	+	4	10080807	SLC2A9	1
4:10287559:G:T	GTEx/v8	Artery_Tibial	ENSG00000109667	T	1.12432e-25	-0.4213	1.45881e-35	G	+	4	10287559	SLC2A9	1
4:10130793:C:G	GTEx/v8	Esophagus_Muscularis	ENSG00000109667	C	1.14299e-25	0.461297	3.68626e-33	C	+	4	10130793	SLC2A9	1
4:10126699:A:T	GTEx/v8	Artery_Tibial	ENSG00000109667	A	1.1831e-25	0.417496	1.45881e-35	A	+	4	10126699	SLC2A9	1
2:27628635:A:G	GTEx/v8	Skin_Not_Sun_Exposed_Suprapubic	ENSG00000115216	G	1.19906e-25	-0.213705	2.54312e-29	A	+	2	27628635	NRBP1	1
4:10121260:A:G	GTEx/v8	Esophagus_Muscularis	ENSG00000109667	G	1.24311e-25	0.470733	3.68626e-33	G	+	4	10121260	SLC2A9	1
7:72982874:C:T	GTEx/v7	Thyroid	ENSG00000009950	T	1.41608e-25	0.785582	2.03974e-23	C	-	7	72982874	MLXIPL	1
4:10370585:A:C	GTEx/v8	Artery_Tibial	ENSG00000109667	C	1.47767e-25	-0.416254	1.45881e-35	A	+	4	10370585	SLC2A9	1
4:88951390:A:G	GTEx/v6	Testis	ENSG00000118762	A	1.57735e-25	13.3427	0.000378299	G	-	4	88951390	PKD2	1
7:73012042:A:G	GTEx/v7	Thyroid	ENSG00000009950	A	1.59255e-25	0.761093	2.03974e-23	G	-	7	73012042	MLXIPL	1
4:88954407:C:T	GTEx/v6	Testis	ENSG00000118762	T	1.64505e-25	13.3349	0.000378299	C	-	4	88954407	PKD2	1
7:72971231:C:T	GTEx/v7	Skin_Sun_Exposed_Lower_leg	ENSG00000009950	T	1.7033e-25	0.769123	1.10281e-27	C	-	7	72971231	MLXIPL	1
2:27579231:C:T	GTEx/v8	Skin_Not_Sun_Exposed_Suprapubic	ENSG00000115216	C	1.7447e-25	-0.211489	2.54312e-29	T	+	2	27579231	NRBP1	1
4:10254550:A:C	GTEx/v8	Artery_Tibial	ENSG00000109667	C	1.79022e-25	-0.412232	1.45881e-35	A	+	4	10254550	SLC2A9	1
4:10341419:G:T	GTEx/v8	Artery_Tibial	ENSG00000109667	G	1.81024e-25	-0.422116	1.45881e-35	T	+	4	10341419	SLC2A9	1
7:73012785:A:G	GTEx/v7	Thyroid	ENSG00000009950	G	1.85196e-25	0.754248	2.03974e-23	A	-	7	73012785	MLXIPL	1
7:73015369:A:G	GTEx/v7	Thyroid	ENSG00000009950	A	1.85196e-25	0.754248	2.03974e-23	G	-	7	73015369	MLXIPL	1
7:72989390:A:G	GTEx/v8	Adipose_Subcutaneous	ENSG00000009950	G	1.86211e-25	0.23994	1.10979e-22	A	-	7	72989390	MLXIPL	1
7:72999105:G:T	GTEx/v8	Adipose_Subcutaneous	ENSG00000009950	G	1.86211e-25	0.23994	1.10979e-22	T	-	7	72999105	MLXIPL	1
4:10341747:T:TG	GTEx/v8	Artery_Tibial	ENSG00000109667	T	1.86389e-25	-0.420225	1.45881e-35	TG	+	4	10341747	SLC2A9	1
4:10296114:C:T	GTEx/v8	Artery_Tibial	ENSG00000109667	T	1.89048e-25	-0.416502	1.45881e-35	C	+	4	10296114	SLC2A9	1
4:10258057:C:G	GTEx/v8	Artery_Tibial	ENSG00000109667	G	1.92471e-25	-0.411446	1.45881e-35	C	+	4	10258057	SLC2A9	1
4:88909436:A:G	GTEx/v7	Testis	ENSG00000118785	A	1.96391e-25	0.776234	8.39297e-20	G	-	4	88909436	SPP1	1
2:27567407:G:T	GTEx/v8	Skin_Not_Sun_Exposed_Suprapubic	ENSG00000115216	T	2.05574e-25	-0.208991	2.54312e-29	G	+	2	27567407	NRBP1	1
2:27568565:C:T	GTEx/v8	Skin_Not_Sun_Exposed_Suprapubic	ENSG00000115216	C	2.05574e-25	-0.208991	2.54312e-29	T	+	2	27568565	NRBP1	1
4:10129743:C:T	GTEx/v8	Esophagus_Muscularis	ENSG00000109667	T	2.06036e-25	0.457377	3.68626e-33	T	+	4	10129743	SLC2A9	1
7:73042302:G:GCTTT	GTEx/v7	Skin_Not_Sun_Exposed_Suprapubic	ENSG00000009950	G	2.06136e-25	0.874768	2.52104e-25	GCTTT	-	7	73042302	MLXIPL	1
2:27665361:C:G	GTEx/v8	Skin_Not_Sun_Exposed_Suprapubic	ENSG00000115216	G	2.14113e-25	-0.211008	2.54312e-29	C	+	2	27665361	NRBP1	1
4:10121632:A:G	GTEx/v8	Esophagus_Muscularis	ENSG00000109667	A	2.15048e-25	0.46842	3.68626e-33	A	+	4	10121632	SLC2A9	1
4:10121747:G:T	GTEx/v8	Esophagus_Muscularis	ENSG00000109667	G	2.15048e-25	0.46842	3.68626e-33	G	+	4	10121747	SLC2A9	1
4:10068194:C:G	GTEx/v7	Esophagus_Muscularis	ENSG00000109667	G	2.19227e-25	0.509328	2.86654e-19	G	+	4	10068194	SLC2A9	1
4:88906458:C:T	GTEx/v7	Testis	ENSG00000118785	C	2.19268e-25	0.775748	8.39297e-20	T	-	4	88906458	SPP1	1
4:88907257:C:T	GTEx/v7	Testis	ENSG00000118785	T	2.19268e-25	0.775748	8.39297e-20	C	-	4	88907257	SPP1	1
4:88908136:A:C	GTEx/v7	Testis	ENSG00000118785	A	2.19268e-25	0.775748	8.39297e-20	C	-	4	88908136	SPP1	1
4:88909088:A:G	GTEx/v7	Testis	ENSG00000118785	A	2.19268e-25	0.775748	8.39297e-20	G	-	4	88909088	SPP1	1
4:88909335:A:G	GTEx/v7	Testis	ENSG00000118785	G	2.19268e-25	0.775748	8.39297e-20	A	-	4	88909335	SPP1	1
4:88909766:C:T	GTEx/v7	Testis	ENSG00000118785	C	2.19268e-25	0.775748	8.39297e-20	T	-	4	88909766	SPP1	1
4:88909908:A:G	GTEx/v7	Testis	ENSG00000118785	A	2.19268e-25	0.775748	8.39297e-20	G	-	4	88909908	SPP1	1
4:88910113:C:G	GTEx/v7	Testis	ENSG00000118785	C	2.19268e-25	0.775748	8.39297e-20	G	-	4	88910113	SPP1	1
4:88910829:T:TA	GTEx/v7	Testis	ENSG00000118785	TA	2.19268e-25	0.775748	8.39297e-20	T	-	4	88910829	SPP1	1
4:10132137:G:T	GTEx/v8	Esophagus_Muscularis	ENSG00000109667	T	2.21297e-25	0.456779	3.68626e-33	T	+	4	10132137	SLC2A9	1
4:10096134:A:G	EyeGEx	EyeGEx	ENSG00000109667	A	2.26689e-25	-0.665764	1.16814e-22	G	+	4	10096134	SLC2A9	1
4:10250777:C:T	GTEx/v8	Artery_Tibial	ENSG00000109667	C	2.2986e-25	-0.409375	1.45881e-35	T	+	4	10250777	SLC2A9	1
4:10286463:G:GA	GTEx/v8	Artery_Tibial	ENSG00000109667	GA	2.30012e-25	-0.412417	1.45881e-35	G	+	4	10286463	SLC2A9	1
4:10286665:A:G	GTEx/v8	Artery_Tibial	ENSG00000109667	A	2.30012e-25	-0.412417	1.45881e-35	G	+	4	10286665	SLC2A9	1
4:10286935:A:AT	GTEx/v8	Artery_Tibial	ENSG00000109667	A	2.30012e-25	-0.412417	1.45881e-35	AT	+	4	10286935	SLC2A9	1
4:10286962:G:T	GTEx/v8	Artery_Tibial	ENSG00000109667	T	2.30012e-25	-0.412417	1.45881e-35	G	+	4	10286962	SLC2A9	1
4:10287251:A:G	GTEx/v8	Artery_Tibial	ENSG00000109667	G	2.30012e-25	-0.412417	1.45881e-35	A	+	4	10287251	SLC2A9	1
4:10288932:C:T	GTEx/v8	Artery_Tibial	ENSG00000109667	T	2.30012e-25	-0.412417	1.45881e-35	C	+	4	10288932	SLC2A9	1
4:10289280:A:T	GTEx/v8	Artery_Tibial	ENSG00000109667	T	2.30012e-25	-0.412417	1.45881e-35	A	+	4	10289280	SLC2A9	1
4:88907612:T:TAAATTTAATTTCACA	GTEx/v7	Testis	ENSG00000118785	TAAATTTAATTTCACA	2.35464e-25	0.77532	8.39297e-20	T	-	4	88907612	SPP1	1
4:10081201:A:G	GTEx/v7	Artery_Tibial	ENSG00000109667	A	2.54306e-25	0.532952	8.1164e-23	A	+	4	10081201	SLC2A9	1
2:27567987:C:CA	GTEx/v8	Skin_Not_Sun_Exposed_Suprapubic	ENSG00000115216	CA	2.63016e-25	-0.220765	2.54312e-29	C	+	2	27567987	NRBP1	1
7:72982874:C:T	GTEx/v7	Skin_Sun_Exposed_Lower_leg	ENSG00000009950	T	2.64511e-25	0.73899	1.10281e-27	C	-	7	72982874	MLXIPL	1
2:27691588:A:C	GTEx/v8	Skin_Not_Sun_Exposed_Suprapubic	ENSG00000115216	A	2.66533e-25	-0.22271	2.54312e-29	C	+	2	27691588	NRBP1	1
4:88922734:A:G	GTEx/v6	Testis	ENSG00000118762	A	2.69883e-25	13.2438	0.000378299	G	-	4	88922734	PKD2	1
4:10098192:A:G	EyeGEx	EyeGEx	ENSG00000109667	A	2.70438e-25	-0.678029	1.39358e-22	G	+	4	10098192	SLC2A9	1
4:10139551:C:T	GTEx/v8	Esophagus_Muscularis	ENSG00000109667	T	2.76185e-25	0.453485	3.68626e-33	T	+	4	10139551	SLC2A9	1
4:10287268:A:G	GTEx/v8	Artery_Tibial	ENSG00000109667	G	2.78726e-25	-0.417131	1.45881e-35	A	+	4	10287268	SLC2A9	1
4:88907631:A:G	GTEx/v7	Testis	ENSG00000118785	A	2.81575e-25	0.773885	8.39297e-20	G	-	4	88907631	SPP1	1
2:27627366:A:G	GTEx/v8	Skin_Not_Sun_Exposed_Suprapubic	ENSG00000115216	A	2.8246e-25	-0.212134	2.54312e-29	G	+	2	27627366	NRBP1	1
6:26056549:A:G	GTEx/v8	Thyroid	ENSG00000112343	G	2.8875e-25	-0.345513	2.9769e-48	G	-	6	26056549	TRIM38	1
4:10348895:A:G	GTEx/v8	Artery_Tibial	ENSG00000109667	G	2.89883e-25	-0.414876	1.45881e-35	A	+	4	10348895	SLC2A9	1
4:10100341:A:G	EyeGEx	EyeGEx	ENSG00000109667	A	2.91209e-25	-0.676868	1.50061e-22	G	+	4	10100341	SLC2A9	1
4:88928197:A:G	GTEx/v6	Testis	ENSG00000118762	G	3.02182e-25	13.223	0.000378299	A	-	4	88928197	PKD2	1
4:88913148:C:T	GTEx/v6	Testis	ENSG00000118762	C	3.03088e-25	13.2225	0.000378299	T	-	4	88913148	PKD2	1
4:88928399:C:T	GTEx/v6	Testis	ENSG00000118762	T	3.03088e-25	13.2225	0.000378299	C	-	4	88928399	PKD2	1
2:27749669:A:G	GTEx/v6	Muscle_Skeletal	ENSG00000115234	A	3.05931e-25	-11.3315	0.00030405	G	+	2	27749669	SNX17	1
4:10356348:A:G	GTEx/v8	Artery_Tibial	ENSG00000109667	A	3.20014e-25	0.409776	1.45881e-35	A	+	4	10356348	SLC2A9	1
2:27661020:C:T	GTEx/v8	Skin_Not_Sun_Exposed_Suprapubic	ENSG00000115216	C	3.27876e-25	-0.211268	2.54312e-29	T	+	2	27661020	NRBP1	1
4:10054787:C:T	GTEx/v8	Colon_Sigmoid	ENSG00000109667	C	3.29246e-25	0.528196	7.87558e-21	C	+	4	10054787	SLC2A9	1
4:10136121:G:T	GTEx/v8	Esophagus_Muscularis	ENSG00000109667	T	3.36635e-25	0.451637	3.68626e-33	T	+	4	10136121	SLC2A9	1
4:10055439:C:G	GTEx/v7	Artery_Tibial	ENSG00000109667	C	3.4853e-25	0.586405	8.1164e-23	C	+	4	10055439	SLC2A9	1
4:10343578:C:G	GTEx/v8	Artery_Tibial	ENSG00000109667	C	3.52142e-25	-0.41792	1.45881e-35	G	+	4	10343578	SLC2A9	1
4:10382709:C:G	GTEx/v8	Artery_Tibial	ENSG00000109667	C	3.57432e-25	-0.413147	1.45881e-35	G	+	4	10382709	SLC2A9	1
4:88931521:C:T	GTEx/v6	Testis	ENSG00000118762	C	3.64636e-25	13.1885	0.000378299	T	-	4	88931521	PKD2	1
2:27640325:A:G	GTEx/v8	Skin_Not_Sun_Exposed_Suprapubic	ENSG00000115216	G	3.83931e-25	-0.211557	2.54312e-29	A	+	2	27640325	NRBP1	1
2:27649526:A:ACT	GTEx/v8	Cells_Cultured_fibroblasts	ENSG00000115216	A	3.92487e-25	-0.227662	5.31546e-26	ACT	+	2	27649526	NRBP1	1
2:27716004:C:T	GTEx/v8	Cells_Cultured_fibroblasts	ENSG00000115216	C	4.02445e-25	-0.22818	5.31546e-26	T	+	2	27716004	NRBP1	1
2:27716494:A:G	GTEx/v8	Cells_Cultured_fibroblasts	ENSG00000115216	A	4.02445e-25	-0.22818	5.31546e-26	G	+	2	27716494	NRBP1	1
7:73015369:A:G	GTEx/v7	Skin_Not_Sun_Exposed_Suprapubic	ENSG00000009950	A	4.05082e-25	0.919058	2.52104e-25	G	-	7	73015369	MLXIPL	1
4:10289874:C:T	GTEx/v8	Artery_Tibial	ENSG00000109667	C	4.05179e-25	-0.40987	1.45881e-35	T	+	4	10289874	SLC2A9	1
4:10265433:C:T	GTEx/v8	Artery_Tibial	ENSG00000109667	C	4.10308e-25	-0.413809	1.45881e-35	T	+	4	10265433	SLC2A9	1
2:27589810:C:T	GTEx/v8	Cells_Cultured_fibroblasts	ENSG00000115216	C	4.20936e-25	-0.227465	5.31546e-26	T	+	2	27589810	NRBP1	1
4:10138470:C:T	GTEx/v8	Esophagus_Muscularis	ENSG00000109667	T	4.51538e-25	0.452016	3.68626e-33	T	+	4	10138470	SLC2A9	1
2:27696207:A:C	GTEx/v8	Skin_Not_Sun_Exposed_Suprapubic	ENSG00000115216	C	4.55482e-25	-0.209763	2.54312e-29	A	+	2	27696207	NRBP1	1
4:10082772:C:T	GTEx/v8	Colon_Sigmoid	ENSG00000109667	C	4.57827e-25	0.540899	7.87558e-21	C	+	4	10082772	SLC2A9	1
4:10349168:A:G	GTEx/v8	Artery_Tibial	ENSG00000109667	A	4.79741e-25	-0.416816	1.45881e-35	G	+	4	10349168	SLC2A9	1
4:10248174:C:G	GTEx/v8	Artery_Tibial	ENSG00000109667	G	4.84991e-25	0.451127	1.45881e-35	G	+	4	10248174	SLC2A9	1
4:10337263:G:T	GTEx/v8	Artery_Tibial	ENSG00000109667	G	4.91925e-25	0.468029	1.45881e-35	G	+	4	10337263	SLC2A9	1
2:27640980:A:G	GTEx/v8	Skin_Not_Sun_Exposed_Suprapubic	ENSG00000115216	A	4.94425e-25	-0.210883	2.54312e-29	G	+	2	27640980	NRBP1	1
4:10156222:C:T	GTEx/v8	Esophagus_Muscularis	ENSG00000109667	T	4.97354e-25	0.460255	3.68626e-33	T	+	4	10156222	SLC2A9	1
4:10156252:C:G	GTEx/v8	Esophagus_Muscularis	ENSG00000109667	G	4.97354e-25	0.460255	3.68626e-33	G	+	4	10156252	SLC2A9	1
4:10161175:C:T	GTEx/v8	Esophagus_Muscularis	ENSG00000109667	T	4.97354e-25	0.460255	3.68626e-33	T	+	4	10161175	SLC2A9	1
4:88910425:A:G	GTEx/v7	Testis	ENSG00000118785	G	4.98664e-25	0.77143	8.39297e-20	A	-	4	88910425	SPP1	1
4:10147654:C:T	GTEx/v8	Esophagus_Muscularis	ENSG00000109667	T	5.0825e-25	0.458863	3.68626e-33	T	+	4	10147654	SLC2A9	1
4:10150903:C:G	GTEx/v8	Esophagus_Muscularis	ENSG00000109667	C	5.0825e-25	0.458863	3.68626e-33	C	+	4	10150903	SLC2A9	1
6:25780811:A:G	GTEx/v8	Esophagus_Muscularis	ENSG00000186470	G	5.13954e-25	0.689474	1.29864e-97	A	-	6	25780811	BTN3A2	1
4:10305157:A:G	GTEx/v8	Artery_Tibial	ENSG00000109667	G	5.1851e-25	-0.412615	1.45881e-35	A	+	4	10305157	SLC2A9	1
4:9996188:C:CTT	EyeGEx	EyeGEx	ENSG00000109667	C	5.42808e-25	0.72798	2.79712e-22	C	+	4	9996188	SLC2A9	1
4:10331920:G:GT	GTEx/v8	Artery_Tibial	ENSG00000109667	GT	5.50187e-25	-0.413347	1.45881e-35	G	+	4	10331920	SLC2A9	1
4:10066870:A:G	GTEx/v8	Colon_Sigmoid	ENSG00000109667	G	5.56958e-25	0.533644	7.87558e-21	G	+	4	10066870	SLC2A9	1
2:27626945:A:T	GTEx/v8	Skin_Not_Sun_Exposed_Suprapubic	ENSG00000115216	T	5.59083e-25	-0.209927	2.54312e-29	A	+	2	27626945	NRBP1	1
4:10348431:G:T	GTEx/v8	Artery_Tibial	ENSG00000109667	T	5.62187e-25	-0.411083	1.45881e-35	G	+	4	10348431	SLC2A9	1
4:10206731:C:T	GTEx/v8	Artery_Tibial	ENSG00000109667	C	5.71473e-25	-0.412128	1.45881e-35	T	+	4	10206731	SLC2A9	1
4:10383005:C:T	GTEx/v8	Artery_Tibial	ENSG00000109667	T	5.79659e-25	-0.412745	1.45881e-35	C	+	4	10383005	SLC2A9	1
2:27599132:A:G	GTEx/v8	Cells_Cultured_fibroblasts	ENSG00000115216	A	5.79973e-25	-0.22872	5.31546e-26	G	+	2	27599132	NRBP1	1
4:10335002:C:G	GTEx/v8	Artery_Tibial	ENSG00000109667	G	5.83038e-25	-0.415562	1.45881e-35	C	+	4	10335002	SLC2A9	1
4:10339095:A:G	GTEx/v8	Artery_Tibial	ENSG00000109667	A	5.83788e-25	-0.412862	1.45881e-35	G	+	4	10339095	SLC2A9	1
6:26069495:C:T	GTEx/v8	Thyroid	ENSG00000112343	T	5.95627e-25	-0.326662	2.9769e-48	T	-	6	26069495	TRIM38	1
6:26070672:G:T	GTEx/v8	Thyroid	ENSG00000112343	G	5.95627e-25	-0.326662	2.9769e-48	G	-	6	26070672	TRIM38	1
2:27614449:A:G	GTEx/v8	Skin_Not_Sun_Exposed_Suprapubic	ENSG00000115216	A	6.00783e-25	-0.219739	2.54312e-29	G	+	2	27614449	NRBP1	1
4:88921206:A:G	GTEx/v6	Testis	ENSG00000118762	G	6.22686e-25	13.0902	0.000378299	A	-	4	88921206	PKD2	1
2:27604279:A:G	GTEx/v8	Skin_Not_Sun_Exposed_Suprapubic	ENSG00000115216	G	6.28489e-25	-0.210577	2.54312e-29	A	+	2	27604279	NRBP1	1
7:73012042:A:G	GTEx/v7	Skin_Not_Sun_Exposed_Suprapubic	ENSG00000009950	A	6.28713e-25	0.91104	2.52104e-25	G	-	7	73012042	MLXIPL	1
4:10127141:A:G	GTEx/v8	Artery_Tibial	ENSG00000109667	A	6.33855e-25	0.414892	1.45881e-35	A	+	4	10127141	SLC2A9	1
2:27599875:G:T	GTEx/v8	Skin_Not_Sun_Exposed_Suprapubic	ENSG00000115216	G	6.35572e-25	-0.209859	2.54312e-29	T	+	2	27599875	NRBP1	1
2:27608115:C:T	GTEx/v8	Skin_Not_Sun_Exposed_Suprapubic	ENSG00000115216	T	6.35572e-25	-0.209859	2.54312e-29	C	+	2	27608115	NRBP1	1
2:27610917:A:G	GTEx/v8	Skin_Not_Sun_Exposed_Suprapubic	ENSG00000115216	G	6.35572e-25	-0.209859	2.54312e-29	A	+	2	27610917	NRBP1	1
2:27611469:A:G	GTEx/v8	Skin_Not_Sun_Exposed_Suprapubic	ENSG00000115216	G	6.35572e-25	-0.209859	2.54312e-29	A	+	2	27611469	NRBP1	1
2:27612937:A:G	GTEx/v8	Skin_Not_Sun_Exposed_Suprapubic	ENSG00000115216	G	6.35572e-25	-0.209859	2.54312e-29	A	+	2	27612937	NRBP1	1
2:27612938:C:G	GTEx/v8	Skin_Not_Sun_Exposed_Suprapubic	ENSG00000115216	C	6.35572e-25	-0.209859	2.54312e-29	G	+	2	27612938	NRBP1	1
2:27615294:C:T	GTEx/v8	Skin_Not_Sun_Exposed_Suprapubic	ENSG00000115216	T	6.35572e-25	-0.209859	2.54312e-29	C	+	2	27615294	NRBP1	1
2:27616790:C:T	GTEx/v8	Skin_Not_Sun_Exposed_Suprapubic	ENSG00000115216	C	6.35572e-25	-0.209859	2.54312e-29	T	+	2	27616790	NRBP1	1
2:27618012:C:CACT	GTEx/v8	Skin_Not_Sun_Exposed_Suprapubic	ENSG00000115216	C	6.35572e-25	-0.209859	2.54312e-29	CACT	+	2	27618012	NRBP1	1
2:27620179:A:AAAG	GTEx/v8	Skin_Not_Sun_Exposed_Suprapubic	ENSG00000115216	A	6.35572e-25	-0.209859	2.54312e-29	AAAG	+	2	27620179	NRBP1	1
2:27620827:A:G	GTEx/v8	Skin_Not_Sun_Exposed_Suprapubic	ENSG00000115216	G	6.35572e-25	-0.209859	2.54312e-29	A	+	2	27620827	NRBP1	1
2:27631191:C:T	GTEx/v8	Skin_Not_Sun_Exposed_Suprapubic	ENSG00000115216	T	6.35572e-25	-0.209859	2.54312e-29	C	+	2	27631191	NRBP1	1
2:27635582:A:G	GTEx/v8	Skin_Not_Sun_Exposed_Suprapubic	ENSG00000115216	G	6.35572e-25	-0.209859	2.54312e-29	A	+	2	27635582	NRBP1	1
2:27646770:C:T	GTEx/v8	Skin_Not_Sun_Exposed_Suprapubic	ENSG00000115216	T	6.35572e-25	-0.209859	2.54312e-29	C	+	2	27646770	NRBP1	1
2:27647152:A:G	GTEx/v8	Skin_Not_Sun_Exposed_Suprapubic	ENSG00000115216	G	6.35572e-25	-0.209859	2.54312e-29	A	+	2	27647152	NRBP1	1
2:27647576:C:T	GTEx/v8	Skin_Not_Sun_Exposed_Suprapubic	ENSG00000115216	T	6.35572e-25	-0.209859	2.54312e-29	C	+	2	27647576	NRBP1	1
4:10348330:C:CT	GTEx/v8	Artery_Tibial	ENSG00000109667	CT	6.36185e-25	-0.413111	1.45881e-35	C	+	4	10348330	SLC2A9	1
4:10344624:C:T	GTEx/v8	Artery_Tibial	ENSG00000109667	C	6.49599e-25	-0.413739	1.45881e-35	T	+	4	10344624	SLC2A9	1
6:25782314:G:T	GTEx/v8	Esophagus_Muscularis	ENSG00000186470	G	6.959e-25	0.686227	1.29864e-97	T	-	6	25782314	BTN3A2	1
4:10318836:C:G	GTEx/v8	Artery_Tibial	ENSG00000109667	C	7.04696e-25	-0.409883	1.45881e-35	G	+	4	10318836	SLC2A9	1
4:88894235:C:T	GTEx/v8	Testis	ENSG00000118762	C	7.05922e-25	0.382719	7.10865e-61	T	-	4	88894235	PKD2	1
4:10049700:C:T	EyeGEx	EyeGEx	ENSG00000109667	C	7.46007e-25	-0.760517	3.84421e-22	C	-	4	10049700	SLC2A9	1
4:10347051:G:T	GTEx/v8	Artery_Tibial	ENSG00000109667	G	7.58923e-25	-0.414088	1.45881e-35	T	+	4	10347051	SLC2A9	1
4:10347201:A:AT	GTEx/v8	Artery_Tibial	ENSG00000109667	A	7.58923e-25	-0.414088	1.45881e-35	AT	+	4	10347201	SLC2A9	1
4:10347284:C:G	GTEx/v8	Artery_Tibial	ENSG00000109667	C	7.58923e-25	-0.414088	1.45881e-35	G	+	4	10347284	SLC2A9	1
2:27649375:A:G	GTEx/v8	Cells_Cultured_fibroblasts	ENSG00000115216	G	7.87912e-25	-0.226924	5.31546e-26	A	+	2	27649375	NRBP1	1
4:10125242:C:G	GTEx/v8	Esophagus_Muscularis	ENSG00000109667	G	8.4571e-25	0.475591	3.68626e-33	G	+	4	10125242	SLC2A9	1
4:10125255:C:T	GTEx/v8	Esophagus_Muscularis	ENSG00000109667	T	8.4571e-25	0.475591	3.68626e-33	T	+	4	10125255	SLC2A9	1
4:10312073:C:G	GTEx/v8	Artery_Tibial	ENSG00000109667	C	8.48507e-25	-0.409749	1.45881e-35	G	+	4	10312073	SLC2A9	1
2:27648590:A:G	GTEx/v8	Skin_Not_Sun_Exposed_Suprapubic	ENSG00000115216	G	8.76525e-25	-0.209362	2.54312e-29	A	+	2	27648590	NRBP1	1
4:10290297:C:T	GTEx/v8	Artery_Tibial	ENSG00000109667	C	8.79281e-25	-0.408263	1.45881e-35	T	+	4	10290297	SLC2A9	1
2:27711893:A:G	GTEx/v6	Muscle_Skeletal	ENSG00000115234	G	9.2569e-25	-11.1952	0.00030405	A	+	2	27711893	SNX17	1
2:27682850:G:T	GTEx/v8	Cells_Cultured_fibroblasts	ENSG00000115216	T	9.33574e-25	-0.2272	5.31546e-26	G	+	2	27682850	NRBP1	1
2:27690991:C:T	GTEx/v8	Cells_Cultured_fibroblasts	ENSG00000115216	T	9.33574e-25	-0.2272	5.31546e-26	C	+	2	27690991	NRBP1	1
2:27692973:A:G	GTEx/v8	Cells_Cultured_fibroblasts	ENSG00000115216	G	9.33574e-25	-0.2272	5.31546e-26	A	+	2	27692973	NRBP1	1
2:27592423:C:T	GTEx/v8	Skin_Not_Sun_Exposed_Suprapubic	ENSG00000115216	T	9.51818e-25	-0.208128	2.54312e-29	C	+	2	27592423	NRBP1	1
4:10358790:C:G	GTEx/v8	Artery_Tibial	ENSG00000109667	C	9.57746e-25	0.413261	1.45881e-35	C	+	4	10358790	SLC2A9	1
4:10359607:A:G	GTEx/v8	Artery_Tibial	ENSG00000109667	G	9.57746e-25	0.413261	1.45881e-35	G	+	4	10359607	SLC2A9	1
2:27670307:A:G	GTEx/v8	Cells_Cultured_fibroblasts	ENSG00000115216	A	1.04741e-24	-0.227491	5.31546e-26	G	+	2	27670307	NRBP1	1
2:27676287:A:T	GTEx/v8	Cells_Cultured_fibroblasts	ENSG00000115216	T	1.04741e-24	-0.227491	5.31546e-26	A	+	2	27676287	NRBP1	1
4:10138510:C:CT	GTEx/v8	Esophagus_Muscularis	ENSG00000109667	C	1.08091e-24	0.448732	3.68626e-33	C	+	4	10138510	SLC2A9	1
4:10065873:A:G	GTEx/v7	Esophagus_Muscularis	ENSG00000109667	A	1.14751e-24	0.513356	2.86654e-19	A	+	4	10065873	SLC2A9	1
4:10065886:C:T	GTEx/v7	Esophagus_Muscularis	ENSG00000109667	C	1.14751e-24	0.513356	2.86654e-19	C	+	4	10065886	SLC2A9	1
2:27592423:C:T	GTEx/v8	Cells_Cultured_fibroblasts	ENSG00000115216	T	1.1566e-24	-0.226467	5.31546e-26	C	+	2	27592423	NRBP1	1
4:88912261:C:T	GTEx/v7	Testis	ENSG00000118785	C	1.164e-24	0.78233	8.39297e-20	T	-	4	88912261	SPP1	1
6:25886577:C:T	GTEx/v8	Esophagus_Muscularis	ENSG00000186470	C	1.18828e-24	-0.698829	1.29864e-97	C	-	6	25886577	BTN3A2	1
6:25887217:A:C	GTEx/v8	Esophagus_Muscularis	ENSG00000186470	C	1.18828e-24	-0.698829	1.29864e-97	C	-	6	25887217	BTN3A2	1
7:72856269:A:G	GTEx/v7	Skin_Sun_Exposed_Lower_leg	ENSG00000009950	A	1.20762e-24	0.746254	1.10281e-27	G	-	7	72856269	MLXIPL	1
7:72863249:G:T	GTEx/v7	Skin_Sun_Exposed_Lower_leg	ENSG00000009950	G	1.20762e-24	0.746254	1.10281e-27	T	-	7	72863249	MLXIPL	1
7:72864869:A:G	GTEx/v7	Skin_Sun_Exposed_Lower_leg	ENSG00000009950	G	1.20762e-24	0.746254	1.10281e-27	A	-	7	72864869	MLXIPL	1
7:72866616:A:T	GTEx/v7	Skin_Sun_Exposed_Lower_leg	ENSG00000009950	T	1.20762e-24	0.746254	1.10281e-27	A	-	7	72866616	MLXIPL	1
4:10075485:C:T	GTEx/v7	Artery_Tibial	ENSG00000109667	T	1.21202e-24	0.521975	8.1164e-23	T	+	4	10075485	SLC2A9	1
4:9974186:A:G	GTEx/v8	Artery_Tibial	ENSG00000109667	A	1.22859e-24	-0.420054	1.45881e-35	G	+	4	9974186	SLC2A9	1
4:10364515:C:T	GTEx/v8	Artery_Tibial	ENSG00000109667	T	1.24926e-24	-0.410137	1.45881e-35	C	+	4	10364515	SLC2A9	1
4:10368235:A:G	GTEx/v8	Artery_Tibial	ENSG00000109667	G	1.24926e-24	-0.410137	1.45881e-35	A	+	4	10368235	SLC2A9	1
4:10370663:A:G	GTEx/v8	Artery_Tibial	ENSG00000109667	G	1.24926e-24	-0.410137	1.45881e-35	A	+	4	10370663	SLC2A9	1
6:25890656:A:G	GTEx/v8	Esophagus_Muscularis	ENSG00000186470	G	1.26537e-24	-0.687692	1.29864e-97	G	-	6	25890656	BTN3A2	1
2:27676287:A:T	GTEx/v8	Skin_Not_Sun_Exposed_Suprapubic	ENSG00000115216	T	1.2853e-24	-0.210116	2.54312e-29	A	+	2	27676287	NRBP1	1
2:27682850:G:T	GTEx/v8	Skin_Not_Sun_Exposed_Suprapubic	ENSG00000115216	T	1.2853e-24	-0.210116	2.54312e-29	G	+	2	27682850	NRBP1	1
2:27690991:C:T	GTEx/v8	Skin_Not_Sun_Exposed_Suprapubic	ENSG00000115216	T	1.2853e-24	-0.210116	2.54312e-29	C	+	2	27690991	NRBP1	1
2:27692973:A:G	GTEx/v8	Skin_Not_Sun_Exposed_Suprapubic	ENSG00000115216	G	1.2853e-24	-0.210116	2.54312e-29	A	+	2	27692973	NRBP1	1
4:10353381:C:T	GTEx/v8	Artery_Tibial	ENSG00000109667	C	1.28628e-24	-0.409622	1.45881e-35	T	+	4	10353381	SLC2A9	1
4:10084570:G:T	GTEx/v8	Colon_Sigmoid	ENSG00000109667	G	1.2889e-24	0.526958	7.87558e-21	G	+	4	10084570	SLC2A9	1
2:27615389:C:T	GTEx/v8	Cells_Cultured_fibroblasts	ENSG00000115216	T	1.3253e-24	-0.226707	5.31546e-26	C	+	2	27615389	NRBP1	1
4:10352506:A:G	GTEx/v8	Artery_Tibial	ENSG00000109667	G	1.37106e-24	-0.408505	1.45881e-35	A	+	4	10352506	SLC2A9	1
4:10374005:A:G	GTEx/v8	Artery_Tibial	ENSG00000109667	G	1.40214e-24	-0.409285	1.45881e-35	A	+	4	10374005	SLC2A9	1
4:10102593:A:T	GTEx/v8	Colon_Sigmoid	ENSG00000109667	A	1.40827e-24	0.528218	7.87558e-21	A	+	4	10102593	SLC2A9	1
4:9968455:A:AAAC	GTEx/v8	Artery_Tibial	ENSG00000109667	AAAC	1.41302e-24	-0.419603	1.45881e-35	A	+	4	9968455	SLC2A9	1
4:10351706:A:G	GTEx/v8	Artery_Tibial	ENSG00000109667	G	1.42484e-24	-0.411229	1.45881e-35	A	+	4	10351706	SLC2A9	1
4:10068064:C:T	GTEx/v7	Esophagus_Muscularis	ENSG00000109667	T	1.42606e-24	0.504975	2.86654e-19	T	+	4	10068064	SLC2A9	1
2:27725761:C:T	GTEx/v8	Cells_Cultured_fibroblasts	ENSG00000115216	T	1.42683e-24	-0.227453	5.31546e-26	C	+	2	27725761	NRBP1	1
4:9974186:A:G	EyeGEx	EyeGEx	ENSG00000109667	G	1.50771e-24	0.670716	7.76931e-22	G	+	4	9974186	SLC2A9	1
11:64378452:A:C	GTEx/v8	Lung	ENSG00000110076	A	1.52648e-24	-0.365946	1.45778e-40	C	+	11	64378452	NRXN2	1
4:10156547:A:G	GTEx/v8	Esophagus_Muscularis	ENSG00000109667	G	1.53075e-24	0.45395	3.68626e-33	G	+	4	10156547	SLC2A9	1
4:10156641:A:G	GTEx/v8	Esophagus_Muscularis	ENSG00000109667	G	1.53075e-24	0.45395	3.68626e-33	G	+	4	10156641	SLC2A9	1
4:10372790:A:G	GTEx/v8	Artery_Tibial	ENSG00000109667	A	1.53352e-24	-0.408815	1.45881e-35	G	+	4	10372790	SLC2A9	1
4:10372966:C:T	GTEx/v8	Artery_Tibial	ENSG00000109667	T	1.53352e-24	-0.408815	1.45881e-35	C	+	4	10372966	SLC2A9	1
4:88949917:A:G	GTEx/v6	Testis	ENSG00000118762	A	1.54003e-24	12.9242	0.000378299	G	-	4	88949917	PKD2	1
4:10145180:G:T	GTEx/v8	Esophagus_Muscularis	ENSG00000109667	G	1.55267e-24	0.461055	3.68626e-33	G	+	4	10145180	SLC2A9	1
4:10043688:C:T	EyeGEx	EyeGEx	ENSG00000109667	T	1.55285e-24	-0.758192	8.00191e-22	T	-	4	10043688	SLC2A9	1
4:10068835:A:G	GTEx/v7	Esophagus_Muscularis	ENSG00000109667	A	1.55547e-24	0.51526	2.86654e-19	A	+	4	10068835	SLC2A9	1
11:64368670:C:G	GTEx/v8	Lung	ENSG00000110076	C	1.57297e-24	-0.364265	1.45778e-40	G	+	11	64368670	NRXN2	1
11:64418259:C:T	GTEx/v8	Lung	ENSG00000110076	C	1.57297e-24	-0.364265	1.45778e-40	T	+	11	64418259	NRXN2	1
11:64424691:A:C	GTEx/v8	Lung	ENSG00000110076	A	1.57297e-24	-0.364265	1.45778e-40	C	+	11	64424691	NRXN2	1
11:64439227:G:T	GTEx/v8	Lung	ENSG00000110076	T	1.57297e-24	-0.364265	1.45778e-40	G	+	11	64439227	NRXN2	1
2:27566989:C:T	GTEx/v8	Skin_Not_Sun_Exposed_Suprapubic	ENSG00000115216	C	1.58456e-24	-0.208694	2.54312e-29	T	+	2	27566989	NRBP1	1
2:27571848:A:C	GTEx/v8	Skin_Not_Sun_Exposed_Suprapubic	ENSG00000115216	A	1.58456e-24	-0.208694	2.54312e-29	C	+	2	27571848	NRBP1	1
2:27573503:C:CA	GTEx/v8	Skin_Not_Sun_Exposed_Suprapubic	ENSG00000115216	CA	1.58456e-24	-0.208694	2.54312e-29	C	+	2	27573503	NRBP1	1
2:27574953:C:T	GTEx/v8	Skin_Not_Sun_Exposed_Suprapubic	ENSG00000115216	C	1.58456e-24	-0.208694	2.54312e-29	T	+	2	27574953	NRBP1	1
6:26081724:A:G	GTEx/v8	Thyroid	ENSG00000112343	A	1.61573e-24	-0.330922	2.9769e-48	A	-	6	26081724	TRIM38	1
2:27631474:C:CTGAT	GTEx/v8	Cells_Cultured_fibroblasts	ENSG00000115216	C	1.67123e-24	-0.225887	5.31546e-26	CTGAT	+	2	27631474	NRBP1	1
2:27637235:C:T	GTEx/v8	Cells_Cultured_fibroblasts	ENSG00000115216	T	1.67123e-24	-0.225887	5.31546e-26	C	+	2	27637235	NRBP1	1
2:27648284:A:T	GTEx/v8	Cells_Cultured_fibroblasts	ENSG00000115216	T	1.67123e-24	-0.225887	5.31546e-26	A	+	2	27648284	NRBP1	1
7:72885810:A:G	GTEx/v8	Skin_Sun_Exposed_Lower_leg	ENSG00000009950	A	1.71747e-24	0.425267	1.19683e-45	G	-	7	72885810	MLXIPL	1
2:27752296:A:G	GTEx/v6	Muscle_Skeletal	ENSG00000115234	G	1.75348e-24	-11.1162	0.00030405	A	+	2	27752296	SNX17	1
2:27651375:C:T	GTEx/v7	Skin_Not_Sun_Exposed_Suprapubic	ENSG00000115216	T	1.79025e-24	-0.287217	9.20042e-19	C	+	2	27651375	NRBP1	1
2:27548038:A:C	GTEx/v8	Skin_Not_Sun_Exposed_Suprapubic	ENSG00000115216	C	1.80133e-24	-0.206487	2.54312e-29	A	+	2	27548038	NRBP1	1
2:27550967:A:G	GTEx/v8	Skin_Not_Sun_Exposed_Suprapubic	ENSG00000115216	G	1.80133e-24	-0.206487	2.54312e-29	A	+	2	27550967	NRBP1	1
7:73037366:A:G	GTEx/v7	Thyroid	ENSG00000009950	A	1.85722e-24	0.630754	2.03974e-23	G	-	7	73037366	MLXIPL	1
7:73039406:C:G	GTEx/v7	Thyroid	ENSG00000009950	G	1.85722e-24	0.630754	2.03974e-23	C	-	7	73039406	MLXIPL	1
4:10335294:C:G	GTEx/v8	Artery_Tibial	ENSG00000109667	G	1.89694e-24	-0.411422	1.45881e-35	C	+	4	10335294	SLC2A9	1
4:10155729:C:G	GTEx/v8	Esophagus_Muscularis	ENSG00000109667	C	1.90947e-24	0.459565	3.68626e-33	C	+	4	10155729	SLC2A9	1
4:10319451:C:CG	GTEx/v8	Artery_Tibial	ENSG00000109667	C	1.91074e-24	-0.406426	1.45881e-35	CG	+	4	10319451	SLC2A9	1
4:10319663:C:T	GTEx/v8	Artery_Tibial	ENSG00000109667	T	1.91074e-24	-0.406426	1.45881e-35	C	+	4	10319663	SLC2A9	1
4:10319699:C:T	GTEx/v8	Artery_Tibial	ENSG00000109667	C	1.91074e-24	-0.406426	1.45881e-35	T	+	4	10319699	SLC2A9	1
7:72983310:A:T	GTEx/v7	Skin_Not_Sun_Exposed_Suprapubic	ENSG00000009950	T	1.96375e-24	0.908486	2.52104e-25	A	-	7	72983310	MLXIPL	1
7:72992350:C:T	GTEx/v7	Skin_Not_Sun_Exposed_Suprapubic	ENSG00000009950	T	1.96375e-24	0.908486	2.52104e-25	C	-	7	72992350	MLXIPL	1
4:10182845:C:T	GTEx/v8	Esophagus_Muscularis	ENSG00000109667	C	1.98623e-24	0.451978	3.68626e-33	C	+	4	10182845	SLC2A9	1
2:27651375:C:T	GTEx/v7	Skin_Sun_Exposed_Lower_leg	ENSG00000115216	T	2.00331e-24	-0.267473	6.38322e-19	C	+	2	27651375	NRBP1	1
7:72976123:C:T	GTEx/v7	Skin_Sun_Exposed_Lower_leg	ENSG00000009950	T	2.09186e-24	0.732032	1.10281e-27	C	-	7	72976123	MLXIPL	1
4:10357448:A:G	GTEx/v8	Artery_Tibial	ENSG00000109667	G	2.09702e-24	0.409382	1.45881e-35	G	+	4	10357448	SLC2A9	1
2:27714526:C:T	GTEx/v8	Skin_Not_Sun_Exposed_Suprapubic	ENSG00000115216	C	2.1005e-24	-0.20916	2.54312e-29	T	+	2	27714526	NRBP1	1
2:27715416:C:T	GTEx/v8	Skin_Not_Sun_Exposed_Suprapubic	ENSG00000115216	T	2.1005e-24	-0.20916	2.54312e-29	C	+	2	27715416	NRBP1	1
4:9968455:A:AAAC	EyeGEx	EyeGEx	ENSG00000109667	A	2.11835e-24	0.666816	1.0916e-21	A	+	4	9968455	SLC2A9	1
4:10311707:C:T	GTEx/v8	Artery_Tibial	ENSG00000109667	T	2.13108e-24	-0.405742	1.45881e-35	C	+	4	10311707	SLC2A9	1
7:72939244:C:G	GTEx/v7	Skin_Not_Sun_Exposed_Suprapubic	ENSG00000009950	C	2.14622e-24	0.681609	2.52104e-25	G	-	7	72939244	MLXIPL	1
4:10378602:G:T	GTEx/v8	Artery_Tibial	ENSG00000109667	T	2.15425e-24	-0.406847	1.45881e-35	G	+	4	10378602	SLC2A9	1
4:88957562:C:T	GTEx/v8	Testis	ENSG00000118785	C	2.16018e-24	0.674595	1.53957e-30	T	-	4	88957562	SPP1	1
11:64418900:A:G	GTEx/v8	Lung	ENSG00000110076	A	2.21503e-24	-0.365687	1.45778e-40	G	+	11	64418900	NRXN2	1
11:64449307:C:T	GTEx/v8	Lung	ENSG00000110076	T	2.21503e-24	-0.365687	1.45778e-40	C	+	11	64449307	NRXN2	1
4:10101083:C:G	GTEx/v7	Artery_Tibial	ENSG00000109667	G	2.22818e-24	0.514685	8.1164e-23	G	+	4	10101083	SLC2A9	1
4:10038254:A:G	EyeGEx	EyeGEx	ENSG00000109667	A	2.23586e-24	-0.756325	1.15215e-21	A	-	4	10038254	SLC2A9	1
2:27752463:A:G	GTEx/v8	Muscle_Skeletal	ENSG00000115234	A	2.24848e-24	-0.275847	2.15166e-75	G	+	2	27752463	SNX17	1
7:73016181:C:T	GTEx/v7	Skin_Sun_Exposed_Lower_leg	ENSG00000009950	C	2.26633e-24	0.590135	1.10281e-27	T	-	7	73016181	MLXIPL	1
7:73017657:C:T	GTEx/v7	Skin_Sun_Exposed_Lower_leg	ENSG00000009950	T	2.26633e-24	0.590135	1.10281e-27	C	-	7	73017657	MLXIPL	1
7:72915521:C:G	GTEx/v7	Skin_Sun_Exposed_Lower_leg	ENSG00000009950	C	2.36286e-24	0.743362	1.10281e-27	G	-	7	72915521	MLXIPL	1
4:10128146:C:G	GTEx/v8	Esophagus_Muscularis	ENSG00000109667	G	2.3743e-24	0.438853	3.68626e-33	G	+	4	10128146	SLC2A9	1
4:10101443:C:T	GTEx/v7	Artery_Tibial	ENSG00000109667	T	2.40987e-24	0.514498	8.1164e-23	T	+	4	10101443	SLC2A9	1
4:10319571:G:T	GTEx/v8	Artery_Tibial	ENSG00000109667	T	2.41464e-24	-0.407092	1.45881e-35	G	+	4	10319571	SLC2A9	1
4:9944650:G:T	GTEx/v8	Artery_Tibial	ENSG00000109667	G	2.42339e-24	-0.41957	1.45881e-35	T	+	4	9944650	SLC2A9	1
4:10091454:G:T	GTEx/v8	Colon_Sigmoid	ENSG00000109667	G	2.43852e-24	0.524118	7.87558e-21	G	+	4	10091454	SLC2A9	1
4:9944650:G:T	GTEx/v8	Esophagus_Muscularis	ENSG00000109667	G	2.44165e-24	-0.410084	3.68626e-33	T	+	4	9944650	SLC2A9	1
4:9968455:A:AAAC	GTEx/v8	Esophagus_Muscularis	ENSG00000109667	AAAC	2.44165e-24	-0.410084	3.68626e-33	A	+	4	9968455	SLC2A9	1
4:9974186:A:G	GTEx/v8	Esophagus_Muscularis	ENSG00000109667	A	2.44165e-24	-0.410084	3.68626e-33	G	+	4	9974186	SLC2A9	1
2:27733452:A:G	GTEx/v8	Skin_Not_Sun_Exposed_Suprapubic	ENSG00000115216	A	2.52054e-24	-0.210145	2.54312e-29	G	+	2	27733452	NRBP1	1
2:27738854:C:T	GTEx/v8	Skin_Not_Sun_Exposed_Suprapubic	ENSG00000115216	T	2.52054e-24	-0.210145	2.54312e-29	C	+	2	27738854	NRBP1	1
7:72869866:C:CT	GTEx/v7	Skin_Sun_Exposed_Lower_leg	ENSG00000009950	CT	2.56273e-24	0.742387	1.10281e-27	C	-	7	72869866	MLXIPL	1
7:72877166:C:T	GTEx/v7	Skin_Sun_Exposed_Lower_leg	ENSG00000009950	C	2.56273e-24	0.742387	1.10281e-27	T	-	7	72877166	MLXIPL	1
7:72878645:A:G	GTEx/v7	Skin_Sun_Exposed_Lower_leg	ENSG00000009950	G	2.56273e-24	0.742387	1.10281e-27	A	-	7	72878645	MLXIPL	1
7:72911843:C:T	GTEx/v7	Skin_Sun_Exposed_Lower_leg	ENSG00000009950	C	2.56273e-24	0.742387	1.10281e-27	T	-	7	72911843	MLXIPL	1
7:72921609:C:T	GTEx/v7	Skin_Sun_Exposed_Lower_leg	ENSG00000009950	C	2.56273e-24	0.742387	1.10281e-27	T	-	7	72921609	MLXIPL	1
2:27597805:C:CTT	GTEx/v8	Cells_Cultured_fibroblasts	ENSG00000115216	C	2.58443e-24	-0.224985	5.31546e-26	CTT	+	2	27597805	NRBP1	1
7:73040814:G:T	GTEx/v7	Thyroid	ENSG00000009950	G	2.65507e-24	0.62715	2.03974e-23	T	-	7	73040814	MLXIPL	1
2:27713634:A:G	GTEx/v8	Cells_Cultured_fibroblasts	ENSG00000115216	A	2.70675e-24	-0.224205	5.31546e-26	G	+	2	27713634	NRBP1	1
2:27715207:A:T	GTEx/v8	Cells_Cultured_fibroblasts	ENSG00000115216	A	2.70675e-24	-0.224205	5.31546e-26	T	+	2	27715207	NRBP1	1
4:88947021:C:T	GTEx/v6	Testis	ENSG00000118762	T	2.77517e-24	12.8164	0.000378299	C	-	4	88947021	PKD2	1
2:27728777:C:G	GTEx/v8	Skin_Not_Sun_Exposed_Suprapubic	ENSG00000115216	G	2.78495e-24	-0.209388	2.54312e-29	C	+	2	27728777	NRBP1	1
2:27729480:A:G	GTEx/v8	Skin_Not_Sun_Exposed_Suprapubic	ENSG00000115216	A	2.78495e-24	-0.209388	2.54312e-29	G	+	2	27729480	NRBP1	1
2:27649375:A:G	GTEx/v8	Skin_Not_Sun_Exposed_Suprapubic	ENSG00000115216	G	2.79839e-24	-0.206731	2.54312e-29	A	+	2	27649375	NRBP1	1
2:27649526:A:ACT	GTEx/v8	Skin_Not_Sun_Exposed_Suprapubic	ENSG00000115216	A	2.79839e-24	-0.206731	2.54312e-29	ACT	+	2	27649526	NRBP1	1
2:27722416:A:G	GTEx/v8	Skin_Not_Sun_Exposed_Suprapubic	ENSG00000115216	A	2.84003e-24	-0.206836	2.54312e-29	G	+	2	27722416	NRBP1	1
2:27725761:C:T	GTEx/v8	Skin_Not_Sun_Exposed_Suprapubic	ENSG00000115216	T	2.94496e-24	-0.205013	2.54312e-29	C	+	2	27725761	NRBP1	1
4:10181917:A:G	GTEx/v8	Esophagus_Muscularis	ENSG00000109667	A	2.95326e-24	0.451808	3.68626e-33	A	+	4	10181917	SLC2A9	1
4:10185777:A:T	GTEx/v8	Esophagus_Muscularis	ENSG00000109667	A	2.95326e-24	0.451808	3.68626e-33	A	+	4	10185777	SLC2A9	1
4:10190420:A:G	GTEx/v8	Esophagus_Muscularis	ENSG00000109667	A	2.95326e-24	0.451808	3.68626e-33	A	+	4	10190420	SLC2A9	1
4:10193427:C:G	GTEx/v8	Esophagus_Muscularis	ENSG00000109667	G	2.95326e-24	0.451808	3.68626e-33	G	+	4	10193427	SLC2A9	1
4:10195214:A:G	GTEx/v8	Esophagus_Muscularis	ENSG00000109667	A	2.95326e-24	0.451808	3.68626e-33	A	+	4	10195214	SLC2A9	1
4:10195238:C:T	GTEx/v8	Esophagus_Muscularis	ENSG00000109667	C	2.95326e-24	0.451808	3.68626e-33	C	+	4	10195238	SLC2A9	1
4:10196853:A:G	GTEx/v8	Esophagus_Muscularis	ENSG00000109667	A	2.95326e-24	0.451808	3.68626e-33	A	+	4	10196853	SLC2A9	1
4:10198052:A:ATCT	GTEx/v8	Esophagus_Muscularis	ENSG00000109667	A	2.95326e-24	0.451808	3.68626e-33	A	+	4	10198052	SLC2A9	1
4:10198950:C:T	GTEx/v8	Esophagus_Muscularis	ENSG00000109667	C	2.95326e-24	0.451808	3.68626e-33	C	+	4	10198950	SLC2A9	1
4:10200137:T:TGTG	GTEx/v8	Esophagus_Muscularis	ENSG00000109667	T	2.95326e-24	0.451808	3.68626e-33	T	+	4	10200137	SLC2A9	1
4:10312112:C:T	GTEx/v8	Artery_Tibial	ENSG00000109667	C	2.99542e-24	-0.403768	1.45881e-35	T	+	4	10312112	SLC2A9	1
4:10312216:A:G	GTEx/v8	Artery_Tibial	ENSG00000109667	G	2.99542e-24	-0.403768	1.45881e-35	A	+	4	10312216	SLC2A9	1
4:10314025:A:G	GTEx/v8	Artery_Tibial	ENSG00000109667	A	2.99542e-24	-0.403768	1.45881e-35	G	+	4	10314025	SLC2A9	1
4:10315343:T:TC	GTEx/v8	Artery_Tibial	ENSG00000109667	TC	2.99542e-24	-0.403768	1.45881e-35	T	+	4	10315343	SLC2A9	1
4:10406994:A:T	GTEx/v8	Artery_Tibial	ENSG00000109667	A	3.01293e-24	-0.403588	1.45881e-35	T	+	4	10406994	SLC2A9	1
6:25901711:C:T	GTEx/v8	Thyroid	ENSG00000112343	C	3.05877e-24	-0.316778	2.9769e-48	C	-	6	25901711	TRIM38	1
6:25912342:A:G	GTEx/v8	Thyroid	ENSG00000112343	G	3.05877e-24	-0.316778	2.9769e-48	G	-	6	25912342	TRIM38	1
6:25914572:C:T	GTEx/v8	Thyroid	ENSG00000112343	T	3.05877e-24	-0.316778	2.9769e-48	T	-	6	25914572	TRIM38	1
6:25915147:G:T	GTEx/v8	Thyroid	ENSG00000112343	T	3.05877e-24	-0.316778	2.9769e-48	T	-	6	25915147	TRIM38	1
2:27737900:A:T	GTEx/v8	Skin_Not_Sun_Exposed_Suprapubic	ENSG00000115216	T	3.12943e-24	-0.20978	2.54312e-29	A	+	2	27737900	NRBP1	1
11:64377726:C:G	GTEx/v8	Lung	ENSG00000110076	C	3.13412e-24	-0.36319	1.45778e-40	G	+	11	64377726	NRXN2	1
2:27714526:C:T	GTEx/v8	Cells_Cultured_fibroblasts	ENSG00000115216	C	3.15287e-24	-0.225247	5.31546e-26	T	+	2	27714526	NRBP1	1
2:27715416:C:T	GTEx/v8	Cells_Cultured_fibroblasts	ENSG00000115216	T	3.15287e-24	-0.225247	5.31546e-26	C	+	2	27715416	NRBP1	1
4:10054787:C:T	GTEx/v7	Esophagus_Muscularis	ENSG00000109667	C	3.17706e-24	0.486142	2.86654e-19	C	+	4	10054787	SLC2A9	1
11:64373504:C:T	GTEx/v8	Lung	ENSG00000110076	C	3.18877e-24	-0.361589	1.45778e-40	T	+	11	64373504	NRXN2	1
2:27731376:C:T	GTEx/v8	Cells_Cultured_fibroblasts	ENSG00000115216	T	3.34928e-24	-0.227421	5.31546e-26	C	+	2	27731376	NRBP1	1
2:27641522:C:T	GTEx/v8	Cells_Cultured_fibroblasts	ENSG00000115216	T	3.41447e-24	-0.225304	5.31546e-26	C	+	2	27641522	NRBP1	1
4:10066870:A:G	GTEx/v7	Esophagus_Muscularis	ENSG00000109667	G	3.47286e-24	0.502314	2.86654e-19	G	+	4	10066870	SLC2A9	1
4:10163423:T:TC	GTEx/v8	Esophagus_Muscularis	ENSG00000109667	TC	3.52029e-24	0.452158	3.68626e-33	TC	+	4	10163423	SLC2A9	1
4:10388610:A:G	GTEx/v8	Artery_Tibial	ENSG00000109667	G	3.52531e-24	-0.403916	1.45881e-35	A	+	4	10388610	SLC2A9	1
4:10409770:C:G	GTEx/v8	Artery_Tibial	ENSG00000109667	G	3.58028e-24	-0.404092	1.45881e-35	C	+	4	10409770	SLC2A9	1
2:27600239:A:G	GTEx/v8	Skin_Not_Sun_Exposed_Suprapubic	ENSG00000115216	A	3.64171e-24	-0.208056	2.54312e-29	G	+	2	27600239	NRBP1	1
2:27605762:A:G	GTEx/v8	Skin_Not_Sun_Exposed_Suprapubic	ENSG00000115216	A	3.64171e-24	-0.208056	2.54312e-29	G	+	2	27605762	NRBP1	1
2:27613031:A:C	GTEx/v8	Skin_Not_Sun_Exposed_Suprapubic	ENSG00000115216	A	3.64171e-24	-0.208056	2.54312e-29	C	+	2	27613031	NRBP1	1
2:27615389:C:T	GTEx/v8	Skin_Not_Sun_Exposed_Suprapubic	ENSG00000115216	T	3.64171e-24	-0.208056	2.54312e-29	C	+	2	27615389	NRBP1	1
2:27624996:G:GAA	GTEx/v8	Skin_Not_Sun_Exposed_Suprapubic	ENSG00000115216	G	3.64171e-24	-0.208056	2.54312e-29	GAA	+	2	27624996	NRBP1	1
2:27625005:G:T	GTEx/v8	Skin_Not_Sun_Exposed_Suprapubic	ENSG00000115216	T	3.64171e-24	-0.208056	2.54312e-29	G	+	2	27625005	NRBP1	1
2:27643002:A:G	GTEx/v8	Skin_Not_Sun_Exposed_Suprapubic	ENSG00000115216	G	3.64171e-24	-0.208056	2.54312e-29	A	+	2	27643002	NRBP1	1
4:10081984:C:CTG	GTEx/v8	Colon_Sigmoid	ENSG00000109667	CTG	3.666e-24	0.53393	7.87558e-21	CTG	+	4	10081984	SLC2A9	1
4:10082156:A:C	GTEx/v8	Colon_Sigmoid	ENSG00000109667	A	3.666e-24	0.53393	7.87558e-21	A	+	4	10082156	SLC2A9	1
4:10086795:C:G	GTEx/v8	Colon_Sigmoid	ENSG00000109667	C	3.666e-24	0.53393	7.87558e-21	C	+	4	10086795	SLC2A9	1
4:10087915:A:G	GTEx/v8	Colon_Sigmoid	ENSG00000109667	A	3.666e-24	0.53393	7.87558e-21	A	+	4	10087915	SLC2A9	1
4:10112529:G:T	GTEx/v6	Artery_Tibial	ENSG00000109667	G	3.66735e-24	11.3274	0.000263002	G	+	4	10112529	SLC2A9	1
4:88932464:C:T	GTEx/v6	Testis	ENSG00000118762	T	3.69859e-24	12.7639	0.000378299	C	-	4	88932464	PKD2	1
4:10028438:C:T	EyeGEx	EyeGEx	ENSG00000109667	T	3.75218e-24	-0.752419	1.93352e-21	T	-	4	10028438	SLC2A9	1
4:10027744:A:G	EyeGEx	EyeGEx	ENSG00000109667	A	3.84843e-24	-0.752169	1.98312e-21	A	-	4	10027744	SLC2A9	1
4:10027354:C:G	EyeGEx	EyeGEx	ENSG00000109667	G	3.85019e-24	-0.752164	1.98402e-21	G	-	4	10027354	SLC2A9	1
4:10027160:G:T	EyeGEx	EyeGEx	ENSG00000109667	T	3.86753e-24	-0.752115	1.99296e-21	T	-	4	10027160	SLC2A9	1
4:10027542:C:T	EyeGEx	EyeGEx	ENSG00000109667	T	3.86753e-24	-0.752115	1.99296e-21	T	-	4	10027542	SLC2A9	1
2:27600239:A:G	GTEx/v8	Cells_Cultured_fibroblasts	ENSG00000115216	A	3.89663e-24	-0.225451	5.31546e-26	G	+	2	27600239	NRBP1	1
2:27605762:A:G	GTEx/v8	Cells_Cultured_fibroblasts	ENSG00000115216	A	3.89663e-24	-0.225451	5.31546e-26	G	+	2	27605762	NRBP1	1
2:27613031:A:C	GTEx/v8	Cells_Cultured_fibroblasts	ENSG00000115216	A	3.89663e-24	-0.225451	5.31546e-26	C	+	2	27613031	NRBP1	1
2:27624996:G:GAA	GTEx/v8	Cells_Cultured_fibroblasts	ENSG00000115216	G	3.89663e-24	-0.225451	5.31546e-26	GAA	+	2	27624996	NRBP1	1
2:27625005:G:T	GTEx/v8	Cells_Cultured_fibroblasts	ENSG00000115216	T	3.89663e-24	-0.225451	5.31546e-26	G	+	2	27625005	NRBP1	1
2:27643002:A:G	GTEx/v8	Cells_Cultured_fibroblasts	ENSG00000115216	G	3.89663e-24	-0.225451	5.31546e-26	A	+	2	27643002	NRBP1	1
4:10075485:C:T	GTEx/v8	Colon_Sigmoid	ENSG00000109667	T	3.90233e-24	0.53462	7.87558e-21	T	+	4	10075485	SLC2A9	1
4:10086547:A:C	GTEx/v7	Artery_Tibial	ENSG00000109667	C	3.91235e-24	0.505756	8.1164e-23	C	+	4	10086547	SLC2A9	1
4:10019678:C:G	EyeGEx	EyeGEx	ENSG00000109667	G	4.09221e-24	-0.752391	2.10874e-21	G	-	4	10019678	SLC2A9	1
4:10019135:C:G	EyeGEx	EyeGEx	ENSG00000109667	C	4.09504e-24	-0.752395	2.11019e-21	C	-	4	10019135	SLC2A9	1
4:10014476:A:G	EyeGEx	EyeGEx	ENSG00000109667	A	4.12643e-24	-0.752416	2.12637e-21	A	-	4	10014476	SLC2A9	1
4:10018080:A:G	EyeGEx	EyeGEx	ENSG00000109667	A	4.14363e-24	-0.752346	2.13523e-21	A	-	4	10018080	SLC2A9	1
11:64456099:C:T	GTEx/v8	Lung	ENSG00000110076	T	4.14455e-24	-0.364856	1.45778e-40	C	+	11	64456099	NRXN2	1
11:64456240:C:G	GTEx/v8	Lung	ENSG00000110076	C	4.14455e-24	-0.364856	1.45778e-40	G	+	11	64456240	NRXN2	1
4:10012878:C:T	EyeGEx	EyeGEx	ENSG00000109667	T	4.27e-24	-0.752523	2.20035e-21	T	-	4	10012878	SLC2A9	1
4:10012846:C:T	EyeGEx	EyeGEx	ENSG00000109667	T	4.28812e-24	-0.752534	2.20969e-21	T	-	4	10012846	SLC2A9	1
2:27711254:C:CA	GTEx/v8	Cells_Cultured_fibroblasts	ENSG00000115216	CA	4.3441e-24	-0.218985	5.31546e-26	C	+	2	27711254	NRBP1	1
2:27711257:G:GACT	GTEx/v8	Cells_Cultured_fibroblasts	ENSG00000115216	GACT	4.3441e-24	-0.218985	5.31546e-26	G	+	2	27711257	NRBP1	1
2:27641522:C:T	GTEx/v8	Skin_Not_Sun_Exposed_Suprapubic	ENSG00000115216	T	4.37657e-24	-0.206908	2.54312e-29	C	+	2	27641522	NRBP1	1
4:9926613:C:T	GTEx/v8	Artery_Tibial	ENSG00000109667	C	4.4802e-24	-0.413692	1.45881e-35	T	+	4	9926613	SLC2A9	1
2:27586155:A:C	GTEx/v8	Skin_Not_Sun_Exposed_Suprapubic	ENSG00000115216	C	4.56431e-24	-0.216263	2.54312e-29	A	+	2	27586155	NRBP1	1
4:10350449:C:G	GTEx/v8	Artery_Tibial	ENSG00000109667	C	4.62856e-24	-0.406938	1.45881e-35	G	+	4	10350449	SLC2A9	1
2:27725572:A:C	GTEx/v8	Skin_Not_Sun_Exposed_Suprapubic	ENSG00000115216	A	4.65727e-24	-0.205743	2.54312e-29	C	+	2	27725572	NRBP1	1
2:27670307:A:G	GTEx/v8	Skin_Not_Sun_Exposed_Suprapubic	ENSG00000115216	A	4.685e-24	-0.207497	2.54312e-29	G	+	2	27670307	NRBP1	1
4:88963602:A:G	GTEx/v8	Testis	ENSG00000118762	G	4.72605e-24	0.37799	7.10865e-61	A	-	4	88963602	PKD2	1
4:10127441:C:T	GTEx/v8	Artery_Tibial	ENSG00000109667	C	4.73025e-24	0.405948	1.45881e-35	C	+	4	10127441	SLC2A9	1
11:64395252:C:G	GTEx/v8	Lung	ENSG00000110076	C	4.7428e-24	-0.362428	1.45778e-40	G	+	11	64395252	NRXN2	1
2:27733452:A:G	GTEx/v8	Cells_Cultured_fibroblasts	ENSG00000115216	A	4.74839e-24	-0.227009	5.31546e-26	G	+	2	27733452	NRBP1	1
2:27738854:C:T	GTEx/v8	Cells_Cultured_fibroblasts	ENSG00000115216	T	4.74839e-24	-0.227009	5.31546e-26	C	+	2	27738854	NRBP1	1
4:9915741:C:T	EyeGEx	EyeGEx	ENSG00000109667	T	5.01085e-24	0.656162	2.58212e-21	T	+	4	9915741	SLC2A9	1
11:64407419:A:G	GTEx/v8	Lung	ENSG00000110076	A	5.01088e-24	-0.35999	1.45778e-40	G	+	11	64407419	NRXN2	1
11:64429059:C:T	GTEx/v8	Lung	ENSG00000110076	C	5.01088e-24	-0.35999	1.45778e-40	T	+	11	64429059	NRXN2	1
11:64433078:A:G	GTEx/v8	Lung	ENSG00000110076	A	5.01088e-24	-0.35999	1.45778e-40	G	+	11	64433078	NRXN2	1
11:64440920:C:T	GTEx/v8	Lung	ENSG00000110076	C	5.01088e-24	-0.35999	1.45778e-40	T	+	11	64440920	NRXN2	1
4:10101443:C:T	GTEx/v8	Colon_Sigmoid	ENSG00000109667	T	5.13303e-24	0.533708	7.87558e-21	T	+	4	10101443	SLC2A9	1
4:10088260:A:G	GTEx/v7	Artery_Tibial	ENSG00000109667	G	5.36416e-24	0.504669	8.1164e-23	G	+	4	10088260	SLC2A9	1
4:10119404:C:T	GTEx/v7	Artery_Tibial	ENSG00000109667	C	5.39024e-24	0.590376	8.1164e-23	C	+	4	10119404	SLC2A9	1
2:27599132:A:G	GTEx/v8	Skin_Not_Sun_Exposed_Suprapubic	ENSG00000115216	A	5.39497e-24	-0.206744	2.54312e-29	G	+	2	27599132	NRBP1	1
2:27706640:C:T	GTEx/v8	Cells_Cultured_fibroblasts	ENSG00000115216	C	5.51889e-24	-0.219646	5.31546e-26	T	+	2	27706640	NRBP1	1
4:10028077:A:G	EyeGEx	EyeGEx	ENSG00000109667	A	5.60699e-24	-0.751676	2.88931e-21	A	-	4	10028077	SLC2A9	1
6:25769349:C:T	GTEx/v8	Esophagus_Muscularis	ENSG00000186470	C	5.70365e-24	0.674915	1.29864e-97	T	-	6	25769349	BTN3A2	1
6:25769608:C:G	GTEx/v8	Esophagus_Muscularis	ENSG00000186470	C	5.70365e-24	0.674915	1.29864e-97	G	-	6	25769608	BTN3A2	1
2:27731376:C:T	GTEx/v8	Skin_Not_Sun_Exposed_Suprapubic	ENSG00000115216	T	5.78378e-24	-0.208183	2.54312e-29	C	+	2	27731376	NRBP1	1
4:10317381:A:C	GTEx/v8	Artery_Tibial	ENSG00000109667	A	5.8829e-24	-0.399213	1.45881e-35	C	+	4	10317381	SLC2A9	1
2:27626017:A:T	GTEx/v8	Cells_Cultured_fibroblasts	ENSG00000115216	T	6.08632e-24	-0.224375	5.31546e-26	A	+	2	27626017	NRBP1	1
7:73017005:A:G	GTEx/v8	Adipose_Subcutaneous	ENSG00000009950	G	6.15967e-24	0.228733	1.10979e-22	A	-	7	73017005	MLXIPL	1
4:10027509:G:GA	EyeGEx	EyeGEx	ENSG00000109667	G	6.20173e-24	-0.744927	3.19578e-21	G	-	4	10027509	SLC2A9	1
4:10142711:A:AG	GTEx/v8	Esophagus_Muscularis	ENSG00000109667	AG	6.29989e-24	0.447388	3.68626e-33	AG	+	4	10142711	SLC2A9	1
4:9944650:G:T	EyeGEx	EyeGEx	ENSG00000109667	T	6.32306e-24	0.659667	3.2583e-21	T	+	4	9944650	SLC2A9	1
4:10089763:C:T	GTEx/v8	Colon_Sigmoid	ENSG00000109667	T	6.47994e-24	0.531571	7.87558e-21	T	+	4	10089763	SLC2A9	1
4:10089865:A:G	GTEx/v8	Colon_Sigmoid	ENSG00000109667	A	6.47994e-24	0.531571	7.87558e-21	A	+	4	10089865	SLC2A9	1
4:10090763:C:G	GTEx/v8	Colon_Sigmoid	ENSG00000109667	C	6.47994e-24	0.531571	7.87558e-21	C	+	4	10090763	SLC2A9	1
4:10091098:A:G	GTEx/v8	Colon_Sigmoid	ENSG00000109667	G	6.47994e-24	0.531571	7.87558e-21	G	+	4	10091098	SLC2A9	1
4:10119454:A:G	GTEx/v7	Artery_Tibial	ENSG00000109667	G	6.48536e-24	0.589652	8.1164e-23	G	+	4	10119454	SLC2A9	1
6:25894057:C:T	GTEx/v8	Thyroid	ENSG00000112343	C	6.76192e-24	-0.370042	2.9769e-48	C	-	6	25894057	TRIM38	1
6:25909045:C:G	GTEx/v8	Thyroid	ENSG00000112343	G	6.76192e-24	-0.370042	2.9769e-48	G	-	6	25909045	TRIM38	1
6:25909497:A:G	GTEx/v8	Thyroid	ENSG00000112343	G	6.76192e-24	-0.370042	2.9769e-48	G	-	6	25909497	TRIM38	1
6:25925595:G:T	GTEx/v8	Thyroid	ENSG00000112343	G	6.76192e-24	-0.370042	2.9769e-48	G	-	6	25925595	TRIM38	1
4:10027643:A:G	EyeGEx	EyeGEx	ENSG00000109667	G	6.96374e-24	-0.758963	3.58845e-21	G	-	4	10027643	SLC2A9	1
2:27740404:C:G	GTEx/v8	Cells_Cultured_fibroblasts	ENSG00000115216	G	7.06015e-24	-0.225882	5.31546e-26	C	+	2	27740404	NRBP1	1
4:9926613:C:T	EyeGEx	EyeGEx	ENSG00000109667	T	7.10989e-24	0.660909	3.66376e-21	T	+	4	9926613	SLC2A9	1
7:73056750:C:T	GTEx/v8	Adipose_Subcutaneous	ENSG00000009950	C	7.26029e-24	0.22556	1.10979e-22	T	-	7	73056750	MLXIPL	1
7:73016862:C:T	GTEx/v7	Skin_Sun_Exposed_Lower_leg	ENSG00000009950	C	7.27121e-24	0.598783	1.10281e-27	T	-	7	73016862	MLXIPL	1
4:10086670:C:T	GTEx/v7	Artery_Tibial	ENSG00000109667	T	7.29393e-24	0.505958	8.1164e-23	T	+	4	10086670	SLC2A9	1
7:72982874:C:T	GTEx/v7	Skin_Not_Sun_Exposed_Suprapubic	ENSG00000009950	T	7.36284e-24	0.91222	2.52104e-25	C	-	7	72982874	MLXIPL	1
2:27631474:C:CTGAT	GTEx/v8	Skin_Not_Sun_Exposed_Suprapubic	ENSG00000115216	C	7.78046e-24	-0.204707	2.54312e-29	CTGAT	+	2	27631474	NRBP1	1
2:27637235:C:T	GTEx/v8	Skin_Not_Sun_Exposed_Suprapubic	ENSG00000115216	T	7.78046e-24	-0.204707	2.54312e-29	C	+	2	27637235	NRBP1	1
2:27648284:A:T	GTEx/v8	Skin_Not_Sun_Exposed_Suprapubic	ENSG00000115216	T	7.78046e-24	-0.204707	2.54312e-29	A	+	2	27648284	NRBP1	1
7:73042085:C:T	GTEx/v7	Thyroid	ENSG00000009950	T	7.88009e-24	0.62384	2.03974e-23	C	-	7	73042085	MLXIPL	1
4:10078756:C:T	GTEx/v6	Artery_Tibial	ENSG00000109667	T	7.96544e-24	11.2234	0.000263002	T	+	4	10078756	SLC2A9	1
11:64464085:A:T	GTEx/v8	Lung	ENSG00000110076	A	8.14357e-24	-0.361056	1.45778e-40	T	+	11	64464085	NRXN2	1
4:10178168:A:C	GTEx/v8	Esophagus_Muscularis	ENSG00000109667	A	9.11338e-24	0.446062	3.68626e-33	A	+	4	10178168	SLC2A9	1
4:10101083:C:G	GTEx/v8	Colon_Sigmoid	ENSG00000109667	G	9.42081e-24	0.531003	7.87558e-21	G	+	4	10101083	SLC2A9	1
2:27713634:A:G	GTEx/v8	Skin_Not_Sun_Exposed_Suprapubic	ENSG00000115216	A	9.47156e-24	-0.203824	2.54312e-29	G	+	2	27713634	NRBP1	1
2:27715207:A:T	GTEx/v8	Skin_Not_Sun_Exposed_Suprapubic	ENSG00000115216	A	9.47156e-24	-0.203824	2.54312e-29	T	+	2	27715207	NRBP1	1
7:72895946:C:T	GTEx/v7	Skin_Sun_Exposed_Lower_leg	ENSG00000009950	C	9.68473e-24	0.736315	1.10281e-27	T	-	7	72895946	MLXIPL	1
7:73056750:C:T	GTEx/v8	Thyroid	ENSG00000009950	C	9.88303e-24	0.508119	5.58519e-43	T	-	7	73056750	MLXIPL	1
4:10128536:C:T	GTEx/v8	Esophagus_Muscularis	ENSG00000109667	T	1.00008e-23	0.433767	3.68626e-33	T	+	4	10128536	SLC2A9	1
2:27737900:A:T	GTEx/v8	Cells_Cultured_fibroblasts	ENSG00000115216	T	1.00417e-23	-0.225444	5.31546e-26	A	+	2	27737900	NRBP1	1
7:72854549:C:T	GTEx/v8	Thyroid	ENSG00000009950	T	1.01389e-23	0.723568	5.58519e-43	C	-	7	72854549	MLXIPL	1
4:10356909:A:G	GTEx/v8	Artery_Tibial	ENSG00000109667	G	1.02635e-23	0.404587	1.45881e-35	G	+	4	10356909	SLC2A9	1
4:10081201:A:G	GTEx/v8	Colon_Sigmoid	ENSG00000109667	A	1.03151e-23	0.532394	7.87558e-21	A	+	4	10081201	SLC2A9	1
11:64387932:A:G	GTEx/v8	Lung	ENSG00000110076	A	1.03488e-23	-0.360632	1.45778e-40	G	+	11	64387932	NRXN2	1
11:64391157:C:G	GTEx/v8	Lung	ENSG00000110076	C	1.03488e-23	-0.360632	1.45778e-40	G	+	11	64391157	NRXN2	1
11:64396568:C:T	GTEx/v8	Lung	ENSG00000110076	C	1.03488e-23	-0.360632	1.45778e-40	T	+	11	64396568	NRXN2	1
11:64396569:A:T	GTEx/v8	Lung	ENSG00000110076	T	1.03488e-23	-0.360632	1.45778e-40	A	+	11	64396569	NRXN2	1
4:9915325:C:T	EyeGEx	EyeGEx	ENSG00000109667	T	1.03757e-23	0.656487	5.34665e-21	T	+	4	9915325	SLC2A9	1
4:10086795:C:G	GTEx/v7	Artery_Tibial	ENSG00000109667	C	1.06305e-23	0.50726	8.1164e-23	C	+	4	10086795	SLC2A9	1
4:10201960:C:T	GTEx/v8	Esophagus_Muscularis	ENSG00000109667	T	1.0636e-23	0.443817	3.68626e-33	T	+	4	10201960	SLC2A9	1
11:64437490:C:T	GTEx/v8	Lung	ENSG00000110076	C	1.0707e-23	-0.357975	1.45778e-40	T	+	11	64437490	NRXN2	1
4:10097745:A:G	GTEx/v6	Artery_Tibial	ENSG00000109667	G	1.10095e-23	11.1799	0.000263002	G	+	4	10097745	SLC2A9	1
4:9915850:A:G	EyeGEx	EyeGEx	ENSG00000109667	A	1.11123e-23	0.654063	5.72622e-21	A	+	4	9915850	SLC2A9	1
4:10164931:G:T	GTEx/v8	Esophagus_Muscularis	ENSG00000109667	T	1.11278e-23	0.442749	3.68626e-33	T	+	4	10164931	SLC2A9	1
4:10164961:C:T	GTEx/v8	Esophagus_Muscularis	ENSG00000109667	T	1.11278e-23	0.442749	3.68626e-33	T	+	4	10164961	SLC2A9	1
4:9916964:C:T	EyeGEx	EyeGEx	ENSG00000109667	T	1.19324e-23	0.653602	6.14883e-21	T	+	4	9916964	SLC2A9	1
4:10105797:C:T	EyeGEx	EyeGEx	ENSG00000109667	C	1.21875e-23	-0.643135	6.28028e-21	T	+	4	10105797	SLC2A9	1
6:25780811:A:G	GTEx/v8	Muscle_Skeletal	ENSG00000186470	G	1.22546e-23	0.628615	2.37411e-92	A	-	6	25780811	BTN3A2	1
4:10148575:A:G	GTEx/v8	Esophagus_Muscularis	ENSG00000109667	A	1.25456e-23	0.443606	3.68626e-33	A	+	4	10148575	SLC2A9	1
4:10148671:A:G	GTEx/v8	Esophagus_Muscularis	ENSG00000109667	A	1.25456e-23	0.443606	3.68626e-33	A	+	4	10148671	SLC2A9	1
4:10148753:G:T	GTEx/v8	Esophagus_Muscularis	ENSG00000109667	G	1.25456e-23	0.443606	3.68626e-33	G	+	4	10148753	SLC2A9	1
2:27586155:A:C	GTEx/v8	Cells_Cultured_fibroblasts	ENSG00000115216	C	1.26049e-23	-0.224304	5.31546e-26	A	+	2	27586155	NRBP1	1
6:25898624:A:G	GTEx/v8	Thyroid	ENSG00000112343	A	1.30359e-23	-0.375976	2.9769e-48	A	-	6	25898624	TRIM38	1
6:25931577:A:G	GTEx/v8	Thyroid	ENSG00000112343	G	1.30359e-23	-0.375976	2.9769e-48	G	-	6	25931577	TRIM38	1
2:27749669:A:G	GTEx/v8	Skin_Not_Sun_Exposed_Suprapubic	ENSG00000115216	A	1.30426e-23	-0.209137	2.54312e-29	G	+	2	27749669	NRBP1	1
4:10337921:A:T	GTEx/v8	Artery_Tibial	ENSG00000109667	A	1.3137e-23	-0.402502	1.45881e-35	T	+	4	10337921	SLC2A9	1
4:10121674:A:ACT	GTEx/v8	Colon_Sigmoid	ENSG00000109667	A	1.32962e-23	0.523794	7.87558e-21	A	+	4	10121674	SLC2A9	1
7:72893403:A:G	GTEx/v7	Skin_Sun_Exposed_Lower_leg	ENSG00000009950	G	1.3628e-23	0.733398	1.10281e-27	A	-	7	72893403	MLXIPL	1
4:10354341:C:T	GTEx/v8	Artery_Tibial	ENSG00000109667	T	1.37409e-23	-0.403442	1.45881e-35	C	+	4	10354341	SLC2A9	1
7:72975702:C:T	GTEx/v7	Skin_Not_Sun_Exposed_Suprapubic	ENSG00000009950	T	1.37945e-23	0.902372	2.52104e-25	C	-	7	72975702	MLXIPL	1
7:72976123:C:T	GTEx/v7	Skin_Not_Sun_Exposed_Suprapubic	ENSG00000009950	T	1.37945e-23	0.902372	2.52104e-25	C	-	7	72976123	MLXIPL	1
7:73054575:A:T	GTEx/v8	Skin_Not_Sun_Exposed_Suprapubic	ENSG00000009950	A	1.38794e-23	0.431668	2.92924e-48	T	-	7	73054575	MLXIPL	1
4:10156544:C:T	GTEx/v8	Esophagus_Muscularis	ENSG00000109667	T	1.42262e-23	0.447342	3.68626e-33	T	+	4	10156544	SLC2A9	1
4:10088193:G:GAC	GTEx/v6	Artery_Tibial	ENSG00000109667	G	1.43866e-23	11.1439	0.000263002	G	+	4	10088193	SLC2A9	1
4:10085902:C:G	GTEx/v6	Artery_Tibial	ENSG00000109667	G	1.52234e-23	11.1363	0.000263002	G	+	4	10085902	SLC2A9	1
4:10092728:A:G	GTEx/v6	Artery_Tibial	ENSG00000109667	A	1.52234e-23	11.1363	0.000263002	A	+	4	10092728	SLC2A9	1
4:10092879:A:T	GTEx/v6	Artery_Tibial	ENSG00000109667	A	1.52234e-23	11.1363	0.000263002	A	+	4	10092879	SLC2A9	1
4:10094698:A:G	GTEx/v6	Artery_Tibial	ENSG00000109667	A	1.52234e-23	11.1363	0.000263002	A	+	4	10094698	SLC2A9	1
4:10099277:A:G	GTEx/v6	Artery_Tibial	ENSG00000109667	A	1.53347e-23	11.1354	0.000263002	A	+	4	10099277	SLC2A9	1
4:10097976:C:T	GTEx/v6	Artery_Tibial	ENSG00000109667	T	1.54488e-23	11.1344	0.000263002	T	+	4	10097976	SLC2A9	1
4:10104173:C:T	GTEx/v6	Artery_Tibial	ENSG00000109667	T	1.55207e-23	11.1337	0.000263002	T	+	4	10104173	SLC2A9	1
4:10104191:A:G	GTEx/v6	Artery_Tibial	ENSG00000109667	A	1.55241e-23	11.1337	0.000263002	A	+	4	10104191	SLC2A9	1
4:10099674:A:G	GTEx/v6	Artery_Tibial	ENSG00000109667	A	1.55503e-23	11.1335	0.000263002	A	+	4	10099674	SLC2A9	1
4:10104540:C:CAGTA	GTEx/v6	Artery_Tibial	ENSG00000109667	C	1.55761e-23	11.1333	0.000263002	C	+	4	10104540	SLC2A9	1
4:10101131:C:T	GTEx/v6	Artery_Tibial	ENSG00000109667	C	1.56682e-23	11.1325	0.000263002	C	+	4	10101131	SLC2A9	1
4:10168447:A:G	GTEx/v8	Esophagus_Muscularis	ENSG00000109667	A	1.57003e-23	0.441796	3.68626e-33	A	+	4	10168447	SLC2A9	1
2:27743423:A:G	GTEx/v8	Skin_Not_Sun_Exposed_Suprapubic	ENSG00000115216	A	1.60711e-23	-0.208831	2.54312e-29	G	+	2	27743423	NRBP1	1
2:27743630:C:T	GTEx/v8	Skin_Not_Sun_Exposed_Suprapubic	ENSG00000115216	T	1.60711e-23	-0.208831	2.54312e-29	C	+	2	27743630	NRBP1	1
4:10181387:A:T	GTEx/v8	Esophagus_Muscularis	ENSG00000109667	A	1.63227e-23	0.43437	3.68626e-33	A	+	4	10181387	SLC2A9	1
4:10122237:C:G	GTEx/v8	Esophagus_Muscularis	ENSG00000109667	G	1.64747e-23	0.455922	3.68626e-33	G	+	4	10122237	SLC2A9	1
4:10297447:C:T	GTEx/v8	Esophagus_Muscularis	ENSG00000109667	C	1.7049e-23	0.450197	3.68626e-33	C	+	4	10297447	SLC2A9	1
4:9921931:C:T	EyeGEx	EyeGEx	ENSG00000109667	T	1.71289e-23	0.651857	8.82661e-21	T	+	4	9921931	SLC2A9	1
4:10099772:A:G	GTEx/v6	Artery_Tibial	ENSG00000109667	A	1.75e-23	11.1176	0.000263002	A	+	4	10099772	SLC2A9	1
4:10356865:A:AGG	GTEx/v8	Artery_Tibial	ENSG00000109667	A	1.75244e-23	0.402875	1.45881e-35	A	+	4	10356865	SLC2A9	1
11:64487019:G:T	GTEx/v8	Lung	ENSG00000110076	T	1.79552e-23	-0.356997	1.45778e-40	G	+	11	64487019	NRXN2	1
7:73042085:C:T	GTEx/v6	Thyroid	ENSG00000009950	T	1.81687e-23	11.1492	0.000224494	C	-	7	73042085	MLXIPL	1
2:27667520:T:TTTTG	GTEx/v7	Skin_Not_Sun_Exposed_Suprapubic	ENSG00000115216	TTTTG	1.90244e-23	-0.284337	9.20042e-19	T	+	2	27667520	NRBP1	1
2:27684957:C:T	GTEx/v7	Skin_Not_Sun_Exposed_Suprapubic	ENSG00000115216	C	1.90244e-23	-0.284337	9.20042e-19	T	+	2	27684957	NRBP1	1
2:27727314:C:T	GTEx/v8	Skin_Not_Sun_Exposed_Suprapubic	ENSG00000115216	T	1.92968e-23	-0.2033	2.54312e-29	C	+	2	27727314	NRBP1	1
4:10203525:C:T	GTEx/v8	Esophagus_Muscularis	ENSG00000109667	T	2.10433e-23	0.444436	3.68626e-33	T	+	4	10203525	SLC2A9	1
4:10203963:C:G	GTEx/v8	Esophagus_Muscularis	ENSG00000109667	C	2.10433e-23	0.444436	3.68626e-33	C	+	4	10203963	SLC2A9	1
7:73045204:A:G	GTEx/v8	Skin_Not_Sun_Exposed_Suprapubic	ENSG00000009950	A	2.1675e-23	0.431192	2.92924e-48	G	-	7	73045204	MLXIPL	1
7:73046779:A:G	GTEx/v8	Skin_Not_Sun_Exposed_Suprapubic	ENSG00000009950	G	2.1675e-23	0.431192	2.92924e-48	A	-	7	73046779	MLXIPL	1
7:73047511:C:T	GTEx/v8	Skin_Not_Sun_Exposed_Suprapubic	ENSG00000009950	C	2.1675e-23	0.431192	2.92924e-48	T	-	7	73047511	MLXIPL	1
7:73047520:C:T	GTEx/v8	Skin_Not_Sun_Exposed_Suprapubic	ENSG00000009950	C	2.1675e-23	0.431192	2.92924e-48	T	-	7	73047520	MLXIPL	1
7:73047848:C:T	GTEx/v8	Skin_Not_Sun_Exposed_Suprapubic	ENSG00000009950	T	2.1675e-23	0.431192	2.92924e-48	C	-	7	73047848	MLXIPL	1
7:73048095:A:G	GTEx/v8	Skin_Not_Sun_Exposed_Suprapubic	ENSG00000009950	G	2.1675e-23	0.431192	2.92924e-48	A	-	7	73048095	MLXIPL	1
7:73048678:A:G	GTEx/v8	Skin_Not_Sun_Exposed_Suprapubic	ENSG00000009950	A	2.1675e-23	0.431192	2.92924e-48	G	-	7	73048678	MLXIPL	1
7:73049387:C:T	GTEx/v8	Skin_Not_Sun_Exposed_Suprapubic	ENSG00000009950	C	2.1675e-23	0.431192	2.92924e-48	T	-	7	73049387	MLXIPL	1
4:10087685:C:T	GTEx/v7	Artery_Tibial	ENSG00000109667	T	2.2319e-23	0.503098	8.1164e-23	T	+	4	10087685	SLC2A9	1
4:10256577:C:T	GTEx/v8	Esophagus_Muscularis	ENSG00000109667	T	2.26012e-23	0.459507	3.68626e-33	T	+	4	10256577	SLC2A9	1
4:10177818:C:T	GTEx/v8	Artery_Tibial	ENSG00000178163	T	2.31977e-23	-0.29421	4.11011e-18	C	+	4	10177818	ZNF518B	1
4:10178217:C:T	GTEx/v8	Artery_Tibial	ENSG00000178163	T	2.31977e-23	-0.29421	4.11011e-18	C	+	4	10178217	ZNF518B	1
4:88957562:C:T	GTEx/v6	Testis	ENSG00000118762	C	2.44304e-23	12.4196	0.000378299	T	-	4	88957562	PKD2	1
6:25782314:G:T	GTEx/v8	Muscle_Skeletal	ENSG00000186470	G	2.45428e-23	0.623283	2.37411e-92	T	-	6	25782314	BTN3A2	1
4:10187578:C:T	GTEx/v8	Esophagus_Muscularis	ENSG00000109667	T	2.49676e-23	0.455768	3.68626e-33	T	+	4	10187578	SLC2A9	1
2:27741105:A:G	GTEx/v7	Muscle_Skeletal	ENSG00000115234	G	2.58632e-23	-0.325642	1.68016e-49	A	+	2	27741105	SNX17	1
1:145720712:A:T	GTEx/v8	Colon_Transverse	ENSG00000174827	A	2.62585e-23	-0.512851	1.0004e-18	A	-	1	145720712	PDZK1	1
4:10119911:A:G	GTEx/v7	Artery_Tibial	ENSG00000109667	G	2.62739e-23	0.591696	8.1164e-23	G	+	4	10119911	SLC2A9	1
2:27728777:C:G	GTEx/v8	Cells_Cultured_fibroblasts	ENSG00000115216	G	2.88104e-23	-0.223584	5.31546e-26	C	+	2	27728777	NRBP1	1
2:27729480:A:G	GTEx/v8	Cells_Cultured_fibroblasts	ENSG00000115216	A	2.88104e-23	-0.223584	5.31546e-26	G	+	2	27729480	NRBP1	1
4:10275470:G:T	EyeGEx	EyeGEx	ENSG00000109667	G	2.9384e-23	0.643573	1.51417e-20	G	+	4	10275470	SLC2A9	1
4:10204189:C:T	GTEx/v8	Artery_Tibial	ENSG00000178163	T	3.10024e-23	-0.293127	4.11011e-18	C	+	4	10204189	ZNF518B	1
4:10204475:C:G	GTEx/v8	Artery_Tibial	ENSG00000178163	G	3.10024e-23	-0.293127	4.11011e-18	C	+	4	10204475	ZNF518B	1
2:27740404:C:G	GTEx/v8	Skin_Not_Sun_Exposed_Suprapubic	ENSG00000115216	G	3.21579e-23	-0.20512	2.54312e-29	C	+	2	27740404	NRBP1	1
7:73037366:A:G	GTEx/v6	Thyroid	ENSG00000009950	A	3.31506e-23	11.0674	0.000224494	G	-	7	73037366	MLXIPL	1
4:10118733:C:T	GTEx/v7	Artery_Tibial	ENSG00000109667	T	3.41916e-23	0.585169	8.1164e-23	T	+	4	10118733	SLC2A9	1
4:10181672:C:T	GTEx/v8	Artery_Tibial	ENSG00000178163	T	3.47246e-23	-0.287952	4.11011e-18	C	+	4	10181672	ZNF518B	1
2:27678471:A:G	GTEx/v7	Skin_Not_Sun_Exposed_Suprapubic	ENSG00000115216	G	3.51638e-23	-0.282966	9.20042e-19	A	+	2	27678471	NRBP1	1
4:10182556:C:T	GTEx/v8	Artery_Tibial	ENSG00000178163	C	3.51958e-23	-0.289472	4.11011e-18	T	+	4	10182556	ZNF518B	1
4:10184235:A:AATAC	GTEx/v8	Artery_Tibial	ENSG00000178163	A	3.51958e-23	-0.289472	4.11011e-18	AATAC	+	4	10184235	ZNF518B	1
4:10067138:A:C	GTEx/v6	Artery_Tibial	ENSG00000109667	A	3.55278e-23	11.0221	0.000263002	A	+	4	10067138	SLC2A9	1
2:27656822:G:GA	GTEx/v7	Skin_Not_Sun_Exposed_Suprapubic	ENSG00000115216	GA	3.564e-23	-0.280063	9.20042e-19	G	+	2	27656822	NRBP1	1
6:25881568:A:T	GTEx/v8	Testis	ENSG00000124564	T	3.5679e-23	0.809306	2.31013e-17	T	+	6	25881568	SLC17A3	1
6:25883714:A:G	GTEx/v8	Testis	ENSG00000124564	G	3.5679e-23	0.809306	2.31013e-17	G	+	6	25883714	SLC17A3	1
4:10086188:G:T	GTEx/v8	Colon_Sigmoid	ENSG00000109667	G	3.61831e-23	0.503952	7.87558e-21	G	+	4	10086188	SLC2A9	1
4:10177880:T:TC	GTEx/v8	Artery_Tibial	ENSG00000178163	T	3.62461e-23	-0.292582	4.11011e-18	TC	+	4	10177880	ZNF518B	1
4:10178556:A:T	GTEx/v8	Artery_Tibial	ENSG00000178163	A	3.62461e-23	-0.292582	4.11011e-18	T	+	4	10178556	ZNF518B	1
4:10178922:A:T	GTEx/v8	Artery_Tibial	ENSG00000178163	T	3.62461e-23	-0.292582	4.11011e-18	A	+	4	10178922	ZNF518B	1
4:10179009:A:T	GTEx/v8	Artery_Tibial	ENSG00000178163	A	3.62461e-23	-0.292582	4.11011e-18	T	+	4	10179009	ZNF518B	1
4:10066870:A:G	GTEx/v7	Artery_Tibial	ENSG00000109667	G	3.66232e-23	0.486519	8.1164e-23	G	+	4	10066870	SLC2A9	1
4:10076860:A:G	GTEx/v6	Artery_Tibial	ENSG00000109667	A	3.66304e-23	11.018	0.000263002	A	+	4	10076860	SLC2A9	1
7:72971728:A:C	GTEx/v7	Thyroid	ENSG00000009950	A	3.68418e-23	0.797509	2.03974e-23	C	-	7	72971728	MLXIPL	1
4:10177120:C:G	GTEx/v8	Artery_Tibial	ENSG00000178163	C	3.71462e-23	-0.292549	4.11011e-18	G	+	4	10177120	ZNF518B	1
4:10078759:A:T	GTEx/v6	Artery_Tibial	ENSG00000109667	T	3.73712e-23	11.0153	0.000263002	T	+	4	10078759	SLC2A9	1
4:10204593:A:G	GTEx/v8	Artery_Tibial	ENSG00000178163	G	3.75674e-23	-0.292543	4.11011e-18	A	+	4	10204593	ZNF518B	1
4:10204607:T:TTC	GTEx/v8	Artery_Tibial	ENSG00000178163	TTC	3.75674e-23	-0.292543	4.11011e-18	T	+	4	10204607	ZNF518B	1
4:10204970:A:G	GTEx/v8	Artery_Tibial	ENSG00000178163	G	3.75674e-23	-0.292543	4.11011e-18	A	+	4	10204970	ZNF518B	1
7:72883106:C:T	GTEx/v7	Skin_Not_Sun_Exposed_Suprapubic	ENSG00000009950	C	3.79395e-23	0.666954	2.52104e-25	T	-	7	72883106	MLXIPL	1
7:72904810:C:T	GTEx/v7	Skin_Not_Sun_Exposed_Suprapubic	ENSG00000009950	T	3.79395e-23	0.666954	2.52104e-25	C	-	7	72904810	MLXIPL	1
11:64476445:A:C	GTEx/v8	Lung	ENSG00000110076	A	3.83099e-23	-0.346004	1.45778e-40	C	+	11	64476445	NRXN2	1
4:10159020:C:T	GTEx/v8	Esophagus_Muscularis	ENSG00000109667	T	3.9482e-23	-0.404512	3.68626e-33	C	+	4	10159020	SLC2A9	1
4:10407754:A:G	GTEx/v8	Artery_Tibial	ENSG00000109667	A	3.95989e-23	0.437045	1.45881e-35	A	+	4	10407754	SLC2A9	1
7:73026378:C:T	GTEx/v7	Thyroid	ENSG00000009950	T	4.09858e-23	0.649501	2.03974e-23	C	-	7	73026378	MLXIPL	1
4:10120565:A:G	GTEx/v7	Artery_Tibial	ENSG00000109667	A	4.11895e-23	0.583454	8.1164e-23	A	+	4	10120565	SLC2A9	1
4:10156321:A:C	EyeGEx	EyeGEx	ENSG00000109667	C	4.16978e-23	0.682726	2.14871e-20	C	+	4	10156321	SLC2A9	1
7:73039406:C:G	GTEx/v6	Thyroid	ENSG00000009950	G	4.17274e-23	11.036	0.000224494	C	-	7	73039406	MLXIPL	1
4:10181921:C:G	GTEx/v8	Artery_Tibial	ENSG00000178163	G	4.18174e-23	-0.289296	4.11011e-18	C	+	4	10181921	ZNF518B	1
6:25997458:C:T	GTEx/v7	Thyroid	ENSG00000112343	T	4.29573e-23	-0.384673	6.39927e-30	T	-	6	25997458	TRIM38	1
4:88914208:C:CAACTCAGAAA	GTEx/v7	Testis	ENSG00000118785	C	4.36437e-23	0.812967	8.39297e-20	CAACTCAGAAA	-	4	88914208	SPP1	1
7:73040814:G:T	GTEx/v6	Thyroid	ENSG00000009950	G	4.39617e-23	11.0289	0.000224494	T	-	7	73040814	MLXIPL	1
4:10146086:G:T	GTEx/v8	Esophagus_Muscularis	ENSG00000109667	T	4.45331e-23	0.439006	3.68626e-33	T	+	4	10146086	SLC2A9	1
6:25769349:C:T	GTEx/v8	Muscle_Skeletal	ENSG00000186470	C	4.55215e-23	0.618619	2.37411e-92	T	-	6	25769349	BTN3A2	1
6:25769608:C:G	GTEx/v8	Muscle_Skeletal	ENSG00000186470	C	4.55215e-23	0.618619	2.37411e-92	G	-	6	25769608	BTN3A2	1
2:27619049:C:G	GTEx/v7	Skin_Sun_Exposed_Lower_leg	ENSG00000115216	G	4.56142e-23	-0.260803	6.38322e-19	C	+	2	27619049	NRBP1	1
4:10185050:C:CAG	GTEx/v8	Artery_Tibial	ENSG00000178163	C	4.63104e-23	-0.290576	4.11011e-18	CAG	+	4	10185050	ZNF518B	1
4:10204157:A:G	GTEx/v8	Artery_Tibial	ENSG00000178163	G	4.70724e-23	-0.291603	4.11011e-18	A	+	4	10204157	ZNF518B	1
4:10134369:C:T	GTEx/v8	Esophagus_Muscularis	ENSG00000109667	C	4.94913e-23	0.423539	3.68626e-33	C	+	4	10134369	SLC2A9	1
4:10177777:C:CTGTG	GTEx/v8	Artery_Tibial	ENSG00000178163	CTGTG	4.98382e-23	-0.29072	4.11011e-18	C	+	4	10177777	ZNF518B	1
4:10190792:C:T	GTEx/v8	Artery_Tibial	ENSG00000178163	T	5.13157e-23	-0.290401	4.11011e-18	C	+	4	10190792	ZNF518B	1
4:10183186:A:C	GTEx/v8	Artery_Tibial	ENSG00000178163	C	5.15712e-23	-0.291367	4.11011e-18	A	+	4	10183186	ZNF518B	1
4:10134136:G:GTC	GTEx/v8	Esophagus_Muscularis	ENSG00000109667	G	5.2445e-23	0.426317	3.68626e-33	G	+	4	10134136	SLC2A9	1
6:25886577:C:T	GTEx/v8	Muscle_Skeletal	ENSG00000186470	C	5.41173e-23	-0.642238	2.37411e-92	C	-	6	25886577	BTN3A2	1
6:25887217:A:C	GTEx/v8	Muscle_Skeletal	ENSG00000186470	C	5.41173e-23	-0.642238	2.37411e-92	C	-	6	25887217	BTN3A2	1
6:25890656:A:G	GTEx/v8	Muscle_Skeletal	ENSG00000186470	G	5.41173e-23	-0.642238	2.37411e-92	G	-	6	25890656	BTN3A2	1
4:10028287:A:G	EyeGEx	EyeGEx	ENSG00000109667	A	5.71988e-23	-0.736867	2.94748e-20	A	-	4	10028287	SLC2A9	1
4:10188976:C:CTG	GTEx/v8	Artery_Tibial	ENSG00000178163	CTG	5.78182e-23	-0.291129	4.11011e-18	C	+	4	10188976	ZNF518B	1
4:10081052:C:T	GTEx/v6	Artery_Tibial	ENSG00000109667	T	5.81753e-23	10.9555	0.000263002	T	+	4	10081052	SLC2A9	1
4:10081117:A:C	GTEx/v6	Artery_Tibial	ENSG00000109667	A	5.81753e-23	10.9555	0.000263002	A	+	4	10081117	SLC2A9	1
4:10179309:C:T	GTEx/v8	Artery_Tibial	ENSG00000178163	C	6.13538e-23	-0.290876	4.11011e-18	T	+	4	10179309	ZNF518B	1
4:10180622:C:T	GTEx/v8	Artery_Tibial	ENSG00000178163	C	6.13538e-23	-0.290876	4.11011e-18	T	+	4	10180622	ZNF518B	1
4:10181374:A:G	GTEx/v8	Artery_Tibial	ENSG00000178163	G	6.13538e-23	-0.290876	4.11011e-18	A	+	4	10181374	ZNF518B	1
4:10183314:G:GGAGA	GTEx/v8	Artery_Tibial	ENSG00000178163	G	6.13538e-23	-0.290876	4.11011e-18	GGAGA	+	4	10183314	ZNF518B	1
4:10183798:A:G	GTEx/v8	Artery_Tibial	ENSG00000178163	G	6.13538e-23	-0.290876	4.11011e-18	A	+	4	10183798	ZNF518B	1
4:10185799:A:G	GTEx/v8	Artery_Tibial	ENSG00000178163	A	6.13538e-23	-0.290876	4.11011e-18	G	+	4	10185799	ZNF518B	1
4:10186251:C:T	GTEx/v8	Artery_Tibial	ENSG00000178163	C	6.13538e-23	-0.290876	4.11011e-18	T	+	4	10186251	ZNF518B	1
4:10186604:C:T	GTEx/v8	Artery_Tibial	ENSG00000178163	C	6.13538e-23	-0.290876	4.11011e-18	T	+	4	10186604	ZNF518B	1
4:10187373:A:G	GTEx/v8	Artery_Tibial	ENSG00000178163	A	6.13538e-23	-0.290876	4.11011e-18	G	+	4	10187373	ZNF518B	1
4:10187395:C:T	GTEx/v8	Artery_Tibial	ENSG00000178163	C	6.13538e-23	-0.290876	4.11011e-18	T	+	4	10187395	ZNF518B	1
4:10187922:C:T	GTEx/v8	Artery_Tibial	ENSG00000178163	C	6.13538e-23	-0.290876	4.11011e-18	T	+	4	10187922	ZNF518B	1
4:9926613:C:T	GTEx/v8	Esophagus_Muscularis	ENSG00000109667	C	6.17027e-23	-0.399194	3.68626e-33	T	+	4	9926613	SLC2A9	1
4:10113905:A:G	GTEx/v6	Artery_Tibial	ENSG00000109667	A	6.27749e-23	10.9452	0.000263002	A	+	4	10113905	SLC2A9	1
4:10333980:C:T	GTEx/v8	Artery_Tibial	ENSG00000109667	C	6.4353e-23	0.460742	1.45881e-35	C	+	4	10333980	SLC2A9	1
7:72856430:C:T	GTEx/v7	Skin_Not_Sun_Exposed_Suprapubic	ENSG00000009950	C	6.45076e-23	0.660728	2.52104e-25	T	-	7	72856430	MLXIPL	1
7:72857049:A:G	GTEx/v7	Skin_Not_Sun_Exposed_Suprapubic	ENSG00000009950	G	6.45076e-23	0.660728	2.52104e-25	A	-	7	72857049	MLXIPL	1
4:10266251:C:T	GTEx/v8	Esophagus_Muscularis	ENSG00000109667	T	6.59486e-23	0.442982	3.68626e-33	T	+	4	10266251	SLC2A9	1
4:10188832:A:G	GTEx/v8	Artery_Tibial	ENSG00000178163	A	6.82843e-23	-0.290677	4.11011e-18	G	+	4	10188832	ZNF518B	1
4:10189162:A:G	GTEx/v8	Artery_Tibial	ENSG00000178163	A	6.82843e-23	-0.290677	4.11011e-18	G	+	4	10189162	ZNF518B	1
4:10189213:A:G	GTEx/v8	Artery_Tibial	ENSG00000178163	G	6.82843e-23	-0.290677	4.11011e-18	A	+	4	10189213	ZNF518B	1
4:10189483:C:T	GTEx/v8	Artery_Tibial	ENSG00000178163	C	6.82843e-23	-0.290677	4.11011e-18	T	+	4	10189483	ZNF518B	1
4:10189812:A:G	GTEx/v8	Artery_Tibial	ENSG00000178163	G	6.82843e-23	-0.290677	4.11011e-18	A	+	4	10189812	ZNF518B	1
4:10190318:C:T	GTEx/v8	Artery_Tibial	ENSG00000178163	C	6.82843e-23	-0.290677	4.11011e-18	T	+	4	10190318	ZNF518B	1
7:73045938:C:T	GTEx/v7	Skin_Sun_Exposed_Lower_leg	ENSG00000009950	C	6.91855e-23	0.702202	1.10281e-27	T	-	7	73045938	MLXIPL	1
2:27556721:A:G	GTEx/v8	Cells_Cultured_fibroblasts	ENSG00000115216	A	7.03403e-23	-0.216662	5.31546e-26	G	+	2	27556721	NRBP1	1
4:10275057:C:T	EyeGEx	EyeGEx	ENSG00000109667	T	7.09427e-23	0.64019	3.65571e-20	T	+	4	10275057	SLC2A9	1
7:72934510:A:G	GTEx/v8	Adipose_Subcutaneous	ENSG00000009950	G	7.26784e-23	0.220526	1.10979e-22	A	-	7	72934510	MLXIPL	1
7:73001021:C:T	GTEx/v7	Skin_Not_Sun_Exposed_Suprapubic	ENSG00000009950	T	7.33317e-23	0.913951	2.52104e-25	C	-	7	73001021	MLXIPL	1
7:73051306:C:T	GTEx/v8	Skin_Not_Sun_Exposed_Suprapubic	ENSG00000009950	C	7.35081e-23	0.426906	2.92924e-48	T	-	7	73051306	MLXIPL	1
4:10176731:A:AAC	GTEx/v8	Artery_Tibial	ENSG00000178163	A	7.41308e-23	-0.289522	4.11011e-18	AAC	+	4	10176731	ZNF518B	1
6:25684953:A:G	GTEx/v8	Testis	ENSG00000146047	A	7.49519e-23	-0.601511	6.50085e-19	A	-	6	25684953	HIST1H2BA	1
2:27648726:C:T	GTEx/v7	Skin_Sun_Exposed_Lower_leg	ENSG00000115216	C	7.77706e-23	-0.26096	6.38322e-19	T	+	2	27648726	NRBP1	1
2:27589810:C:T	GTEx/v8	Skin_Not_Sun_Exposed_Suprapubic	ENSG00000115216	C	8.12254e-23	-0.201319	2.54312e-29	T	+	2	27589810	NRBP1	1
4:10190058:A:G	GTEx/v8	Artery_Tibial	ENSG00000178163	G	8.1283e-23	-0.289863	4.11011e-18	A	+	4	10190058	ZNF518B	1
4:10135849:C:T	GTEx/v8	Esophagus_Muscularis	ENSG00000109667	C	8.14553e-23	0.422056	3.68626e-33	C	+	4	10135849	SLC2A9	1
4:10135908:C:G	GTEx/v8	Esophagus_Muscularis	ENSG00000109667	C	8.14553e-23	0.422056	3.68626e-33	C	+	4	10135908	SLC2A9	1
4:10136093:A:G	GTEx/v8	Esophagus_Muscularis	ENSG00000109667	G	8.14553e-23	0.422056	3.68626e-33	G	+	4	10136093	SLC2A9	1
6:25880494:C:T	GTEx/v8	Testis	ENSG00000124564	C	8.52499e-23	0.804928	2.31013e-17	C	+	6	25880494	SLC17A3	1
6:25882642:C:G	GTEx/v8	Testis	ENSG00000124564	G	8.52499e-23	0.804928	2.31013e-17	G	+	6	25882642	SLC17A3	1
2:27656822:G:GA	GTEx/v7	Skin_Sun_Exposed_Lower_leg	ENSG00000115216	GA	8.92067e-23	-0.259616	6.38322e-19	G	+	2	27656822	NRBP1	1
7:72971231:C:T	GTEx/v7	Skin_Not_Sun_Exposed_Suprapubic	ENSG00000009950	T	9.26232e-23	0.919469	2.52104e-25	C	-	7	72971231	MLXIPL	1
4:10179084:A:G	GTEx/v8	Artery_Tibial	ENSG00000178163	A	9.37503e-23	-0.288355	4.11011e-18	G	+	4	10179084	ZNF518B	1
2:27685388:A:G	GTEx/v7	Skin_Not_Sun_Exposed_Suprapubic	ENSG00000115216	A	9.40012e-23	-0.279708	9.20042e-19	G	+	2	27685388	NRBP1	1
4:10091454:G:T	GTEx/v7	Artery_Tibial	ENSG00000109667	G	9.65559e-23	0.503434	8.1164e-23	G	+	4	10091454	SLC2A9	1
4:10175536:A:C	GTEx/v8	Artery_Tibial	ENSG00000178163	A	9.80072e-23	-0.297287	4.11011e-18	C	+	4	10175536	ZNF518B	1
2:27734972:A:G	GTEx/v7	Muscle_Skeletal	ENSG00000115234	A	9.92725e-23	-0.320649	1.68016e-49	G	+	2	27734972	SNX17	1
4:10123665:C:T	GTEx/v7	Artery_Tibial	ENSG00000109667	T	1.01494e-22	0.577001	8.1164e-23	T	+	4	10123665	SLC2A9	1
4:10123941:C:T	GTEx/v7	Artery_Tibial	ENSG00000109667	C	1.01494e-22	0.577001	8.1164e-23	C	+	4	10123941	SLC2A9	1
4:10324160:A:G	EyeGEx	EyeGEx	ENSG00000109667	A	1.01632e-22	0.630449	5.23715e-20	A	+	4	10324160	SLC2A9	1
7:73006388:C:T	GTEx/v7	Skin_Sun_Exposed_Lower_leg	ENSG00000009950	T	1.04528e-22	0.575757	1.10281e-27	C	-	7	73006388	MLXIPL	1
4:10185854:G:T	GTEx/v8	Esophagus_Muscularis	ENSG00000109667	G	1.06953e-22	-0.394709	3.68626e-33	T	+	4	10185854	SLC2A9	1
4:10378261:C:T	GTEx/v8	Esophagus_Muscularis	ENSG00000109667	C	1.08363e-22	0.44568	3.68626e-33	C	+	4	10378261	SLC2A9	1
4:10264888:A:G	GTEx/v8	Esophagus_Muscularis	ENSG00000109667	A	1.09843e-22	0.440968	3.68626e-33	A	+	4	10264888	SLC2A9	1
4:10088893:C:T	GTEx/v8	Colon_Sigmoid	ENSG00000109667	C	1.14306e-22	0.501453	7.87558e-21	C	+	4	10088893	SLC2A9	1
2:27691588:A:C	GTEx/v8	Cells_Cultured_fibroblasts	ENSG00000115216	A	1.15012e-22	-0.221916	5.31546e-26	C	+	2	27691588	NRBP1	1
6:25886577:C:T	GTEx/v8	Whole_Blood	ENSG00000186470	C	1.17369e-22	-0.498306	4.18669e-117	C	-	6	25886577	BTN3A2	1
6:25887217:A:C	GTEx/v8	Whole_Blood	ENSG00000186470	C	1.17369e-22	-0.498306	4.18669e-117	C	-	6	25887217	BTN3A2	1
6:25884664:A:C	GTEx/v8	Testis	ENSG00000124564	C	1.18248e-22	0.798289	2.31013e-17	C	+	6	25884664	SLC17A3	1
7:73005776:C:T	GTEx/v7	Skin_Sun_Exposed_Lower_leg	ENSG00000009950	T	1.19458e-22	0.571114	1.10281e-27	C	-	7	73005776	MLXIPL	1
7:73007943:A:G	GTEx/v7	Skin_Sun_Exposed_Lower_leg	ENSG00000009950	A	1.19458e-22	0.571114	1.10281e-27	G	-	7	73007943	MLXIPL	1
7:73010442:C:T	GTEx/v7	Skin_Sun_Exposed_Lower_leg	ENSG00000009950	T	1.19458e-22	0.571114	1.10281e-27	C	-	7	73010442	MLXIPL	1
4:10181317:C:G	GTEx/v8	Artery_Tibial	ENSG00000178163	C	1.21132e-22	-0.288242	4.11011e-18	G	+	4	10181317	ZNF518B	1
4:10182913:C:T	GTEx/v8	Artery_Tibial	ENSG00000178163	C	1.21132e-22	-0.288242	4.11011e-18	T	+	4	10182913	ZNF518B	1
4:10179769:A:G	GTEx/v8	Artery_Tibial	ENSG00000178163	G	1.22363e-22	-0.2902	4.11011e-18	A	+	4	10179769	ZNF518B	1
4:10166994:A:G	GTEx/v8	Artery_Tibial	ENSG00000178163	A	1.24373e-22	-0.296167	4.11011e-18	G	+	4	10166994	ZNF518B	1
4:10086795:C:G	GTEx/v7	Esophagus_Muscularis	ENSG00000109667	C	1.30063e-22	0.487703	2.86654e-19	C	+	4	10086795	SLC2A9	1
4:10300241:A:C	GTEx/v8	Esophagus_Muscularis	ENSG00000109667	C	1.33994e-22	0.442074	3.68626e-33	C	+	4	10300241	SLC2A9	1
4:10005555:A:T	EyeGEx	EyeGEx	ENSG00000109667	T	1.35937e-22	-0.742638	7.0049e-20	T	-	4	10005555	SLC2A9	1
4:10004389:A:G	EyeGEx	EyeGEx	ENSG00000109667	G	1.38329e-22	-0.742691	7.12816e-20	G	-	4	10004389	SLC2A9	1
4:10064011:C:T	GTEx/v6	Artery_Tibial	ENSG00000109667	C	1.3942e-22	10.837	0.000263002	C	+	4	10064011	SLC2A9	1
4:10119897:C:G	GTEx/v7	Artery_Tibial	ENSG00000109667	C	1.48787e-22	0.586979	8.1164e-23	C	+	4	10119897	SLC2A9	1
4:10119942:A:G	GTEx/v7	Artery_Tibial	ENSG00000109667	A	1.48787e-22	0.586979	8.1164e-23	A	+	4	10119942	SLC2A9	1
4:10199448:C:T	GTEx/v8	Artery_Tibial	ENSG00000178163	C	1.52216e-22	-0.287688	4.11011e-18	T	+	4	10199448	ZNF518B	1
4:10173889:C:T	GTEx/v8	Esophagus_Muscularis	ENSG00000109667	T	1.52316e-22	0.435327	3.68626e-33	T	+	4	10173889	SLC2A9	1
4:10170045:A:G	GTEx/v8	Artery_Tibial	ENSG00000178163	A	1.54558e-22	-0.28949	4.11011e-18	G	+	4	10170045	ZNF518B	1
4:10104103:C:G	GTEx/v8	Colon_Sigmoid	ENSG00000109667	G	1.55941e-22	0.513644	7.87558e-21	G	+	4	10104103	SLC2A9	1
4:10206731:C:T	GTEx/v8	Artery_Tibial	ENSG00000178163	C	1.56299e-22	-0.288159	4.11011e-18	T	+	4	10206731	ZNF518B	1
2:27568871:C:T	GTEx/v8	Cells_Cultured_fibroblasts	ENSG00000115216	C	1.65151e-22	-0.213747	5.31546e-26	T	+	2	27568871	NRBP1	1
4:10082772:C:T	GTEx/v7	Esophagus_Muscularis	ENSG00000109667	C	1.79358e-22	0.486796	2.86654e-19	C	+	4	10082772	SLC2A9	1
4:10178622:A:C	GTEx/v8	Artery_Tibial	ENSG00000178163	C	1.79974e-22	-0.28935	4.11011e-18	A	+	4	10178622	ZNF518B	1
4:10304061:A:G	GTEx/v8	Esophagus_Muscularis	ENSG00000109667	G	1.80543e-22	0.438692	3.68626e-33	G	+	4	10304061	SLC2A9	1
6:25864882:C:G	GTEx/v8	Muscle_Skeletal	ENSG00000186470	C	1.81073e-22	-0.603402	2.37411e-92	C	-	6	25864882	BTN3A2	1
4:10376141:C:T	GTEx/v8	Esophagus_Muscularis	ENSG00000109667	C	1.87521e-22	0.444306	3.68626e-33	C	+	4	10376141	SLC2A9	1
7:73034929:C:T	GTEx/v6	Thyroid	ENSG00000009950	T	1.9574e-22	10.8248	0.000224494	C	-	7	73034929	MLXIPL	1
4:10164344:C:T	GTEx/v8	Esophagus_Muscularis	ENSG00000109667	C	1.96688e-22	0.427509	3.68626e-33	C	+	4	10164344	SLC2A9	1
2:27718812:C:CAATGTTG	GTEx/v8	Skin_Not_Sun_Exposed_Suprapubic	ENSG00000115216	CAATGTTG	1.98296e-22	-0.195641	2.54312e-29	C	+	2	27718812	NRBP1	1
4:10084570:G:T	GTEx/v7	Artery_Tibial	ENSG00000109667	G	1.98524e-22	0.495037	8.1164e-23	G	+	4	10084570	SLC2A9	1
2:27703495:A:G	GTEx/v8	Skin_Not_Sun_Exposed_Suprapubic	ENSG00000115216	G	2.03157e-22	-0.195665	2.54312e-29	A	+	2	27703495	NRBP1	1
4:10316879:A:C	GTEx/v8	Artery_Tibial	ENSG00000109667	C	2.03231e-22	-0.422231	1.45881e-35	A	+	4	10316879	SLC2A9	1
4:10170612:A:G	GTEx/v8	Esophagus_Muscularis	ENSG00000109667	G	2.0435e-22	0.435967	3.68626e-33	G	+	4	10170612	SLC2A9	1
4:10134117:A:G	GTEx/v8	Esophagus_Muscularis	ENSG00000109667	A	2.0498e-22	0.417579	3.68626e-33	A	+	4	10134117	SLC2A9	1
4:10054787:C:T	EyeGEx	EyeGEx	ENSG00000109667	C	2.05927e-22	0.700872	1.06115e-19	C	+	4	10054787	SLC2A9	1
6:25853712:C:T	GTEx/v8	Thyroid	ENSG00000112343	C	2.08196e-22	-0.31413	2.9769e-48	C	-	6	25853712	TRIM38	1
2:27685388:A:G	GTEx/v7	Skin_Sun_Exposed_Lower_leg	ENSG00000115216	A	2.08489e-22	-0.259188	6.38322e-19	G	+	2	27685388	NRBP1	1
2:27705369:C:T	GTEx/v8	Skin_Not_Sun_Exposed_Suprapubic	ENSG00000115216	C	2.08972e-22	-0.19614	2.54312e-29	T	+	2	27705369	NRBP1	1
2:27705437:C:T	GTEx/v8	Skin_Not_Sun_Exposed_Suprapubic	ENSG00000115216	C	2.08972e-22	-0.19614	2.54312e-29	T	+	2	27705437	NRBP1	1
2:27709965:A:G	GTEx/v8	Skin_Not_Sun_Exposed_Suprapubic	ENSG00000115216	G	2.08972e-22	-0.19614	2.54312e-29	A	+	2	27709965	NRBP1	1
2:27711631:C:T	GTEx/v8	Skin_Not_Sun_Exposed_Suprapubic	ENSG00000115216	C	2.08972e-22	-0.19614	2.54312e-29	T	+	2	27711631	NRBP1	1
4:10368818:C:T	GTEx/v8	Esophagus_Muscularis	ENSG00000109667	T	2.09963e-22	0.441239	3.68626e-33	T	+	4	10368818	SLC2A9	1
4:10369654:A:C	GTEx/v8	Esophagus_Muscularis	ENSG00000109667	A	2.09963e-22	0.441239	3.68626e-33	A	+	4	10369654	SLC2A9	1
4:10369655:G:T	GTEx/v8	Esophagus_Muscularis	ENSG00000109667	G	2.09963e-22	0.441239	3.68626e-33	G	+	4	10369655	SLC2A9	1
4:10369998:C:T	GTEx/v8	Esophagus_Muscularis	ENSG00000109667	C	2.09963e-22	0.441239	3.68626e-33	C	+	4	10369998	SLC2A9	1
6:25851533:A:G	GTEx/v8	Thyroid	ENSG00000112343	G	2.1233e-22	-0.312264	2.9769e-48	G	-	6	25851533	TRIM38	1
4:10121260:A:G	GTEx/v7	Artery_Tibial	ENSG00000109667	G	2.20973e-22	0.575306	8.1164e-23	G	+	4	10121260	SLC2A9	1
7:73033559:A:G	GTEx/v6	Thyroid	ENSG00000009950	A	2.23282e-22	10.8067	0.000224494	G	-	7	73033559	MLXIPL	1
7:72885810:A:G	GTEx/v8	Adipose_Subcutaneous	ENSG00000009950	A	2.2716e-22	0.21703	1.10979e-22	G	-	7	72885810	MLXIPL	1
4:10303417:C:T	GTEx/v8	Esophagus_Muscularis	ENSG00000109667	T	2.38124e-22	0.438325	3.68626e-33	T	+	4	10303417	SLC2A9	1
4:10115692:A:T	GTEx/v6	Artery_Tibial	ENSG00000109667	A	2.39552e-22	10.7635	0.000263002	A	+	4	10115692	SLC2A9	1
6:25890656:A:G	GTEx/v8	Whole_Blood	ENSG00000186470	G	2.40041e-22	-0.489649	4.18669e-117	G	-	6	25890656	BTN3A2	1
4:10084570:G:T	EyeGEx	EyeGEx	ENSG00000109667	G	2.44228e-22	0.692565	1.25852e-19	G	+	4	10084570	SLC2A9	1
2:27619049:C:G	GTEx/v7	Skin_Not_Sun_Exposed_Suprapubic	ENSG00000115216	G	2.46131e-22	-0.273592	9.20042e-19	C	+	2	27619049	NRBP1	1
6:25885814:C:T	GTEx/v8	Esophagus_Muscularis	ENSG00000186470	T	2.46859e-22	-0.645436	1.29864e-97	T	-	6	25885814	BTN3A2	1
4:10091454:G:T	GTEx/v7	Esophagus_Muscularis	ENSG00000109667	G	2.50336e-22	0.472929	2.86654e-19	G	+	4	10091454	SLC2A9	1
4:10249728:C:T	GTEx/v8	Esophagus_Muscularis	ENSG00000109667	T	2.55904e-22	0.42969	3.68626e-33	T	+	4	10249728	SLC2A9	1
4:10250503:A:G	GTEx/v8	Esophagus_Muscularis	ENSG00000109667	A	2.55904e-22	0.42969	3.68626e-33	A	+	4	10250503	SLC2A9	1
4:10190454:A:G	GTEx/v8	Esophagus_Muscularis	ENSG00000109667	G	2.56884e-22	-0.391612	3.68626e-33	A	+	4	10190454	SLC2A9	1
4:10190535:C:T	GTEx/v8	Esophagus_Muscularis	ENSG00000109667	C	2.56884e-22	-0.391612	3.68626e-33	T	+	4	10190535	SLC2A9	1
4:9921931:C:T	GTEx/v8	Artery_Tibial	ENSG00000109667	C	2.58806e-22	-0.378203	1.45881e-35	T	+	4	9921931	SLC2A9	1
6:25880494:C:T	GTEx/v8	Adrenal_Gland	ENSG00000124564	C	2.63525e-22	0.828367	9.60669e-17	C	+	6	25880494	SLC17A3	1
6:25881568:A:T	GTEx/v8	Adrenal_Gland	ENSG00000124564	T	2.63525e-22	0.828367	9.60669e-17	T	+	6	25881568	SLC17A3	1
6:25882642:C:G	GTEx/v8	Adrenal_Gland	ENSG00000124564	G	2.63525e-22	0.828367	9.60669e-17	G	+	6	25882642	SLC17A3	1
6:25883714:A:G	GTEx/v8	Adrenal_Gland	ENSG00000124564	G	2.63525e-22	0.828367	9.60669e-17	G	+	6	25883714	SLC17A3	1
6:25884664:A:C	GTEx/v8	Adrenal_Gland	ENSG00000124564	C	2.63525e-22	0.828367	9.60669e-17	C	+	6	25884664	SLC17A3	1
4:88881512:A:G	GTEx/v7	Testis	ENSG00000118762	G	2.64731e-22	0.398634	7.84493e-45	A	-	4	88881512	PKD2	1
4:10177777:C:CTGTG	GTEx/v8	Esophagus_Muscularis	ENSG00000109667	CTGTG	2.67999e-22	-0.38337	3.68626e-33	C	+	4	10177777	SLC2A9	1
4:10363564:A:G	GTEx/v8	Esophagus_Muscularis	ENSG00000109667	G	2.73339e-22	0.438035	3.68626e-33	G	+	4	10363564	SLC2A9	1
4:10363817:A:G	GTEx/v8	Esophagus_Muscularis	ENSG00000109667	G	2.73339e-22	0.438035	3.68626e-33	G	+	4	10363817	SLC2A9	1
4:10364061:A:G	GTEx/v8	Esophagus_Muscularis	ENSG00000109667	A	2.73339e-22	0.438035	3.68626e-33	A	+	4	10364061	SLC2A9	1
2:27648726:C:T	GTEx/v7	Skin_Not_Sun_Exposed_Suprapubic	ENSG00000115216	C	2.75622e-22	-0.276869	9.20042e-19	T	+	2	27648726	NRBP1	1
4:10300965:T:TCACTGCAAAA	GTEx/v8	Esophagus_Muscularis	ENSG00000109667	T	2.76005e-22	0.438064	3.68626e-33	T	+	4	10300965	SLC2A9	1
7:72998952:A:G	GTEx/v7	Skin_Sun_Exposed_Lower_leg	ENSG00000009950	G	2.81746e-22	0.568315	1.10281e-27	A	-	7	72998952	MLXIPL	1
4:10076658:C:T	GTEx/v6	Artery_Tibial	ENSG00000109667	C	2.99746e-22	10.733	0.000263002	C	+	4	10076658	SLC2A9	1
4:10084570:G:T	GTEx/v7	Esophagus_Muscularis	ENSG00000109667	G	3.0213e-22	0.468471	2.86654e-19	G	+	4	10084570	SLC2A9	1
6:25878361:C:T	GTEx/v8	Thyroid	ENSG00000112343	C	3.02598e-22	-0.304745	2.9769e-48	C	-	6	25878361	TRIM38	1
7:72868522:A:G	GTEx/v8	Adipose_Subcutaneous	ENSG00000009950	G	3.05186e-22	0.217233	1.10979e-22	A	-	7	72868522	MLXIPL	1
4:10326197:C:T	GTEx/v8	Esophagus_Muscularis	ENSG00000109667	T	3.1432e-22	0.43813	3.68626e-33	T	+	4	10326197	SLC2A9	1
2:27702026:A:C	GTEx/v8	Skin_Not_Sun_Exposed_Suprapubic	ENSG00000115216	C	3.19004e-22	-0.194123	2.54312e-29	A	+	2	27702026	NRBP1	1
7:73037956:A:G	GTEx/v6	Thyroid	ENSG00000009950	G	3.23991e-22	10.7556	0.000224494	A	-	7	73037956	MLXIPL	1
4:10183819:A:G	GTEx/v8	Artery_Tibial	ENSG00000178163	A	3.28438e-22	-0.284308	4.11011e-18	G	+	4	10183819	ZNF518B	1
6:25870542:A:T	GTEx/v8	Thyroid	ENSG00000112343	A	3.29574e-22	-0.311834	2.9769e-48	A	-	6	25870542	TRIM38	1
4:9916964:C:T	GTEx/v8	Artery_Tibial	ENSG00000109667	C	3.32433e-22	-0.378078	1.45881e-35	T	+	4	9916964	SLC2A9	1
6:25864456:A:G	GTEx/v8	Thyroid	ENSG00000112343	G	3.33313e-22	-0.310028	2.9769e-48	G	-	6	25864456	TRIM38	1
6:25868226:C:T	GTEx/v8	Thyroid	ENSG00000112343	C	3.33313e-22	-0.310028	2.9769e-48	C	-	6	25868226	TRIM38	1
4:10086547:A:C	GTEx/v8	Colon_Sigmoid	ENSG00000109667	C	3.3813e-22	0.507164	7.87558e-21	C	+	4	10086547	SLC2A9	1
4:10086670:C:T	GTEx/v8	Colon_Sigmoid	ENSG00000109667	T	3.3813e-22	0.507164	7.87558e-21	T	+	4	10086670	SLC2A9	1
2:27649929:G:T	GTEx/v7	Skin_Not_Sun_Exposed_Suprapubic	ENSG00000115216	G	3.39402e-22	-0.280961	9.20042e-19	T	+	2	27649929	NRBP1	1
6:25726074:C:G	GTEx/v8	Testis	ENSG00000146047	C	3.3976e-22	-0.588747	6.50085e-19	C	-	6	25726074	HIST1H2BA	1
7:72938718:C:T	GTEx/v7	Skin_Not_Sun_Exposed_Suprapubic	ENSG00000009950	C	3.4228e-22	0.656231	2.52104e-25	T	-	7	72938718	MLXIPL	1
6:25847730:C:T	GTEx/v8	Thyroid	ENSG00000112343	T	3.44194e-22	-0.310504	2.9769e-48	T	-	6	25847730	TRIM38	1
6:25848019:A:G	GTEx/v8	Thyroid	ENSG00000112343	G	3.44194e-22	-0.310504	2.9769e-48	G	-	6	25848019	TRIM38	1
6:25849620:A:G	GTEx/v8	Thyroid	ENSG00000112343	G	3.44194e-22	-0.310504	2.9769e-48	G	-	6	25849620	TRIM38	1
7:72988069:C:T	GTEx/v7	Skin_Sun_Exposed_Lower_leg	ENSG00000009950	T	3.44457e-22	0.566796	1.10281e-27	C	-	7	72988069	MLXIPL	1
7:73030175:A:G	GTEx/v6	Thyroid	ENSG00000009950	A	3.45141e-22	10.7469	0.000224494	G	-	7	73030175	MLXIPL	1
4:10186799:A:C	GTEx/v8	Artery_Tibial	ENSG00000178163	A	3.50453e-22	-0.282036	4.11011e-18	C	+	4	10186799	ZNF518B	1
4:10188326:A:G	GTEx/v8	Artery_Tibial	ENSG00000178163	A	3.50453e-22	-0.282036	4.11011e-18	G	+	4	10188326	ZNF518B	1
4:10121632:A:G	GTEx/v7	Artery_Tibial	ENSG00000109667	A	3.50971e-22	0.570706	8.1164e-23	A	+	4	10121632	SLC2A9	1
4:10121747:G:T	GTEx/v7	Artery_Tibial	ENSG00000109667	G	3.50971e-22	0.570706	8.1164e-23	G	+	4	10121747	SLC2A9	1
4:10122734:C:T	GTEx/v7	Artery_Tibial	ENSG00000109667	C	3.50971e-22	0.570706	8.1164e-23	C	+	4	10122734	SLC2A9	1
2:27746832:A:C	GTEx/v8	Skin_Not_Sun_Exposed_Suprapubic	ENSG00000115216	C	3.52413e-22	-0.201246	2.54312e-29	A	+	2	27746832	NRBP1	1
4:10283107:A:T	GTEx/v8	Esophagus_Muscularis	ENSG00000109667	T	3.53979e-22	0.436887	3.68626e-33	T	+	4	10283107	SLC2A9	1
4:88973444:A:AG	GTEx/v7	Testis	ENSG00000118762	A	3.56054e-22	0.418357	7.84493e-45	AG	-	4	88973444	PKD2	1
4:10183798:A:G	GTEx/v8	Esophagus_Muscularis	ENSG00000109667	G	3.60378e-22	-0.38839	3.68626e-33	A	+	4	10183798	SLC2A9	1
4:10187373:A:G	GTEx/v8	Esophagus_Muscularis	ENSG00000109667	A	3.60378e-22	-0.38839	3.68626e-33	G	+	4	10187373	SLC2A9	1
4:10187395:C:T	GTEx/v8	Esophagus_Muscularis	ENSG00000109667	C	3.60378e-22	-0.38839	3.68626e-33	T	+	4	10187395	SLC2A9	1
4:10187922:C:T	GTEx/v8	Esophagus_Muscularis	ENSG00000109667	C	3.60378e-22	-0.38839	3.68626e-33	T	+	4	10187922	SLC2A9	1
4:10179309:C:T	GTEx/v8	Esophagus_Muscularis	ENSG00000109667	C	3.63318e-22	-0.386943	3.68626e-33	T	+	4	10179309	SLC2A9	1
4:10180622:C:T	GTEx/v8	Esophagus_Muscularis	ENSG00000109667	C	3.63318e-22	-0.386943	3.68626e-33	T	+	4	10180622	SLC2A9	1
4:10181374:A:G	GTEx/v8	Esophagus_Muscularis	ENSG00000109667	G	3.63318e-22	-0.386943	3.68626e-33	A	+	4	10181374	SLC2A9	1
4:10183186:A:C	GTEx/v8	Esophagus_Muscularis	ENSG00000109667	C	3.63318e-22	-0.386943	3.68626e-33	A	+	4	10183186	SLC2A9	1
4:10183314:G:GGAGA	GTEx/v8	Esophagus_Muscularis	ENSG00000109667	G	3.63318e-22	-0.386943	3.68626e-33	GGAGA	+	4	10183314	SLC2A9	1
4:10185050:C:CAG	GTEx/v8	Esophagus_Muscularis	ENSG00000109667	C	3.63318e-22	-0.386943	3.68626e-33	CAG	+	4	10185050	SLC2A9	1
4:10185799:A:G	GTEx/v8	Esophagus_Muscularis	ENSG00000109667	A	3.63318e-22	-0.386943	3.68626e-33	G	+	4	10185799	SLC2A9	1
4:10186251:C:T	GTEx/v8	Esophagus_Muscularis	ENSG00000109667	C	3.63318e-22	-0.386943	3.68626e-33	T	+	4	10186251	SLC2A9	1
4:10186604:C:T	GTEx/v8	Esophagus_Muscularis	ENSG00000109667	C	3.63318e-22	-0.386943	3.68626e-33	T	+	4	10186604	SLC2A9	1
4:88883537:C:T	GTEx/v7	Testis	ENSG00000118762	C	3.66455e-22	0.393383	7.84493e-45	T	-	4	88883537	PKD2	1
4:10188381:A:C	GTEx/v8	Artery_Tibial	ENSG00000178163	A	3.84329e-22	-0.281902	4.11011e-18	C	+	4	10188381	ZNF518B	1
4:10189146:A:T	GTEx/v8	Artery_Tibial	ENSG00000178163	A	3.84329e-22	-0.281902	4.11011e-18	T	+	4	10189146	ZNF518B	1
7:72971728:A:C	GTEx/v7	Skin_Not_Sun_Exposed_Suprapubic	ENSG00000009950	A	3.87579e-22	0.925491	2.52104e-25	C	-	7	72971728	MLXIPL	1
4:10210653:C:T	GTEx/v8	Artery_Tibial	ENSG00000178163	T	3.89079e-22	-0.284164	4.11011e-18	C	+	4	10210653	ZNF518B	1
4:10245365:A:G	GTEx/v8	Esophagus_Muscularis	ENSG00000109667	A	3.94451e-22	0.428516	3.68626e-33	A	+	4	10245365	SLC2A9	1
6:25904067:C:T	GTEx/v8	Thyroid	ENSG00000112343	C	3.97521e-22	-0.351796	2.9769e-48	C	-	6	25904067	TRIM38	1
4:10187580:A:G	GTEx/v8	Artery_Tibial	ENSG00000178163	A	4.00252e-22	-0.282045	4.11011e-18	G	+	4	10187580	ZNF518B	1
6:25865266:C:T	GTEx/v8	Thyroid	ENSG00000112343	C	4.04367e-22	-0.309385	2.9769e-48	C	-	6	25865266	TRIM38	1
7:73016181:C:T	GTEx/v7	Thyroid	ENSG00000009950	C	4.05038e-22	0.603639	2.03974e-23	T	-	7	73016181	MLXIPL	1
6:25685492:C:G	GTEx/v8	Testis	ENSG00000146047	C	4.0944e-22	-0.585427	6.50085e-19	C	-	6	25685492	HIST1H2BA	1
4:10205718:A:G	GTEx/v8	Artery_Tibial	ENSG00000178163	G	4.14231e-22	-0.285606	4.11011e-18	A	+	4	10205718	ZNF518B	1
4:10205848:C:G	GTEx/v8	Artery_Tibial	ENSG00000178163	G	4.14231e-22	-0.285606	4.11011e-18	C	+	4	10205848	ZNF518B	1
4:10200860:A:T	GTEx/v8	Artery_Tibial	ENSG00000178163	A	4.15064e-22	-0.28108	4.11011e-18	T	+	4	10200860	ZNF518B	1
4:10334558:A:G	GTEx/v8	Esophagus_Muscularis	ENSG00000109667	G	4.19987e-22	0.437428	3.68626e-33	G	+	4	10334558	SLC2A9	1
4:10086188:G:T	EyeGEx	EyeGEx	ENSG00000109667	G	4.2053e-22	0.688972	2.16701e-19	G	+	4	10086188	SLC2A9	1
4:10085949:A:G	GTEx/v6	Artery_Tibial	ENSG00000109667	A	4.22348e-22	10.6862	0.000263002	A	+	4	10085949	SLC2A9	1
4:10087995:A:C	GTEx/v6	Artery_Tibial	ENSG00000109667	A	4.22348e-22	10.6862	0.000263002	A	+	4	10087995	SLC2A9	1
2:27651054:A:T	GTEx/v7	Skin_Sun_Exposed_Lower_leg	ENSG00000115216	T	4.2354e-22	-0.26359	6.38322e-19	A	+	2	27651054	NRBP1	1
4:10331920:G:GT	GTEx/v8	Artery_Tibial	ENSG00000178163	GT	4.27291e-22	-0.286157	4.11011e-18	G	+	4	10331920	ZNF518B	1
4:10065873:A:G	GTEx/v8	Whole_Blood	ENSG00000109667	A	4.30649e-22	0.258564	1.49086e-16	A	+	4	10065873	SLC2A9	1
4:10065886:C:T	GTEx/v8	Whole_Blood	ENSG00000109667	C	4.30649e-22	0.258564	1.49086e-16	C	+	4	10065886	SLC2A9	1
2:27745946:A:G	GTEx/v8	Skin_Not_Sun_Exposed_Suprapubic	ENSG00000115216	G	4.37524e-22	-0.200875	2.54312e-29	A	+	2	27745946	NRBP1	1
7:73043068:C:G	GTEx/v8	Skin_Not_Sun_Exposed_Suprapubic	ENSG00000009950	C	4.49124e-22	0.414663	2.92924e-48	G	-	7	73043068	MLXIPL	1
4:9915741:C:T	GTEx/v8	Artery_Tibial	ENSG00000109667	T	4.60449e-22	0.378193	1.45881e-35	T	+	4	9915741	SLC2A9	1
7:72915521:C:G	GTEx/v7	Skin_Not_Sun_Exposed_Suprapubic	ENSG00000009950	C	4.61541e-22	0.905223	2.52104e-25	G	-	7	72915521	MLXIPL	1
7:73015369:A:G	GTEx/v6	Thyroid	ENSG00000009950	A	4.77642e-22	10.7022	0.000224494	G	-	7	73015369	MLXIPL	1
4:10190535:C:T	GTEx/v8	Artery_Tibial	ENSG00000178163	C	4.83367e-22	-0.286962	4.11011e-18	T	+	4	10190535	ZNF518B	1
7:73012785:A:G	GTEx/v6	Thyroid	ENSG00000009950	G	4.868e-22	10.6996	0.000224494	A	-	7	73012785	MLXIPL	1
4:10375709:A:G	GTEx/v8	Esophagus_Muscularis	ENSG00000109667	A	4.92653e-22	0.439871	3.68626e-33	A	+	4	10375709	SLC2A9	1
4:10190454:A:G	GTEx/v8	Artery_Tibial	ENSG00000178163	G	4.95957e-22	-0.287108	4.11011e-18	A	+	4	10190454	ZNF518B	1
4:10081984:C:CTG	GTEx/v7	Esophagus_Muscularis	ENSG00000109667	CTG	4.97327e-22	0.481574	2.86654e-19	CTG	+	4	10081984	SLC2A9	1
4:10082156:A:C	GTEx/v7	Esophagus_Muscularis	ENSG00000109667	A	4.97327e-22	0.481574	2.86654e-19	A	+	4	10082156	SLC2A9	1
4:10087915:A:G	GTEx/v7	Esophagus_Muscularis	ENSG00000109667	A	4.97327e-22	0.481574	2.86654e-19	A	+	4	10087915	SLC2A9	1
7:73020337:C:G	GTEx/v6	Thyroid	ENSG00000009950	G	5.16831e-22	10.6914	0.000224494	C	-	7	73020337	MLXIPL	1
4:10203217:A:AGCAGGT	GTEx/v8	Artery_Tibial	ENSG00000178163	AGCAGGT	5.20699e-22	-0.280862	4.11011e-18	A	+	4	10203217	ZNF518B	1
6:25710763:C:G	GTEx/v8	Testis	ENSG00000146047	G	5.40131e-22	0.584203	6.50085e-19	C	-	6	25710763	HIST1H2BA	1
4:10301757:A:G	GTEx/v8	Esophagus_Muscularis	ENSG00000109667	G	5.40638e-22	0.434066	3.68626e-33	G	+	4	10301757	SLC2A9	1
4:10190074:A:G	GTEx/v8	Artery_Tibial	ENSG00000178163	A	5.46559e-22	-0.285154	4.11011e-18	G	+	4	10190074	ZNF518B	1
7:72869866:C:CT	GTEx/v7	Skin_Not_Sun_Exposed_Suprapubic	ENSG00000009950	CT	5.51075e-22	0.9019	2.52104e-25	C	-	7	72869866	MLXIPL	1
7:72877166:C:T	GTEx/v7	Skin_Not_Sun_Exposed_Suprapubic	ENSG00000009950	C	5.51075e-22	0.9019	2.52104e-25	T	-	7	72877166	MLXIPL	1
7:72878645:A:G	GTEx/v7	Skin_Not_Sun_Exposed_Suprapubic	ENSG00000009950	G	5.51075e-22	0.9019	2.52104e-25	A	-	7	72878645	MLXIPL	1
7:72911843:C:T	GTEx/v7	Skin_Not_Sun_Exposed_Suprapubic	ENSG00000009950	C	5.51075e-22	0.9019	2.52104e-25	T	-	7	72911843	MLXIPL	1
7:72921609:C:T	GTEx/v7	Skin_Not_Sun_Exposed_Suprapubic	ENSG00000009950	C	5.51075e-22	0.9019	2.52104e-25	T	-	7	72921609	MLXIPL	1
4:10076860:A:G	GTEx/v8	Colon_Sigmoid	ENSG00000109667	A	5.55846e-22	0.596894	7.87558e-21	A	+	4	10076860	SLC2A9	1
7:73025975:A:G	GTEx/v6	Thyroid	ENSG00000009950	G	5.61966e-22	10.6799	0.000224494	A	-	7	73025975	MLXIPL	1
4:10166994:A:G	GTEx/v8	Esophagus_Muscularis	ENSG00000109667	A	5.71438e-22	-0.395431	3.68626e-33	G	+	4	10166994	SLC2A9	1
7:72977249:C:T	GTEx/v7	Skin_Sun_Exposed_Lower_leg	ENSG00000009950	T	5.72457e-22	0.566012	1.10281e-27	C	-	7	72977249	MLXIPL	1
7:73022933:A:AAG	GTEx/v6	Thyroid	ENSG00000009950	A	5.7967e-22	10.6756	0.000224494	AAG	-	7	73022933	MLXIPL	1
4:10064011:C:T	GTEx/v8	Colon_Sigmoid	ENSG00000109667	C	5.81902e-22	0.596888	7.87558e-21	C	+	4	10064011	SLC2A9	1
7:73026151:A:T	GTEx/v6	Thyroid	ENSG00000009950	T	5.85693e-22	10.6742	0.000224494	A	-	7	73026151	MLXIPL	1
7:73029437:C:T	GTEx/v6	Thyroid	ENSG00000009950	T	5.97843e-22	10.6713	0.000224494	C	-	7	73029437	MLXIPL	1
2:27652153:G:T	GTEx/v7	Skin_Sun_Exposed_Lower_leg	ENSG00000115216	T	5.99261e-22	-0.263763	6.38322e-19	G	+	2	27652153	NRBP1	1
2:27652396:C:CGAG	GTEx/v7	Skin_Sun_Exposed_Lower_leg	ENSG00000115216	CGAG	5.99261e-22	-0.263763	6.38322e-19	C	+	2	27652396	NRBP1	1
4:10386973:C:T	GTEx/v8	Esophagus_Muscularis	ENSG00000109667	C	6.02439e-22	0.435797	3.68626e-33	C	+	4	10386973	SLC2A9	1
4:10087685:C:T	GTEx/v8	Colon_Sigmoid	ENSG00000109667	T	6.04777e-22	0.504349	7.87558e-21	T	+	4	10087685	SLC2A9	1
4:10088260:A:G	GTEx/v8	Colon_Sigmoid	ENSG00000109667	G	6.04777e-22	0.504349	7.87558e-21	G	+	4	10088260	SLC2A9	1
2:27566989:C:T	GTEx/v8	Cells_Cultured_fibroblasts	ENSG00000115216	C	6.10822e-22	-0.211638	5.31546e-26	T	+	2	27566989	NRBP1	1
2:27571848:A:C	GTEx/v8	Cells_Cultured_fibroblasts	ENSG00000115216	A	6.10822e-22	-0.211638	5.31546e-26	C	+	2	27571848	NRBP1	1
2:27573503:C:CA	GTEx/v8	Cells_Cultured_fibroblasts	ENSG00000115216	CA	6.10822e-22	-0.211638	5.31546e-26	C	+	2	27573503	NRBP1	1
2:27574953:C:T	GTEx/v8	Cells_Cultured_fibroblasts	ENSG00000115216	C	6.10822e-22	-0.211638	5.31546e-26	T	+	2	27574953	NRBP1	1
4:10088893:C:T	EyeGEx	EyeGEx	ENSG00000109667	C	6.14441e-22	0.686579	3.16625e-19	C	+	4	10088893	SLC2A9	1
4:10091454:G:T	EyeGEx	EyeGEx	ENSG00000109667	G	6.22405e-22	0.686235	3.20728e-19	G	+	4	10091454	SLC2A9	1
4:10163789:A:T	GTEx/v8	Esophagus_Muscularis	ENSG00000109667	T	6.28998e-22	0.422637	3.68626e-33	T	+	4	10163789	SLC2A9	1
4:10104103:C:G	GTEx/v7	Artery_Tibial	ENSG00000109667	G	6.32039e-22	0.482019	8.1164e-23	G	+	4	10104103	SLC2A9	1
4:10089763:C:T	GTEx/v7	Esophagus_Muscularis	ENSG00000109667	T	6.48681e-22	0.483232	2.86654e-19	T	+	4	10089763	SLC2A9	1
4:10089865:A:G	GTEx/v7	Esophagus_Muscularis	ENSG00000109667	A	6.48681e-22	0.483232	2.86654e-19	A	+	4	10089865	SLC2A9	1
4:10090763:C:G	GTEx/v7	Esophagus_Muscularis	ENSG00000109667	C	6.48681e-22	0.483232	2.86654e-19	C	+	4	10090763	SLC2A9	1
4:10091098:A:G	GTEx/v7	Esophagus_Muscularis	ENSG00000109667	G	6.48681e-22	0.483232	2.86654e-19	G	+	4	10091098	SLC2A9	1
2:27651693:C:T	GTEx/v7	Skin_Sun_Exposed_Lower_leg	ENSG00000115216	C	6.58346e-22	-0.263759	6.38322e-19	T	+	2	27651693	NRBP1	1
2:27598097:C:T	GTEx/v7	Muscle_Skeletal	ENSG00000115234	C	6.59542e-22	-0.331743	1.68016e-49	T	+	2	27598097	SNX17	1
4:10363110:A:G	GTEx/v8	Esophagus_Muscularis	ENSG00000109667	A	6.70162e-22	0.43489	3.68626e-33	A	+	4	10363110	SLC2A9	1
6:25695820:C:T	GTEx/v8	Testis	ENSG00000146047	C	6.77421e-22	0.58683	6.50085e-19	T	-	6	25695820	HIST1H2BA	1
6:25696611:A:T	GTEx/v8	Testis	ENSG00000146047	A	6.77421e-22	0.58683	6.50085e-19	T	-	6	25696611	HIST1H2BA	1
2:27579231:C:T	GTEx/v8	Cells_Cultured_fibroblasts	ENSG00000115216	C	6.94246e-22	-0.210712	5.31546e-26	T	+	2	27579231	NRBP1	1
2:27584666:A:G	GTEx/v7	Skin_Sun_Exposed_Lower_leg	ENSG00000115216	G	7.13383e-22	-0.253864	6.38322e-19	A	+	2	27584666	NRBP1	1
6:25689487:C:G	GTEx/v8	Testis	ENSG00000146047	C	7.22689e-22	-0.583209	6.50085e-19	C	-	6	25689487	HIST1H2BA	1
7:72856269:A:G	GTEx/v7	Skin_Not_Sun_Exposed_Suprapubic	ENSG00000009950	A	7.50045e-22	0.896421	2.52104e-25	G	-	7	72856269	MLXIPL	1
7:72863249:G:T	GTEx/v7	Skin_Not_Sun_Exposed_Suprapubic	ENSG00000009950	G	7.50045e-22	0.896421	2.52104e-25	T	-	7	72863249	MLXIPL	1
7:72864869:A:G	GTEx/v7	Skin_Not_Sun_Exposed_Suprapubic	ENSG00000009950	G	7.50045e-22	0.896421	2.52104e-25	A	-	7	72864869	MLXIPL	1
7:72866616:A:T	GTEx/v7	Skin_Not_Sun_Exposed_Suprapubic	ENSG00000009950	T	7.50045e-22	0.896421	2.52104e-25	A	-	7	72866616	MLXIPL	1
4:10174139:C:T	GTEx/v7	Artery_Tibial	ENSG00000109667	C	7.65979e-22	-0.494258	8.1164e-23	T	+	4	10174139	SLC2A9	1
7:72869866:C:CT	GTEx/v7	Thyroid	ENSG00000009950	CT	7.67578e-22	0.72426	2.03974e-23	C	-	7	72869866	MLXIPL	1
7:72877166:C:T	GTEx/v7	Thyroid	ENSG00000009950	C	7.67578e-22	0.72426	2.03974e-23	T	-	7	72877166	MLXIPL	1
7:72878645:A:G	GTEx/v7	Thyroid	ENSG00000009950	G	7.67578e-22	0.72426	2.03974e-23	A	-	7	72878645	MLXIPL	1
7:72895946:C:T	GTEx/v7	Thyroid	ENSG00000009950	C	7.67578e-22	0.72426	2.03974e-23	T	-	7	72895946	MLXIPL	1
7:72911843:C:T	GTEx/v7	Thyroid	ENSG00000009950	C	7.67578e-22	0.72426	2.03974e-23	T	-	7	72911843	MLXIPL	1
7:72921609:C:T	GTEx/v7	Thyroid	ENSG00000009950	C	7.67578e-22	0.72426	2.03974e-23	T	-	7	72921609	MLXIPL	1
4:9915325:C:T	GTEx/v8	Artery_Tibial	ENSG00000109667	C	7.72222e-22	-0.376689	1.45881e-35	T	+	4	9915325	SLC2A9	1
4:10208139:C:T	GTEx/v8	Artery_Tibial	ENSG00000178163	T	7.73358e-22	-0.283858	4.11011e-18	C	+	4	10208139	ZNF518B	1
4:10208303:C:T	GTEx/v8	Artery_Tibial	ENSG00000178163	T	7.73358e-22	-0.283858	4.11011e-18	C	+	4	10208303	ZNF518B	1
4:10120654:C:T	GTEx/v7	Artery_Tibial	ENSG00000109667	T	7.76192e-22	0.572531	8.1164e-23	T	+	4	10120654	SLC2A9	1
4:10177120:C:G	GTEx/v8	Esophagus_Muscularis	ENSG00000109667	C	7.89098e-22	-0.385736	3.68626e-33	G	+	4	10177120	SLC2A9	1
4:10177818:C:T	GTEx/v8	Esophagus_Muscularis	ENSG00000109667	T	7.89098e-22	-0.385736	3.68626e-33	C	+	4	10177818	SLC2A9	1
4:10178217:C:T	GTEx/v8	Esophagus_Muscularis	ENSG00000109667	T	7.89098e-22	-0.385736	3.68626e-33	C	+	4	10178217	SLC2A9	1
4:10176731:A:AAC	GTEx/v8	Esophagus_Muscularis	ENSG00000109667	A	7.92801e-22	-0.384523	3.68626e-33	AAC	+	4	10176731	SLC2A9	1
7:73034929:C:T	GTEx/v6	Skin_Not_Sun_Exposed_Suprapubic	ENSG00000009950	T	8.00029e-22	11.1966	0.000506735	C	-	7	73034929	MLXIPL	1
4:10338694:C:T	GTEx/v8	Esophagus_Muscularis	ENSG00000109667	T	8.00407e-22	0.434702	3.68626e-33	T	+	4	10338694	SLC2A9	1
7:72854549:C:T	GTEx/v8	Skin_Sun_Exposed_Lower_leg	ENSG00000009950	T	8.01601e-22	0.599791	1.19683e-45	C	-	7	72854549	MLXIPL	1
4:10054787:C:T	GTEx/v7	Artery_Tibial	ENSG00000109667	C	8.09232e-22	0.47011	8.1164e-23	C	+	4	10054787	SLC2A9	1
7:73013901:C:T	GTEx/v8	Adipose_Subcutaneous	ENSG00000009950	T	8.17729e-22	0.260761	1.10979e-22	C	-	7	73013901	MLXIPL	1
4:10114500:C:T	GTEx/v6	Artery_Tibial	ENSG00000109667	C	8.18401e-22	10.5959	0.000263002	C	+	4	10114500	SLC2A9	1
4:10196761:A:T	GTEx/v8	Artery_Tibial	ENSG00000178163	T	8.42399e-22	-0.279878	4.11011e-18	A	+	4	10196761	ZNF518B	1
4:10286427:C:G	GTEx/v8	Esophagus_Muscularis	ENSG00000109667	C	8.5532e-22	0.433591	3.68626e-33	C	+	4	10286427	SLC2A9	1
6:25780811:A:G	GTEx/v8	Whole_Blood	ENSG00000186470	G	8.60923e-22	0.465499	4.18669e-117	A	-	6	25780811	BTN3A2	1
6:25782314:G:T	GTEx/v8	Whole_Blood	ENSG00000186470	G	8.60923e-22	0.465499	4.18669e-117	T	-	6	25782314	BTN3A2	1
4:10067138:A:C	GTEx/v8	Colon_Sigmoid	ENSG00000109667	A	8.75841e-22	0.599835	7.87558e-21	A	+	4	10067138	SLC2A9	1
4:10308757:C:T	GTEx/v8	Esophagus_Muscularis	ENSG00000109667	T	8.82591e-22	0.437028	3.68626e-33	T	+	4	10308757	SLC2A9	1
7:72915521:C:G	GTEx/v7	Thyroid	ENSG00000009950	C	8.88444e-22	0.723324	2.03974e-23	G	-	7	72915521	MLXIPL	1
2:27567407:G:T	GTEx/v8	Cells_Cultured_fibroblasts	ENSG00000115216	T	8.97167e-22	-0.209097	5.31546e-26	G	+	2	27567407	NRBP1	1
2:27568565:C:T	GTEx/v8	Cells_Cultured_fibroblasts	ENSG00000115216	C	8.97167e-22	-0.209097	5.31546e-26	T	+	2	27568565	NRBP1	1
4:10208778:A:G	GTEx/v8	Esophagus_Muscularis	ENSG00000109667	A	9.49606e-22	-0.385734	3.68626e-33	G	+	4	10208778	SLC2A9	1
4:10208888:A:G	GTEx/v8	Esophagus_Muscularis	ENSG00000109667	G	9.49606e-22	-0.385734	3.68626e-33	A	+	4	10208888	SLC2A9	1
4:10170174:A:C	GTEx/v8	Artery_Tibial	ENSG00000178163	C	9.566e-22	-0.284323	4.11011e-18	A	+	4	10170174	ZNF518B	1
2:27649929:G:T	GTEx/v7	Skin_Sun_Exposed_Lower_leg	ENSG00000115216	G	9.64673e-22	-0.258825	6.38322e-19	T	+	2	27649929	NRBP1	1
4:10199448:C:T	GTEx/v8	Esophagus_Muscularis	ENSG00000109667	C	9.68292e-22	-0.38485	3.68626e-33	T	+	4	10199448	SLC2A9	1
4:10174158:A:G	GTEx/v8	Artery_Tibial	ENSG00000178163	A	9.74069e-22	-0.282343	4.11011e-18	G	+	4	10174158	ZNF518B	1
4:10174217:C:G	GTEx/v8	Artery_Tibial	ENSG00000178163	C	9.74069e-22	-0.282343	4.11011e-18	G	+	4	10174217	ZNF518B	1
7:73013901:C:T	GTEx/v6	Thyroid	ENSG00000009950	T	9.75372e-22	10.6038	0.000224494	C	-	7	73013901	MLXIPL	1
4:10174190:C:G	GTEx/v8	Artery_Tibial	ENSG00000178163	G	9.77913e-22	-0.282783	4.11011e-18	C	+	4	10174190	ZNF518B	1
4:10066870:A:G	GTEx/v8	Whole_Blood	ENSG00000109667	G	9.88401e-22	0.254527	1.49086e-16	G	+	4	10066870	SLC2A9	1
6:25700408:A:G	GTEx/v8	Testis	ENSG00000146047	G	9.90454e-22	0.583651	6.50085e-19	A	-	6	25700408	HIST1H2BA	1
4:10317444:A:G	GTEx/v8	Esophagus_Muscularis	ENSG00000109667	A	9.93067e-22	0.437768	3.68626e-33	A	+	4	10317444	SLC2A9	1
7:73037956:A:G	GTEx/v6	Skin_Not_Sun_Exposed_Suprapubic	ENSG00000009950	G	1.01206e-21	11.1593	0.000506735	A	-	7	73037956	MLXIPL	1
2:27614449:A:G	GTEx/v8	Cells_Cultured_fibroblasts	ENSG00000115216	A	1.01747e-21	-0.217407	5.31546e-26	G	+	2	27614449	NRBP1	1
7:73016862:C:T	GTEx/v7	Thyroid	ENSG00000009950	C	1.02175e-21	0.60902	2.03974e-23	T	-	7	73016862	MLXIPL	1
4:10300814:A:G	GTEx/v8	Esophagus_Muscularis	ENSG00000109667	G	1.0366e-21	0.431269	3.68626e-33	G	+	4	10300814	SLC2A9	1
6:25709042:C:G	GTEx/v8	Testis	ENSG00000146047	C	1.04459e-21	0.581324	6.50085e-19	G	-	6	25709042	HIST1H2BA	1
7:72904810:C:T	GTEx/v8	Adipose_Subcutaneous	ENSG00000009950	T	1.06703e-21	0.213873	1.10979e-22	C	-	7	72904810	MLXIPL	1
7:72938718:C:T	GTEx/v8	Adipose_Subcutaneous	ENSG00000009950	C	1.06703e-21	0.213873	1.10979e-22	T	-	7	72938718	MLXIPL	1
4:10198981:C:G	GTEx/v8	Artery_Tibial	ENSG00000178163	C	1.09303e-21	-0.279165	4.11011e-18	G	+	4	10198981	ZNF518B	1
4:10151656:A:G	GTEx/v8	Colon_Sigmoid	ENSG00000109667	G	1.10218e-21	0.576792	7.87558e-21	G	+	4	10151656	SLC2A9	1
4:10153113:C:G	GTEx/v8	Colon_Sigmoid	ENSG00000109667	C	1.10218e-21	0.576792	7.87558e-21	C	+	4	10153113	SLC2A9	1
4:10342356:C:T	GTEx/v8	Esophagus_Muscularis	ENSG00000109667	T	1.10905e-21	0.433993	3.68626e-33	T	+	4	10342356	SLC2A9	1
6:25884148:C:T	GTEx/v8	Testis	ENSG00000124564	T	1.15112e-21	0.781848	2.31013e-17	T	+	6	25884148	SLC17A3	1
6:25885667:A:AC	GTEx/v8	Testis	ENSG00000124564	AC	1.15112e-21	0.781848	2.31013e-17	AC	+	6	25885667	SLC17A3	1
6:25886497:A:C	GTEx/v8	Testis	ENSG00000124564	A	1.15112e-21	0.781848	2.31013e-17	A	+	6	25886497	SLC17A3	1
4:10237799:A:G	GTEx/v8	Esophagus_Muscularis	ENSG00000109667	A	1.19332e-21	0.413518	3.68626e-33	A	+	4	10237799	SLC2A9	1
4:10179769:A:G	GTEx/v8	Esophagus_Muscularis	ENSG00000109667	G	1.21288e-21	-0.38408	3.68626e-33	A	+	4	10179769	SLC2A9	1
7:73016181:C:T	GTEx/v6	Thyroid	ENSG00000009950	C	1.23899e-21	10.5708	0.000224494	T	-	7	73016181	MLXIPL	1
7:73033559:A:G	GTEx/v6	Skin_Not_Sun_Exposed_Suprapubic	ENSG00000009950	A	1.24202e-21	11.1269	0.000506735	G	-	7	73033559	MLXIPL	1
4:10116852:C:T	GTEx/v6	Artery_Tibial	ENSG00000109667	C	1.26997e-21	10.5357	0.000263002	C	+	4	10116852	SLC2A9	1
4:10308755:T:TC	GTEx/v8	Esophagus_Muscularis	ENSG00000109667	T	1.27282e-21	0.439951	3.68626e-33	T	+	4	10308755	SLC2A9	1
4:10155509:A:T	GTEx/v8	Artery_Tibial	ENSG00000109667	A	1.27404e-21	0.531929	1.45881e-35	A	+	4	10155509	SLC2A9	1
4:10278668:C:G	GTEx/v8	Esophagus_Muscularis	ENSG00000109667	C	1.27829e-21	0.432582	3.68626e-33	C	+	4	10278668	SLC2A9	1
4:10185854:G:T	GTEx/v7	Artery_Tibial	ENSG00000109667	G	1.31668e-21	-0.49273	8.1164e-23	T	+	4	10185854	SLC2A9	1
7:72856430:C:T	GTEx/v8	Adipose_Subcutaneous	ENSG00000009950	C	1.34002e-21	0.213449	1.10979e-22	T	-	7	72856430	MLXIPL	1
7:72857049:A:G	GTEx/v8	Adipose_Subcutaneous	ENSG00000009950	G	1.34002e-21	0.213449	1.10979e-22	A	-	7	72857049	MLXIPL	1
4:10316531:C:T	GTEx/v8	Esophagus_Muscularis	ENSG00000109667	C	1.36406e-21	0.433616	3.68626e-33	C	+	4	10316531	SLC2A9	1
4:10377274:C:T	GTEx/v8	Esophagus_Muscularis	ENSG00000109667	T	1.3863e-21	0.437248	3.68626e-33	T	+	4	10377274	SLC2A9	1
4:10377573:T:TTC	GTEx/v8	Esophagus_Muscularis	ENSG00000109667	T	1.3863e-21	0.437248	3.68626e-33	T	+	4	10377573	SLC2A9	1
7:72893403:A:G	GTEx/v7	Skin_Not_Sun_Exposed_Suprapubic	ENSG00000009950	G	1.38749e-21	0.896644	2.52104e-25	A	-	7	72893403	MLXIPL	1
4:10136124:A:C	GTEx/v8	Colon_Sigmoid	ENSG00000109667	C	1.38799e-21	0.567165	7.87558e-21	C	+	4	10136124	SLC2A9	1
4:10179084:A:G	GTEx/v8	Esophagus_Muscularis	ENSG00000109667	A	1.41214e-21	-0.381452	3.68626e-33	G	+	4	10179084	SLC2A9	1
6:25710555:C:T	GTEx/v8	Testis	ENSG00000146047	T	1.42024e-21	0.578572	6.50085e-19	C	-	6	25710555	HIST1H2BA	1
7:72883106:C:T	GTEx/v8	Adipose_Subcutaneous	ENSG00000009950	C	1.4226e-21	0.213325	1.10979e-22	T	-	7	72883106	MLXIPL	1
4:10346245:C:T	GTEx/v8	Esophagus_Muscularis	ENSG00000109667	C	1.44455e-21	0.435886	3.68626e-33	C	+	4	10346245	SLC2A9	1
4:10246847:A:G	GTEx/v8	Artery_Tibial	ENSG00000178163	A	1.44482e-21	-0.279931	4.11011e-18	G	+	4	10246847	ZNF518B	1
4:10247893:A:G	GTEx/v8	Artery_Tibial	ENSG00000178163	A	1.44482e-21	-0.279931	4.11011e-18	G	+	4	10247893	ZNF518B	1
4:10200718:A:G	GTEx/v8	Artery_Tibial	ENSG00000178163	A	1.48018e-21	-0.275492	4.11011e-18	G	+	4	10200718	ZNF518B	1
4:10170105:G:T	GTEx/v8	Artery_Tibial	ENSG00000178163	G	1.50712e-21	-0.282012	4.11011e-18	T	+	4	10170105	ZNF518B	1
4:10096230:C:T	GTEx/v6	Artery_Tibial	ENSG00000109667	T	1.50855e-21	10.5121	0.000263002	T	+	4	10096230	SLC2A9	1
4:10117430:C:T	GTEx/v6	Artery_Tibial	ENSG00000109667	T	1.51838e-21	10.5112	0.000263002	T	+	4	10117430	SLC2A9	1
2:27600239:A:G	EyeGEx	EyeGEx	ENSG00000115241	A	1.52127e-21	-0.66458	5.63993e-19	G	+	2	27600239	PPM1G	1
4:10177880:T:TC	GTEx/v8	Esophagus_Muscularis	ENSG00000109667	T	1.53114e-21	-0.38233	3.68626e-33	TC	+	4	10177880	SLC2A9	1
4:10178556:A:T	GTEx/v8	Esophagus_Muscularis	ENSG00000109667	A	1.53114e-21	-0.38233	3.68626e-33	T	+	4	10178556	SLC2A9	1
4:10178922:A:T	GTEx/v8	Esophagus_Muscularis	ENSG00000109667	T	1.53114e-21	-0.38233	3.68626e-33	A	+	4	10178922	SLC2A9	1
4:10179009:A:T	GTEx/v8	Esophagus_Muscularis	ENSG00000109667	A	1.53114e-21	-0.38233	3.68626e-33	T	+	4	10179009	SLC2A9	1
4:10333392:C:T	GTEx/v8	Esophagus_Muscularis	ENSG00000109667	C	1.54018e-21	0.432074	3.68626e-33	C	+	4	10333392	SLC2A9	1
4:10081201:A:G	GTEx/v7	Esophagus_Muscularis	ENSG00000109667	A	1.54295e-21	0.482487	2.86654e-19	A	+	4	10081201	SLC2A9	1
7:73012042:A:G	GTEx/v8	Adipose_Subcutaneous	ENSG00000009950	A	1.54819e-21	0.269616	1.10979e-22	G	-	7	73012042	MLXIPL	1
4:10181317:C:G	GTEx/v8	Esophagus_Muscularis	ENSG00000109667	C	1.55715e-21	-0.379769	3.68626e-33	G	+	4	10181317	SLC2A9	1
4:10182913:C:T	GTEx/v8	Esophagus_Muscularis	ENSG00000109667	C	1.55715e-21	-0.379769	3.68626e-33	T	+	4	10182913	SLC2A9	1
4:88973444:A:AG	GTEx/v8	Testis	ENSG00000118785	A	1.57825e-21	0.639432	1.53957e-30	AG	-	4	88973444	SPP1	1
4:10188832:A:G	GTEx/v8	Esophagus_Muscularis	ENSG00000109667	A	1.61156e-21	-0.382871	3.68626e-33	G	+	4	10188832	SLC2A9	1
4:10188976:C:CTG	GTEx/v8	Esophagus_Muscularis	ENSG00000109667	CTG	1.61156e-21	-0.382871	3.68626e-33	C	+	4	10188976	SLC2A9	1
4:10189162:A:G	GTEx/v8	Esophagus_Muscularis	ENSG00000109667	A	1.61156e-21	-0.382871	3.68626e-33	G	+	4	10189162	SLC2A9	1
4:10189213:A:G	GTEx/v8	Esophagus_Muscularis	ENSG00000109667	G	1.61156e-21	-0.382871	3.68626e-33	A	+	4	10189213	SLC2A9	1
4:10189483:C:T	GTEx/v8	Esophagus_Muscularis	ENSG00000109667	C	1.61156e-21	-0.382871	3.68626e-33	T	+	4	10189483	SLC2A9	1
4:10189812:A:G	GTEx/v8	Esophagus_Muscularis	ENSG00000109667	G	1.61156e-21	-0.382871	3.68626e-33	A	+	4	10189812	SLC2A9	1
4:10190058:A:G	GTEx/v8	Esophagus_Muscularis	ENSG00000109667	G	1.61156e-21	-0.382871	3.68626e-33	A	+	4	10190058	SLC2A9	1
4:10190318:C:T	GTEx/v8	Esophagus_Muscularis	ENSG00000109667	C	1.61156e-21	-0.382871	3.68626e-33	T	+	4	10190318	SLC2A9	1
7:73042302:G:GCTTT	GTEx/v6	Thyroid	ENSG00000009950	G	1.61597e-21	10.5341	0.000224494	GCTTT	-	7	73042302	MLXIPL	1
4:10190792:C:T	GTEx/v8	Esophagus_Muscularis	ENSG00000109667	T	1.64102e-21	-0.381349	3.68626e-33	C	+	4	10190792	SLC2A9	1
4:10387233:A:C	GTEx/v8	Esophagus_Muscularis	ENSG00000109667	A	1.64671e-21	0.433369	3.68626e-33	A	+	4	10387233	SLC2A9	1
4:10390379:C:T	GTEx/v8	Esophagus_Muscularis	ENSG00000109667	C	1.64671e-21	0.433369	3.68626e-33	C	+	4	10390379	SLC2A9	1
4:10404025:C:T	GTEx/v8	Esophagus_Muscularis	ENSG00000109667	T	1.64671e-21	0.433369	3.68626e-33	T	+	4	10404025	SLC2A9	1
4:88963602:A:G	GTEx/v8	Testis	ENSG00000118785	G	1.65217e-21	0.62225	1.53957e-30	A	-	4	88963602	SPP1	1
4:10252871:C:T	GTEx/v8	Esophagus_Muscularis	ENSG00000109667	C	1.70121e-21	0.422204	3.68626e-33	C	+	4	10252871	SLC2A9	1
4:10185854:G:T	GTEx/v8	Artery_Tibial	ENSG00000178163	G	1.70162e-21	-0.282779	4.11011e-18	T	+	4	10185854	ZNF518B	1
4:10248174:C:G	GTEx/v8	Esophagus_Muscularis	ENSG00000109667	G	1.7078e-21	0.406835	3.68626e-33	G	+	4	10248174	SLC2A9	1
4:10133747:A:G	GTEx/v8	Colon_Sigmoid	ENSG00000109667	A	1.7165e-21	0.567427	7.87558e-21	A	+	4	10133747	SLC2A9	1
4:10136115:G:T	GTEx/v8	Colon_Sigmoid	ENSG00000109667	G	1.7165e-21	0.567427	7.87558e-21	G	+	4	10136115	SLC2A9	1
4:10136141:A:C	GTEx/v8	Colon_Sigmoid	ENSG00000109667	C	1.7165e-21	0.567427	7.87558e-21	C	+	4	10136141	SLC2A9	1
4:10137790:A:T	GTEx/v8	Colon_Sigmoid	ENSG00000109667	A	1.7165e-21	0.567427	7.87558e-21	A	+	4	10137790	SLC2A9	1
4:10138920:A:G	GTEx/v8	Colon_Sigmoid	ENSG00000109667	A	1.7165e-21	0.567427	7.87558e-21	A	+	4	10138920	SLC2A9	1
4:10207174:C:CTT	GTEx/v8	Esophagus_Muscularis	ENSG00000109667	CTT	1.7397e-21	0.416242	3.68626e-33	CTT	+	4	10207174	SLC2A9	1
6:26032847:C:G	GTEx/v8	Thyroid	ENSG00000112343	C	1.74154e-21	-0.301503	2.9769e-48	C	-	6	26032847	TRIM38	1
4:10250026:C:T	GTEx/v8	Esophagus_Muscularis	ENSG00000109667	C	1.74819e-21	0.419505	3.68626e-33	C	+	4	10250026	SLC2A9	1
7:72982874:C:T	GTEx/v6	Thyroid	ENSG00000009950	T	1.78346e-21	10.5204	0.000224494	C	-	7	72982874	MLXIPL	1
7:72939244:C:G	GTEx/v8	Adipose_Subcutaneous	ENSG00000009950	C	1.78499e-21	0.212272	1.10979e-22	G	-	7	72939244	MLXIPL	1
7:73045938:C:T	GTEx/v7	Thyroid	ENSG00000009950	C	1.80861e-21	0.697116	2.03974e-23	T	-	7	73045938	MLXIPL	1
7:73030175:A:G	GTEx/v8	Adipose_Subcutaneous	ENSG00000009950	A	1.81665e-21	0.261904	1.10979e-22	G	-	7	73030175	MLXIPL	1
7:73033559:A:G	GTEx/v8	Adipose_Subcutaneous	ENSG00000009950	A	1.81665e-21	0.261904	1.10979e-22	G	-	7	73033559	MLXIPL	1
6:25693581:G:T	GTEx/v8	Testis	ENSG00000146047	G	1.8185e-21	0.580934	6.50085e-19	T	-	6	25693581	HIST1H2BA	1
4:10247267:A:G	GTEx/v8	Esophagus_Muscularis	ENSG00000109667	G	1.82731e-21	0.419056	3.68626e-33	G	+	4	10247267	SLC2A9	1
4:10208888:A:G	GTEx/v8	Artery_Tibial	ENSG00000178163	G	1.83437e-21	-0.2817	4.11011e-18	A	+	4	10208888	ZNF518B	1
7:72895946:C:T	GTEx/v7	Skin_Not_Sun_Exposed_Suprapubic	ENSG00000009950	C	1.84286e-21	0.899318	2.52104e-25	T	-	7	72895946	MLXIPL	1
6:26023032:C:T	GTEx/v7	Thyroid	ENSG00000112343	T	1.85427e-21	-0.374318	6.39927e-30	T	-	6	26023032	TRIM38	1
7:73037956:A:G	GTEx/v8	Adipose_Subcutaneous	ENSG00000009950	G	1.90663e-21	0.258884	1.10979e-22	A	-	7	73037956	MLXIPL	1
7:73022746:A:G	GTEx/v8	Adipose_Subcutaneous	ENSG00000009950	A	1.91063e-21	0.258553	1.10979e-22	G	-	7	73022746	MLXIPL	1
4:10199948:C:T	GTEx/v8	Artery_Tibial	ENSG00000178163	T	1.91499e-21	-0.275812	4.11011e-18	C	+	4	10199948	ZNF518B	1
4:10200204:G:T	GTEx/v8	Artery_Tibial	ENSG00000178163	G	1.91499e-21	-0.275812	4.11011e-18	T	+	4	10200204	ZNF518B	1
4:10200401:G:T	GTEx/v8	Artery_Tibial	ENSG00000178163	T	1.91499e-21	-0.275812	4.11011e-18	G	+	4	10200401	ZNF518B	1
4:10200496:C:T	GTEx/v8	Artery_Tibial	ENSG00000178163	C	1.91499e-21	-0.275812	4.11011e-18	T	+	4	10200496	ZNF518B	1
4:10201503:A:C	GTEx/v8	Artery_Tibial	ENSG00000178163	A	1.91499e-21	-0.275812	4.11011e-18	C	+	4	10201503	ZNF518B	1
4:10201649:A:T	GTEx/v8	Artery_Tibial	ENSG00000178163	A	1.91499e-21	-0.275812	4.11011e-18	T	+	4	10201649	ZNF518B	1
4:10201652:G:T	GTEx/v8	Artery_Tibial	ENSG00000178163	T	1.91499e-21	-0.275812	4.11011e-18	G	+	4	10201652	ZNF518B	1
4:10203152:A:G	GTEx/v8	Artery_Tibial	ENSG00000178163	A	1.91499e-21	-0.275812	4.11011e-18	G	+	4	10203152	ZNF518B	1
4:10347931:A:T	GTEx/v8	Esophagus_Muscularis	ENSG00000109667	A	1.9413e-21	0.431536	3.68626e-33	A	+	4	10347931	SLC2A9	1
4:10190454:A:G	GTEx/v7	Artery_Tibial	ENSG00000109667	G	1.96157e-21	-0.489573	8.1164e-23	A	+	4	10190454	SLC2A9	1
4:10102593:A:T	GTEx/v7	Artery_Tibial	ENSG00000109667	A	1.96759e-21	0.479784	8.1164e-23	A	+	4	10102593	SLC2A9	1
4:10068835:A:G	GTEx/v8	Whole_Blood	ENSG00000109667	A	1.97395e-21	0.255303	1.49086e-16	A	+	4	10068835	SLC2A9	1
7:73030175:A:G	GTEx/v6	Skin_Not_Sun_Exposed_Suprapubic	ENSG00000009950	A	2.01145e-21	11.0504	0.000506735	G	-	7	73030175	MLXIPL	1
7:73017657:C:T	GTEx/v6	Thyroid	ENSG00000009950	T	2.02431e-21	10.5029	0.000224494	C	-	7	73017657	MLXIPL	1
4:10210653:C:T	GTEx/v8	Esophagus_Muscularis	ENSG00000109667	T	2.03112e-21	-0.380214	3.68626e-33	C	+	4	10210653	SLC2A9	1
4:10209251:A:G	GTEx/v7	Artery_Tibial	ENSG00000109667	G	2.03864e-21	-0.495194	8.1164e-23	A	+	4	10209251	SLC2A9	1
7:73005776:C:T	GTEx/v7	Thyroid	ENSG00000009950	T	2.06105e-21	0.599505	2.03974e-23	C	-	7	73005776	MLXIPL	1
7:73007943:A:G	GTEx/v7	Thyroid	ENSG00000009950	A	2.06105e-21	0.599505	2.03974e-23	G	-	7	73007943	MLXIPL	1
7:73010442:C:T	GTEx/v7	Thyroid	ENSG00000009950	T	2.06105e-21	0.599505	2.03974e-23	C	-	7	73010442	MLXIPL	1
4:10281411:C:T	GTEx/v8	Esophagus_Muscularis	ENSG00000109667	C	2.09596e-21	0.428378	3.68626e-33	C	+	4	10281411	SLC2A9	1
7:73026378:C:T	GTEx/v6	Thyroid	ENSG00000009950	T	2.10904e-21	10.4972	0.000224494	C	-	7	73026378	MLXIPL	1
4:10088893:C:T	GTEx/v7	Artery_Tibial	ENSG00000109667	C	2.12344e-21	0.475341	8.1164e-23	C	+	4	10088893	SLC2A9	1
4:10125242:C:G	GTEx/v7	Artery_Tibial	ENSG00000109667	G	2.13273e-21	0.576786	8.1164e-23	G	+	4	10125242	SLC2A9	1
4:10125255:C:T	GTEx/v7	Artery_Tibial	ENSG00000109667	T	2.13273e-21	0.576786	8.1164e-23	T	+	4	10125255	SLC2A9	1
4:10205718:A:G	GTEx/v8	Esophagus_Muscularis	ENSG00000109667	G	2.16047e-21	-0.382602	3.68626e-33	A	+	4	10205718	SLC2A9	1
4:10205848:C:G	GTEx/v8	Esophagus_Muscularis	ENSG00000109667	G	2.16047e-21	-0.382602	3.68626e-33	C	+	4	10205848	SLC2A9	1
4:10208139:C:T	GTEx/v8	Esophagus_Muscularis	ENSG00000109667	T	2.16047e-21	-0.382602	3.68626e-33	C	+	4	10208139	SLC2A9	1
4:10208303:C:T	GTEx/v8	Esophagus_Muscularis	ENSG00000109667	T	2.16047e-21	-0.382602	3.68626e-33	C	+	4	10208303	SLC2A9	1
7:72863249:G:T	GTEx/v7	Thyroid	ENSG00000009950	G	2.20173e-21	0.714901	2.03974e-23	T	-	7	72863249	MLXIPL	1
7:72864869:A:G	GTEx/v7	Thyroid	ENSG00000009950	G	2.20173e-21	0.714901	2.03974e-23	A	-	7	72864869	MLXIPL	1
7:72866616:A:T	GTEx/v7	Thyroid	ENSG00000009950	T	2.20173e-21	0.714901	2.03974e-23	A	-	7	72866616	MLXIPL	1
7:73012042:A:G	GTEx/v6	Thyroid	ENSG00000009950	A	2.20884e-21	10.4908	0.000224494	G	-	7	73012042	MLXIPL	1
4:10379579:C:T	GTEx/v8	Esophagus_Muscularis	ENSG00000109667	T	2.23342e-21	0.426514	3.68626e-33	T	+	4	10379579	SLC2A9	1
7:73029437:C:T	GTEx/v8	Adipose_Subcutaneous	ENSG00000009950	T	2.24296e-21	0.265496	1.10979e-22	C	-	7	73029437	MLXIPL	1
7:72856269:A:G	GTEx/v7	Thyroid	ENSG00000009950	A	2.28151e-21	0.71839	2.03974e-23	G	-	7	72856269	MLXIPL	1
4:88904682:T:TATC	GTEx/v6	Testis	ENSG00000118762	T	2.28458e-21	11.5968	0.000378299	TATC	-	4	88904682	PKD2	1
4:10190535:C:T	GTEx/v7	Artery_Tibial	ENSG00000109667	C	2.29771e-21	-0.48854	8.1164e-23	T	+	4	10190535	SLC2A9	1
4:10055439:C:G	GTEx/v8	Colon_Sigmoid	ENSG00000109667	C	2.33412e-21	0.568316	7.87558e-21	C	+	4	10055439	SLC2A9	1
7:72992350:C:T	GTEx/v6	Thyroid	ENSG00000009950	T	2.35966e-21	10.4816	0.000224494	C	-	7	72992350	MLXIPL	1
4:10313996:C:T	GTEx/v8	Esophagus_Muscularis	ENSG00000109667	T	2.42567e-21	0.43453	3.68626e-33	T	+	4	10313996	SLC2A9	1
7:72885810:A:G	GTEx/v7	Skin_Not_Sun_Exposed_Suprapubic	ENSG00000009950	A	2.48859e-21	0.633553	2.52104e-25	G	-	7	72885810	MLXIPL	1
4:10208778:A:G	GTEx/v8	Artery_Tibial	ENSG00000178163	A	2.51796e-21	-0.280028	4.11011e-18	G	+	4	10208778	ZNF518B	1
4:10202697:A:C	GTEx/v8	Artery_Tibial	ENSG00000178163	C	2.58108e-21	-0.275095	4.11011e-18	A	+	4	10202697	ZNF518B	1
2:27686396:C:CT	EyeGEx	EyeGEx	ENSG00000115241	C	2.59656e-21	-0.668389	9.62645e-19	CT	+	2	27686396	PPM1G	1
7:73020337:C:G	GTEx/v8	Adipose_Subcutaneous	ENSG00000009950	G	2.63663e-21	0.267069	1.10979e-22	C	-	7	73020337	MLXIPL	1
4:10209251:A:G	GTEx/v8	Esophagus_Muscularis	ENSG00000109667	G	2.65041e-21	-0.38903	3.68626e-33	A	+	4	10209251	SLC2A9	1
4:10169775:T:TGA	GTEx/v8	Esophagus_Muscularis	ENSG00000109667	TGA	2.65151e-21	0.424994	3.68626e-33	TGA	+	4	10169775	SLC2A9	1
4:10169936:G:T	GTEx/v8	Esophagus_Muscularis	ENSG00000109667	T	2.65151e-21	0.424994	3.68626e-33	T	+	4	10169936	SLC2A9	1
7:72893403:A:G	GTEx/v7	Thyroid	ENSG00000009950	G	2.69183e-21	0.720344	2.03974e-23	A	-	7	72893403	MLXIPL	1
4:88873770:A:G	GTEx/v7	Testis	ENSG00000118762	A	2.72456e-21	0.390529	7.84493e-45	G	-	4	88873770	PKD2	1
6:25885814:C:T	GTEx/v8	Muscle_Skeletal	ENSG00000186470	T	2.734e-21	-0.586202	2.37411e-92	T	-	6	25885814	BTN3A2	1
4:10086188:G:T	GTEx/v7	Artery_Tibial	ENSG00000109667	G	2.73761e-21	0.474952	8.1164e-23	G	+	4	10086188	SLC2A9	1
4:10332910:C:G	GTEx/v8	Esophagus_Muscularis	ENSG00000109667	C	2.76375e-21	0.427505	3.68626e-33	C	+	4	10332910	SLC2A9	1
4:10102593:A:T	EyeGEx	EyeGEx	ENSG00000109667	A	2.7717e-21	0.679002	1.42827e-18	A	+	4	10102593	SLC2A9	1
4:10115692:A:T	GTEx/v8	Colon_Sigmoid	ENSG00000109667	A	2.84216e-21	0.58824	7.87558e-21	A	+	4	10115692	SLC2A9	1
2:27605762:A:G	EyeGEx	EyeGEx	ENSG00000115241	A	2.84816e-21	-0.66142	1.05592e-18	G	+	2	27605762	PPM1G	1
2:27613031:A:C	EyeGEx	EyeGEx	ENSG00000115241	A	2.871e-21	-0.661414	1.06439e-18	C	+	2	27613031	PPM1G	1
6:25888094:C:G	GTEx/v8	Testis	ENSG00000124564	G	2.87761e-21	0.776132	2.31013e-17	G	+	6	25888094	SLC17A3	1
2:27615389:C:T	EyeGEx	EyeGEx	ENSG00000115241	T	2.88923e-21	-0.66139	1.07115e-18	C	+	2	27615389	PPM1G	1
2:27625005:G:T	EyeGEx	EyeGEx	ENSG00000115241	T	2.89409e-21	-0.661604	1.07295e-18	G	+	2	27625005	PPM1G	1
7:73006388:C:T	GTEx/v7	Thyroid	ENSG00000009950	T	2.90933e-21	0.598664	2.03974e-23	C	-	7	73006388	MLXIPL	1
4:10032516:G:T	GTEx/v7	Artery_Tibial	ENSG00000109667	G	2.9101e-21	0.520444	8.1164e-23	G	+	4	10032516	SLC2A9	1
2:27626017:A:T	EyeGEx	EyeGEx	ENSG00000115241	T	2.95607e-21	-0.661393	1.09593e-18	A	+	2	27626017	PPM1G	1
11:64365943:C:T	GTEx/v8	Lung	ENSG00000110076	C	2.97467e-21	-0.34346	1.45778e-40	T	+	11	64365943	NRXN2	1
7:73012785:A:G	GTEx/v8	Adipose_Subcutaneous	ENSG00000009950	G	2.9889e-21	0.266498	1.10979e-22	A	-	7	73012785	MLXIPL	1
7:73015369:A:G	GTEx/v8	Adipose_Subcutaneous	ENSG00000009950	A	2.9889e-21	0.266498	1.10979e-22	G	-	7	73015369	MLXIPL	1
4:10174139:C:T	GTEx/v8	Esophagus_Muscularis	ENSG00000109667	C	3.001e-21	-0.379204	3.68626e-33	T	+	4	10174139	SLC2A9	1
7:73013901:C:T	GTEx/v6	Skin_Not_Sun_Exposed_Suprapubic	ENSG00000009950	T	3.00474e-21	10.9866	0.000506735	C	-	7	73013901	MLXIPL	1
4:10160862:A:C	GTEx/v8	Artery_Tibial	ENSG00000178163	A	3.05743e-21	-0.278952	4.11011e-18	C	+	4	10160862	ZNF518B	1
7:72922233:A:G	GTEx/v7	Skin_Not_Sun_Exposed_Suprapubic	ENSG00000009950	G	3.05754e-21	0.826104	2.52104e-25	A	-	7	72922233	MLXIPL	1
4:10129743:C:T	GTEx/v8	Colon_Sigmoid	ENSG00000109667	T	3.07608e-21	0.558904	7.87558e-21	T	+	4	10129743	SLC2A9	1
4:10246857:A:G	GTEx/v8	Artery_Tibial	ENSG00000178163	G	3.08496e-21	-0.275682	4.11011e-18	A	+	4	10246857	ZNF518B	1
4:10086670:C:T	GTEx/v8	Whole_Blood	ENSG00000109667	T	3.10488e-21	0.254608	1.49086e-16	T	+	4	10086670	SLC2A9	1
2:27589810:C:T	EyeGEx	EyeGEx	ENSG00000115241	C	3.10742e-21	-0.663836	1.15204e-18	T	+	2	27589810	PPM1G	1
4:10187263:C:G	GTEx/v8	Artery_Tibial	ENSG00000178163	C	3.1224e-21	-0.276754	4.11011e-18	G	+	4	10187263	ZNF518B	1
7:72976123:C:T	GTEx/v6	Thyroid	ENSG00000009950	T	3.17131e-21	10.4407	0.000224494	C	-	7	72976123	MLXIPL	1
6:25888639:T:TCTAC	GTEx/v8	Testis	ENSG00000124564	T	3.17887e-21	0.772556	2.31013e-17	T	+	6	25888639	SLC17A3	1
6:25888832:G:GA	GTEx/v8	Testis	ENSG00000124564	GA	3.17887e-21	0.772556	2.31013e-17	GA	+	6	25888832	SLC17A3	1
6:25889553:A:T	GTEx/v8	Testis	ENSG00000124564	A	3.17887e-21	0.772556	2.31013e-17	A	+	6	25889553	SLC17A3	1
7:72983310:A:T	GTEx/v6	Thyroid	ENSG00000009950	T	3.2166e-21	10.4387	0.000224494	A	-	7	72983310	MLXIPL	1
4:10089763:C:T	GTEx/v8	Whole_Blood	ENSG00000109667	T	3.23477e-21	0.255643	1.49086e-16	T	+	4	10089763	SLC2A9	1
4:10089865:A:G	GTEx/v8	Whole_Blood	ENSG00000109667	A	3.23477e-21	0.255643	1.49086e-16	A	+	4	10089865	SLC2A9	1
4:10090763:C:G	GTEx/v8	Whole_Blood	ENSG00000109667	C	3.23477e-21	0.255643	1.49086e-16	C	+	4	10090763	SLC2A9	1
4:10091098:A:G	GTEx/v8	Whole_Blood	ENSG00000109667	G	3.23477e-21	0.255643	1.49086e-16	G	+	4	10091098	SLC2A9	1
2:27624996:G:GAA	EyeGEx	EyeGEx	ENSG00000115241	G	3.23692e-21	-0.660429	1.20005e-18	GAA	+	2	27624996	PPM1G	1
4:10327774:A:G	GTEx/v8	Esophagus_Muscularis	ENSG00000109667	A	3.26102e-21	0.434739	3.68626e-33	A	+	4	10327774	SLC2A9	1
4:10184956:C:T	GTEx/v8	Esophagus_Muscularis	ENSG00000109667	T	3.2974e-21	-0.379785	3.68626e-33	C	+	4	10184956	SLC2A9	1
4:10199139:G:T	GTEx/v8	Artery_Tibial	ENSG00000178163	T	3.29845e-21	-0.275222	4.11011e-18	G	+	4	10199139	ZNF518B	1
2:27584344:T:TG	EyeGEx	EyeGEx	ENSG00000115241	T	3.29846e-21	-0.664509	1.22287e-18	TG	+	2	27584344	PPM1G	1
2:27584349:G:T	EyeGEx	EyeGEx	ENSG00000115241	T	3.30105e-21	-0.664502	1.22383e-18	G	+	2	27584349	PPM1G	1
4:10133013:G:T	GTEx/v7	Artery_Tibial	ENSG00000109667	T	3.30571e-21	0.5461	8.1164e-23	T	+	4	10133013	SLC2A9	1
4:10133014:A:T	GTEx/v7	Artery_Tibial	ENSG00000109667	T	3.30571e-21	0.5461	8.1164e-23	T	+	4	10133014	SLC2A9	1
2:27583273:A:G	EyeGEx	EyeGEx	ENSG00000115241	G	3.33423e-21	-0.664579	1.23613e-18	A	+	2	27583273	PPM1G	1
4:10175689:A:T	GTEx/v8	Artery_Tibial	ENSG00000178163	T	3.36767e-21	-0.277969	4.11011e-18	A	+	4	10175689	ZNF518B	1
2:27631474:C:CTGAT	EyeGEx	EyeGEx	ENSG00000115241	C	3.41773e-21	-0.659906	1.26708e-18	CTGAT	+	2	27631474	PPM1G	1
4:10130505:C:G	GTEx/v8	Colon_Sigmoid	ENSG00000109667	G	3.42281e-21	0.559014	7.87558e-21	G	+	4	10130505	SLC2A9	1
4:10130537:A:AT	GTEx/v8	Colon_Sigmoid	ENSG00000109667	A	3.42281e-21	0.559014	7.87558e-21	A	+	4	10130537	SLC2A9	1
4:10130546:C:CTCCA	GTEx/v8	Colon_Sigmoid	ENSG00000109667	C	3.42281e-21	0.559014	7.87558e-21	C	+	4	10130546	SLC2A9	1
4:10130752:C:T	GTEx/v8	Colon_Sigmoid	ENSG00000109667	T	3.42281e-21	0.559014	7.87558e-21	T	+	4	10130752	SLC2A9	1
4:10131251:A:AC	GTEx/v8	Colon_Sigmoid	ENSG00000109667	AC	3.42281e-21	0.559014	7.87558e-21	AC	+	4	10131251	SLC2A9	1
4:10133013:G:T	GTEx/v8	Colon_Sigmoid	ENSG00000109667	T	3.42281e-21	0.559014	7.87558e-21	T	+	4	10133013	SLC2A9	1
4:10133014:A:T	GTEx/v8	Colon_Sigmoid	ENSG00000109667	T	3.42281e-21	0.559014	7.87558e-21	T	+	4	10133014	SLC2A9	1
4:10086795:C:G	GTEx/v8	Whole_Blood	ENSG00000109667	C	3.45585e-21	0.254226	1.49086e-16	C	+	4	10086795	SLC2A9	1
4:10346550:A:G	GTEx/v8	Esophagus_Muscularis	ENSG00000109667	G	3.48222e-21	0.432718	3.68626e-33	G	+	4	10346550	SLC2A9	1
7:72923338:A:G	GTEx/v8	Adipose_Subcutaneous	ENSG00000009950	G	3.5106e-21	0.211157	1.10979e-22	A	-	7	72923338	MLXIPL	1
4:10199240:A:G	GTEx/v8	Artery_Tibial	ENSG00000178163	A	3.55631e-21	-0.273555	4.11011e-18	G	+	4	10199240	ZNF518B	1
4:10202574:C:T	GTEx/v8	Artery_Tibial	ENSG00000178163	T	3.55726e-21	-0.274341	4.11011e-18	C	+	4	10202574	ZNF518B	1
4:10202997:A:G	GTEx/v8	Artery_Tibial	ENSG00000178163	A	3.55726e-21	-0.274341	4.11011e-18	G	+	4	10202997	ZNF518B	1
7:73017005:A:G	GTEx/v7	Skin_Sun_Exposed_Lower_leg	ENSG00000009950	G	3.63476e-21	0.536056	1.10281e-27	A	-	7	73017005	MLXIPL	1
4:10087685:C:T	GTEx/v8	Whole_Blood	ENSG00000109667	T	3.63732e-21	0.253732	1.49086e-16	T	+	4	10087685	SLC2A9	1
4:10088260:A:G	GTEx/v8	Whole_Blood	ENSG00000109667	G	3.63732e-21	0.253732	1.49086e-16	G	+	4	10088260	SLC2A9	1
7:72922233:A:G	GTEx/v7	Skin_Sun_Exposed_Lower_leg	ENSG00000009950	G	3.64174e-21	0.65067	1.10281e-27	A	-	7	72922233	MLXIPL	1
4:10341661:C:T	GTEx/v8	Esophagus_Muscularis	ENSG00000109667	C	3.66382e-21	0.435215	3.68626e-33	C	+	4	10341661	SLC2A9	1
4:10363610:A:G	GTEx/v8	Esophagus_Muscularis	ENSG00000109667	G	3.73385e-21	0.425514	3.68626e-33	G	+	4	10363610	SLC2A9	1
7:73010442:C:T	GTEx/v6	Thyroid	ENSG00000009950	T	3.7612e-21	10.417	0.000224494	C	-	7	73010442	MLXIPL	1
2:27596395:A:C	GTEx/v7	Skin_Sun_Exposed_Lower_leg	ENSG00000115216	A	3.78216e-21	-0.259215	6.38322e-19	C	+	2	27596395	NRBP1	1
7:73007943:A:G	GTEx/v6	Thyroid	ENSG00000009950	A	3.85561e-21	10.4135	0.000224494	G	-	7	73007943	MLXIPL	1
2:27643002:A:G	EyeGEx	EyeGEx	ENSG00000115241	G	3.88021e-21	-0.658541	1.43854e-18	A	+	2	27643002	PPM1G	1
2:27641522:C:T	EyeGEx	EyeGEx	ENSG00000115241	T	3.88357e-21	-0.658528	1.43979e-18	C	+	2	27641522	PPM1G	1
2:27637235:C:T	EyeGEx	EyeGEx	ENSG00000115241	T	3.89413e-21	-0.658486	1.4437e-18	C	+	2	27637235	PPM1G	1
4:10175536:A:C	GTEx/v8	Esophagus_Muscularis	ENSG00000109667	A	3.92521e-21	-0.384706	3.68626e-33	C	+	4	10175536	SLC2A9	1
4:10246847:A:G	GTEx/v8	Esophagus_Muscularis	ENSG00000109667	A	3.9981e-21	-0.378823	3.68626e-33	G	+	4	10246847	SLC2A9	1
4:10247893:A:G	GTEx/v8	Esophagus_Muscularis	ENSG00000109667	A	3.9981e-21	-0.378823	3.68626e-33	G	+	4	10247893	SLC2A9	1
4:10315442:G:T	GTEx/v8	Esophagus_Muscularis	ENSG00000109667	T	4.03316e-21	0.433702	3.68626e-33	T	+	4	10315442	SLC2A9	1
7:73005776:C:T	GTEx/v6	Thyroid	ENSG00000009950	T	4.21096e-21	10.4013	0.000224494	C	-	7	73005776	MLXIPL	1
2:27648284:A:T	EyeGEx	EyeGEx	ENSG00000115241	T	4.22782e-21	-0.657579	1.56742e-18	A	+	2	27648284	PPM1G	1
4:10249688:A:G	GTEx/v8	Artery_Tibial	ENSG00000178163	G	4.23309e-21	-0.275186	4.11011e-18	A	+	4	10249688	ZNF518B	1
2:27706640:C:T	GTEx/v8	Skin_Not_Sun_Exposed_Suprapubic	ENSG00000115216	C	4.25278e-21	-0.192771	2.54312e-29	T	+	2	27706640	NRBP1	1
7:73025975:A:G	GTEx/v8	Adipose_Subcutaneous	ENSG00000009950	G	4.3233e-21	0.264557	1.10979e-22	A	-	7	73025975	MLXIPL	1
4:10250260:C:G	GTEx/v8	Esophagus_Muscularis	ENSG00000109667	C	4.51418e-21	0.417395	3.68626e-33	C	+	4	10250260	SLC2A9	1
4:10167217:C:T	GTEx/v8	Esophagus_Muscularis	ENSG00000109667	C	4.61184e-21	0.404511	3.68626e-33	C	+	4	10167217	SLC2A9	1
4:10196894:A:T	GTEx/v8	Artery_Tibial	ENSG00000178163	A	4.61604e-21	-0.273564	4.11011e-18	T	+	4	10196894	ZNF518B	1
4:10198468:C:T	GTEx/v8	Artery_Tibial	ENSG00000178163	T	4.61604e-21	-0.273564	4.11011e-18	C	+	4	10198468	ZNF518B	1
4:10086547:A:C	GTEx/v8	Whole_Blood	ENSG00000109667	C	4.63054e-21	0.252622	1.49086e-16	C	+	4	10086547	SLC2A9	1
4:10082772:C:T	GTEx/v8	Whole_Blood	ENSG00000109667	C	4.63604e-21	0.250999	1.49086e-16	C	+	4	10082772	SLC2A9	1
2:27667520:T:TTTTG	GTEx/v7	Skin_Sun_Exposed_Lower_leg	ENSG00000115216	TTTTG	4.68865e-21	-0.253396	6.38322e-19	T	+	2	27667520	NRBP1	1
2:27684957:C:T	GTEx/v7	Skin_Sun_Exposed_Lower_leg	ENSG00000115216	C	4.68865e-21	-0.253396	6.38322e-19	T	+	2	27684957	NRBP1	1
7:73016862:C:T	GTEx/v6	Thyroid	ENSG00000009950	C	4.69865e-21	10.386	0.000224494	T	-	7	73016862	MLXIPL	1
4:10193604:A:G	GTEx/v8	Esophagus_Muscularis	ENSG00000109667	G	4.76533e-21	-0.377488	3.68626e-33	A	+	4	10193604	SLC2A9	1
4:10324312:G:T	GTEx/v8	Esophagus_Muscularis	ENSG00000109667	T	4.78674e-21	0.431598	3.68626e-33	T	+	4	10324312	SLC2A9	1
7:73017657:C:T	GTEx/v7	Thyroid	ENSG00000009950	T	4.8418e-21	0.591415	2.03974e-23	C	-	7	73017657	MLXIPL	1
4:10082772:C:T	EyeGEx	EyeGEx	ENSG00000109667	C	4.92727e-21	0.681198	2.53905e-18	C	+	4	10082772	SLC2A9	1
2:27548038:A:C	GTEx/v8	Cells_Cultured_fibroblasts	ENSG00000115216	C	5.02293e-21	-0.206716	5.31546e-26	A	+	2	27548038	NRBP1	1
2:27550967:A:G	GTEx/v8	Cells_Cultured_fibroblasts	ENSG00000115216	G	5.02293e-21	-0.206716	5.31546e-26	A	+	2	27550967	NRBP1	1
11:64358241:A:T	GTEx/v8	Lung	ENSG00000110076	T	5.12739e-21	-0.341307	1.45778e-40	A	+	11	64358241	NRXN2	1
11:64358311:C:T	GTEx/v8	Lung	ENSG00000110076	T	5.12739e-21	-0.341307	1.45778e-40	C	+	11	64358311	NRXN2	1
11:64358809:A:G	GTEx/v8	Lung	ENSG00000110076	A	5.12739e-21	-0.341307	1.45778e-40	G	+	11	64358809	NRXN2	1
11:64359286:C:T	GTEx/v8	Lung	ENSG00000110076	T	5.12739e-21	-0.341307	1.45778e-40	C	+	11	64359286	NRXN2	1
11:64359627:C:T	GTEx/v8	Lung	ENSG00000110076	T	5.12739e-21	-0.341307	1.45778e-40	C	+	11	64359627	NRXN2	1
11:64360274:C:T	GTEx/v8	Lung	ENSG00000110076	C	5.12739e-21	-0.341307	1.45778e-40	T	+	11	64360274	NRXN2	1
11:64360629:C:T	GTEx/v8	Lung	ENSG00000110076	T	5.12739e-21	-0.341307	1.45778e-40	C	+	11	64360629	NRXN2	1
11:64360705:C:T	GTEx/v8	Lung	ENSG00000110076	T	5.12739e-21	-0.341307	1.45778e-40	C	+	11	64360705	NRXN2	1
11:64361384:G:T	GTEx/v8	Lung	ENSG00000110076	T	5.12739e-21	-0.341307	1.45778e-40	G	+	11	64361384	NRXN2	1
11:64364203:A:G	GTEx/v8	Lung	ENSG00000110076	A	5.12739e-21	-0.341307	1.45778e-40	G	+	11	64364203	NRXN2	1
11:64364735:A:T	GTEx/v8	Lung	ENSG00000110076	T	5.12739e-21	-0.341307	1.45778e-40	A	+	11	64364735	NRXN2	1
2:27620179:A:AAAG	EyeGEx	EyeGEx	ENSG00000115241	A	5.18036e-21	-0.658173	1.92056e-18	AAAG	+	2	27620179	PPM1G	1
7:73022746:A:G	GTEx/v6	Skin_Not_Sun_Exposed_Suprapubic	ENSG00000009950	A	5.2198e-21	10.8989	0.000506735	G	-	7	73022746	MLXIPL	1
2:27556721:A:G	GTEx/v7	Skin_Sun_Exposed_Lower_leg	ENSG00000115216	A	5.22409e-21	-0.250048	6.38322e-19	G	+	2	27556721	NRBP1	1
7:73052057:A:T	GTEx/v7	Skin_Sun_Exposed_Lower_leg	ENSG00000009950	A	5.24549e-21	0.63041	1.10281e-27	T	-	7	73052057	MLXIPL	1
2:27678471:A:G	GTEx/v7	Skin_Sun_Exposed_Lower_leg	ENSG00000115216	G	5.34746e-21	-0.252195	6.38322e-19	A	+	2	27678471	NRBP1	1
2:27693137:G:GAAAA	EyeGEx	EyeGEx	ENSG00000115241	G	5.35791e-21	-0.653737	1.98638e-18	GAAAA	+	2	27693137	PPM1G	1
2:27616790:C:T	EyeGEx	EyeGEx	ENSG00000115241	C	5.37642e-21	-0.657704	1.99325e-18	T	+	2	27616790	PPM1G	1
4:10208725:G:T	GTEx/v8	Esophagus_Muscularis	ENSG00000109667	G	5.41918e-21	-0.379353	3.68626e-33	T	+	4	10208725	SLC2A9	1
7:72998952:A:G	GTEx/v7	Thyroid	ENSG00000009950	G	5.45254e-21	0.596331	2.03974e-23	A	-	7	72998952	MLXIPL	1
2:27567987:C:CA	GTEx/v8	Cells_Cultured_fibroblasts	ENSG00000115216	CA	5.48083e-21	-0.210735	5.31546e-26	C	+	2	27567987	NRBP1	1
6:25836380:A:G	GTEx/v8	Thyroid	ENSG00000112343	G	5.48177e-21	-0.304862	2.9769e-48	G	-	6	25836380	TRIM38	1
2:27713634:A:G	EyeGEx	EyeGEx	ENSG00000115241	A	5.50474e-21	-0.654417	2.04082e-18	G	+	2	27713634	PPM1G	1
4:10160862:A:C	GTEx/v8	Esophagus_Muscularis	ENSG00000109667	A	5.52434e-21	-0.378266	3.68626e-33	C	+	4	10160862	SLC2A9	1
2:27714526:C:T	EyeGEx	EyeGEx	ENSG00000115241	C	5.54098e-21	-0.655376	2.05426e-18	T	+	2	27714526	PPM1G	1
4:10133747:A:G	GTEx/v7	Artery_Tibial	ENSG00000109667	A	5.54625e-21	0.544883	8.1164e-23	A	+	4	10133747	SLC2A9	1
2:27620827:A:G	EyeGEx	EyeGEx	ENSG00000115241	G	5.56046e-21	-0.657452	2.06148e-18	A	+	2	27620827	PPM1G	1
6:25886577:C:T	GTEx/v8	Heart_Left_Ventricle	ENSG00000186470	C	5.62166e-21	-0.642682	1.22227e-72	C	-	6	25886577	BTN3A2	1
6:25887217:A:C	GTEx/v8	Heart_Left_Ventricle	ENSG00000186470	C	5.62166e-21	-0.642682	1.22227e-72	C	-	6	25887217	BTN3A2	1
4:10178622:A:C	GTEx/v8	Esophagus_Muscularis	ENSG00000109667	C	5.62562e-21	-0.37937	3.68626e-33	A	+	4	10178622	SLC2A9	1
7:73022746:A:G	GTEx/v6	Thyroid	ENSG00000009950	A	5.65788e-21	10.3602	0.000224494	G	-	7	73022746	MLXIPL	1
4:10197225:C:T	GTEx/v8	Artery_Tibial	ENSG00000178163	T	5.75299e-21	-0.273246	4.11011e-18	C	+	4	10197225	ZNF518B	1
4:10081984:C:CTG	EyeGEx	EyeGEx	ENSG00000109667	CTG	5.82979e-21	0.679672	3.00412e-18	CTG	+	4	10081984	SLC2A9	1
4:88973444:A:AG	GTEx/v6	Testis	ENSG00000118762	A	5.86775e-21	11.4263	0.000378299	AG	-	4	88973444	PKD2	1
2:27698644:C:CT	EyeGEx	EyeGEx	ENSG00000115241	C	5.87203e-21	-0.64861	2.17699e-18	CT	+	2	27698644	PPM1G	1
4:10196615:A:T	GTEx/v8	Artery_Tibial	ENSG00000178163	A	5.87838e-21	-0.27396	4.11011e-18	T	+	4	10196615	ZNF518B	1
4:10196638:C:T	GTEx/v8	Artery_Tibial	ENSG00000178163	C	5.87838e-21	-0.27396	4.11011e-18	T	+	4	10196638	ZNF518B	1
4:10197663:G:T	GTEx/v8	Artery_Tibial	ENSG00000178163	T	5.87838e-21	-0.27396	4.11011e-18	G	+	4	10197663	ZNF518B	1
4:10198049:A:G	GTEx/v8	Artery_Tibial	ENSG00000178163	A	5.87838e-21	-0.27396	4.11011e-18	G	+	4	10198049	ZNF518B	1
4:10198050:G:T	GTEx/v8	Artery_Tibial	ENSG00000178163	T	5.87838e-21	-0.27396	4.11011e-18	G	+	4	10198050	ZNF518B	1
4:10198628:C:T	GTEx/v8	Artery_Tibial	ENSG00000178163	T	5.87838e-21	-0.27396	4.11011e-18	C	+	4	10198628	ZNF518B	1
2:27599875:G:T	EyeGEx	EyeGEx	ENSG00000115241	G	5.87918e-21	-0.657543	2.17964e-18	T	+	2	27599875	PPM1G	1
2:27750546:A:T	GTEx/v7	Muscle_Skeletal	ENSG00000115234	A	5.88276e-21	-0.30605	1.68016e-49	T	+	2	27750546	SNX17	1
2:27608115:C:T	EyeGEx	EyeGEx	ENSG00000115241	T	5.89572e-21	-0.656603	2.18577e-18	C	+	2	27608115	PPM1G	1
7:73039406:C:G	GTEx/v6	Skin_Not_Sun_Exposed_Suprapubic	ENSG00000009950	G	5.90255e-21	10.8793	0.000506735	C	-	7	73039406	MLXIPL	1
2:27610917:A:G	EyeGEx	EyeGEx	ENSG00000115241	G	5.91438e-21	-0.656599	2.19269e-18	A	+	2	27610917	PPM1G	1
2:27611469:A:G	EyeGEx	EyeGEx	ENSG00000115241	G	5.92577e-21	-0.656591	2.19691e-18	A	+	2	27611469	PPM1G	1
2:27615294:C:T	EyeGEx	EyeGEx	ENSG00000115241	T	5.96685e-21	-0.656563	2.21214e-18	C	+	2	27615294	PPM1G	1
4:10087995:A:C	GTEx/v8	Colon_Sigmoid	ENSG00000109667	A	6.04093e-21	0.576646	7.87558e-21	A	+	4	10087995	SLC2A9	1
2:27618012:C:CACT	EyeGEx	EyeGEx	ENSG00000115241	C	6.08082e-21	-0.656441	2.25439e-18	CACT	+	2	27618012	PPM1G	1
7:72988069:C:T	GTEx/v7	Thyroid	ENSG00000009950	T	6.08275e-21	0.594135	2.03974e-23	C	-	7	72988069	MLXIPL	1
7:73037366:A:G	GTEx/v6	Skin_Not_Sun_Exposed_Suprapubic	ENSG00000009950	A	6.14779e-21	10.8729	0.000506735	G	-	7	73037366	MLXIPL	1
2:27636458:C:T	EyeGEx	EyeGEx	ENSG00000115241	T	6.15568e-21	-0.656187	2.28215e-18	C	+	2	27636458	PPM1G	1
4:10137790:A:T	GTEx/v7	Artery_Tibial	ENSG00000109667	A	6.19891e-21	0.544999	8.1164e-23	A	+	4	10137790	SLC2A9	1
4:10138920:A:G	GTEx/v7	Artery_Tibial	ENSG00000109667	A	6.19891e-21	0.544999	8.1164e-23	A	+	4	10138920	SLC2A9	1
4:10151656:A:G	GTEx/v7	Artery_Tibial	ENSG00000109667	G	6.19891e-21	0.544999	8.1164e-23	G	+	4	10151656	SLC2A9	1
4:10153113:C:G	GTEx/v7	Artery_Tibial	ENSG00000109667	C	6.19891e-21	0.544999	8.1164e-23	C	+	4	10153113	SLC2A9	1
4:10068194:C:G	GTEx/v8	Whole_Blood	ENSG00000109667	G	6.20864e-21	0.248683	1.49086e-16	G	+	4	10068194	SLC2A9	1
4:10081984:C:CTG	GTEx/v8	Whole_Blood	ENSG00000109667	CTG	6.21165e-21	0.25247	1.49086e-16	CTG	+	4	10081984	SLC2A9	1
4:10082156:A:C	GTEx/v8	Whole_Blood	ENSG00000109667	A	6.21165e-21	0.25247	1.49086e-16	A	+	4	10082156	SLC2A9	1
4:10087915:A:G	GTEx/v8	Whole_Blood	ENSG00000109667	A	6.21165e-21	0.25247	1.49086e-16	A	+	4	10087915	SLC2A9	1
2:27626945:A:T	EyeGEx	EyeGEx	ENSG00000115241	T	6.22597e-21	-0.656333	2.30821e-18	A	+	2	27626945	PPM1G	1
2:27692973:A:G	EyeGEx	EyeGEx	ENSG00000115241	G	6.26371e-21	-0.653645	2.3222e-18	A	+	2	27692973	PPM1G	1
4:10170174:A:C	GTEx/v7	Artery_Tibial	ENSG00000109667	C	6.29759e-21	-0.481833	8.1164e-23	A	+	4	10170174	SLC2A9	1
2:27604279:A:G	EyeGEx	EyeGEx	ENSG00000115241	G	6.36271e-21	-0.658495	2.3589e-18	A	+	2	27604279	PPM1G	1
2:27690991:C:T	EyeGEx	EyeGEx	ENSG00000115241	T	6.40968e-21	-0.653537	2.37632e-18	C	+	2	27690991	PPM1G	1
2:27750545:A:G	GTEx/v7	Muscle_Skeletal	ENSG00000115234	G	6.47246e-21	-0.305454	1.68016e-49	A	+	2	27750545	SNX17	1
2:27646083:A:G	EyeGEx	EyeGEx	ENSG00000115241	G	6.48142e-21	-0.655935	2.40291e-18	A	+	2	27646083	PPM1G	1
2:27715207:A:T	EyeGEx	EyeGEx	ENSG00000115241	A	6.48208e-21	-0.653601	2.40316e-18	T	+	2	27715207	PPM1G	1
2:27689899:C:T	EyeGEx	EyeGEx	ENSG00000115241	C	6.49373e-21	-0.653472	2.40748e-18	T	+	2	27689899	PPM1G	1
2:27628635:A:G	EyeGEx	EyeGEx	ENSG00000115241	G	6.5585e-21	-0.655824	2.43149e-18	A	+	2	27628635	PPM1G	1
4:10082156:A:C	EyeGEx	EyeGEx	ENSG00000109667	A	6.57024e-21	0.677971	3.38568e-18	A	+	4	10082156	SLC2A9	1
2:27627366:A:G	EyeGEx	EyeGEx	ENSG00000115241	A	6.57668e-21	-0.6573	2.43823e-18	G	+	2	27627366	PPM1G	1
2:27725761:C:T	EyeGEx	EyeGEx	ENSG00000115241	T	6.63484e-21	-0.654904	2.45979e-18	C	+	2	27725761	PPM1G	1
2:27592423:C:T	EyeGEx	EyeGEx	ENSG00000115241	T	6.65963e-21	-0.656654	2.46898e-18	C	+	2	27592423	PPM1G	1
4:10248622:A:G	GTEx/v8	Artery_Tibial	ENSG00000178163	A	6.70784e-21	-0.273679	4.11011e-18	G	+	4	10248622	ZNF518B	1
4:10249751:A:G	GTEx/v8	Artery_Tibial	ENSG00000178163	A	6.70784e-21	-0.273679	4.11011e-18	G	+	4	10249751	ZNF518B	1
7:73045938:C:T	GTEx/v8	Adipose_Subcutaneous	ENSG00000009950	C	6.77526e-21	0.255332	1.10979e-22	T	-	7	73045938	MLXIPL	1
4:10287559:G:T	GTEx/v8	Artery_Tibial	ENSG00000178163	T	7.02422e-21	-0.27994	4.11011e-18	G	+	4	10287559	ZNF518B	1
2:27631191:C:T	EyeGEx	EyeGEx	ENSG00000115241	T	7.03323e-21	-0.655056	2.60749e-18	C	+	2	27631191	PPM1G	1
2:27682850:G:T	EyeGEx	EyeGEx	ENSG00000115241	T	7.10732e-21	-0.652975	2.63496e-18	G	+	2	27682850	PPM1G	1
4:10334738:A:G	GTEx/v8	Esophagus_Muscularis	ENSG00000109667	A	7.11398e-21	0.427793	3.68626e-33	A	+	4	10334738	SLC2A9	1
2:27597805:C:CTT	EyeGEx	EyeGEx	ENSG00000115241	C	7.16781e-21	-0.655904	2.65738e-18	CTT	+	2	27597805	PPM1G	1
4:10187114:C:G	GTEx/v8	Esophagus_Muscularis	ENSG00000109667	G	7.25088e-21	0.409824	3.68626e-33	G	+	4	10187114	SLC2A9	1
2:27679919:A:G	EyeGEx	EyeGEx	ENSG00000115241	G	7.29031e-21	-0.652803	2.7028e-18	A	+	2	27679919	PPM1G	1
2:27715416:C:T	EyeGEx	EyeGEx	ENSG00000115241	T	7.29401e-21	-0.652703	2.70417e-18	C	+	2	27715416	PPM1G	1
2:27618117:A:AG	EyeGEx	EyeGEx	ENSG00000115241	A	7.32134e-21	-0.655449	2.7143e-18	AG	+	2	27618117	PPM1G	1
4:10190074:A:G	GTEx/v8	Esophagus_Muscularis	ENSG00000109667	A	7.32969e-21	-0.376831	3.68626e-33	G	+	4	10190074	SLC2A9	1
2:27673818:G:T	EyeGEx	EyeGEx	ENSG00000115241	T	7.46244e-21	-0.646062	2.76661e-18	G	+	2	27673818	PPM1G	1
4:10208139:C:T	GTEx/v7	Artery_Tibial	ENSG00000109667	T	7.59909e-21	-0.482338	8.1164e-23	C	+	4	10208139	SLC2A9	1
4:10208303:C:T	GTEx/v7	Artery_Tibial	ENSG00000109667	T	7.59909e-21	-0.482338	8.1164e-23	C	+	4	10208303	SLC2A9	1
7:72971728:A:C	GTEx/v7	Skin_Sun_Exposed_Lower_leg	ENSG00000009950	A	7.62204e-21	0.722854	1.10281e-27	C	-	7	72971728	MLXIPL	1
2:27676287:A:T	EyeGEx	EyeGEx	ENSG00000115241	T	7.80362e-21	-0.652385	2.8931e-18	A	+	2	27676287	PPM1G	1
2:27640980:A:G	EyeGEx	EyeGEx	ENSG00000115241	A	7.81764e-21	-0.653847	2.8983e-18	G	+	2	27640980	PPM1G	1
4:10290650:C:T	GTEx/v8	Esophagus_Muscularis	ENSG00000109667	C	7.86536e-21	0.427082	3.68626e-33	C	+	4	10290650	SLC2A9	1
4:10177120:C:G	GTEx/v7	Artery_Tibial	ENSG00000109667	C	7.87647e-21	-0.480712	8.1164e-23	G	+	4	10177120	SLC2A9	1
4:10177818:C:T	GTEx/v7	Artery_Tibial	ENSG00000109667	T	7.87647e-21	-0.480712	8.1164e-23	C	+	4	10177818	SLC2A9	1
4:10177880:T:TC	GTEx/v7	Artery_Tibial	ENSG00000109667	T	7.87647e-21	-0.480712	8.1164e-23	TC	+	4	10177880	SLC2A9	1
4:10178217:C:T	GTEx/v7	Artery_Tibial	ENSG00000109667	T	7.87647e-21	-0.480712	8.1164e-23	C	+	4	10178217	SLC2A9	1
4:10178556:A:T	GTEx/v7	Artery_Tibial	ENSG00000109667	A	7.87647e-21	-0.480712	8.1164e-23	T	+	4	10178556	SLC2A9	1
4:10178922:A:T	GTEx/v7	Artery_Tibial	ENSG00000109667	T	7.87647e-21	-0.480712	8.1164e-23	A	+	4	10178922	SLC2A9	1
4:10179009:A:T	GTEx/v7	Artery_Tibial	ENSG00000109667	A	7.87647e-21	-0.480712	8.1164e-23	T	+	4	10179009	SLC2A9	1
4:10179309:C:T	GTEx/v7	Artery_Tibial	ENSG00000109667	C	7.87647e-21	-0.480712	8.1164e-23	T	+	4	10179309	SLC2A9	1
4:10180622:C:T	GTEx/v7	Artery_Tibial	ENSG00000109667	C	7.87647e-21	-0.480712	8.1164e-23	T	+	4	10180622	SLC2A9	1
4:10181374:A:G	GTEx/v7	Artery_Tibial	ENSG00000109667	G	7.87647e-21	-0.480712	8.1164e-23	A	+	4	10181374	SLC2A9	1
4:10183314:G:GGAGA	GTEx/v7	Artery_Tibial	ENSG00000109667	G	7.87647e-21	-0.480712	8.1164e-23	GGAGA	+	4	10183314	SLC2A9	1
4:10183798:A:G	GTEx/v7	Artery_Tibial	ENSG00000109667	G	7.87647e-21	-0.480712	8.1164e-23	A	+	4	10183798	SLC2A9	1
4:10185799:A:G	GTEx/v7	Artery_Tibial	ENSG00000109667	A	7.87647e-21	-0.480712	8.1164e-23	G	+	4	10185799	SLC2A9	1
4:10186251:C:T	GTEx/v7	Artery_Tibial	ENSG00000109667	C	7.87647e-21	-0.480712	8.1164e-23	T	+	4	10186251	SLC2A9	1
4:10186604:C:T	GTEx/v7	Artery_Tibial	ENSG00000109667	C	7.87647e-21	-0.480712	8.1164e-23	T	+	4	10186604	SLC2A9	1
4:10187373:A:G	GTEx/v7	Artery_Tibial	ENSG00000109667	A	7.87647e-21	-0.480712	8.1164e-23	G	+	4	10187373	SLC2A9	1
4:10187922:C:T	GTEx/v7	Artery_Tibial	ENSG00000109667	C	7.87647e-21	-0.480712	8.1164e-23	T	+	4	10187922	SLC2A9	1
4:10189162:A:G	GTEx/v7	Artery_Tibial	ENSG00000109667	A	7.87647e-21	-0.480712	8.1164e-23	G	+	4	10189162	SLC2A9	1
4:10189213:A:G	GTEx/v7	Artery_Tibial	ENSG00000109667	G	7.87647e-21	-0.480712	8.1164e-23	A	+	4	10189213	SLC2A9	1
4:10189483:C:T	GTEx/v7	Artery_Tibial	ENSG00000109667	C	7.87647e-21	-0.480712	8.1164e-23	T	+	4	10189483	SLC2A9	1
4:10189812:A:G	GTEx/v7	Artery_Tibial	ENSG00000109667	G	7.87647e-21	-0.480712	8.1164e-23	A	+	4	10189812	SLC2A9	1
4:10190058:A:G	GTEx/v7	Artery_Tibial	ENSG00000109667	G	7.87647e-21	-0.480712	8.1164e-23	A	+	4	10190058	SLC2A9	1
4:10190318:C:T	GTEx/v7	Artery_Tibial	ENSG00000109667	C	7.87647e-21	-0.480712	8.1164e-23	T	+	4	10190318	SLC2A9	1
4:10287987:A:G	GTEx/v8	Esophagus_Muscularis	ENSG00000109667	G	7.91938e-21	0.427782	3.68626e-33	G	+	4	10287987	SLC2A9	1
4:10291968:C:T	GTEx/v8	Esophagus_Muscularis	ENSG00000109667	C	7.91938e-21	0.427782	3.68626e-33	C	+	4	10291968	SLC2A9	1
4:10185422:A:AT	GTEx/v7	Artery_Tibial	ENSG00000109667	A	7.94587e-21	-0.480938	8.1164e-23	AT	+	4	10185422	SLC2A9	1
2:27647152:A:G	EyeGEx	EyeGEx	ENSG00000115241	G	7.97286e-21	-0.653757	2.95585e-18	A	+	2	27647152	PPM1G	1
2:27646770:C:T	EyeGEx	EyeGEx	ENSG00000115241	T	7.97343e-21	-0.653719	2.95606e-18	C	+	2	27646770	PPM1G	1
4:9916964:C:T	GTEx/v8	Esophagus_Muscularis	ENSG00000109667	C	7.97501e-21	-0.367731	3.68626e-33	T	+	4	9916964	SLC2A9	1
2:27644464:A:C	EyeGEx	EyeGEx	ENSG00000115241	C	7.99607e-21	-0.653671	2.96445e-18	A	+	2	27644464	PPM1G	1
2:27640325:A:G	EyeGEx	EyeGEx	ENSG00000115241	G	8.01322e-21	-0.653637	2.97081e-18	A	+	2	27640325	PPM1G	1
2:27636474:A:G	EyeGEx	EyeGEx	ENSG00000115241	G	8.03184e-21	-0.653601	2.97771e-18	A	+	2	27636474	PPM1G	1
2:27635582:A:G	EyeGEx	EyeGEx	ENSG00000115241	G	8.03676e-21	-0.653592	2.97954e-18	A	+	2	27635582	PPM1G	1
4:10118914:C:T	EyeGEx	EyeGEx	ENSG00000109667	T	8.04471e-21	-0.770153	4.14548e-18	T	-	4	10118914	SLC2A9	1
4:10185050:C:CAG	GTEx/v7	Artery_Tibial	ENSG00000109667	C	8.10464e-21	-0.476886	8.1164e-23	CAG	+	4	10185050	SLC2A9	1
4:10190792:C:T	GTEx/v7	Artery_Tibial	ENSG00000109667	T	8.10464e-21	-0.476886	8.1164e-23	C	+	4	10190792	SLC2A9	1
2:27647576:C:T	EyeGEx	EyeGEx	ENSG00000115241	T	8.11996e-21	-0.653557	3.01038e-18	C	+	2	27647576	PPM1G	1
4:10183186:A:C	GTEx/v7	Artery_Tibial	ENSG00000109667	C	8.13232e-21	-0.481564	8.1164e-23	A	+	4	10183186	SLC2A9	1
4:10142711:A:AG	GTEx/v7	Artery_Tibial	ENSG00000109667	AG	8.15798e-21	0.548476	8.1164e-23	AG	+	4	10142711	SLC2A9	1
6:25889484:A:G	GTEx/v8	Testis	ENSG00000124564	G	8.19673e-21	0.766162	2.31013e-17	G	+	6	25889484	SLC17A3	1
7:73040814:G:T	GTEx/v6	Skin_Not_Sun_Exposed_Suprapubic	ENSG00000009950	G	8.2467e-21	10.8261	0.000506735	T	-	7	73040814	MLXIPL	1
2:27596395:A:C	EyeGEx	EyeGEx	ENSG00000115241	A	8.2585e-21	-0.655198	3.06174e-18	C	+	2	27596395	PPM1G	1
4:10313449:A:G	GTEx/v8	Esophagus_Muscularis	ENSG00000109667	A	8.41635e-21	0.428035	3.68626e-33	A	+	4	10313449	SLC2A9	1
2:27670307:A:G	EyeGEx	EyeGEx	ENSG00000115241	A	8.56323e-21	-0.651743	3.17472e-18	G	+	2	27670307	PPM1G	1
4:10193604:A:G	GTEx/v7	Artery_Tibial	ENSG00000109667	G	8.69277e-21	-0.47569	8.1164e-23	A	+	4	10193604	SLC2A9	1
2:27595756:C:G	EyeGEx	EyeGEx	ENSG00000115241	C	8.84879e-21	-0.6548	3.28059e-18	G	+	2	27595756	PPM1G	1
2:27727314:C:T	EyeGEx	EyeGEx	ENSG00000115241	T	8.94687e-21	-0.651154	3.31695e-18	C	+	2	27727314	PPM1G	1
4:10174158:A:G	GTEx/v7	Artery_Tibial	ENSG00000109667	A	8.98098e-21	-0.482591	8.1164e-23	G	+	4	10174158	SLC2A9	1
4:10191049:C:G	GTEx/v8	Esophagus_Muscularis	ENSG00000109667	G	8.98952e-21	-0.377827	3.68626e-33	C	+	4	10191049	SLC2A9	1
4:10191766:A:G	GTEx/v8	Esophagus_Muscularis	ENSG00000109667	A	8.98952e-21	-0.377827	3.68626e-33	G	+	4	10191766	SLC2A9	1
4:10192108:C:T	GTEx/v8	Esophagus_Muscularis	ENSG00000109667	T	8.98952e-21	-0.377827	3.68626e-33	C	+	4	10192108	SLC2A9	1
4:10192744:C:T	GTEx/v8	Esophagus_Muscularis	ENSG00000109667	C	8.98952e-21	-0.377827	3.68626e-33	T	+	4	10192744	SLC2A9	1
4:10192820:C:G	GTEx/v8	Esophagus_Muscularis	ENSG00000109667	C	8.98952e-21	-0.377827	3.68626e-33	G	+	4	10192820	SLC2A9	1
4:10194504:A:G	GTEx/v8	Esophagus_Muscularis	ENSG00000109667	G	8.98952e-21	-0.377827	3.68626e-33	A	+	4	10194504	SLC2A9	1
4:10173889:C:T	GTEx/v7	Artery_Tibial	ENSG00000109667	T	9.02543e-21	0.557721	8.1164e-23	T	+	4	10173889	SLC2A9	1
4:10187395:C:T	GTEx/v7	Artery_Tibial	ENSG00000109667	C	9.05768e-21	-0.480792	8.1164e-23	T	+	4	10187395	SLC2A9	1
2:27725572:A:C	EyeGEx	EyeGEx	ENSG00000115241	A	9.11535e-21	-0.650847	3.37941e-18	C	+	2	27725572	PPM1G	1
2:27696737:C:T	EyeGEx	EyeGEx	ENSG00000115241	T	9.13822e-21	-0.652697	3.38789e-18	C	+	2	27696737	PPM1G	1
2:27612937:A:G	EyeGEx	EyeGEx	ENSG00000115241	G	9.13856e-21	-0.654043	3.38802e-18	A	+	2	27612937	PPM1G	1
2:27612938:C:G	EyeGEx	EyeGEx	ENSG00000115241	C	9.13856e-21	-0.654043	3.38802e-18	G	+	2	27612938	PPM1G	1
4:10188976:C:CTG	GTEx/v7	Artery_Tibial	ENSG00000109667	CTG	9.16616e-21	-0.480959	8.1164e-23	C	+	4	10188976	SLC2A9	1
2:27648590:A:G	EyeGEx	EyeGEx	ENSG00000115241	G	9.17519e-21	-0.652041	3.4016e-18	A	+	2	27648590	PPM1G	1
2:27696207:A:C	EyeGEx	EyeGEx	ENSG00000115241	C	9.18572e-21	-0.652682	3.4055e-18	A	+	2	27696207	PPM1G	1
4:10104540:C:CAGTA	GTEx/v8	Colon_Sigmoid	ENSG00000109667	C	9.36806e-21	0.585895	7.87558e-21	C	+	4	10104540	SLC2A9	1
2:27722416:A:G	EyeGEx	EyeGEx	ENSG00000115241	A	9.38914e-21	-0.650309	3.48092e-18	G	+	2	27722416	PPM1G	1
4:10380395:C:T	GTEx/v8	Esophagus_Muscularis	ENSG00000109667	C	9.45144e-21	0.421838	3.68626e-33	C	+	4	10380395	SLC2A9	1
7:73042302:G:GCTTT	GTEx/v8	Adipose_Subcutaneous	ENSG00000009950	G	9.45695e-21	0.257817	1.10979e-22	GCTTT	-	7	73042302	MLXIPL	1
4:9915741:C:T	GTEx/v8	Esophagus_Muscularis	ENSG00000109667	T	9.52263e-21	0.365677	3.68626e-33	T	+	4	9915741	SLC2A9	1
2:27649375:A:G	EyeGEx	EyeGEx	ENSG00000115241	G	9.57348e-21	-0.650943	3.54926e-18	A	+	2	27649375	PPM1G	1
2:27649526:A:ACT	EyeGEx	EyeGEx	ENSG00000115241	A	9.57348e-21	-0.650943	3.54926e-18	ACT	+	2	27649526	PPM1G	1
4:10210653:C:T	GTEx/v7	Artery_Tibial	ENSG00000109667	T	9.58503e-21	-0.478978	8.1164e-23	C	+	4	10210653	SLC2A9	1
2:27655447:G:T	EyeGEx	EyeGEx	ENSG00000115241	G	9.62368e-21	-0.650892	3.56787e-18	T	+	2	27655447	PPM1G	1
7:73026378:C:T	GTEx/v8	Adipose_Subcutaneous	ENSG00000009950	T	9.68132e-21	0.232532	1.10979e-22	C	-	7	73026378	MLXIPL	1
2:27729480:A:G	EyeGEx	EyeGEx	ENSG00000115241	A	9.77005e-21	-0.653453	3.62213e-18	G	+	2	27729480	PPM1G	1
2:27728777:C:G	EyeGEx	EyeGEx	ENSG00000115241	G	9.82307e-21	-0.653325	3.64179e-18	C	+	2	27728777	PPM1G	1
6:25885814:C:T	GTEx/v8	Heart_Left_Ventricle	ENSG00000186470	T	9.92287e-21	-0.618161	1.22227e-72	T	-	6	25885814	BTN3A2	1
2:27731376:C:T	EyeGEx	EyeGEx	ENSG00000115241	T	9.95463e-21	-0.653451	3.69057e-18	C	+	2	27731376	PPM1G	1
4:10081052:C:T	GTEx/v8	Colon_Sigmoid	ENSG00000109667	T	9.97748e-21	0.586399	7.87558e-21	T	+	4	10081052	SLC2A9	1
4:10085902:C:G	GTEx/v8	Colon_Sigmoid	ENSG00000109667	G	9.97748e-21	0.586399	7.87558e-21	G	+	4	10085902	SLC2A9	1
4:10088193:G:GAC	GTEx/v8	Colon_Sigmoid	ENSG00000109667	G	9.97748e-21	0.586399	7.87558e-21	G	+	4	10088193	SLC2A9	1
4:10092879:A:T	GTEx/v8	Colon_Sigmoid	ENSG00000109667	A	9.97748e-21	0.586399	7.87558e-21	A	+	4	10092879	SLC2A9	1
4:10094698:A:G	GTEx/v8	Colon_Sigmoid	ENSG00000109667	A	9.97748e-21	0.586399	7.87558e-21	A	+	4	10094698	SLC2A9	1
4:10095422:C:CAG	GTEx/v8	Colon_Sigmoid	ENSG00000109667	C	9.97748e-21	0.586399	7.87558e-21	C	+	4	10095422	SLC2A9	1
4:10096230:C:T	GTEx/v8	Colon_Sigmoid	ENSG00000109667	T	9.97748e-21	0.586399	7.87558e-21	T	+	4	10096230	SLC2A9	1
4:10097745:A:G	GTEx/v8	Colon_Sigmoid	ENSG00000109667	G	9.97748e-21	0.586399	7.87558e-21	G	+	4	10097745	SLC2A9	1
4:10097976:C:T	GTEx/v8	Colon_Sigmoid	ENSG00000109667	T	9.97748e-21	0.586399	7.87558e-21	T	+	4	10097976	SLC2A9	1
4:10099277:A:G	GTEx/v8	Colon_Sigmoid	ENSG00000109667	A	9.97748e-21	0.586399	7.87558e-21	A	+	4	10099277	SLC2A9	1
4:10099674:A:G	GTEx/v8	Colon_Sigmoid	ENSG00000109667	A	9.97748e-21	0.586399	7.87558e-21	A	+	4	10099674	SLC2A9	1
4:10099772:A:G	GTEx/v8	Colon_Sigmoid	ENSG00000109667	A	9.97748e-21	0.586399	7.87558e-21	A	+	4	10099772	SLC2A9	1
4:10101131:C:T	GTEx/v8	Colon_Sigmoid	ENSG00000109667	C	9.97748e-21	0.586399	7.87558e-21	C	+	4	10101131	SLC2A9	1
4:10104173:C:T	GTEx/v8	Colon_Sigmoid	ENSG00000109667	T	9.97748e-21	0.586399	7.87558e-21	T	+	4	10104173	SLC2A9	1
4:10104191:A:G	GTEx/v8	Colon_Sigmoid	ENSG00000109667	A	9.97748e-21	0.586399	7.87558e-21	A	+	4	10104191	SLC2A9	1
2:27614449:A:G	EyeGEx	EyeGEx	ENSG00000115241	A	1.0127e-20	-0.653932	3.75447e-18	G	+	2	27614449	PPM1G	1
2:27733452:A:G	EyeGEx	EyeGEx	ENSG00000115241	A	1.01558e-20	-0.653488	3.76515e-18	G	+	2	27733452	PPM1G	1
4:10190074:A:G	GTEx/v7	Artery_Tibial	ENSG00000109667	A	1.04146e-20	-0.481409	8.1164e-23	G	+	4	10190074	SLC2A9	1
4:10188832:A:G	GTEx/v7	Artery_Tibial	ENSG00000109667	A	1.06438e-20	-0.478997	8.1164e-23	G	+	4	10188832	SLC2A9	1
4:10086670:C:T	EyeGEx	EyeGEx	ENSG00000109667	T	1.06633e-20	0.675788	5.49485e-18	T	+	4	10086670	SLC2A9	1
2:27737181:A:G	EyeGEx	EyeGEx	ENSG00000115241	G	1.06787e-20	-0.653401	3.95901e-18	A	+	2	27737181	PPM1G	1
4:10134448:C:G	GTEx/v7	Artery_Tibial	ENSG00000109667	C	1.06979e-20	0.529663	8.1164e-23	C	+	4	10134448	SLC2A9	1
4:10054787:C:T	GTEx/v8	Whole_Blood	ENSG00000109667	C	1.07086e-20	0.243891	1.49086e-16	C	+	4	10054787	SLC2A9	1
4:10315096:C:T	GTEx/v8	Esophagus_Muscularis	ENSG00000109667	C	1.07179e-20	0.42446	3.68626e-33	C	+	4	10315096	SLC2A9	1
2:27737900:A:T	EyeGEx	EyeGEx	ENSG00000115241	T	1.07895e-20	-0.653362	4.00008e-18	A	+	2	27737900	PPM1G	1
4:88880522:A:C	GTEx/v7	Testis	ENSG00000118762	A	1.08289e-20	0.392911	7.84493e-45	C	-	4	88880522	PKD2	1
2:27625661:A:G	GTEx/v7	Skin_Not_Sun_Exposed_Suprapubic	ENSG00000115216	G	1.08365e-20	-0.27977	9.20042e-19	A	+	2	27625661	NRBP1	1
2:27738854:C:T	EyeGEx	EyeGEx	ENSG00000115241	T	1.09315e-20	-0.653308	4.05273e-18	C	+	2	27738854	PPM1G	1
4:10086795:C:G	EyeGEx	EyeGEx	ENSG00000109667	C	1.09411e-20	0.675597	5.638e-18	C	+	4	10086795	SLC2A9	1
2:27636456:A:C	EyeGEx	EyeGEx	ENSG00000115241	A	1.09623e-20	-0.654179	4.06415e-18	C	+	2	27636456	PPM1G	1
2:27740404:C:G	EyeGEx	EyeGEx	ENSG00000115241	G	1.11809e-20	-0.653198	4.14519e-18	C	+	2	27740404	PPM1G	1
6:26046744:G:T	GTEx/v7	Thyroid	ENSG00000112343	G	1.12917e-20	-0.364324	6.39927e-30	G	-	6	26046744	TRIM38	1
4:10130505:C:G	GTEx/v7	Artery_Tibial	ENSG00000109667	G	1.13481e-20	0.53801	8.1164e-23	G	+	4	10130505	SLC2A9	1
4:10131251:A:AC	GTEx/v7	Artery_Tibial	ENSG00000109667	AC	1.13481e-20	0.53801	8.1164e-23	AC	+	4	10131251	SLC2A9	1
6:25821807:A:T	GTEx/v8	Thyroid	ENSG00000112343	A	1.13886e-20	-0.30178	2.9769e-48	A	-	6	25821807	TRIM38	1
6:25822620:C:T	GTEx/v8	Thyroid	ENSG00000112343	T	1.13886e-20	-0.30178	2.9769e-48	T	-	6	25822620	TRIM38	1
6:25823444:A:T	GTEx/v8	Thyroid	ENSG00000112343	T	1.13886e-20	-0.30178	2.9769e-48	T	-	6	25823444	TRIM38	1
6:25826347:A:T	GTEx/v8	Thyroid	ENSG00000112343	T	1.13886e-20	-0.30178	2.9769e-48	T	-	6	25826347	TRIM38	1
6:25826514:C:T	GTEx/v8	Thyroid	ENSG00000112343	T	1.13886e-20	-0.30178	2.9769e-48	T	-	6	25826514	TRIM38	1
6:25828242:C:G	GTEx/v8	Thyroid	ENSG00000112343	C	1.13886e-20	-0.30178	2.9769e-48	C	-	6	25828242	TRIM38	1
6:25829659:A:T	GTEx/v8	Thyroid	ENSG00000112343	A	1.13886e-20	-0.30178	2.9769e-48	A	-	6	25829659	TRIM38	1
6:25831603:A:G	GTEx/v8	Thyroid	ENSG00000112343	G	1.13886e-20	-0.30178	2.9769e-48	G	-	6	25831603	TRIM38	1
6:25834428:A:T	GTEx/v8	Thyroid	ENSG00000112343	A	1.13886e-20	-0.30178	2.9769e-48	A	-	6	25834428	TRIM38	1
6:25834548:A:G	GTEx/v8	Thyroid	ENSG00000112343	G	1.13886e-20	-0.30178	2.9769e-48	G	-	6	25834548	TRIM38	1
6:25834658:C:T	GTEx/v8	Thyroid	ENSG00000112343	C	1.13886e-20	-0.30178	2.9769e-48	C	-	6	25834658	TRIM38	1
6:25834895:A:G	GTEx/v8	Thyroid	ENSG00000112343	G	1.13886e-20	-0.30178	2.9769e-48	G	-	6	25834895	TRIM38	1
6:25835895:A:G	GTEx/v8	Thyroid	ENSG00000112343	G	1.13886e-20	-0.30178	2.9769e-48	G	-	6	25835895	TRIM38	1
6:25837829:A:G	GTEx/v8	Thyroid	ENSG00000112343	G	1.13886e-20	-0.30178	2.9769e-48	G	-	6	25837829	TRIM38	1
2:27714511:A:C	EyeGEx	EyeGEx	ENSG00000115241	C	1.14762e-20	-0.650375	4.25467e-18	A	+	2	27714511	PPM1G	1
2:27714517:A:T	EyeGEx	EyeGEx	ENSG00000115241	T	1.14849e-20	-0.650371	4.2579e-18	A	+	2	27714517	PPM1G	1
4:10086188:G:T	GTEx/v7	Esophagus_Muscularis	ENSG00000109667	G	1.15116e-20	0.44719	2.86654e-19	G	+	4	10086188	SLC2A9	1
4:10088893:C:T	GTEx/v7	Esophagus_Muscularis	ENSG00000109667	C	1.15116e-20	0.44719	2.86654e-19	C	+	4	10088893	SLC2A9	1
4:10134448:C:G	GTEx/v8	Colon_Sigmoid	ENSG00000109667	C	1.15798e-20	0.546678	7.87558e-21	C	+	4	10134448	SLC2A9	1
4:10287268:A:G	GTEx/v8	Artery_Tibial	ENSG00000178163	G	1.1649e-20	-0.277772	4.11011e-18	A	+	4	10287268	ZNF518B	1
2:27586155:A:C	EyeGEx	EyeGEx	ENSG00000115241	C	1.16617e-20	-0.656509	4.32344e-18	A	+	2	27586155	PPM1G	1
4:10207061:C:T	GTEx/v8	Esophagus_Muscularis	ENSG00000109667	C	1.21283e-20	-0.378017	3.68626e-33	T	+	4	10207061	SLC2A9	1
4:10208128:C:T	GTEx/v8	Esophagus_Muscularis	ENSG00000109667	T	1.21283e-20	-0.378017	3.68626e-33	C	+	4	10208128	SLC2A9	1
2:27698343:C:G	EyeGEx	EyeGEx	ENSG00000115241	G	1.22762e-20	-0.648848	4.55126e-18	C	+	2	27698343	PPM1G	1
4:10032516:G:T	GTEx/v8	Colon_Sigmoid	ENSG00000109667	G	1.22893e-20	0.52336	7.87558e-21	G	+	4	10032516	SLC2A9	1
2:27697953:C:CAGA	EyeGEx	EyeGEx	ENSG00000115241	CAGA	1.23253e-20	-0.648835	4.56946e-18	C	+	2	27697953	PPM1G	1
4:10146086:G:T	GTEx/v7	Artery_Tibial	ENSG00000109667	T	1.23264e-20	0.546128	8.1164e-23	T	+	4	10146086	SLC2A9	1
4:10148575:A:G	GTEx/v7	Artery_Tibial	ENSG00000109667	A	1.23264e-20	0.546128	8.1164e-23	A	+	4	10148575	SLC2A9	1
4:10148671:A:G	GTEx/v7	Artery_Tibial	ENSG00000109667	A	1.23264e-20	0.546128	8.1164e-23	A	+	4	10148671	SLC2A9	1
4:10148753:G:T	GTEx/v7	Artery_Tibial	ENSG00000109667	G	1.23264e-20	0.546128	8.1164e-23	G	+	4	10148753	SLC2A9	1
4:10156641:A:G	GTEx/v7	Artery_Tibial	ENSG00000109667	G	1.26907e-20	0.550003	8.1164e-23	G	+	4	10156641	SLC2A9	1
11:64358605:C:T	GTEx/v8	Lung	ENSG00000110076	C	1.27463e-20	0.334891	1.45778e-40	C	+	11	64358605	NRXN2	1
2:27693485:C:T	EyeGEx	EyeGEx	ENSG00000115241	C	1.29236e-20	-0.648642	4.79128e-18	T	+	2	27693485	PPM1G	1
4:10281588:A:G	GTEx/v8	Esophagus_Muscularis	ENSG00000109667	A	1.29489e-20	0.423231	3.68626e-33	A	+	4	10281588	SLC2A9	1
4:10153197:C:T	GTEx/v8	Colon_Sigmoid	ENSG00000109667	T	1.30112e-20	0.56913	7.87558e-21	T	+	4	10153197	SLC2A9	1
4:10184956:C:T	GTEx/v8	Artery_Tibial	ENSG00000178163	T	1.30705e-20	-0.273867	4.11011e-18	C	+	4	10184956	ZNF518B	1
2:27692261:A:G	EyeGEx	EyeGEx	ENSG00000115241	G	1.31046e-20	-0.648578	4.85838e-18	A	+	2	27692261	PPM1G	1
2:27692214:C:T	EyeGEx	EyeGEx	ENSG00000115241	C	1.3112e-20	-0.648576	4.86112e-18	T	+	2	27692214	PPM1G	1
4:10087685:C:T	EyeGEx	EyeGEx	ENSG00000109667	T	1.3163e-20	0.67417	6.78296e-18	T	+	4	10087685	SLC2A9	1
4:10087685:C:T	GTEx/v7	Esophagus_Muscularis	ENSG00000109667	T	1.33094e-20	0.46196	2.86654e-19	T	+	4	10087685	SLC2A9	1
4:10174190:C:G	GTEx/v8	Esophagus_Muscularis	ENSG00000109667	G	1.33752e-20	-0.374515	3.68626e-33	C	+	4	10174190	SLC2A9	1
4:10086547:A:C	GTEx/v7	Esophagus_Muscularis	ENSG00000109667	C	1.34401e-20	0.460192	2.86654e-19	C	+	4	10086547	SLC2A9	1
2:27689700:A:G	EyeGEx	EyeGEx	ENSG00000115241	G	1.34956e-20	-0.648436	5.00334e-18	A	+	2	27689700	PPM1G	1
4:10067138:A:C	GTEx/v8	Muscle_Skeletal	ENSG00000109667	A	1.35277e-20	0.444677	1.76324e-15	A	+	4	10067138	SLC2A9	1
2:27688601:C:T	EyeGEx	EyeGEx	ENSG00000115241	T	1.36734e-20	-0.648369	5.06926e-18	C	+	2	27688601	PPM1G	1
4:10081201:A:G	GTEx/v8	Whole_Blood	ENSG00000109667	A	1.3851e-20	0.251589	1.49086e-16	A	+	4	10081201	SLC2A9	1
4:10088260:A:G	EyeGEx	EyeGEx	ENSG00000109667	G	1.39892e-20	0.673637	7.20871e-18	G	+	4	10088260	SLC2A9	1
4:10084570:G:T	GTEx/v8	Whole_Blood	ENSG00000109667	G	1.40835e-20	0.244595	1.49086e-16	G	+	4	10084570	SLC2A9	1
4:10075485:C:T	GTEx/v7	Esophagus_Muscularis	ENSG00000109667	T	1.41628e-20	0.468379	2.86654e-19	T	+	4	10075485	SLC2A9	1
2:27721971:C:T	EyeGEx	EyeGEx	ENSG00000115241	C	1.42214e-20	-0.649181	5.27242e-18	T	+	2	27721971	PPM1G	1
4:10175689:A:T	GTEx/v7	Artery_Tibial	ENSG00000109667	T	1.42253e-20	-0.476077	8.1164e-23	A	+	4	10175689	SLC2A9	1
4:88888940:C:T	GTEx/v8	Testis	ENSG00000118762	T	1.42458e-20	0.395646	7.10865e-61	C	-	4	88888940	PKD2	1
2:27685014:C:T	EyeGEx	EyeGEx	ENSG00000115241	T	1.42974e-20	-0.648125	5.3006e-18	C	+	2	27685014	PPM1G	1
2:27716494:A:G	EyeGEx	EyeGEx	ENSG00000115241	A	1.43302e-20	-0.64821	5.31276e-18	G	+	2	27716494	PPM1G	1
4:10087915:A:G	EyeGEx	EyeGEx	ENSG00000109667	A	1.43322e-20	0.673731	7.38546e-18	A	+	4	10087915	SLC2A9	1
2:27684734:A:G	EyeGEx	EyeGEx	ENSG00000115241	G	1.43524e-20	-0.648103	5.32099e-18	A	+	2	27684734	PPM1G	1
2:27716004:C:T	EyeGEx	EyeGEx	ENSG00000115241	C	1.4372e-20	-0.648143	5.32826e-18	T	+	2	27716004	PPM1G	1
4:10089763:C:T	EyeGEx	EyeGEx	ENSG00000109667	T	1.43982e-20	0.673705	7.41947e-18	T	+	4	10089763	SLC2A9	1
4:10090763:C:G	EyeGEx	EyeGEx	ENSG00000109667	C	1.4482e-20	0.673687	7.46265e-18	C	+	4	10090763	SLC2A9	1
4:10181317:C:G	GTEx/v7	Artery_Tibial	ENSG00000109667	C	1.45483e-20	-0.473299	8.1164e-23	G	+	4	10181317	SLC2A9	1
4:10182913:C:T	GTEx/v7	Artery_Tibial	ENSG00000109667	C	1.45483e-20	-0.473299	8.1164e-23	T	+	4	10182913	SLC2A9	1
4:10201873:G:T	GTEx/v8	Artery_Tibial	ENSG00000178163	T	1.45561e-20	-0.271782	4.11011e-18	G	+	4	10201873	ZNF518B	1
4:10102593:A:T	GTEx/v7	Esophagus_Muscularis	ENSG00000109667	A	1.45991e-20	0.446998	2.86654e-19	A	+	4	10102593	SLC2A9	1
4:10168593:A:AAC	GTEx/v8	Artery_Tibial	ENSG00000178163	A	1.46028e-20	-0.273142	4.11011e-18	AAC	+	4	10168593	ZNF518B	1
2:27588961:C:CTG	EyeGEx	EyeGEx	ENSG00000115241	C	1.46179e-20	-0.660596	5.41942e-18	CTG	+	2	27588961	PPM1G	1
2:27585385:T:TA	EyeGEx	EyeGEx	ENSG00000115241	TA	1.48509e-20	-0.658355	5.5058e-18	T	+	2	27585385	PPM1G	1
2:27681598:A:C	EyeGEx	EyeGEx	ENSG00000115241	C	1.49597e-20	-0.647858	5.54614e-18	A	+	2	27681598	PPM1G	1
2:27648590:A:G	GTEx/v7	Skin_Sun_Exposed_Lower_leg	ENSG00000115216	G	1.5009e-20	-0.256817	6.38322e-19	A	+	2	27648590	NRBP1	1
4:10204496:C:T	GTEx/v8	Artery_Tibial	ENSG00000178163	T	1.52648e-20	-0.278793	4.11011e-18	C	+	4	10204496	ZNF518B	1
2:27604279:A:G	GTEx/v7	Skin_Sun_Exposed_Lower_leg	ENSG00000115216	G	1.53216e-20	-0.257199	6.38322e-19	A	+	2	27604279	NRBP1	1
6:25769349:C:T	GTEx/v8	Heart_Left_Ventricle	ENSG00000186470	C	1.53699e-20	0.622318	1.22227e-72	T	-	6	25769349	BTN3A2	1
6:25769608:C:G	GTEx/v8	Heart_Left_Ventricle	ENSG00000186470	C	1.53699e-20	0.622318	1.22227e-72	G	-	6	25769608	BTN3A2	1
6:25780811:A:G	GTEx/v8	Heart_Left_Ventricle	ENSG00000186470	G	1.53699e-20	0.622318	1.22227e-72	A	-	6	25780811	BTN3A2	1
2:27656036:A:G	EyeGEx	EyeGEx	ENSG00000115241	G	1.543e-20	-0.649215	5.7205e-18	A	+	2	27656036	PPM1G	1
4:10246723:G:T	GTEx/v8	Esophagus_Muscularis	ENSG00000109667	G	1.54572e-20	0.410325	3.68626e-33	G	+	4	10246723	SLC2A9	1
4:10175508:A:C	GTEx/v8	Esophagus_Muscularis	ENSG00000109667	C	1.54582e-20	0.412921	3.68626e-33	C	+	4	10175508	SLC2A9	1
4:10101083:C:G	GTEx/v7	Esophagus_Muscularis	ENSG00000109667	G	1.54846e-20	0.460916	2.86654e-19	G	+	4	10101083	SLC2A9	1
7:72988069:C:T	GTEx/v6	Thyroid	ENSG00000009950	T	1.55909e-20	10.2188	0.000224494	C	-	7	72988069	MLXIPL	1
2:27711254:C:CA	GTEx/v8	Skin_Not_Sun_Exposed_Suprapubic	ENSG00000115216	CA	1.56197e-20	-0.187726	2.54312e-29	C	+	2	27711254	NRBP1	1
2:27711257:G:GACT	GTEx/v8	Skin_Not_Sun_Exposed_Suprapubic	ENSG00000115216	GACT	1.56197e-20	-0.187726	2.54312e-29	G	+	2	27711257	NRBP1	1
4:10066870:A:G	EyeGEx	EyeGEx	ENSG00000109667	G	1.57061e-20	0.676275	8.09343e-18	G	+	4	10066870	SLC2A9	1
2:27677691:A:G	EyeGEx	EyeGEx	ENSG00000115241	A	1.58002e-20	-0.647513	5.85774e-18	G	+	2	27677691	PPM1G	1
2:27622013:A:AAACAACAAC	EyeGEx	EyeGEx	ENSG00000115241	AAACAACAAC	1.58883e-20	-0.654254	5.89041e-18	A	+	2	27622013	PPM1G	1
7:72989141:C:CA	GTEx/v6	Thyroid	ENSG00000009950	CA	1.60713e-20	10.2146	0.000224494	C	-	7	72989141	MLXIPL	1
7:72977249:C:T	GTEx/v6	Thyroid	ENSG00000009950	T	1.61121e-20	10.2142	0.000224494	C	-	7	72977249	MLXIPL	1
7:73042085:C:T	GTEx/v6	Skin_Not_Sun_Exposed_Suprapubic	ENSG00000009950	T	1.6456e-20	10.7161	0.000506735	C	-	7	73042085	MLXIPL	1
11:64365668:A:C	GTEx/v8	Lung	ENSG00000110076	A	1.6622e-20	-0.339747	1.45778e-40	C	+	11	64365668	NRXN2	1
4:10064011:C:T	GTEx/v8	Muscle_Skeletal	ENSG00000109667	C	1.66838e-20	0.444536	1.76324e-15	C	+	4	10064011	SLC2A9	1
2:27673798:C:T	EyeGEx	EyeGEx	ENSG00000115241	C	1.67359e-20	-0.647126	6.20464e-18	T	+	2	27673798	PPM1G	1
4:10204157:A:G	GTEx/v8	Esophagus_Muscularis	ENSG00000109667	G	1.67666e-20	-0.373628	3.68626e-33	A	+	4	10204157	SLC2A9	1
4:10078756:C:T	GTEx/v8	Colon_Sigmoid	ENSG00000109667	T	1.68681e-20	0.582567	7.87558e-21	T	+	4	10078756	SLC2A9	1
4:10078759:A:T	GTEx/v8	Colon_Sigmoid	ENSG00000109667	T	1.68681e-20	0.582567	7.87558e-21	T	+	4	10078759	SLC2A9	1
4:10081117:A:C	GTEx/v8	Colon_Sigmoid	ENSG00000109667	A	1.68681e-20	0.582567	7.87558e-21	A	+	4	10081117	SLC2A9	1
2:27558252:A:G	GTEx/v8	Skin_Sun_Exposed_Lower_leg	ENSG00000115216	G	1.69844e-20	-0.179897	1.34747e-35	A	+	2	27558252	NRBP1	1
4:10068064:C:T	EyeGEx	EyeGEx	ENSG00000109667	T	1.72633e-20	0.675403	8.89587e-18	T	+	4	10068064	SLC2A9	1
4:10169744:A:G	GTEx/v8	Artery_Tibial	ENSG00000178163	G	1.72784e-20	-0.276242	4.11011e-18	A	+	4	10169744	ZNF518B	1
4:10068835:A:G	EyeGEx	EyeGEx	ENSG00000109667	A	1.73051e-20	0.675267	8.91741e-18	A	+	4	10068835	SLC2A9	1
4:10088260:A:G	GTEx/v7	Esophagus_Muscularis	ENSG00000109667	G	1.7386e-20	0.459505	2.86654e-19	G	+	4	10088260	SLC2A9	1
2:27671255:C:T	EyeGEx	EyeGEx	ENSG00000115241	C	1.74045e-20	-0.646852	6.45252e-18	T	+	2	27671255	PPM1G	1
2:27671257:C:T	EyeGEx	EyeGEx	ENSG00000115241	T	1.74045e-20	-0.646852	6.45252e-18	C	+	2	27671257	PPM1G	1
4:10065873:A:G	EyeGEx	EyeGEx	ENSG00000109667	A	1.74447e-20	0.675608	8.98934e-18	A	+	4	10065873	SLC2A9	1
4:10065886:C:T	EyeGEx	EyeGEx	ENSG00000109667	C	1.74512e-20	0.675598	8.99269e-18	C	+	4	10065886	SLC2A9	1
2:27669723:C:T	EyeGEx	EyeGEx	ENSG00000115241	C	1.76598e-20	-0.647199	6.54717e-18	T	+	2	27669723	PPM1G	1
4:10086670:C:T	GTEx/v7	Esophagus_Muscularis	ENSG00000109667	T	1.77244e-20	0.461545	2.86654e-19	T	+	4	10086670	SLC2A9	1
4:10205848:C:G	GTEx/v7	Artery_Tibial	ENSG00000109667	G	1.78362e-20	-0.479102	8.1164e-23	C	+	4	10205848	SLC2A9	1
2:27599132:A:G	EyeGEx	EyeGEx	ENSG00000115241	A	1.80233e-20	-0.632607	6.68193e-18	G	+	2	27599132	PPM1G	1
2:27653345:T:TC	EyeGEx	EyeGEx	ENSG00000115241	TC	1.81611e-20	-0.646423	6.73302e-18	T	+	2	27653345	PPM1G	1
2:27748904:A:G	GTEx/v7	Muscle_Skeletal	ENSG00000115234	A	1.82901e-20	-0.307835	1.68016e-49	G	+	2	27748904	SNX17	1
4:10287170:A:G	GTEx/v8	Esophagus_Muscularis	ENSG00000109667	G	1.88888e-20	0.424516	3.68626e-33	G	+	4	10287170	SLC2A9	1
4:10287415:A:G	GTEx/v8	Esophagus_Muscularis	ENSG00000109667	A	1.88888e-20	0.424516	3.68626e-33	A	+	4	10287415	SLC2A9	1
4:10287550:G:T	GTEx/v8	Esophagus_Muscularis	ENSG00000109667	G	1.88888e-20	0.424516	3.68626e-33	G	+	4	10287550	SLC2A9	1
7:72977249:C:T	GTEx/v7	Thyroid	ENSG00000009950	T	1.89619e-20	0.588709	2.03974e-23	C	-	7	72977249	MLXIPL	1
11:64353405:C:T	GTEx/v8	Lung	ENSG00000110076	C	1.90968e-20	-0.336614	1.45778e-40	T	+	11	64353405	NRXN2	1
6:25963966:C:T	GTEx/v6	Thyroid	ENSG00000112343	T	1.92397e-20	-10.1894	0.000224494	T	-	6	25963966	TRIM38	1
4:10187263:C:G	GTEx/v7	Artery_Tibial	ENSG00000109667	C	1.92456e-20	-0.45896	8.1164e-23	G	+	4	10187263	SLC2A9	1
4:10298094:A:G	GTEx/v8	Artery_Tibial	ENSG00000178163	A	1.93166e-20	-0.277908	4.11011e-18	G	+	4	10298094	ZNF518B	1
11:64357072:C:T	GTEx/v8	Lung	ENSG00000110076	C	1.93664e-20	0.333277	1.45778e-40	C	+	11	64357072	NRXN2	1
11:64358265:C:T	GTEx/v8	Lung	ENSG00000110076	T	1.93664e-20	0.333277	1.45778e-40	T	+	11	64358265	NRXN2	1
11:64360630:A:G	GTEx/v8	Lung	ENSG00000110076	A	1.93664e-20	0.333277	1.45778e-40	A	+	11	64360630	NRXN2	1
4:10112529:G:T	GTEx/v8	Colon_Sigmoid	ENSG00000109667	G	1.9666e-20	0.579022	7.87558e-21	G	+	4	10112529	SLC2A9	1
4:10075485:C:T	EyeGEx	EyeGEx	ENSG00000109667	T	1.96918e-20	0.674876	1.01473e-17	T	+	4	10075485	SLC2A9	1
4:9921931:C:T	GTEx/v8	Esophagus_Muscularis	ENSG00000109667	C	1.97068e-20	-0.365174	3.68626e-33	T	+	4	9921931	SLC2A9	1
2:27651054:A:T	EyeGEx	EyeGEx	ENSG00000115241	T	1.9742e-20	-0.645935	7.31912e-18	A	+	2	27651054	PPM1G	1
2:27651693:C:T	EyeGEx	EyeGEx	ENSG00000115241	C	1.97584e-20	-0.645925	7.3252e-18	T	+	2	27651693	PPM1G	1
2:27652153:G:T	EyeGEx	EyeGEx	ENSG00000115241	T	1.97665e-20	-0.645919	7.3282e-18	G	+	2	27652153	PPM1G	1
2:27652396:C:CGAG	EyeGEx	EyeGEx	ENSG00000115241	CGAG	1.97748e-20	-0.645914	7.33128e-18	C	+	2	27652396	PPM1G	1
2:27657167:C:T	EyeGEx	EyeGEx	ENSG00000115241	C	1.97912e-20	-0.645903	7.33736e-18	T	+	2	27657167	PPM1G	1
2:27659491:C:T	EyeGEx	EyeGEx	ENSG00000115241	C	1.97995e-20	-0.645898	7.34044e-18	T	+	2	27659491	PPM1G	1
2:27661020:C:T	EyeGEx	EyeGEx	ENSG00000115241	C	1.98078e-20	-0.645893	7.34352e-18	T	+	2	27661020	PPM1G	1
2:27661114:A:AG	EyeGEx	EyeGEx	ENSG00000115241	A	1.98078e-20	-0.645893	7.34352e-18	AG	+	2	27661114	PPM1G	1
2:27663215:A:T	EyeGEx	EyeGEx	ENSG00000115241	A	1.9816e-20	-0.645887	7.34656e-18	T	+	2	27663215	PPM1G	1
2:27663416:G:T	EyeGEx	EyeGEx	ENSG00000115241	T	1.9816e-20	-0.645887	7.34656e-18	G	+	2	27663416	PPM1G	1
4:10134336:C:T	GTEx/v8	Colon_Sigmoid	ENSG00000109667	T	1.98674e-20	0.559651	7.87558e-21	T	+	4	10134336	SLC2A9	1
4:10137351:A:G	GTEx/v8	Colon_Sigmoid	ENSG00000109667	A	1.98674e-20	0.559651	7.87558e-21	A	+	4	10137351	SLC2A9	1
4:10138894:C:G	GTEx/v8	Colon_Sigmoid	ENSG00000109667	C	1.98674e-20	0.559651	7.87558e-21	C	+	4	10138894	SLC2A9	1
4:10141558:A:C	GTEx/v8	Colon_Sigmoid	ENSG00000109667	A	1.98674e-20	0.559651	7.87558e-21	A	+	4	10141558	SLC2A9	1
4:10141559:A:G	GTEx/v8	Colon_Sigmoid	ENSG00000109667	G	1.98674e-20	0.559651	7.87558e-21	G	+	4	10141559	SLC2A9	1
4:10209251:A:G	GTEx/v8	Artery_Tibial	ENSG00000178163	G	1.99201e-20	-0.283681	4.11011e-18	A	+	4	10209251	ZNF518B	1
4:10174917:A:G	GTEx/v8	Esophagus_Muscularis	ENSG00000109667	A	1.99515e-20	0.414654	3.68626e-33	A	+	4	10174917	SLC2A9	1
2:27669341:A:AT	EyeGEx	EyeGEx	ENSG00000115241	A	2.00628e-20	-0.646062	7.43805e-18	AT	+	2	27669341	PPM1G	1
4:10163789:A:T	GTEx/v7	Artery_Tibial	ENSG00000109667	T	2.01167e-20	0.540176	8.1164e-23	T	+	4	10163789	SLC2A9	1
11:64352540:A:T	GTEx/v8	Lung	ENSG00000110076	A	2.0425e-20	-0.338256	1.45778e-40	T	+	11	64352540	NRXN2	1
2:27652396:C:CGAG	GTEx/v7	Skin_Not_Sun_Exposed_Suprapubic	ENSG00000115216	CGAG	2.05428e-20	-0.268687	9.20042e-19	C	+	2	27652396	NRBP1	1
2:27667297:A:G	EyeGEx	EyeGEx	ENSG00000115241	G	2.06365e-20	-0.645901	7.65075e-18	A	+	2	27667297	PPM1G	1
4:10081201:A:G	EyeGEx	EyeGEx	ENSG00000109667	A	2.06506e-20	0.674036	1.06414e-17	A	+	4	10081201	SLC2A9	1
2:27597805:C:CTT	GTEx/v7	Skin_Sun_Exposed_Lower_leg	ENSG00000115216	C	2.06609e-20	-0.255285	6.38322e-19	CTT	+	2	27597805	NRBP1	1
4:10141558:A:C	GTEx/v7	Artery_Tibial	ENSG00000109667	A	2.09848e-20	0.547601	8.1164e-23	A	+	4	10141558	SLC2A9	1
4:10141559:A:G	GTEx/v7	Artery_Tibial	ENSG00000109667	G	2.09848e-20	0.547601	8.1164e-23	G	+	4	10141559	SLC2A9	1
4:10121260:A:G	GTEx/v6	Artery_Tibial	ENSG00000109667	G	2.09911e-20	10.1486	0.000263002	G	+	4	10121260	SLC2A9	1
4:10208128:C:T	GTEx/v7	Artery_Tibial	ENSG00000109667	T	2.10744e-20	-0.477735	8.1164e-23	C	+	4	10208128	SLC2A9	1
4:10130537:A:AT	GTEx/v7	Artery_Tibial	ENSG00000109667	A	2.11498e-20	0.537867	8.1164e-23	A	+	4	10130537	SLC2A9	1
4:10130546:C:CTCCA	GTEx/v7	Artery_Tibial	ENSG00000109667	C	2.11498e-20	0.537867	8.1164e-23	C	+	4	10130546	SLC2A9	1
4:10175689:A:T	GTEx/v8	Esophagus_Muscularis	ENSG00000109667	T	2.12471e-20	-0.373791	3.68626e-33	A	+	4	10175689	SLC2A9	1
2:27618012:C:CACT	GTEx/v7	Skin_Sun_Exposed_Lower_leg	ENSG00000115216	C	2.14354e-20	-0.255874	6.38322e-19	CACT	+	2	27618012	NRBP1	1
4:10101443:C:T	GTEx/v7	Esophagus_Muscularis	ENSG00000109667	T	2.18882e-20	0.459706	2.86654e-19	T	+	4	10101443	SLC2A9	1
6:25841122:A:G	GTEx/v8	Muscle_Skeletal	ENSG00000186470	A	2.19248e-20	-0.544874	2.37411e-92	A	-	6	25841122	BTN3A2	1
6:25841408:A:G	GTEx/v8	Muscle_Skeletal	ENSG00000186470	A	2.19248e-20	-0.544874	2.37411e-92	A	-	6	25841408	BTN3A2	1
4:10164931:G:T	GTEx/v7	Artery_Tibial	ENSG00000109667	T	2.22453e-20	0.542482	8.1164e-23	T	+	4	10164931	SLC2A9	1
4:10164961:C:T	GTEx/v7	Artery_Tibial	ENSG00000109667	T	2.22453e-20	0.542482	8.1164e-23	T	+	4	10164961	SLC2A9	1
7:73046758:A:C	GTEx/v8	Thyroid	ENSG00000009950	A	2.26892e-20	0.451441	5.58519e-43	C	-	7	73046758	MLXIPL	1
7:73047551:C:T	GTEx/v8	Thyroid	ENSG00000009950	T	2.26892e-20	0.451441	5.58519e-43	C	-	7	73047551	MLXIPL	1
4:10191766:A:G	GTEx/v7	Artery_Tibial	ENSG00000109667	A	2.27306e-20	-0.472145	8.1164e-23	G	+	4	10191766	SLC2A9	1
4:10192108:C:T	GTEx/v7	Artery_Tibial	ENSG00000109667	T	2.27306e-20	-0.472145	8.1164e-23	C	+	4	10192108	SLC2A9	1
4:10091454:G:T	GTEx/v8	Whole_Blood	ENSG00000109667	G	2.29591e-20	0.2455	1.49086e-16	G	+	4	10091454	SLC2A9	1
4:10192744:C:T	GTEx/v7	Artery_Tibial	ENSG00000109667	C	2.29749e-20	-0.475602	8.1164e-23	T	+	4	10192744	SLC2A9	1
4:10192820:C:G	GTEx/v7	Artery_Tibial	ENSG00000109667	C	2.29749e-20	-0.475602	8.1164e-23	G	+	4	10192820	SLC2A9	1
4:10194504:A:G	GTEx/v7	Artery_Tibial	ENSG00000109667	G	2.29749e-20	-0.475602	8.1164e-23	A	+	4	10194504	SLC2A9	1
4:10174529:A:G	GTEx/v8	Esophagus_Muscularis	ENSG00000109667	G	2.30484e-20	-0.374619	3.68626e-33	A	+	4	10174529	SLC2A9	1
4:10068064:C:T	GTEx/v8	Whole_Blood	ENSG00000109667	T	2.30937e-20	0.245226	1.49086e-16	T	+	4	10068064	SLC2A9	1
4:10403014:G:T	GTEx/v8	Esophagus_Muscularis	ENSG00000109667	G	2.34419e-20	0.419891	3.68626e-33	G	+	4	10403014	SLC2A9	1
4:10403451:C:G	GTEx/v8	Esophagus_Muscularis	ENSG00000109667	C	2.34419e-20	0.419891	3.68626e-33	C	+	4	10403451	SLC2A9	1
4:10404109:A:C	GTEx/v8	Esophagus_Muscularis	ENSG00000109667	C	2.34419e-20	0.419891	3.68626e-33	C	+	4	10404109	SLC2A9	1
4:10174529:A:G	GTEx/v7	Artery_Tibial	ENSG00000109667	G	2.35857e-20	-0.478204	8.1164e-23	A	+	4	10174529	SLC2A9	1
2:27651054:A:T	GTEx/v7	Skin_Not_Sun_Exposed_Suprapubic	ENSG00000115216	T	2.45342e-20	-0.267808	9.20042e-19	A	+	2	27651054	NRBP1	1
11:64353029:A:G	GTEx/v8	Lung	ENSG00000110076	G	2.46274e-20	0.337703	1.45778e-40	G	+	11	64353029	NRXN2	1
4:10174158:A:G	GTEx/v8	Esophagus_Muscularis	ENSG00000109667	A	2.48927e-20	-0.371281	3.68626e-33	G	+	4	10174158	SLC2A9	1
4:10174217:C:G	GTEx/v8	Esophagus_Muscularis	ENSG00000109667	C	2.48927e-20	-0.371281	3.68626e-33	G	+	4	10174217	SLC2A9	1
4:10032516:G:T	EyeGEx	EyeGEx	ENSG00000109667	G	2.50063e-20	0.68413	1.28859e-17	G	+	4	10032516	SLC2A9	1
4:10086547:A:C	EyeGEx	EyeGEx	ENSG00000109667	C	2.50407e-20	0.670559	1.29036e-17	C	+	4	10086547	SLC2A9	1
4:10183819:A:G	GTEx/v7	Artery_Tibial	ENSG00000109667	A	2.52195e-20	-0.459653	8.1164e-23	G	+	4	10183819	SLC2A9	1
2:27665361:C:G	EyeGEx	EyeGEx	ENSG00000115241	G	2.53407e-20	-0.645474	9.39478e-18	C	+	2	27665361	PPM1G	1
4:10350948:C:T	GTEx/v8	Esophagus_Muscularis	ENSG00000109667	C	2.55284e-20	0.418705	3.68626e-33	C	+	4	10350948	SLC2A9	1
4:10351595:A:C	GTEx/v8	Esophagus_Muscularis	ENSG00000109667	A	2.55284e-20	0.418705	3.68626e-33	A	+	4	10351595	SLC2A9	1
4:10169744:A:G	GTEx/v8	Esophagus_Muscularis	ENSG00000109667	G	2.60945e-20	-0.378299	3.68626e-33	A	+	4	10169744	SLC2A9	1
4:10122237:C:G	GTEx/v7	Artery_Tibial	ENSG00000109667	G	2.64526e-20	0.545418	8.1164e-23	G	+	4	10122237	SLC2A9	1
7:72989390:A:G	GTEx/v7	Thyroid	ENSG00000009950	G	2.65321e-20	0.576365	2.03974e-23	A	-	7	72989390	MLXIPL	1
2:27612937:A:G	GTEx/v7	Skin_Sun_Exposed_Lower_leg	ENSG00000115216	G	2.65403e-20	-0.254777	6.38322e-19	A	+	2	27612937	NRBP1	1
2:27612938:C:G	GTEx/v7	Skin_Sun_Exposed_Lower_leg	ENSG00000115216	C	2.65403e-20	-0.254777	6.38322e-19	G	+	2	27612938	NRBP1	1
7:72999105:G:T	GTEx/v7	Thyroid	ENSG00000009950	G	2.68278e-20	0.576802	2.03974e-23	T	-	7	72999105	MLXIPL	1
2:27652153:G:T	GTEx/v7	Skin_Not_Sun_Exposed_Suprapubic	ENSG00000115216	T	2.69733e-20	-0.26937	9.20042e-19	G	+	2	27652153	NRBP1	1
2:27691588:A:C	EyeGEx	EyeGEx	ENSG00000115241	A	2.70103e-20	-0.645302	1.00138e-17	C	+	2	27691588	PPM1G	1
2:27599875:G:T	GTEx/v7	Skin_Sun_Exposed_Lower_leg	ENSG00000115216	G	2.70699e-20	-0.254639	6.38322e-19	T	+	2	27599875	NRBP1	1
2:27608115:C:T	GTEx/v7	Skin_Sun_Exposed_Lower_leg	ENSG00000115216	T	2.70699e-20	-0.254639	6.38322e-19	C	+	2	27608115	NRBP1	1
2:27611469:A:G	GTEx/v7	Skin_Sun_Exposed_Lower_leg	ENSG00000115216	G	2.70699e-20	-0.254639	6.38322e-19	A	+	2	27611469	NRBP1	1
2:27616790:C:T	GTEx/v7	Skin_Sun_Exposed_Lower_leg	ENSG00000115216	C	2.70699e-20	-0.254639	6.38322e-19	T	+	2	27616790	NRBP1	1
2:27620827:A:G	GTEx/v7	Skin_Sun_Exposed_Lower_leg	ENSG00000115216	G	2.70699e-20	-0.254639	6.38322e-19	A	+	2	27620827	NRBP1	1
2:27631191:C:T	GTEx/v7	Skin_Sun_Exposed_Lower_leg	ENSG00000115216	T	2.70699e-20	-0.254639	6.38322e-19	C	+	2	27631191	NRBP1	1
2:27635582:A:G	GTEx/v7	Skin_Sun_Exposed_Lower_leg	ENSG00000115216	G	2.70699e-20	-0.254639	6.38322e-19	A	+	2	27635582	NRBP1	1
4:10245898:A:G	GTEx/v8	Esophagus_Muscularis	ENSG00000109667	A	2.72164e-20	0.372076	3.68626e-33	A	+	4	10245898	SLC2A9	1
4:10204189:C:T	GTEx/v8	Esophagus_Muscularis	ENSG00000109667	T	2.74906e-20	-0.372129	3.68626e-33	C	+	4	10204189	SLC2A9	1
4:10204475:C:G	GTEx/v8	Esophagus_Muscularis	ENSG00000109667	G	2.74906e-20	-0.372129	3.68626e-33	C	+	4	10204475	SLC2A9	1
4:10204593:A:G	GTEx/v8	Esophagus_Muscularis	ENSG00000109667	G	2.74906e-20	-0.372129	3.68626e-33	A	+	4	10204593	SLC2A9	1
4:10204607:T:TTC	GTEx/v8	Esophagus_Muscularis	ENSG00000109667	TTC	2.74906e-20	-0.372129	3.68626e-33	T	+	4	10204607	SLC2A9	1
4:10204970:A:G	GTEx/v8	Esophagus_Muscularis	ENSG00000109667	G	2.74906e-20	-0.372129	3.68626e-33	A	+	4	10204970	SLC2A9	1
7:72870207:A:G	GTEx/v7	Skin_Not_Sun_Exposed_Suprapubic	ENSG00000009950	G	2.76434e-20	0.772867	2.52104e-25	A	-	7	72870207	MLXIPL	1
7:72873420:A:G	GTEx/v7	Skin_Not_Sun_Exposed_Suprapubic	ENSG00000009950	G	2.76434e-20	0.772867	2.52104e-25	A	-	7	72873420	MLXIPL	1
7:72881807:C:T	GTEx/v7	Skin_Not_Sun_Exposed_Suprapubic	ENSG00000009950	T	2.76434e-20	0.772867	2.52104e-25	C	-	7	72881807	MLXIPL	1
7:72907459:C:T	GTEx/v7	Skin_Not_Sun_Exposed_Suprapubic	ENSG00000009950	T	2.76434e-20	0.772867	2.52104e-25	C	-	7	72907459	MLXIPL	1
7:72939939:C:T	GTEx/v7	Skin_Not_Sun_Exposed_Suprapubic	ENSG00000009950	C	2.76434e-20	0.772867	2.52104e-25	T	-	7	72939939	MLXIPL	1
2:27627366:A:G	GTEx/v7	Skin_Sun_Exposed_Lower_leg	ENSG00000115216	A	2.76977e-20	-0.254692	6.38322e-19	G	+	2	27627366	NRBP1	1
2:27646770:C:T	GTEx/v7	Skin_Sun_Exposed_Lower_leg	ENSG00000115216	T	2.80683e-20	-0.254713	6.38322e-19	C	+	2	27646770	NRBP1	1
4:9915850:A:G	GTEx/v8	Artery_Tibial	ENSG00000109667	G	2.81681e-20	-0.362652	1.45881e-35	A	+	4	9915850	SLC2A9	1
4:9915850:A:G	GTEx/v8	Esophagus_Muscularis	ENSG00000109667	G	2.82066e-20	-0.358823	3.68626e-33	A	+	4	9915850	SLC2A9	1
7:73006388:C:T	GTEx/v6	Thyroid	ENSG00000009950	T	2.85039e-20	10.1343	0.000224494	C	-	7	73006388	MLXIPL	1
4:10191049:C:G	GTEx/v7	Artery_Tibial	ENSG00000109667	G	2.87298e-20	-0.475131	8.1164e-23	C	+	4	10191049	SLC2A9	1
4:10121674:A:ACT	GTEx/v7	Artery_Tibial	ENSG00000109667	A	2.99532e-20	0.474263	8.1164e-23	A	+	4	10121674	SLC2A9	1
4:10208725:G:T	GTEx/v7	Artery_Tibial	ENSG00000109667	G	3.00234e-20	-0.476941	8.1164e-23	T	+	4	10208725	SLC2A9	1
4:10116852:C:T	GTEx/v8	Colon_Sigmoid	ENSG00000109667	C	3.02769e-20	0.581658	7.87558e-21	C	+	4	10116852	SLC2A9	1
4:10117430:C:T	GTEx/v8	Colon_Sigmoid	ENSG00000109667	T	3.02769e-20	0.581658	7.87558e-21	T	+	4	10117430	SLC2A9	1
4:10138510:C:CT	GTEx/v7	Artery_Tibial	ENSG00000109667	C	3.0395e-20	0.530696	8.1164e-23	C	+	4	10138510	SLC2A9	1
2:27610917:A:G	GTEx/v7	Skin_Sun_Exposed_Lower_leg	ENSG00000115216	G	3.12073e-20	-0.254304	6.38322e-19	A	+	2	27610917	NRBP1	1
4:10199240:A:G	GTEx/v7	Artery_Tibial	ENSG00000109667	A	3.19436e-20	-0.450824	8.1164e-23	G	+	4	10199240	SLC2A9	1
4:10137351:A:G	GTEx/v7	Artery_Tibial	ENSG00000109667	A	3.20642e-20	0.544823	8.1164e-23	A	+	4	10137351	SLC2A9	1
4:10130752:C:T	GTEx/v7	Artery_Tibial	ENSG00000109667	T	3.24538e-20	0.535356	8.1164e-23	T	+	4	10130752	SLC2A9	1
6:25827516:A:G	GTEx/v8	Thyroid	ENSG00000112343	G	3.26384e-20	-0.298482	2.9769e-48	G	-	6	25827516	TRIM38	1
6:25830298:A:G	GTEx/v8	Thyroid	ENSG00000112343	G	3.26384e-20	-0.298482	2.9769e-48	G	-	6	25830298	TRIM38	1
2:27626945:A:T	GTEx/v7	Skin_Sun_Exposed_Lower_leg	ENSG00000115216	T	3.28514e-20	-0.252186	6.38322e-19	A	+	2	27626945	NRBP1	1
2:27665361:C:G	GTEx/v7	Skin_Sun_Exposed_Lower_leg	ENSG00000115216	G	3.28856e-20	-0.256808	6.38322e-19	C	+	2	27665361	NRBP1	1
4:10076860:A:G	GTEx/v8	Muscle_Skeletal	ENSG00000109667	A	3.37762e-20	0.436917	1.76324e-15	A	+	4	10076860	SLC2A9	1
2:27647576:C:T	GTEx/v7	Skin_Sun_Exposed_Lower_leg	ENSG00000115216	T	3.37991e-20	-0.254539	6.38322e-19	C	+	2	27647576	NRBP1	1
4:10075485:C:T	GTEx/v8	Whole_Blood	ENSG00000109667	T	3.4068e-20	0.246654	1.49086e-16	T	+	4	10075485	SLC2A9	1
4:10085949:A:G	GTEx/v8	Colon_Sigmoid	ENSG00000109667	A	3.42143e-20	0.571036	7.87558e-21	A	+	4	10085949	SLC2A9	1
4:10134336:C:T	GTEx/v7	Artery_Tibial	ENSG00000109667	T	3.42384e-20	0.543009	8.1164e-23	T	+	4	10134336	SLC2A9	1
2:27583606:A:AT	EyeGEx	EyeGEx	ENSG00000115241	A	3.42451e-20	-0.648843	1.2696e-17	AT	+	2	27583606	PPM1G	1
7:72922233:A:G	GTEx/v7	Thyroid	ENSG00000009950	G	3.43451e-20	0.672324	2.03974e-23	A	-	7	72922233	MLXIPL	1
11:64365796:A:C	GTEx/v8	Lung	ENSG00000110076	A	3.47758e-20	-0.334324	1.45778e-40	C	+	11	64365796	NRXN2	1
6:25886577:C:T	GTEx/v8	Lung	ENSG00000186470	C	3.49441e-20	-0.631192	4.60362e-115	C	-	6	25886577	BTN3A2	1
6:25887217:A:C	GTEx/v8	Lung	ENSG00000186470	C	3.49441e-20	-0.631192	4.60362e-115	C	-	6	25887217	BTN3A2	1
4:10339040:A:G	GTEx/v8	Esophagus_Muscularis	ENSG00000109667	G	3.52814e-20	0.412438	3.68626e-33	G	+	4	10339040	SLC2A9	1
2:27741072:C:G	GTEx/v8	Thyroid	ENSG00000115226	G	3.5385e-20	0.275049	2.50328e-25	C	-	2	27741072	FNDC4	1
4:10138894:C:G	GTEx/v7	Artery_Tibial	ENSG00000109667	C	3.54321e-20	0.543966	8.1164e-23	C	+	4	10138894	SLC2A9	1
4:10153197:C:T	GTEx/v7	Artery_Tibial	ENSG00000109667	T	3.54321e-20	0.543966	8.1164e-23	T	+	4	10153197	SLC2A9	1
7:73043665:C:T	GTEx/v7	Skin_Sun_Exposed_Lower_leg	ENSG00000009950	C	3.55313e-20	0.596458	1.10281e-27	T	-	7	73043665	MLXIPL	1
7:73045483:C:T	GTEx/v7	Skin_Sun_Exposed_Lower_leg	ENSG00000009950	C	3.55313e-20	0.596458	1.10281e-27	T	-	7	73045483	MLXIPL	1
4:10179769:A:G	GTEx/v7	Artery_Tibial	ENSG00000109667	G	3.62816e-20	-0.476388	8.1164e-23	A	+	4	10179769	SLC2A9	1
2:27671255:C:T	GTEx/v7	Skin_Sun_Exposed_Lower_leg	ENSG00000115216	C	3.65909e-20	-0.25343	6.38322e-19	T	+	2	27671255	NRBP1	1
2:27671257:C:T	GTEx/v7	Skin_Sun_Exposed_Lower_leg	ENSG00000115216	T	3.65909e-20	-0.25343	6.38322e-19	C	+	2	27671257	NRBP1	1
6:25821616:G:T	GTEx/v8	Thyroid	ENSG00000112343	G	3.66182e-20	-0.298704	2.9769e-48	G	-	6	25821616	TRIM38	1
4:10343911:A:G	GTEx/v8	Esophagus_Muscularis	ENSG00000109667	G	3.69828e-20	0.419161	3.68626e-33	G	+	4	10343911	SLC2A9	1
4:10120662:A:AAC	EyeGEx	EyeGEx	ENSG00000109667	A	3.70679e-20	-0.760423	1.91013e-17	A	-	4	10120662	SLC2A9	1
2:27741072:C:G	GTEx/v7	Muscle_Skeletal	ENSG00000115234	G	3.76486e-20	-0.299825	1.68016e-49	C	+	2	27741072	SNX17	1
4:10086188:G:T	GTEx/v8	Whole_Blood	ENSG00000109667	G	3.80101e-20	0.241019	1.49086e-16	G	+	4	10086188	SLC2A9	1
4:10121025:C:T	EyeGEx	EyeGEx	ENSG00000109667	T	3.8024e-20	-0.760262	1.9594e-17	T	-	4	10121025	SLC2A9	1
4:10170174:A:C	GTEx/v8	Esophagus_Muscularis	ENSG00000109667	C	3.81012e-20	-0.374444	3.68626e-33	A	+	4	10170174	SLC2A9	1
4:10208778:A:G	GTEx/v7	Artery_Tibial	ENSG00000109667	A	3.83701e-20	-0.476075	8.1164e-23	G	+	4	10208778	SLC2A9	1
4:10174190:C:G	GTEx/v7	Artery_Tibial	ENSG00000109667	G	3.87802e-20	-0.478219	8.1164e-23	C	+	4	10174190	SLC2A9	1
4:10178622:A:C	GTEx/v7	Artery_Tibial	ENSG00000109667	C	3.87978e-20	-0.474899	8.1164e-23	A	+	4	10178622	SLC2A9	1
4:10204593:A:G	GTEx/v7	Artery_Tibial	ENSG00000109667	G	3.89698e-20	-0.474218	8.1164e-23	A	+	4	10204593	SLC2A9	1
4:10204607:T:TTC	GTEx/v7	Artery_Tibial	ENSG00000109667	TTC	3.89698e-20	-0.474218	8.1164e-23	T	+	4	10204607	SLC2A9	1
4:10204970:A:G	GTEx/v7	Artery_Tibial	ENSG00000109667	G	3.89698e-20	-0.474218	8.1164e-23	A	+	4	10204970	SLC2A9	1
4:10122104:C:CTT	EyeGEx	EyeGEx	ENSG00000109667	C	3.91193e-20	-0.760133	2.01584e-17	C	-	4	10122104	SLC2A9	1
2:27656036:A:G	GTEx/v7	Skin_Sun_Exposed_Lower_leg	ENSG00000115216	G	3.91965e-20	-0.252729	6.38322e-19	A	+	2	27656036	NRBP1	1
2:27657167:C:T	GTEx/v7	Skin_Sun_Exposed_Lower_leg	ENSG00000115216	C	3.91965e-20	-0.252729	6.38322e-19	T	+	2	27657167	NRBP1	1
2:27659491:C:T	GTEx/v7	Skin_Sun_Exposed_Lower_leg	ENSG00000115216	C	3.91965e-20	-0.252729	6.38322e-19	T	+	2	27659491	NRBP1	1
2:27663215:A:T	GTEx/v7	Skin_Sun_Exposed_Lower_leg	ENSG00000115216	A	3.91965e-20	-0.252729	6.38322e-19	T	+	2	27663215	NRBP1	1
2:27663416:G:T	GTEx/v7	Skin_Sun_Exposed_Lower_leg	ENSG00000115216	T	3.91965e-20	-0.252729	6.38322e-19	G	+	2	27663416	NRBP1	1
2:27667297:A:G	GTEx/v7	Skin_Sun_Exposed_Lower_leg	ENSG00000115216	G	3.91965e-20	-0.252729	6.38322e-19	A	+	2	27667297	NRBP1	1
2:27677691:A:G	GTEx/v7	Skin_Sun_Exposed_Lower_leg	ENSG00000115216	A	3.91965e-20	-0.252729	6.38322e-19	G	+	2	27677691	NRBP1	1
2:27681598:A:C	GTEx/v7	Skin_Sun_Exposed_Lower_leg	ENSG00000115216	C	3.91965e-20	-0.252729	6.38322e-19	A	+	2	27681598	NRBP1	1
2:27684734:A:G	GTEx/v7	Skin_Sun_Exposed_Lower_leg	ENSG00000115216	G	3.91965e-20	-0.252729	6.38322e-19	A	+	2	27684734	NRBP1	1
2:27685014:C:T	GTEx/v7	Skin_Sun_Exposed_Lower_leg	ENSG00000115216	T	3.91965e-20	-0.252729	6.38322e-19	C	+	2	27685014	NRBP1	1
2:27688601:C:T	GTEx/v7	Skin_Sun_Exposed_Lower_leg	ENSG00000115216	T	3.91965e-20	-0.252729	6.38322e-19	C	+	2	27688601	NRBP1	1
2:27693485:C:T	GTEx/v7	Skin_Sun_Exposed_Lower_leg	ENSG00000115216	C	3.91965e-20	-0.252729	6.38322e-19	T	+	2	27693485	NRBP1	1
2:27661114:A:AG	GTEx/v7	Skin_Sun_Exposed_Lower_leg	ENSG00000115216	A	3.92703e-20	-0.252466	6.38322e-19	AG	+	2	27661114	NRBP1	1
4:9915325:C:T	GTEx/v8	Esophagus_Muscularis	ENSG00000109667	C	3.95545e-20	-0.360321	3.68626e-33	T	+	4	9915325	SLC2A9	1
2:27628635:A:G	GTEx/v7	Skin_Sun_Exposed_Lower_leg	ENSG00000115216	G	3.95883e-20	-0.253369	6.38322e-19	A	+	2	27628635	NRBP1	1
6:25879321:C:T	GTEx/v8	Testis	ENSG00000124564	T	3.96332e-20	0.751591	2.31013e-17	T	+	6	25879321	SLC17A3	1
6:25879330:C:T	GTEx/v8	Testis	ENSG00000124564	C	3.96332e-20	0.751591	2.31013e-17	C	+	6	25879330	SLC17A3	1
4:10208888:A:G	GTEx/v7	Artery_Tibial	ENSG00000109667	G	3.9947e-20	-0.475592	8.1164e-23	A	+	4	10208888	SLC2A9	1
4:10092728:A:G	GTEx/v8	Colon_Sigmoid	ENSG00000109667	A	4.00461e-20	0.579186	7.87558e-21	A	+	4	10092728	SLC2A9	1
4:10096241:A:T	EyeGEx	EyeGEx	ENSG00000109667	T	4.04478e-20	0.604421	2.0843e-17	T	+	4	10096241	SLC2A9	1
2:27584666:A:G	GTEx/v7	Skin_Not_Sun_Exposed_Suprapubic	ENSG00000115216	G	4.07572e-20	-0.26057	9.20042e-19	A	+	2	27584666	NRBP1	1
6:25769349:C:T	GTEx/v8	Whole_Blood	ENSG00000186470	C	4.1323e-20	0.444274	4.18669e-117	T	-	6	25769349	BTN3A2	1
6:25769608:C:G	GTEx/v8	Whole_Blood	ENSG00000186470	C	4.1323e-20	0.444274	4.18669e-117	G	-	6	25769608	BTN3A2	1
4:10088893:C:T	GTEx/v8	Whole_Blood	ENSG00000109667	C	4.1644e-20	0.242065	1.49086e-16	C	+	4	10088893	SLC2A9	1
4:10203217:A:AGCAGGT	GTEx/v7	Artery_Tibial	ENSG00000109667	AGCAGGT	4.23383e-20	-0.455191	8.1164e-23	A	+	4	10203217	SLC2A9	1
4:10113905:A:G	GTEx/v8	Muscle_Skeletal	ENSG00000109667	A	4.25942e-20	0.438433	1.76324e-15	A	+	4	10113905	SLC2A9	1
2:27692214:C:T	GTEx/v7	Skin_Sun_Exposed_Lower_leg	ENSG00000115216	C	4.32539e-20	-0.252713	6.38322e-19	T	+	2	27692214	NRBP1	1
4:10089865:A:G	EyeGEx	EyeGEx	ENSG00000109667	A	4.34861e-20	0.666294	2.24086e-17	A	+	4	10089865	SLC2A9	1
4:10064011:C:T	GTEx/v7	Esophagus_Muscularis	ENSG00000109667	C	4.35722e-20	0.491006	2.86654e-19	C	+	4	10064011	SLC2A9	1
6:25864882:C:G	GTEx/v8	Whole_Blood	ENSG00000186470	C	4.49323e-20	-0.446232	4.18669e-117	C	-	6	25864882	BTN3A2	1
2:27640325:A:G	GTEx/v7	Skin_Sun_Exposed_Lower_leg	ENSG00000115216	G	4.53483e-20	-0.25453	6.38322e-19	A	+	2	27640325	NRBP1	1
2:27640980:A:G	GTEx/v7	Skin_Sun_Exposed_Lower_leg	ENSG00000115216	A	4.53483e-20	-0.25453	6.38322e-19	G	+	2	27640980	NRBP1	1
6:25782314:G:T	GTEx/v8	Heart_Left_Ventricle	ENSG00000186470	G	4.57849e-20	0.616508	1.22227e-72	T	-	6	25782314	BTN3A2	1
4:88928968:C:G	GTEx/v6	Testis	ENSG00000118762	C	4.58027e-20	11.0554	0.000378299	G	-	4	88928968	PKD2	1
6:25859413:A:G	GTEx/v8	Muscle_Skeletal	ENSG00000186470	G	4.60249e-20	-0.546311	2.37411e-92	G	-	6	25859413	BTN3A2	1
6:25859508:A:C	GTEx/v8	Muscle_Skeletal	ENSG00000186470	C	4.60249e-20	-0.546311	2.37411e-92	C	-	6	25859508	BTN3A2	1
6:25863487:C:G	GTEx/v8	Muscle_Skeletal	ENSG00000186470	C	4.60249e-20	-0.546311	2.37411e-92	C	-	6	25863487	BTN3A2	1
4:10204157:A:G	GTEx/v7	Artery_Tibial	ENSG00000109667	G	4.62389e-20	-0.474244	8.1164e-23	A	+	4	10204157	SLC2A9	1
4:10204189:C:T	GTEx/v7	Artery_Tibial	ENSG00000109667	T	4.62389e-20	-0.474244	8.1164e-23	C	+	4	10204189	SLC2A9	1
4:10204475:C:G	GTEx/v7	Artery_Tibial	ENSG00000109667	G	4.62389e-20	-0.474244	8.1164e-23	C	+	4	10204475	SLC2A9	1
6:25879321:C:T	GTEx/v8	Thyroid	ENSG00000112343	T	4.62839e-20	-0.324589	2.9769e-48	T	-	6	25879321	TRIM38	1
6:25879330:C:T	GTEx/v8	Thyroid	ENSG00000112343	C	4.62839e-20	-0.324589	2.9769e-48	C	-	6	25879330	TRIM38	1
4:10104103:C:G	GTEx/v8	Whole_Blood	ENSG00000109667	G	4.65618e-20	0.244145	1.49086e-16	G	+	4	10104103	SLC2A9	1
4:10174781:G:T	GTEx/v8	Artery_Tibial	ENSG00000178163	T	4.70057e-20	-0.265607	4.11011e-18	G	+	4	10174781	ZNF518B	1
4:10355529:A:G	GTEx/v8	Esophagus_Muscularis	ENSG00000109667	G	4.71949e-20	0.415184	3.68626e-33	G	+	4	10355529	SLC2A9	1
4:10101083:C:G	GTEx/v8	Whole_Blood	ENSG00000109667	G	4.72765e-20	0.243637	1.49086e-16	G	+	4	10101083	SLC2A9	1
4:10159554:A:G	GTEx/v7	Artery_Tibial	ENSG00000109667	A	4.7655e-20	0.546284	8.1164e-23	A	+	4	10159554	SLC2A9	1
4:10207061:C:T	GTEx/v7	Artery_Tibial	ENSG00000109667	C	4.86868e-20	-0.474521	8.1164e-23	T	+	4	10207061	SLC2A9	1
2:27698343:C:G	GTEx/v7	Skin_Sun_Exposed_Lower_leg	ENSG00000115216	G	4.92528e-20	-0.252188	6.38322e-19	C	+	2	27698343	NRBP1	1
4:10204496:C:T	GTEx/v8	Esophagus_Muscularis	ENSG00000109667	T	4.98523e-20	-0.371568	3.68626e-33	C	+	4	10204496	SLC2A9	1
4:10298147:A:G	GTEx/v8	Artery_Tibial	ENSG00000178163	G	5.00587e-20	-0.273913	4.11011e-18	A	+	4	10298147	ZNF518B	1
4:10121994:C:T	EyeGEx	EyeGEx	ENSG00000109667	T	5.06471e-20	-0.761872	2.60987e-17	T	-	4	10121994	SLC2A9	1
2:27721971:C:T	GTEx/v7	Skin_Sun_Exposed_Lower_leg	ENSG00000115216	C	5.09743e-20	-0.251298	6.38322e-19	T	+	2	27721971	NRBP1	1
4:10032516:G:T	GTEx/v7	Esophagus_Muscularis	ENSG00000109667	G	5.16701e-20	0.468747	2.86654e-19	G	+	4	10032516	SLC2A9	1
4:10187263:C:G	GTEx/v8	Esophagus_Muscularis	ENSG00000109667	C	5.16873e-20	-0.36812	3.68626e-33	G	+	4	10187263	SLC2A9	1
4:10386674:C:T	GTEx/v8	Esophagus_Muscularis	ENSG00000109667	C	5.25548e-20	0.405411	3.68626e-33	C	+	4	10386674	SLC2A9	1
2:27714511:A:C	GTEx/v7	Skin_Sun_Exposed_Lower_leg	ENSG00000115216	C	5.26001e-20	-0.253007	6.38322e-19	A	+	2	27714511	NRBP1	1
2:27714517:A:T	GTEx/v7	Skin_Sun_Exposed_Lower_leg	ENSG00000115216	T	5.26001e-20	-0.253007	6.38322e-19	A	+	2	27714517	NRBP1	1
4:10186799:A:C	GTEx/v7	Artery_Tibial	ENSG00000109667	A	5.32825e-20	-0.452926	8.1164e-23	C	+	4	10186799	SLC2A9	1
4:10187580:A:G	GTEx/v7	Artery_Tibial	ENSG00000109667	A	5.32825e-20	-0.452926	8.1164e-23	G	+	4	10187580	SLC2A9	1
4:10188326:A:G	GTEx/v7	Artery_Tibial	ENSG00000109667	A	5.32825e-20	-0.452926	8.1164e-23	G	+	4	10188326	SLC2A9	1
4:10188381:A:C	GTEx/v7	Artery_Tibial	ENSG00000109667	A	5.32825e-20	-0.452926	8.1164e-23	C	+	4	10188381	SLC2A9	1
4:10189146:A:T	GTEx/v7	Artery_Tibial	ENSG00000109667	A	5.32825e-20	-0.452926	8.1164e-23	T	+	4	10189146	SLC2A9	1
4:10125242:C:G	GTEx/v8	Colon_Sigmoid	ENSG00000109667	G	5.41815e-20	0.570813	7.87558e-21	G	+	4	10125242	SLC2A9	1
4:10125255:C:T	GTEx/v8	Colon_Sigmoid	ENSG00000109667	T	5.41815e-20	0.570813	7.87558e-21	T	+	4	10125255	SLC2A9	1
7:72975702:C:T	GTEx/v8	Adipose_Subcutaneous	ENSG00000009950	T	5.47821e-20	0.261573	1.10979e-22	C	-	7	72975702	MLXIPL	1
7:72976123:C:T	GTEx/v8	Adipose_Subcutaneous	ENSG00000009950	T	5.47821e-20	0.261573	1.10979e-22	C	-	7	72976123	MLXIPL	1
7:72983310:A:T	GTEx/v8	Adipose_Subcutaneous	ENSG00000009950	T	5.47821e-20	0.261573	1.10979e-22	A	-	7	72983310	MLXIPL	1
7:72992350:C:T	GTEx/v8	Adipose_Subcutaneous	ENSG00000009950	T	5.47821e-20	0.261573	1.10979e-22	C	-	7	72992350	MLXIPL	1
4:10123665:C:T	GTEx/v8	Colon_Sigmoid	ENSG00000109667	T	5.48684e-20	0.555102	7.87558e-21	T	+	4	10123665	SLC2A9	1
4:10123941:C:T	GTEx/v8	Colon_Sigmoid	ENSG00000109667	C	5.48684e-20	0.555102	7.87558e-21	C	+	4	10123941	SLC2A9	1
2:27669341:A:AT	GTEx/v7	Skin_Sun_Exposed_Lower_leg	ENSG00000115216	A	5.51348e-20	-0.25241	6.38322e-19	AT	+	2	27669341	NRBP1	1
4:10170045:A:G	GTEx/v8	Esophagus_Muscularis	ENSG00000109667	A	5.56735e-20	-0.372655	3.68626e-33	G	+	4	10170045	SLC2A9	1
4:10325699:A:T	GTEx/v7	Artery_Tibial	ENSG00000109667	A	5.62061e-20	-0.476889	8.1164e-23	T	+	4	10325699	SLC2A9	1
4:10392143:A:G	GTEx/v8	Esophagus_Muscularis	ENSG00000109667	G	5.62545e-20	0.416439	3.68626e-33	G	+	4	10392143	SLC2A9	1
4:10068194:C:G	EyeGEx	EyeGEx	ENSG00000109667	G	5.64238e-20	0.667549	2.90755e-17	G	+	4	10068194	SLC2A9	1
4:10131161:A:G	GTEx/v8	Colon_Sigmoid	ENSG00000109667	G	5.66347e-20	0.547504	7.87558e-21	G	+	4	10131161	SLC2A9	1
4:88913148:C:T	GTEx/v7	Testis	ENSG00000118785	C	5.74838e-20	0.773092	8.39297e-20	T	-	4	88913148	SPP1	1
4:88922734:A:G	GTEx/v7	Testis	ENSG00000118785	A	5.74838e-20	0.773092	8.39297e-20	G	-	4	88922734	SPP1	1
4:10101083:C:G	EyeGEx	EyeGEx	ENSG00000109667	G	5.76958e-20	0.6668	2.97309e-17	G	+	4	10101083	SLC2A9	1
4:10101443:C:T	EyeGEx	EyeGEx	ENSG00000109667	T	5.77518e-20	0.666783	2.97598e-17	T	+	4	10101443	SLC2A9	1
4:10091098:A:G	EyeGEx	EyeGEx	ENSG00000109667	G	5.81943e-20	0.665803	2.99878e-17	G	+	4	10091098	SLC2A9	1
2:27599132:A:G	GTEx/v7	Skin_Sun_Exposed_Lower_leg	ENSG00000115216	A	5.8245e-20	-0.250075	6.38322e-19	G	+	2	27599132	NRBP1	1
4:10119404:C:T	GTEx/v6	Artery_Tibial	ENSG00000109667	C	5.8333e-20	10.0062	0.000263002	C	+	4	10119404	SLC2A9	1
2:27689700:A:G	GTEx/v7	Skin_Sun_Exposed_Lower_leg	ENSG00000115216	G	5.85079e-20	-0.253541	6.38322e-19	A	+	2	27689700	NRBP1	1
4:10104103:C:G	EyeGEx	EyeGEx	ENSG00000109667	G	5.8857e-20	0.666737	3.03293e-17	G	+	4	10104103	SLC2A9	1
4:10202574:C:T	GTEx/v7	Artery_Tibial	ENSG00000109667	T	5.92535e-20	-0.452108	8.1164e-23	C	+	4	10202574	SLC2A9	1
4:10202997:A:G	GTEx/v7	Artery_Tibial	ENSG00000109667	A	5.92535e-20	-0.452108	8.1164e-23	G	+	4	10202997	SLC2A9	1
4:10078756:C:T	GTEx/v8	Muscle_Skeletal	ENSG00000109667	T	5.93271e-20	0.437188	1.76324e-15	T	+	4	10078756	SLC2A9	1
4:10078759:A:T	GTEx/v8	Muscle_Skeletal	ENSG00000109667	T	5.93271e-20	0.437188	1.76324e-15	T	+	4	10078759	SLC2A9	1
4:10081117:A:C	GTEx/v8	Muscle_Skeletal	ENSG00000109667	A	5.93271e-20	0.437188	1.76324e-15	A	+	4	10081117	SLC2A9	1
4:10119454:A:G	GTEx/v6	Artery_Tibial	ENSG00000109667	G	5.95515e-20	10.0033	0.000263002	G	+	4	10119454	SLC2A9	1
7:72989390:A:G	GTEx/v7	Skin_Sun_Exposed_Lower_leg	ENSG00000009950	G	6.00128e-20	0.525993	1.10281e-27	A	-	7	72989390	MLXIPL	1
7:72999105:G:T	GTEx/v7	Skin_Sun_Exposed_Lower_leg	ENSG00000009950	G	6.00128e-20	0.525993	1.10281e-27	T	-	7	72999105	MLXIPL	1
6:25885814:C:T	GTEx/v8	Whole_Blood	ENSG00000186470	T	6.17339e-20	-0.440813	4.18669e-117	T	-	6	25885814	BTN3A2	1
4:10113905:A:G	GTEx/v8	Colon_Sigmoid	ENSG00000109667	A	6.2983e-20	0.572114	7.87558e-21	A	+	4	10113905	SLC2A9	1
2:27635463:A:G	GTEx/v8	Muscle_Skeletal	ENSG00000115234	G	6.36648e-20	-0.271797	2.15166e-75	A	+	2	27635463	SNX17	1
4:10207061:C:T	GTEx/v8	Artery_Tibial	ENSG00000178163	C	6.38379e-20	-0.27524	4.11011e-18	T	+	4	10207061	ZNF518B	1
6:25840946:A:G	GTEx/v8	Thyroid	ENSG00000112343	G	6.39825e-20	-0.283673	2.9769e-48	G	-	6	25840946	TRIM38	1
6:25842605:G:T	GTEx/v8	Thyroid	ENSG00000112343	G	6.39825e-20	-0.283673	2.9769e-48	G	-	6	25842605	TRIM38	1
4:10202697:A:C	GTEx/v7	Artery_Tibial	ENSG00000109667	C	6.49283e-20	-0.451538	8.1164e-23	A	+	4	10202697	SLC2A9	1
4:10083829:C:G	GTEx/v6	Artery_Tibial	ENSG00000109667	G	6.62474e-20	9.98837	0.000263002	G	+	4	10083829	SLC2A9	1
2:27574953:C:T	EyeGEx	EyeGEx	ENSG00000115241	C	6.6353e-20	-0.641354	2.45996e-17	T	+	2	27574953	PPM1G	1
7:72868522:A:G	GTEx/v7	Skin_Not_Sun_Exposed_Suprapubic	ENSG00000009950	G	6.69188e-20	0.620895	2.52104e-25	A	-	7	72868522	MLXIPL	1
2:27633651:C:T	EyeGEx	EyeGEx	ENSG00000115241	C	6.71088e-20	-0.657213	2.48798e-17	T	+	2	27633651	PPM1G	1
2:27633662:C:T	EyeGEx	EyeGEx	ENSG00000115241	C	6.71088e-20	-0.657213	2.48798e-17	T	+	2	27633662	PPM1G	1
2:27573503:C:CA	EyeGEx	EyeGEx	ENSG00000115241	CA	6.79239e-20	-0.641203	2.5182e-17	C	+	2	27573503	PPM1G	1
6:25715534:A:G	GTEx/v8	Thyroid	ENSG00000112343	G	6.8204e-20	-0.282955	2.9769e-48	G	-	6	25715534	TRIM38	1
4:88914026:C:CACTA	GTEx/v7	Testis	ENSG00000118785	C	6.84314e-20	0.772578	8.39297e-20	CACTA	-	4	88914026	SPP1	1
4:10155729:C:G	GTEx/v7	Artery_Tibial	ENSG00000109667	C	6.89256e-20	0.550063	8.1164e-23	C	+	4	10155729	SLC2A9	1
2:27661020:C:T	GTEx/v7	Skin_Sun_Exposed_Lower_leg	ENSG00000115216	C	6.92092e-20	-0.254001	6.38322e-19	T	+	2	27661020	NRBP1	1
4:10113905:A:G	GTEx/v7	Esophagus_Muscularis	ENSG00000109667	A	6.99934e-20	0.497086	2.86654e-19	A	+	4	10113905	SLC2A9	1
2:27571848:A:C	EyeGEx	EyeGEx	ENSG00000115241	A	7.04188e-20	-0.640899	2.6107e-17	C	+	2	27571848	PPM1G	1
4:10081052:C:T	GTEx/v8	Muscle_Skeletal	ENSG00000109667	T	7.09778e-20	0.436162	1.76324e-15	T	+	4	10081052	SLC2A9	1
7:73049182:A:G	GTEx/v8	Adipose_Subcutaneous	ENSG00000009950	A	7.11003e-20	0.250187	1.10979e-22	G	-	7	73049182	MLXIPL	1
2:27572006:A:ATTTGAT	EyeGEx	EyeGEx	ENSG00000115241	A	7.13997e-20	-0.640918	2.64706e-17	ATTTGAT	+	2	27572006	PPM1G	1
4:10156547:A:G	GTEx/v7	Artery_Tibial	ENSG00000109667	G	7.14028e-20	0.542663	8.1164e-23	G	+	4	10156547	SLC2A9	1
4:10150903:C:G	GTEx/v7	Artery_Tibial	ENSG00000109667	C	7.1582e-20	0.544856	8.1164e-23	C	+	4	10150903	SLC2A9	1
7:72896395:A:C	GTEx/v7	Skin_Not_Sun_Exposed_Suprapubic	ENSG00000009950	C	7.20575e-20	0.768886	2.52104e-25	A	-	7	72896395	MLXIPL	1
7:72975702:C:T	GTEx/v6	Thyroid	ENSG00000009950	T	7.21531e-20	10.0037	0.000224494	C	-	7	72975702	MLXIPL	1
2:27711893:A:G	GTEx/v7	Skin_Not_Sun_Exposed_Suprapubic	ENSG00000115216	G	7.26735e-20	-0.261654	9.20042e-19	A	+	2	27711893	NRBP1	1
4:10181921:C:G	GTEx/v7	Artery_Tibial	ENSG00000109667	G	7.36024e-20	-0.45307	8.1164e-23	C	+	4	10181921	SLC2A9	1
4:10182556:C:T	GTEx/v7	Artery_Tibial	ENSG00000109667	C	7.36024e-20	-0.45307	8.1164e-23	T	+	4	10182556	SLC2A9	1
4:10184235:A:AATAC	GTEx/v7	Artery_Tibial	ENSG00000109667	A	7.36024e-20	-0.45307	8.1164e-23	AATAC	+	4	10184235	SLC2A9	1
4:10119942:A:G	GTEx/v6	Artery_Tibial	ENSG00000109667	A	7.39154e-20	9.97305	0.000263002	A	+	4	10119942	SLC2A9	1
4:10121632:A:G	GTEx/v6	Artery_Tibial	ENSG00000109667	A	7.43229e-20	9.97228	0.000263002	A	+	4	10121632	SLC2A9	1
2:27579231:C:T	EyeGEx	EyeGEx	ENSG00000115241	C	7.49828e-20	-0.64238	2.7799e-17	T	+	2	27579231	PPM1G	1
6:25881568:A:T	DICE	T_CD4_TH17	ENSG00000124564	T	7.52965e-20	1.1934	0.049	T	+	6	25881568	SLC17A3	1
4:10156222:C:T	GTEx/v7	Artery_Tibial	ENSG00000109667	T	7.57193e-20	0.548542	8.1164e-23	T	+	4	10156222	SLC2A9	1
4:10156252:C:G	GTEx/v7	Artery_Tibial	ENSG00000109667	G	7.57193e-20	0.548542	8.1164e-23	G	+	4	10156252	SLC2A9	1
4:10161175:C:T	GTEx/v7	Artery_Tibial	ENSG00000109667	T	7.57193e-20	0.548542	8.1164e-23	T	+	4	10161175	SLC2A9	1
4:10121747:G:T	GTEx/v6	Artery_Tibial	ENSG00000109667	G	7.62536e-20	9.96869	0.000263002	G	+	4	10121747	SLC2A9	1
4:10119897:C:G	GTEx/v6	Artery_Tibial	ENSG00000109667	C	7.63164e-20	9.96858	0.000263002	C	+	4	10119897	SLC2A9	1
2:27566989:C:T	EyeGEx	EyeGEx	ENSG00000115241	C	7.64663e-20	-0.640329	2.8349e-17	T	+	2	27566989	PPM1G	1
11:64352063:A:G	GTEx/v8	Lung	ENSG00000110076	G	7.65287e-20	0.330059	1.45778e-40	G	+	11	64352063	NRXN2	1
11:64355772:C:G	GTEx/v8	Lung	ENSG00000110076	G	7.65287e-20	0.330059	1.45778e-40	G	+	11	64355772	NRXN2	1
11:64357539:A:G	GTEx/v8	Lung	ENSG00000110076	A	7.65287e-20	0.330059	1.45778e-40	A	+	11	64357539	NRXN2	1
4:10119911:A:G	GTEx/v6	Artery_Tibial	ENSG00000109667	G	7.67106e-20	9.96786	0.000263002	G	+	4	10119911	SLC2A9	1
6:25882642:C:G	GTEx/v7	Adrenal_Gland	ENSG00000124564	G	7.77361e-20	0.896687	3.49177e-14	G	+	6	25882642	SLC17A3	1
6:25881568:A:T	DICE	T_CD4_TH1_17	ENSG00000124568	T	8.00697e-20	1.17398	0.049	T	+	6	25881568	SLC17A1	1
4:10122734:C:T	GTEx/v8	Colon_Sigmoid	ENSG00000109667	C	8.1897e-20	0.558229	7.87558e-21	C	+	4	10122734	SLC2A9	1
2:27716004:C:T	GTEx/v7	Skin_Not_Sun_Exposed_Suprapubic	ENSG00000115216	C	8.30495e-20	-0.260699	9.20042e-19	T	+	2	27716004	NRBP1	1
4:10199780:A:C	GTEx/v7	Artery_Tibial	ENSG00000109667	C	8.47159e-20	-0.449856	8.1164e-23	A	+	4	10199780	SLC2A9	1
4:10170105:G:T	GTEx/v8	Esophagus_Muscularis	ENSG00000109667	G	8.54519e-20	-0.372143	3.68626e-33	T	+	4	10170105	SLC2A9	1
6:25881568:A:T	DICE	T_CD4_TH1_17	ENSG00000124564	T	8.73085e-20	1.17344	0.049	T	+	6	25881568	SLC17A3	1
6:25886577:C:T	GTEx/v8	Adipose_Subcutaneous	ENSG00000186470	C	8.83573e-20	-0.562434	2.09296e-115	C	-	6	25886577	BTN3A2	1
6:25887217:A:C	GTEx/v8	Adipose_Subcutaneous	ENSG00000186470	C	8.83573e-20	-0.562434	2.09296e-115	C	-	6	25887217	BTN3A2	1
4:10204496:C:T	GTEx/v7	Artery_Tibial	ENSG00000109667	T	8.88076e-20	-0.469528	8.1164e-23	C	+	4	10204496	SLC2A9	1
4:10096230:C:T	GTEx/v7	Esophagus_Muscularis	ENSG00000109667	T	8.89456e-20	0.491984	2.86654e-19	T	+	4	10096230	SLC2A9	1
4:10099772:A:G	GTEx/v7	Esophagus_Muscularis	ENSG00000109667	A	8.89456e-20	0.491984	2.86654e-19	A	+	4	10099772	SLC2A9	1
4:10200860:A:T	GTEx/v7	Artery_Tibial	ENSG00000109667	A	8.89661e-20	-0.450796	8.1164e-23	T	+	4	10200860	SLC2A9	1
4:10175536:A:C	GTEx/v7	Artery_Tibial	ENSG00000109667	A	8.93538e-20	-0.478877	8.1164e-23	C	+	4	10175536	SLC2A9	1
2:27743423:A:G	GTEx/v8	Cells_Cultured_fibroblasts	ENSG00000115216	A	8.95279e-20	-0.203437	5.31546e-26	G	+	2	27743423	NRBP1	1
2:27743630:C:T	GTEx/v8	Cells_Cultured_fibroblasts	ENSG00000115216	T	8.95279e-20	-0.203437	5.31546e-26	C	+	2	27743630	NRBP1	1
2:27749669:A:G	GTEx/v8	Cells_Cultured_fibroblasts	ENSG00000115216	A	8.95279e-20	-0.203437	5.31546e-26	G	+	2	27749669	NRBP1	1
4:10191766:A:G	GTEx/v8	Artery_Tibial	ENSG00000178163	A	8.96837e-20	-0.271442	4.11011e-18	G	+	4	10191766	ZNF518B	1
4:10192108:C:T	GTEx/v8	Artery_Tibial	ENSG00000178163	T	8.96837e-20	-0.271442	4.11011e-18	C	+	4	10192108	ZNF518B	1
4:10168447:A:G	GTEx/v8	Colon_Sigmoid	ENSG00000109667	A	8.9716e-20	0.56179	7.87558e-21	A	+	4	10168447	SLC2A9	1
2:27615294:C:T	GTEx/v7	Skin_Sun_Exposed_Lower_leg	ENSG00000115216	T	9.03882e-20	-0.254416	6.38322e-19	C	+	2	27615294	NRBP1	1
4:88894235:C:T	GTEx/v7	Testis	ENSG00000118762	C	9.11001e-20	0.379191	7.84493e-45	T	-	4	88894235	PKD2	1
4:10120565:A:G	GTEx/v6	Artery_Tibial	ENSG00000109667	A	9.13688e-20	9.94337	0.000263002	A	+	4	10120565	SLC2A9	1
2:27651693:C:T	GTEx/v7	Skin_Not_Sun_Exposed_Suprapubic	ENSG00000115216	C	9.17153e-20	-0.265845	9.20042e-19	T	+	2	27651693	NRBP1	1
4:10081052:C:T	GTEx/v7	Esophagus_Muscularis	ENSG00000109667	T	9.17244e-20	0.496259	2.86654e-19	T	+	4	10081052	SLC2A9	1
4:10076860:A:G	GTEx/v7	Esophagus_Muscularis	ENSG00000109667	A	9.22088e-20	0.495644	2.86654e-19	A	+	4	10076860	SLC2A9	1
4:10120654:C:T	GTEx/v6	Artery_Tibial	ENSG00000109667	T	9.28861e-20	9.94106	0.000263002	T	+	4	10120654	SLC2A9	1
4:10147654:C:T	GTEx/v7	Artery_Tibial	ENSG00000109667	T	9.35809e-20	0.543044	8.1164e-23	T	+	4	10147654	SLC2A9	1
4:10254162:C:T	GTEx/v8	Esophagus_Muscularis	ENSG00000109667	T	9.42722e-20	-0.368036	3.68626e-33	C	+	4	10254162	SLC2A9	1
4:10068194:C:G	GTEx/v8	Esophagus_Gastroesophageal_Junction	ENSG00000109667	G	9.55243e-20	0.388686	1.61133e-14	G	+	4	10068194	SLC2A9	1
4:10122734:C:T	GTEx/v6	Artery_Tibial	ENSG00000109667	C	9.71961e-20	9.9347	0.000263002	C	+	4	10122734	SLC2A9	1
7:73049182:A:G	GTEx/v7	Skin_Sun_Exposed_Lower_leg	ENSG00000009950	A	9.75196e-20	0.73511	1.10281e-27	G	-	7	73049182	MLXIPL	1
6:25864882:C:G	GTEx/v8	Heart_Left_Ventricle	ENSG00000186470	C	9.81606e-20	-0.622174	1.22227e-72	C	-	6	25864882	BTN3A2	1
7:73050864:A:G	GTEx/v8	Thyroid	ENSG00000009950	A	9.86147e-20	0.441461	5.58519e-43	G	-	7	73050864	MLXIPL	1
4:10335294:C:G	GTEx/v8	Artery_Tibial	ENSG00000178163	G	9.87385e-20	-0.272114	4.11011e-18	C	+	4	10335294	ZNF518B	1
4:10200204:G:T	GTEx/v7	Artery_Tibial	ENSG00000109667	G	9.92785e-20	-0.448878	8.1164e-23	T	+	4	10200204	SLC2A9	1
4:10200401:G:T	GTEx/v7	Artery_Tibial	ENSG00000109667	T	9.92785e-20	-0.448878	8.1164e-23	G	+	4	10200401	SLC2A9	1
4:10200496:C:T	GTEx/v7	Artery_Tibial	ENSG00000109667	C	9.92785e-20	-0.448878	8.1164e-23	T	+	4	10200496	SLC2A9	1
4:10201503:A:C	GTEx/v7	Artery_Tibial	ENSG00000109667	A	9.92785e-20	-0.448878	8.1164e-23	C	+	4	10201503	SLC2A9	1
4:10201649:A:T	GTEx/v7	Artery_Tibial	ENSG00000109667	A	9.92785e-20	-0.448878	8.1164e-23	T	+	4	10201649	SLC2A9	1
4:10201652:G:T	GTEx/v7	Artery_Tibial	ENSG00000109667	T	9.92785e-20	-0.448878	8.1164e-23	G	+	4	10201652	SLC2A9	1
4:10203152:A:G	GTEx/v7	Artery_Tibial	ENSG00000109667	A	9.92785e-20	-0.448878	8.1164e-23	G	+	4	10203152	SLC2A9	1
2:27620179:A:AAAG	GTEx/v7	Skin_Sun_Exposed_Lower_leg	ENSG00000115216	A	9.9741e-20	-0.250981	6.38322e-19	AAAG	+	2	27620179	NRBP1	1
4:10337263:G:T	GTEx/v8	Esophagus_Muscularis	ENSG00000109667	G	1.00177e-19	0.398993	3.68626e-33	G	+	4	10337263	SLC2A9	1
4:10200718:A:G	GTEx/v7	Artery_Tibial	ENSG00000109667	A	1.00477e-19	-0.445499	8.1164e-23	G	+	4	10200718	SLC2A9	1
4:10177777:C:CTGTG	GTEx/v7	Artery_Tibial	ENSG00000109667	CTGTG	1.00592e-19	-0.467067	8.1164e-23	C	+	4	10177777	SLC2A9	1
4:88963602:A:G	GTEx/v6	Testis	ENSG00000118762	G	1.00819e-19	10.9131	0.000378299	A	-	4	88963602	PKD2	1
2:27697953:C:CAGA	GTEx/v7	Skin_Sun_Exposed_Lower_leg	ENSG00000115216	CAGA	1.00967e-19	-0.250893	6.38322e-19	C	+	2	27697953	NRBP1	1
4:10386135:G:T	GTEx/v8	Esophagus_Muscularis	ENSG00000109667	T	1.01765e-19	0.416231	3.68626e-33	T	+	4	10386135	SLC2A9	1
2:27673798:C:T	GTEx/v7	Skin_Sun_Exposed_Lower_leg	ENSG00000115216	C	1.02565e-19	-0.261037	6.38322e-19	T	+	2	27673798	NRBP1	1
4:10122237:C:G	GTEx/v8	Colon_Sigmoid	ENSG00000109667	G	1.04335e-19	0.551308	7.87558e-21	G	+	4	10122237	SLC2A9	1
4:10139551:C:T	GTEx/v8	Colon_Sigmoid	ENSG00000109667	T	1.04734e-19	0.539061	7.87558e-21	T	+	4	10139551	SLC2A9	1
4:10205718:A:G	GTEx/v7	Artery_Tibial	ENSG00000109667	G	1.05686e-19	-0.473689	8.1164e-23	A	+	4	10205718	SLC2A9	1
4:10191049:C:G	GTEx/v8	Artery_Tibial	ENSG00000178163	G	1.06526e-19	-0.2718	4.11011e-18	C	+	4	10191049	ZNF518B	1
2:27595756:C:G	GTEx/v7	Skin_Not_Sun_Exposed_Suprapubic	ENSG00000115216	C	1.0706e-19	-0.264872	9.20042e-19	G	+	2	27595756	NRBP1	1
4:10250777:C:T	GTEx/v8	Esophagus_Muscularis	ENSG00000109667	C	1.07687e-19	-0.368912	3.68626e-33	T	+	4	10250777	SLC2A9	1
4:10076860:A:G	GTEx/v8	Whole_Blood	ENSG00000109667	A	1.0773e-19	0.269145	1.49086e-16	A	+	4	10076860	SLC2A9	1
6:25864882:C:G	GTEx/v8	Esophagus_Muscularis	ENSG00000186470	C	1.08706e-19	-0.605661	1.29864e-97	C	-	6	25864882	BTN3A2	1
4:10199948:C:T	GTEx/v7	Artery_Tibial	ENSG00000109667	T	1.08752e-19	-0.44871	8.1164e-23	C	+	4	10199948	SLC2A9	1
6:25885814:C:T	GTEx/v8	Adipose_Subcutaneous	ENSG00000186470	T	1.08864e-19	-0.535755	2.09296e-115	T	-	6	25885814	BTN3A2	1
2:27711893:A:G	GTEx/v7	Skin_Sun_Exposed_Lower_leg	ENSG00000115216	G	1.08976e-19	-0.243179	6.38322e-19	A	+	2	27711893	NRBP1	1
2:27568565:C:T	EyeGEx	EyeGEx	ENSG00000115241	C	1.11946e-19	-0.63935	4.15027e-17	T	+	2	27568565	PPM1G	1
4:10168447:A:G	GTEx/v7	Artery_Tibial	ENSG00000109667	A	1.12338e-19	0.539502	8.1164e-23	A	+	4	10168447	SLC2A9	1
2:27567407:G:T	EyeGEx	EyeGEx	ENSG00000115241	T	1.12496e-19	-0.63942	4.17066e-17	G	+	2	27567407	PPM1G	1
4:10245898:A:G	GTEx/v7	Artery_Tibial	ENSG00000109667	A	1.13228e-19	0.462961	8.1164e-23	A	+	4	10245898	SLC2A9	1
6:25880494:C:T	GTEx/v7	Adrenal_Gland	ENSG00000124564	C	1.13238e-19	0.897159	3.49177e-14	C	+	6	25880494	SLC17A3	1
6:25881568:A:T	GTEx/v7	Adrenal_Gland	ENSG00000124564	T	1.13238e-19	0.897159	3.49177e-14	T	+	6	25881568	SLC17A3	1
6:25883714:A:G	GTEx/v7	Adrenal_Gland	ENSG00000124564	G	1.13238e-19	0.897159	3.49177e-14	G	+	6	25883714	SLC17A3	1
6:25884664:A:C	GTEx/v7	Adrenal_Gland	ENSG00000124564	C	1.13238e-19	0.897159	3.49177e-14	C	+	6	25884664	SLC17A3	1
2:27615169:G:T	EyeGEx	EyeGEx	ENSG00000115241	G	1.14129e-19	-0.644502	4.2312e-17	T	+	2	27615169	PPM1G	1
6:25890656:A:G	GTEx/v8	Lung	ENSG00000186470	G	1.1468e-19	-0.613849	4.60362e-115	G	-	6	25890656	BTN3A2	1
4:10208725:G:T	GTEx/v8	Artery_Tibial	ENSG00000178163	G	1.16527e-19	-0.271423	4.11011e-18	T	+	4	10208725	ZNF518B	1
4:10101443:C:T	GTEx/v8	Whole_Blood	ENSG00000109667	T	1.17021e-19	0.240833	1.49086e-16	T	+	4	10101443	SLC2A9	1
6:25890656:A:G	GTEx/v8	Heart_Left_Ventricle	ENSG00000186470	G	1.17424e-19	-0.61463	1.22227e-72	G	-	6	25890656	BTN3A2	1
4:10208128:C:T	GTEx/v8	Artery_Tibial	ENSG00000178163	T	1.18577e-19	-0.273268	4.11011e-18	C	+	4	10208128	ZNF518B	1
4:10121674:A:ACT	GTEx/v8	Whole_Blood	ENSG00000109667	A	1.18826e-19	0.240665	1.49086e-16	A	+	4	10121674	SLC2A9	1
4:10192744:C:T	GTEx/v8	Artery_Tibial	ENSG00000178163	C	1.22916e-19	-0.271389	4.11011e-18	T	+	4	10192744	ZNF518B	1
4:10192820:C:G	GTEx/v8	Artery_Tibial	ENSG00000178163	C	1.22916e-19	-0.271389	4.11011e-18	G	+	4	10192820	ZNF518B	1
4:10194504:A:G	GTEx/v8	Artery_Tibial	ENSG00000178163	G	1.22916e-19	-0.271389	4.11011e-18	A	+	4	10194504	ZNF518B	1
6:25882642:C:G	DICE	T_CD4_TH17	ENSG00000124564	G	1.23019e-19	1.19498	0.049	G	+	6	25882642	SLC17A3	1
6:25883714:A:G	DICE	T_CD4_TH17	ENSG00000124564	G	1.23019e-19	1.19498	0.049	G	+	6	25883714	SLC17A3	1
6:25884664:A:C	DICE	T_CD4_TH17	ENSG00000124564	C	1.23019e-19	1.19498	0.049	C	+	6	25884664	SLC17A3	1
4:10145180:G:T	GTEx/v7	Artery_Tibial	ENSG00000109667	G	1.23239e-19	0.543497	8.1164e-23	G	+	4	10145180	SLC2A9	1
4:10181672:C:T	GTEx/v7	Artery_Tibial	ENSG00000109667	T	1.23427e-19	-0.448371	8.1164e-23	C	+	4	10181672	SLC2A9	1
4:10244955:A:T	GTEx/v7	Artery_Tibial	ENSG00000109667	A	1.23493e-19	-0.46778	8.1164e-23	T	+	4	10244955	SLC2A9	1
4:10096230:C:T	GTEx/v8	Muscle_Skeletal	ENSG00000109667	T	1.24472e-19	0.432727	1.76324e-15	T	+	4	10096230	SLC2A9	1
4:10078759:A:T	GTEx/v7	Esophagus_Muscularis	ENSG00000109667	T	1.2492e-19	0.490768	2.86654e-19	T	+	4	10078759	SLC2A9	1
4:10247512:C:G	GTEx/v8	Esophagus_Muscularis	ENSG00000109667	C	1.2534e-19	-0.366495	3.68626e-33	G	+	4	10247512	SLC2A9	1
4:88897814:C:T	GTEx/v7	Testis	ENSG00000118762	T	1.27262e-19	0.382739	7.84493e-45	C	-	4	88897814	PKD2	1
2:27605696:G:GT	EyeGEx	EyeGEx	ENSG00000115241	GT	1.27579e-19	-0.64795	4.72985e-17	G	+	2	27605696	PPM1G	1
4:10081117:A:C	GTEx/v7	Esophagus_Muscularis	ENSG00000109667	A	1.29723e-19	0.494978	2.86654e-19	A	+	4	10081117	SLC2A9	1
4:10164344:C:T	GTEx/v7	Artery_Tibial	ENSG00000109667	C	1.341e-19	0.524282	8.1164e-23	C	+	4	10164344	SLC2A9	1
4:10407505:A:G	GTEx/v8	Esophagus_Muscularis	ENSG00000109667	A	1.35134e-19	0.409004	3.68626e-33	A	+	4	10407505	SLC2A9	1
4:10055439:C:G	GTEx/v7	Esophagus_Muscularis	ENSG00000109667	C	1.3636e-19	0.468621	2.86654e-19	C	+	4	10055439	SLC2A9	1
2:27576248:C:CA	EyeGEx	EyeGEx	ENSG00000115241	C	1.37037e-19	-0.652401	5.08049e-17	CA	+	2	27576248	PPM1G	1
7:72971231:C:T	GTEx/v6	Thyroid	ENSG00000009950	T	1.38112e-19	9.91197	0.000224494	C	-	7	72971231	MLXIPL	1
4:10335002:C:G	GTEx/v8	Artery_Tibial	ENSG00000178163	G	1.40742e-19	-0.27105	4.11011e-18	C	+	4	10335002	ZNF518B	1
7:73022933:A:AAG	GTEx/v6	Skin_Not_Sun_Exposed_Suprapubic	ENSG00000009950	A	1.42586e-19	10.3711	0.000506735	AAG	-	7	73022933	MLXIPL	1
4:10174529:A:G	GTEx/v8	Artery_Tibial	ENSG00000178163	G	1.45931e-19	-0.272335	4.11011e-18	A	+	4	10174529	ZNF518B	1
2:27597805:C:CTT	GTEx/v7	Skin_Not_Sun_Exposed_Suprapubic	ENSG00000115216	C	1.47518e-19	-0.263572	9.20042e-19	CTT	+	2	27597805	NRBP1	1
2:27651693:C:T	GTEx/v8	Adipose_Subcutaneous	ENSG00000115216	C	1.48664e-19	-0.241413	1.00894e-14	T	+	2	27651693	NRBP1	1
2:27652396:C:CGAG	GTEx/v8	Adipose_Subcutaneous	ENSG00000115216	CGAG	1.48664e-19	-0.241413	1.00894e-14	C	+	2	27652396	NRBP1	1
11:64351721:C:T	GTEx/v8	Lung	ENSG00000110076	T	1.529e-19	0.326007	1.45778e-40	T	+	11	64351721	NRXN2	1
4:10129743:C:T	GTEx/v7	Artery_Tibial	ENSG00000109667	T	1.53449e-19	0.528731	8.1164e-23	T	+	4	10129743	SLC2A9	1
4:10413822:A:G	GTEx/v8	Esophagus_Muscularis	ENSG00000109667	G	1.54525e-19	0.409147	3.68626e-33	G	+	4	10413822	SLC2A9	1
7:73043665:C:T	GTEx/v8	Adipose_Subcutaneous	ENSG00000009950	C	1.55328e-19	0.235014	1.10979e-22	T	-	7	73043665	MLXIPL	1
7:73045483:C:T	GTEx/v8	Adipose_Subcutaneous	ENSG00000009950	C	1.55328e-19	0.235014	1.10979e-22	T	-	7	73045483	MLXIPL	1
2:27716494:A:G	GTEx/v7	Skin_Not_Sun_Exposed_Suprapubic	ENSG00000115216	A	1.57121e-19	-0.260453	9.20042e-19	G	+	2	27716494	NRBP1	1
4:10104788:C:G	GTEx/v8	Artery_Tibial	ENSG00000109667	C	1.59647e-19	0.345518	1.45881e-35	C	+	4	10104788	SLC2A9	1
4:10298094:A:G	GTEx/v7	Artery_Tibial	ENSG00000109667	A	1.59743e-19	-0.461571	8.1164e-23	G	+	4	10298094	SLC2A9	1
4:10298147:A:G	GTEx/v7	Artery_Tibial	ENSG00000109667	G	1.59743e-19	-0.461571	8.1164e-23	A	+	4	10298147	SLC2A9	1
7:73056750:C:T	GTEx/v7	Skin_Not_Sun_Exposed_Suprapubic	ENSG00000009950	C	1.59898e-19	0.618618	2.52104e-25	T	-	7	73056750	MLXIPL	1
11:64387932:A:G	GTEx/v6	Lung	ENSG00000110076	A	1.60856e-19	-9.8904	0.00038378	G	+	11	64387932	NRXN2	1
6:25859413:A:G	GTEx/v8	Esophagus_Muscularis	ENSG00000186470	G	1.61905e-19	-0.579475	1.29864e-97	G	-	6	25859413	BTN3A2	1
6:25859508:A:C	GTEx/v8	Esophagus_Muscularis	ENSG00000186470	C	1.61905e-19	-0.579475	1.29864e-97	C	-	6	25859508	BTN3A2	1
6:25863487:C:G	GTEx/v8	Esophagus_Muscularis	ENSG00000186470	C	1.61905e-19	-0.579475	1.29864e-97	C	-	6	25863487	BTN3A2	1
11:64391157:C:G	GTEx/v6	Lung	ENSG00000110076	C	1.62025e-19	-9.88937	0.00038378	G	+	11	64391157	NRXN2	1
11:64456099:C:T	GTEx/v6	Lung	ENSG00000110076	T	1.63324e-19	-9.88824	0.00038378	C	+	11	64456099	NRXN2	1
11:64456240:C:G	GTEx/v6	Lung	ENSG00000110076	C	1.63324e-19	-9.88824	0.00038378	G	+	11	64456240	NRXN2	1
2:27716004:C:T	GTEx/v7	Skin_Sun_Exposed_Lower_leg	ENSG00000115216	C	1.63353e-19	-0.249369	6.38322e-19	T	+	2	27716004	NRBP1	1
11:64396568:C:T	GTEx/v6	Lung	ENSG00000110076	C	1.63707e-19	-9.88791	0.00038378	T	+	11	64396568	NRXN2	1
11:64396569:A:T	GTEx/v6	Lung	ENSG00000110076	T	1.63707e-19	-9.88791	0.00038378	A	+	11	64396569	NRXN2	1
6:25948421:A:G	GTEx/v7	Thyroid	ENSG00000112343	G	1.65345e-19	-0.34942	6.39927e-30	G	-	6	25948421	TRIM38	1
4:10193604:A:G	GTEx/v8	Artery_Tibial	ENSG00000178163	G	1.67681e-19	-0.268873	4.11011e-18	A	+	4	10193604	ZNF518B	1
6:25880494:C:T	DICE	T_CD4_TH1_17	ENSG00000124568	C	1.67917e-19	1.16347	0.049	C	+	6	25880494	SLC17A1	1
4:10076658:C:T	GTEx/v8	Colon_Sigmoid	ENSG00000109667	C	1.69344e-19	0.560177	7.87558e-21	C	+	4	10076658	SLC2A9	1
6:25789390:A:T	GTEx/v8	Esophagus_Muscularis	ENSG00000186470	A	1.69364e-19	-0.551794	1.29864e-97	A	-	6	25789390	BTN3A2	1
6:25790356:A:T	GTEx/v8	Esophagus_Muscularis	ENSG00000186470	T	1.69364e-19	-0.551794	1.29864e-97	T	-	6	25790356	BTN3A2	1
11:64487019:G:T	GTEx/v7	Lung	ENSG00000110076	T	1.69686e-19	-0.365358	1.19507e-31	G	+	11	64487019	NRXN2	1
4:10254550:A:C	GTEx/v8	Esophagus_Muscularis	ENSG00000109667	C	1.6979e-19	-0.368401	3.68626e-33	A	+	4	10254550	SLC2A9	1
4:10196761:A:T	GTEx/v8	Esophagus_Muscularis	ENSG00000109667	T	1.69953e-19	-0.365748	3.68626e-33	A	+	4	10196761	SLC2A9	1
4:10065873:A:G	GTEx/v8	Esophagus_Gastroesophageal_Junction	ENSG00000109667	A	1.70211e-19	0.394375	1.61133e-14	A	+	4	10065873	SLC2A9	1
4:10065886:C:T	GTEx/v8	Esophagus_Gastroesophageal_Junction	ENSG00000109667	C	1.70211e-19	0.394375	1.61133e-14	C	+	4	10065886	SLC2A9	1
4:10065873:A:G	GTEx/v6	Artery_Tibial	ENSG00000109667	A	1.73564e-19	9.8533	0.000263002	A	+	4	10065873	SLC2A9	1
4:10065886:C:T	GTEx/v6	Artery_Tibial	ENSG00000109667	C	1.73882e-19	9.85304	0.000263002	C	+	4	10065886	SLC2A9	1
4:9951819:C:T	EyeGEx	EyeGEx	ENSG00000109667	T	1.76314e-19	-0.7538	9.08555e-17	C	+	4	9951819	SLC2A9	1
2:27652153:G:T	GTEx/v8	Adipose_Subcutaneous	ENSG00000115216	T	1.79588e-19	-0.241261	1.00894e-14	G	+	2	27652153	NRBP1	1
2:27697953:C:CAGA	GTEx/v7	Skin_Not_Sun_Exposed_Suprapubic	ENSG00000115216	CAGA	1.83498e-19	-0.263016	9.20042e-19	C	+	2	27697953	NRBP1	1
4:10130793:C:G	GTEx/v8	Colon_Sigmoid	ENSG00000109667	C	1.83646e-19	0.526588	7.87558e-21	C	+	4	10130793	SLC2A9	1
4:10131468:C:T	GTEx/v8	Colon_Sigmoid	ENSG00000109667	C	1.83646e-19	0.526588	7.87558e-21	C	+	4	10131468	SLC2A9	1
2:27711254:C:CA	EyeGEx	EyeGEx	ENSG00000115241	CA	1.85559e-19	-0.620789	6.87939e-17	C	+	2	27711254	PPM1G	1
2:27711257:G:GACT	EyeGEx	EyeGEx	ENSG00000115241	GACT	1.85559e-19	-0.620789	6.87939e-17	G	+	2	27711257	PPM1G	1
4:10247512:C:G	GTEx/v8	Artery_Tibial	ENSG00000178163	C	1.86608e-19	-0.270328	4.11011e-18	G	+	4	10247512	ZNF518B	1
4:10245340:C:T	GTEx/v7	Artery_Tibial	ENSG00000109667	C	1.86903e-19	-0.46587	8.1164e-23	T	+	4	10245340	SLC2A9	1
7:73026378:C:T	GTEx/v8	Esophagus_Mucosa	ENSG00000009950	T	1.88007e-19	0.405917	6.65012e-15	C	-	7	73026378	MLXIPL	1
7:72971728:A:C	GTEx/v8	Adipose_Subcutaneous	ENSG00000009950	A	1.8836e-19	0.264865	1.10979e-22	C	-	7	72971728	MLXIPL	1
7:73001021:C:T	GTEx/v8	Adipose_Subcutaneous	ENSG00000009950	T	1.8836e-19	0.264865	1.10979e-22	C	-	7	73001021	MLXIPL	1
4:10303417:C:T	GTEx/v7	Artery_Tibial	ENSG00000109667	T	1.88844e-19	0.532001	8.1164e-23	T	+	4	10303417	SLC2A9	1
4:10380395:C:T	GTEx/v7	Artery_Tibial	ENSG00000109667	C	1.89003e-19	0.530475	8.1164e-23	C	+	4	10380395	SLC2A9	1
4:10123665:C:T	GTEx/v6	Artery_Tibial	ENSG00000109667	T	1.89528e-19	9.84093	0.000263002	T	+	4	10123665	SLC2A9	1
4:10244841:A:G	GTEx/v7	Artery_Tibial	ENSG00000109667	A	1.92187e-19	-0.451617	8.1164e-23	G	+	4	10244841	SLC2A9	1
4:10131161:A:G	GTEx/v7	Artery_Tibial	ENSG00000109667	G	1.92643e-19	0.527938	8.1164e-23	G	+	4	10131161	SLC2A9	1
2:27706640:C:T	EyeGEx	EyeGEx	ENSG00000115241	C	1.93097e-19	-0.620773	7.15885e-17	T	+	2	27706640	PPM1G	1
4:10121674:A:ACT	EyeGEx	EyeGEx	ENSG00000109667	A	1.93546e-19	0.656112	9.97352e-17	A	+	4	10121674	SLC2A9	1
4:10068835:A:G	GTEx/v8	Esophagus_Gastroesophageal_Junction	ENSG00000109667	A	1.93663e-19	0.395878	1.61133e-14	A	+	4	10068835	SLC2A9	1
2:27716494:A:G	GTEx/v7	Skin_Sun_Exposed_Lower_leg	ENSG00000115216	A	1.9497e-19	-0.249167	6.38322e-19	G	+	2	27716494	NRBP1	1
4:10253385:C:T	GTEx/v8	Esophagus_Muscularis	ENSG00000109667	C	1.95408e-19	-0.365061	3.68626e-33	T	+	4	10253385	SLC2A9	1
2:27705369:C:T	EyeGEx	EyeGEx	ENSG00000115241	C	1.99245e-19	-0.621001	7.38678e-17	T	+	2	27705369	PPM1G	1
4:10246327:C:G	GTEx/v8	Esophagus_Muscularis	ENSG00000109667	C	2.01419e-19	0.364232	3.68626e-33	C	+	4	10246327	SLC2A9	1
7:73037956:A:G	GTEx/v6	Skin_Sun_Exposed_Lower_leg	ENSG00000009950	G	2.02089e-19	9.77461	0.00028813	A	-	7	73037956	MLXIPL	1
4:88909197:C:G	GTEx/v7	Testis	ENSG00000118785	C	2.03201e-19	0.754697	8.39297e-20	G	-	4	88909197	SPP1	1
7:73016181:C:T	GTEx/v6	Skin_Not_Sun_Exposed_Suprapubic	ENSG00000009950	C	2.04882e-19	10.313	0.000506735	T	-	7	73016181	MLXIPL	1
4:10186799:A:C	GTEx/v8	Esophagus_Muscularis	ENSG00000109667	A	2.04918e-19	-0.360471	3.68626e-33	C	+	4	10186799	SLC2A9	1
4:10121260:A:G	GTEx/v8	Colon_Sigmoid	ENSG00000109667	G	2.08793e-19	0.547185	7.87558e-21	G	+	4	10121260	SLC2A9	1
4:10121632:A:G	GTEx/v8	Colon_Sigmoid	ENSG00000109667	A	2.08793e-19	0.547185	7.87558e-21	A	+	4	10121632	SLC2A9	1
4:10121747:G:T	GTEx/v8	Colon_Sigmoid	ENSG00000109667	G	2.08793e-19	0.547185	7.87558e-21	G	+	4	10121747	SLC2A9	1
4:10091098:A:G	GTEx/v6	Artery_Tibial	ENSG00000109667	G	2.10071e-19	9.82644	0.000263002	G	+	4	10091098	SLC2A9	1
4:10085902:C:G	GTEx/v8	Muscle_Skeletal	ENSG00000109667	G	2.11243e-19	0.429475	1.76324e-15	G	+	4	10085902	SLC2A9	1
4:10088193:G:GAC	GTEx/v8	Muscle_Skeletal	ENSG00000109667	G	2.11243e-19	0.429475	1.76324e-15	G	+	4	10088193	SLC2A9	1
4:10188326:A:G	GTEx/v8	Esophagus_Muscularis	ENSG00000109667	A	2.13934e-19	-0.361627	3.68626e-33	G	+	4	10188326	SLC2A9	1
11:64418900:A:G	GTEx/v6	Lung	ENSG00000110076	A	2.13994e-19	-9.84994	0.00038378	G	+	11	64418900	NRXN2	1
7:73042302:G:GCTTT	GTEx/v8	Esophagus_Muscularis	ENSG00000009950	G	2.1434e-19	0.454046	9.86939e-15	GCTTT	-	7	73042302	MLXIPL	1
7:73051990:G:GTA	GTEx/v7	Skin_Sun_Exposed_Lower_leg	ENSG00000009950	GTA	2.14372e-19	0.580449	1.10281e-27	G	-	7	73051990	MLXIPL	1
11:64449307:C:T	GTEx/v6	Lung	ENSG00000110076	T	2.14615e-19	-9.84953	0.00038378	C	+	11	64449307	NRXN2	1
7:73037366:A:G	GTEx/v8	Pancreas	ENSG00000009950	A	2.18096e-19	0.450753	1.06363e-14	G	-	7	73037366	MLXIPL	1
7:73039406:C:G	GTEx/v8	Pancreas	ENSG00000009950	G	2.18096e-19	0.450753	1.06363e-14	C	-	7	73039406	MLXIPL	1
7:73040814:G:T	GTEx/v8	Pancreas	ENSG00000009950	G	2.18096e-19	0.450753	1.06363e-14	T	-	7	73040814	MLXIPL	1
7:73012785:A:G	GTEx/v6	Skin_Not_Sun_Exposed_Suprapubic	ENSG00000009950	G	2.18178e-19	10.3029	0.000506735	A	-	7	73012785	MLXIPL	1
6:25957933:A:T	GTEx/v7	Thyroid	ENSG00000112343	A	2.18185e-19	-0.34953	6.39927e-30	A	-	6	25957933	TRIM38	1
6:25726074:C:G	GTEx/v8	Thyroid	ENSG00000112343	C	2.19391e-19	-0.284383	2.9769e-48	C	-	6	25726074	TRIM38	1
4:10288006:C:T	GTEx/v7	Artery_Tibial	ENSG00000109667	T	2.2084e-19	-0.472232	8.1164e-23	C	+	4	10288006	SLC2A9	1
2:27669341:A:AT	GTEx/v7	Skin_Not_Sun_Exposed_Suprapubic	ENSG00000115216	A	2.21708e-19	-0.263161	9.20042e-19	AT	+	2	27669341	NRBP1	1
4:10123941:C:T	GTEx/v6	Artery_Tibial	ENSG00000109667	C	2.21809e-19	9.81879	0.000263002	C	+	4	10123941	SLC2A9	1
6:25882642:C:G	DICE	T_CD4_TH1_17	ENSG00000124564	G	2.22053e-19	1.17154	0.049	G	+	6	25882642	SLC17A3	1
6:25883714:A:G	DICE	T_CD4_TH1_17	ENSG00000124564	G	2.22053e-19	1.17154	0.049	G	+	6	25883714	SLC17A3	1
6:25884664:A:C	DICE	T_CD4_TH1_17	ENSG00000124564	C	2.22053e-19	1.17154	0.049	C	+	6	25884664	SLC17A3	1
6:25890656:A:G	GTEx/v8	Adipose_Subcutaneous	ENSG00000186470	G	2.22118e-19	-0.548933	2.09296e-115	G	-	6	25890656	BTN3A2	1
4:10126699:A:T	EyeGEx	EyeGEx	ENSG00000109667	A	2.2237e-19	0.634759	1.14588e-16	A	+	4	10126699	SLC2A9	1
4:10297447:C:T	GTEx/v7	Artery_Tibial	ENSG00000109667	C	2.24467e-19	0.533972	8.1164e-23	C	+	4	10297447	SLC2A9	1
4:10258968:A:G	GTEx/v8	Esophagus_Muscularis	ENSG00000109667	A	2.28244e-19	-0.363683	3.68626e-33	G	+	4	10258968	SLC2A9	1
4:10102593:A:T	GTEx/v8	Whole_Blood	ENSG00000109667	A	2.28966e-19	0.235922	1.49086e-16	A	+	4	10102593	SLC2A9	1
7:73017657:C:T	GTEx/v6	Skin_Not_Sun_Exposed_Suprapubic	ENSG00000009950	T	2.2913e-19	10.2951	0.000506735	C	-	7	73017657	MLXIPL	1
4:10168593:A:AAC	GTEx/v8	Esophagus_Muscularis	ENSG00000109667	A	2.33118e-19	-0.362759	3.68626e-33	AAC	+	4	10168593	SLC2A9	1
4:10068835:A:G	GTEx/v6	Artery_Tibial	ENSG00000109667	A	2.33916e-19	9.8113	0.000263002	A	+	4	10068835	SLC2A9	1
2:27595756:C:G	GTEx/v7	Skin_Sun_Exposed_Lower_leg	ENSG00000115216	C	2.34863e-19	-0.245922	6.38322e-19	G	+	2	27595756	NRBP1	1
2:27625661:A:G	GTEx/v7	Skin_Sun_Exposed_Lower_leg	ENSG00000115216	G	2.36274e-19	-0.253446	6.38322e-19	A	+	2	27625661	NRBP1	1
4:10099772:A:G	GTEx/v8	Muscle_Skeletal	ENSG00000109667	A	2.36932e-19	0.430167	1.76324e-15	A	+	4	10099772	SLC2A9	1
2:27550967:A:G	EyeGEx	EyeGEx	ENSG00000115241	G	2.38026e-19	-0.63147	8.82454e-17	A	+	2	27550967	PPM1G	1
2:27556721:A:G	GTEx/v7	Skin_Not_Sun_Exposed_Suprapubic	ENSG00000115216	A	2.38078e-19	-0.254713	9.20042e-19	G	+	2	27556721	NRBP1	1
7:72934510:A:G	GTEx/v7	Skin_Not_Sun_Exposed_Suprapubic	ENSG00000009950	G	2.42729e-19	0.610111	2.52104e-25	A	-	7	72934510	MLXIPL	1
4:10089763:C:T	GTEx/v8	Muscle_Skeletal	ENSG00000109667	T	2.43338e-19	0.378401	1.76324e-15	T	+	4	10089763	SLC2A9	1
4:10089865:A:G	GTEx/v8	Muscle_Skeletal	ENSG00000109667	A	2.43338e-19	0.378401	1.76324e-15	A	+	4	10089865	SLC2A9	1
4:10090763:C:G	GTEx/v8	Muscle_Skeletal	ENSG00000109667	C	2.43338e-19	0.378401	1.76324e-15	C	+	4	10090763	SLC2A9	1
4:10091098:A:G	GTEx/v8	Muscle_Skeletal	ENSG00000109667	G	2.43338e-19	0.378401	1.76324e-15	G	+	4	10091098	SLC2A9	1
4:10138510:C:CT	GTEx/v8	Colon_Sigmoid	ENSG00000109667	C	2.46294e-19	0.533448	7.87558e-21	C	+	4	10138510	SLC2A9	1
2:27548038:A:C	EyeGEx	EyeGEx	ENSG00000115241	C	2.46638e-19	-0.633732	9.14382e-17	A	+	2	27548038	PPM1G	1
6:25840485:A:C	GTEx/v8	Thyroid	ENSG00000112343	A	2.47244e-19	-0.279153	2.9769e-48	A	-	6	25840485	TRIM38	1
11:64456240:C:G	GTEx/v7	Lung	ENSG00000110076	C	2.50098e-19	-0.368086	1.19507e-31	G	+	11	64456240	NRXN2	1
4:10253015:C:G	GTEx/v8	Esophagus_Muscularis	ENSG00000109667	G	2.50722e-19	-0.363913	3.68626e-33	C	+	4	10253015	SLC2A9	1
4:10146086:G:T	GTEx/v8	Colon_Sigmoid	ENSG00000109667	T	2.52901e-19	0.551452	7.87558e-21	T	+	4	10146086	SLC2A9	1
4:10148575:A:G	GTEx/v8	Colon_Sigmoid	ENSG00000109667	A	2.52901e-19	0.551452	7.87558e-21	A	+	4	10148575	SLC2A9	1
4:10148671:A:G	GTEx/v8	Colon_Sigmoid	ENSG00000109667	A	2.52901e-19	0.551452	7.87558e-21	A	+	4	10148671	SLC2A9	1
4:10148753:G:T	GTEx/v8	Colon_Sigmoid	ENSG00000109667	G	2.52901e-19	0.551452	7.87558e-21	G	+	4	10148753	SLC2A9	1
4:10159020:C:T	GTEx/v7	Artery_Tibial	ENSG00000109667	T	2.53747e-19	-0.465868	8.1164e-23	C	+	4	10159020	SLC2A9	1
2:27656036:A:G	GTEx/v7	Skin_Not_Sun_Exposed_Suprapubic	ENSG00000115216	G	2.55911e-19	-0.262159	9.20042e-19	A	+	2	27656036	NRBP1	1
2:27657167:C:T	GTEx/v7	Skin_Not_Sun_Exposed_Suprapubic	ENSG00000115216	C	2.55911e-19	-0.262159	9.20042e-19	T	+	2	27657167	NRBP1	1
2:27659491:C:T	GTEx/v7	Skin_Not_Sun_Exposed_Suprapubic	ENSG00000115216	C	2.55911e-19	-0.262159	9.20042e-19	T	+	2	27659491	NRBP1	1
2:27663215:A:T	GTEx/v7	Skin_Not_Sun_Exposed_Suprapubic	ENSG00000115216	A	2.55911e-19	-0.262159	9.20042e-19	T	+	2	27663215	NRBP1	1
2:27663416:G:T	GTEx/v7	Skin_Not_Sun_Exposed_Suprapubic	ENSG00000115216	T	2.55911e-19	-0.262159	9.20042e-19	G	+	2	27663416	NRBP1	1
2:27671255:C:T	GTEx/v7	Skin_Not_Sun_Exposed_Suprapubic	ENSG00000115216	C	2.55911e-19	-0.262159	9.20042e-19	T	+	2	27671255	NRBP1	1
2:27671257:C:T	GTEx/v7	Skin_Not_Sun_Exposed_Suprapubic	ENSG00000115216	T	2.55911e-19	-0.262159	9.20042e-19	C	+	2	27671257	NRBP1	1
2:27677691:A:G	GTEx/v7	Skin_Not_Sun_Exposed_Suprapubic	ENSG00000115216	A	2.55911e-19	-0.262159	9.20042e-19	G	+	2	27677691	NRBP1	1
2:27681598:A:C	GTEx/v7	Skin_Not_Sun_Exposed_Suprapubic	ENSG00000115216	C	2.55911e-19	-0.262159	9.20042e-19	A	+	2	27681598	NRBP1	1
2:27684734:A:G	GTEx/v7	Skin_Not_Sun_Exposed_Suprapubic	ENSG00000115216	G	2.55911e-19	-0.262159	9.20042e-19	A	+	2	27684734	NRBP1	1
2:27688601:C:T	GTEx/v7	Skin_Not_Sun_Exposed_Suprapubic	ENSG00000115216	T	2.55911e-19	-0.262159	9.20042e-19	C	+	2	27688601	NRBP1	1
2:27692214:C:T	GTEx/v7	Skin_Not_Sun_Exposed_Suprapubic	ENSG00000115216	C	2.55911e-19	-0.262159	9.20042e-19	T	+	2	27692214	NRBP1	1
2:27693485:C:T	GTEx/v7	Skin_Not_Sun_Exposed_Suprapubic	ENSG00000115216	C	2.55911e-19	-0.262159	9.20042e-19	T	+	2	27693485	NRBP1	1
2:27698343:C:G	GTEx/v7	Skin_Not_Sun_Exposed_Suprapubic	ENSG00000115216	G	2.55911e-19	-0.262159	9.20042e-19	C	+	2	27698343	NRBP1	1
4:10089865:A:G	GTEx/v6	Artery_Tibial	ENSG00000109667	A	2.56581e-19	9.79827	0.000263002	A	+	4	10089865	SLC2A9	1
4:10068194:C:G	GTEx/v6	Artery_Tibial	ENSG00000109667	G	2.59157e-19	9.79686	0.000263002	G	+	4	10068194	SLC2A9	1
2:27685014:C:T	GTEx/v7	Skin_Not_Sun_Exposed_Suprapubic	ENSG00000115216	T	2.61225e-19	-0.263108	9.20042e-19	C	+	2	27685014	NRBP1	1
4:10194270:C:T	GTEx/v7	Artery_Tibial	ENSG00000109667	C	2.6136e-19	-0.457725	8.1164e-23	T	+	4	10194270	SLC2A9	1
4:10127141:A:G	GTEx/v8	Colon_Sigmoid	ENSG00000109667	A	2.64869e-19	0.451834	7.87558e-21	A	+	4	10127141	SLC2A9	1
2:27567987:C:CA	EyeGEx	EyeGEx	ENSG00000115241	CA	2.65831e-19	-0.632669	9.85538e-17	C	+	2	27567987	PPM1G	1
7:73037956:A:G	GTEx/v8	Esophagus_Muscularis	ENSG00000009950	G	2.67099e-19	0.440696	9.86939e-15	A	-	7	73037956	MLXIPL	1
2:27615162:G:T	EyeGEx	EyeGEx	ENSG00000115241	G	2.68578e-19	-0.680184	9.95722e-17	T	+	2	27615162	PPM1G	1
7:72971728:A:C	GTEx/v6	Thyroid	ENSG00000009950	A	2.74471e-19	9.81461	0.000224494	C	-	7	72971728	MLXIPL	1
4:10246327:C:G	GTEx/v7	Artery_Tibial	ENSG00000109667	C	2.75237e-19	0.459105	8.1164e-23	C	+	4	10246327	SLC2A9	1
11:64456099:C:T	GTEx/v7	Lung	ENSG00000110076	T	2.75863e-19	-0.368042	1.19507e-31	C	+	11	64456099	NRXN2	1
4:10132137:G:T	GTEx/v8	Colon_Sigmoid	ENSG00000109667	T	2.78286e-19	0.524364	7.87558e-21	T	+	4	10132137	SLC2A9	1
4:10132543:C:T	GTEx/v8	Colon_Sigmoid	ENSG00000109667	T	2.78286e-19	0.524364	7.87558e-21	T	+	4	10132543	SLC2A9	1
4:10068064:C:T	GTEx/v8	Esophagus_Gastroesophageal_Junction	ENSG00000109667	T	2.85686e-19	0.384072	1.61133e-14	T	+	4	10068064	SLC2A9	1
4:10386674:C:T	GTEx/v7	Artery_Tibial	ENSG00000109667	C	2.85766e-19	0.524644	8.1164e-23	C	+	4	10386674	SLC2A9	1
11:64378452:A:C	GTEx/v6	Lung	ENSG00000110076	A	2.86079e-19	-9.80873	0.00038378	C	+	11	64378452	NRXN2	1
4:10112529:G:T	GTEx/v7	Esophagus_Muscularis	ENSG00000109667	G	2.86786e-19	0.484756	2.86654e-19	G	+	4	10112529	SLC2A9	1
4:10304061:A:G	GTEx/v7	Artery_Tibial	ENSG00000109667	G	2.88364e-19	0.528214	8.1164e-23	G	+	4	10304061	SLC2A9	1
4:10127441:C:T	GTEx/v8	Artery_Tibial	ENSG00000178163	C	2.88886e-19	0.267399	4.11011e-18	C	+	4	10127441	ZNF518B	1
4:88897106:C:CTG	GTEx/v7	Testis	ENSG00000118762	CTG	2.9301e-19	0.378347	7.84493e-45	C	-	4	88897106	PKD2	1
2:27661114:A:AG	GTEx/v7	Skin_Not_Sun_Exposed_Suprapubic	ENSG00000115216	A	2.93854e-19	-0.261405	9.20042e-19	AG	+	2	27661114	NRBP1	1
6:25904067:C:T	GTEx/v8	Testis	ENSG00000124564	C	2.94828e-19	0.734869	2.31013e-17	C	+	6	25904067	SLC17A3	1
7:73029437:C:T	GTEx/v6	Skin_Not_Sun_Exposed_Suprapubic	ENSG00000009950	T	2.97947e-19	10.2529	0.000506735	C	-	7	73029437	MLXIPL	1
4:10290098:C:CGGG	GTEx/v8	Artery_Tibial	ENSG00000178163	CGGG	2.99963e-19	-0.267078	4.11011e-18	C	+	4	10290098	ZNF518B	1
2:27667297:A:G	GTEx/v7	Skin_Not_Sun_Exposed_Suprapubic	ENSG00000115216	G	3.02096e-19	-0.262317	9.20042e-19	A	+	2	27667297	NRBP1	1
2:27696737:C:T	GTEx/v7	Skin_Sun_Exposed_Lower_leg	ENSG00000115216	T	3.03237e-19	-0.246414	6.38322e-19	C	+	2	27696737	NRBP1	1
4:10252005:G:T	GTEx/v8	Esophagus_Muscularis	ENSG00000109667	T	3.04902e-19	-0.365362	3.68626e-33	G	+	4	10252005	SLC2A9	1
4:10120565:A:G	GTEx/v8	Colon_Sigmoid	ENSG00000109667	A	3.09668e-19	0.550108	7.87558e-21	A	+	4	10120565	SLC2A9	1
4:10090763:C:G	GTEx/v6	Artery_Tibial	ENSG00000109667	C	3.17073e-19	9.76841	0.000263002	C	+	4	10090763	SLC2A9	1
2:27673798:C:T	GTEx/v7	Skin_Not_Sun_Exposed_Suprapubic	ENSG00000115216	C	3.17378e-19	-0.276175	9.20042e-19	T	+	2	27673798	NRBP1	1
4:10145180:G:T	GTEx/v8	Colon_Sigmoid	ENSG00000109667	G	3.18605e-19	0.555965	7.87558e-21	G	+	4	10145180	SLC2A9	1
4:10104788:C:G	GTEx/v8	Esophagus_Muscularis	ENSG00000109667	C	3.19008e-19	0.360726	3.68626e-33	C	+	4	10104788	SLC2A9	1
2:27651054:A:T	GTEx/v8	Adipose_Subcutaneous	ENSG00000115216	T	3.19624e-19	-0.238879	1.00894e-14	A	+	2	27651054	NRBP1	1
4:10089763:C:T	GTEx/v6	Artery_Tibial	ENSG00000109667	T	3.21603e-19	9.76641	0.000263002	T	+	4	10089763	SLC2A9	1
2:27691026:C:CA	EyeGEx	EyeGEx	ENSG00000115241	C	3.23389e-19	-0.618522	1.19893e-16	CA	+	2	27691026	PPM1G	1
4:10087915:A:G	GTEx/v6	Artery_Tibial	ENSG00000109667	A	3.28516e-19	9.76341	0.000263002	A	+	4	10087915	SLC2A9	1
6:25715534:A:G	GTEx/v8	Testis	ENSG00000146047	G	3.33058e-19	-0.53545	6.50085e-19	G	-	6	25715534	HIST1H2BA	1
4:10166994:A:G	GTEx/v7	Artery_Tibial	ENSG00000109667	A	3.34525e-19	-0.471409	8.1164e-23	G	+	4	10166994	SLC2A9	1
7:72989390:A:G	GTEx/v6	Thyroid	ENSG00000009950	G	3.39822e-19	9.78426	0.000224494	A	-	7	72989390	MLXIPL	1
4:10253368:A:G	GTEx/v8	Esophagus_Muscularis	ENSG00000109667	A	3.41379e-19	-0.361646	3.68626e-33	G	+	4	10253368	SLC2A9	1
4:10201873:G:T	GTEx/v7	Artery_Tibial	ENSG00000109667	T	3.43479e-19	-0.442611	8.1164e-23	G	+	4	10201873	SLC2A9	1
4:10351970:A:C	GTEx/v7	Artery_Tibial	ENSG00000109667	C	3.44272e-19	0.510728	8.1164e-23	C	+	4	10351970	SLC2A9	1
4:10341661:C:T	GTEx/v7	Artery_Tibial	ENSG00000109667	C	3.45107e-19	0.535221	8.1164e-23	C	+	4	10341661	SLC2A9	1
4:10127441:C:T	EyeGEx	EyeGEx	ENSG00000109667	C	3.48932e-19	0.635166	1.79806e-16	C	+	4	10127441	SLC2A9	1
6:25789390:A:T	GTEx/v8	Muscle_Skeletal	ENSG00000186470	A	3.50062e-19	-0.51292	2.37411e-92	A	-	6	25789390	BTN3A2	1
6:25790356:A:T	GTEx/v8	Muscle_Skeletal	ENSG00000186470	T	3.50062e-19	-0.51292	2.37411e-92	T	-	6	25790356	BTN3A2	1
6:25959127:A:G	GTEx/v7	Thyroid	ENSG00000112343	G	3.52823e-19	-0.345181	6.39927e-30	G	-	6	25959127	TRIM38	1
2:27745946:A:G	GTEx/v8	Cells_Cultured_fibroblasts	ENSG00000115216	G	3.52966e-19	-0.200044	5.31546e-26	A	+	2	27745946	NRBP1	1
2:27746832:A:C	GTEx/v8	Cells_Cultured_fibroblasts	ENSG00000115216	C	3.52966e-19	-0.200044	5.31546e-26	A	+	2	27746832	NRBP1	1
11:64377726:C:G	GTEx/v7	Lung	ENSG00000110076	C	3.53846e-19	-0.36324	1.19507e-31	G	+	11	64377726	NRXN2	1
6:25950834:A:T	GTEx/v7	Thyroid	ENSG00000112343	A	3.55713e-19	-0.345937	6.39927e-30	A	-	6	25950834	TRIM38	1
4:10025320:A:C	EyeGEx	EyeGEx	ENSG00000109667	C	3.56234e-19	-0.750227	1.83569e-16	A	+	4	10025320	SLC2A9	1
4:10024303:C:T	EyeGEx	EyeGEx	ENSG00000109667	T	3.57247e-19	-0.750284	1.84091e-16	C	+	4	10024303	SLC2A9	1
6:25953360:A:G	GTEx/v8	Esophagus_Muscularis	ENSG00000112343	A	3.57623e-19	-0.305892	3.27659e-14	A	-	6	25953360	TRIM38	1
6:25953684:A:G	GTEx/v8	Esophagus_Muscularis	ENSG00000112343	G	3.57623e-19	-0.305892	3.27659e-14	G	-	6	25953684	TRIM38	1
6:25955197:C:G	GTEx/v8	Esophagus_Muscularis	ENSG00000112343	C	3.57623e-19	-0.305892	3.27659e-14	C	-	6	25955197	TRIM38	1
6:25961029:A:G	GTEx/v8	Esophagus_Muscularis	ENSG00000112343	G	3.57623e-19	-0.305892	3.27659e-14	G	-	6	25961029	TRIM38	1
4:10127141:A:G	EyeGEx	EyeGEx	ENSG00000109667	A	3.57649e-19	0.634929	1.84298e-16	A	+	4	10127141	SLC2A9	1
6:25789199:A:ATAGG	GTEx/v8	Muscle_Skeletal	ENSG00000186470	ATAGG	3.58607e-19	-0.484884	2.37411e-92	ATAGG	-	6	25789199	BTN3A2	1
2:27665361:C:G	GTEx/v8	Adipose_Subcutaneous	ENSG00000115216	G	3.59288e-19	-0.239649	1.00894e-14	C	+	2	27665361	NRBP1	1
4:10082156:A:C	GTEx/v6	Artery_Tibial	ENSG00000109667	A	3.59615e-19	9.75064	0.000263002	A	+	4	10082156	SLC2A9	1
4:10199127:G:GT	GTEx/v8	Esophagus_Muscularis	ENSG00000109667	G	3.59831e-19	-0.363008	3.68626e-33	GT	+	4	10199127	SLC2A9	1
4:10092879:A:T	GTEx/v8	Muscle_Skeletal	ENSG00000109667	A	3.6254e-19	0.426173	1.76324e-15	A	+	4	10092879	SLC2A9	1
4:10094698:A:G	GTEx/v8	Muscle_Skeletal	ENSG00000109667	A	3.6254e-19	0.426173	1.76324e-15	A	+	4	10094698	SLC2A9	1
4:10095422:C:CAG	GTEx/v8	Muscle_Skeletal	ENSG00000109667	C	3.6254e-19	0.426173	1.76324e-15	C	+	4	10095422	SLC2A9	1
4:10097745:A:G	GTEx/v8	Muscle_Skeletal	ENSG00000109667	G	3.6254e-19	0.426173	1.76324e-15	G	+	4	10097745	SLC2A9	1
4:10097976:C:T	GTEx/v8	Muscle_Skeletal	ENSG00000109667	T	3.6254e-19	0.426173	1.76324e-15	T	+	4	10097976	SLC2A9	1
4:10199240:A:G	GTEx/v8	Esophagus_Muscularis	ENSG00000109667	A	3.63071e-19	-0.357307	3.68626e-33	G	+	4	10199240	SLC2A9	1
4:10104103:C:G	GTEx/v7	Esophagus_Muscularis	ENSG00000109667	G	3.65839e-19	0.440932	2.86654e-19	G	+	4	10104103	SLC2A9	1
4:10133496:A:C	GTEx/v8	Colon_Sigmoid	ENSG00000109667	A	3.65882e-19	0.522263	7.87558e-21	A	+	4	10133496	SLC2A9	1
4:10133873:C:T	GTEx/v8	Colon_Sigmoid	ENSG00000109667	T	3.65882e-19	0.522263	7.87558e-21	T	+	4	10133873	SLC2A9	1
4:10083829:C:G	GTEx/v8	Colon_Sigmoid	ENSG00000109667	G	3.69729e-19	0.549893	7.87558e-21	G	+	4	10083829	SLC2A9	1
4:10125255:C:T	GTEx/v6	Artery_Tibial	ENSG00000109667	T	3.69889e-19	9.74666	0.000263002	T	+	4	10125255	SLC2A9	1
7:72982874:C:T	GTEx/v8	Adipose_Subcutaneous	ENSG00000009950	T	3.71515e-19	0.257571	1.10979e-22	C	-	7	72982874	MLXIPL	1
6:25780811:A:G	GTEx/v8	Adipose_Subcutaneous	ENSG00000186470	G	3.73507e-19	0.535901	2.09296e-115	A	-	6	25780811	BTN3A2	1
2:27730940:C:T	GTEx/v7	Muscle_Skeletal	ENSG00000115234	C	3.73561e-19	-0.302281	1.68016e-49	T	+	2	27730940	SNX17	1
4:10194628:A:T	GTEx/v8	Artery_Tibial	ENSG00000178163	T	3.74353e-19	-0.261562	4.11011e-18	A	+	4	10194628	ZNF518B	1
2:27748597:A:C	GTEx/v8	Thyroid	ENSG00000115226	A	3.74782e-19	0.269049	2.50328e-25	C	-	2	27748597	FNDC4	1
2:27748904:A:G	GTEx/v8	Thyroid	ENSG00000115226	A	3.74782e-19	0.269049	2.50328e-25	G	-	2	27748904	FNDC4	1
11:64464085:A:T	GTEx/v6	Lung	ENSG00000110076	A	3.76091e-19	-9.76983	0.00038378	T	+	11	64464085	NRXN2	1
4:10121674:A:ACT	GTEx/v6	Artery_Tibial	ENSG00000109667	A	3.7722e-19	9.74388	0.000263002	A	+	4	10121674	SLC2A9	1
4:10016322:C:T	EyeGEx	EyeGEx	ENSG00000109667	T	3.79313e-19	-0.750524	1.95462e-16	C	+	4	10016322	SLC2A9	1
6:25710087:C:G	GTEx/v8	Testis	ENSG00000146047	G	3.80678e-19	0.54321	6.50085e-19	C	-	6	25710087	HIST1H2BA	1
6:25879321:C:T	DICE	T_CD4_TH17	ENSG00000124564	T	3.84259e-19	1.18015	0.049	T	+	6	25879321	SLC17A3	1
6:25879330:C:T	DICE	T_CD4_TH17	ENSG00000124564	C	3.84259e-19	1.18015	0.049	C	+	6	25879330	SLC17A3	1
2:27711631:C:T	EyeGEx	EyeGEx	ENSG00000115241	C	3.84677e-19	-0.615274	1.42615e-16	T	+	2	27711631	PPM1G	1
2:27709965:A:G	EyeGEx	EyeGEx	ENSG00000115241	G	3.88066e-19	-0.615297	1.43871e-16	A	+	2	27709965	PPM1G	1
4:10067138:A:C	GTEx/v7	Esophagus_Muscularis	ENSG00000109667	A	3.89365e-19	0.489515	2.86654e-19	A	+	4	10067138	SLC2A9	1
6:25945815:A:G	GTEx/v7	Thyroid	ENSG00000112343	A	3.90597e-19	-0.345461	6.39927e-30	A	-	6	25945815	TRIM38	1
6:25945819:C:T	GTEx/v7	Thyroid	ENSG00000112343	T	3.90597e-19	-0.345461	6.39927e-30	T	-	6	25945819	TRIM38	1
6:25952106:A:G	GTEx/v7	Thyroid	ENSG00000112343	A	3.90597e-19	-0.345461	6.39927e-30	A	-	6	25952106	TRIM38	1
6:25953633:A:G	GTEx/v7	Thyroid	ENSG00000112343	G	3.90597e-19	-0.345461	6.39927e-30	G	-	6	25953633	TRIM38	1
6:25954027:A:G	GTEx/v7	Thyroid	ENSG00000112343	G	3.90597e-19	-0.345461	6.39927e-30	G	-	6	25954027	TRIM38	1
6:25957642:A:G	GTEx/v7	Thyroid	ENSG00000112343	G	3.90597e-19	-0.345461	6.39927e-30	G	-	6	25957642	TRIM38	1
6:25960815:C:T	GTEx/v7	Thyroid	ENSG00000112343	T	3.90597e-19	-0.345461	6.39927e-30	T	-	6	25960815	TRIM38	1
4:10081201:A:G	GTEx/v8	Muscle_Skeletal	ENSG00000109667	A	3.98925e-19	0.376271	1.76324e-15	A	+	4	10081201	SLC2A9	1
2:27741237:C:T	GTEx/v7	Muscle_Skeletal	ENSG00000115234	C	3.99374e-19	-0.306739	1.68016e-49	T	+	2	27741237	SNX17	1
11:64373504:C:T	GTEx/v7	Lung	ENSG00000110076	C	4.00279e-19	-0.360873	1.19507e-31	T	+	11	64373504	NRXN2	1
2:27705437:C:T	EyeGEx	EyeGEx	ENSG00000115241	C	4.03624e-19	-0.615259	1.49639e-16	T	+	2	27705437	PPM1G	1
2:27703495:A:G	EyeGEx	EyeGEx	ENSG00000115241	G	4.09988e-19	-0.615227	1.51998e-16	A	+	2	27703495	PPM1G	1
2:27696737:C:T	GTEx/v7	Skin_Not_Sun_Exposed_Suprapubic	ENSG00000115216	T	4.12857e-19	-0.261372	9.20042e-19	C	+	2	27696737	NRBP1	1
11:64368670:C:G	GTEx/v7	Lung	ENSG00000110076	C	4.13736e-19	-0.362909	1.19507e-31	G	+	11	64368670	NRXN2	1
11:64418259:C:T	GTEx/v7	Lung	ENSG00000110076	C	4.13736e-19	-0.362909	1.19507e-31	T	+	11	64418259	NRXN2	1
11:64424691:A:C	GTEx/v7	Lung	ENSG00000110076	A	4.13736e-19	-0.362909	1.19507e-31	C	+	11	64424691	NRXN2	1
11:64439227:G:T	GTEx/v7	Lung	ENSG00000110076	T	4.13736e-19	-0.362909	1.19507e-31	G	+	11	64439227	NRXN2	1
4:10125242:C:G	GTEx/v6	Artery_Tibial	ENSG00000109667	G	4.14354e-19	9.73061	0.000263002	G	+	4	10125242	SLC2A9	1
6:25955176:C:G	GTEx/v7	Thyroid	ENSG00000112343	C	4.14779e-19	-0.346578	6.39927e-30	C	-	6	25955176	TRIM38	1
4:10187580:A:G	GTEx/v8	Esophagus_Muscularis	ENSG00000109667	A	4.15125e-19	-0.357808	3.68626e-33	G	+	4	10187580	SLC2A9	1
6:25884148:C:T	GTEx/v8	Adrenal_Gland	ENSG00000124564	T	4.16539e-19	0.774511	9.60669e-17	T	+	6	25884148	SLC17A3	1
6:25885667:A:AC	GTEx/v8	Adrenal_Gland	ENSG00000124564	AC	4.16539e-19	0.774511	9.60669e-17	AC	+	6	25885667	SLC17A3	1
6:25886497:A:C	GTEx/v8	Adrenal_Gland	ENSG00000124564	A	4.16539e-19	0.774511	9.60669e-17	A	+	6	25886497	SLC17A3	1
6:25888094:C:G	GTEx/v8	Adrenal_Gland	ENSG00000124564	G	4.16539e-19	0.774511	9.60669e-17	G	+	6	25888094	SLC17A3	1
6:25888639:T:TCTAC	GTEx/v8	Adrenal_Gland	ENSG00000124564	T	4.16539e-19	0.774511	9.60669e-17	T	+	6	25888639	SLC17A3	1
6:25888832:G:GA	GTEx/v8	Adrenal_Gland	ENSG00000124564	GA	4.16539e-19	0.774511	9.60669e-17	GA	+	6	25888832	SLC17A3	1
6:25889484:A:G	GTEx/v8	Adrenal_Gland	ENSG00000124564	G	4.16539e-19	0.774511	9.60669e-17	G	+	6	25889484	SLC17A3	1
6:25889553:A:T	GTEx/v8	Adrenal_Gland	ENSG00000124564	A	4.16539e-19	0.774511	9.60669e-17	A	+	6	25889553	SLC17A3	1
7:73051932:C:G	GTEx/v7	Skin_Sun_Exposed_Lower_leg	ENSG00000009950	G	4.28094e-19	0.578401	1.10281e-27	C	-	7	73051932	MLXIPL	1
4:10081201:A:G	GTEx/v6	Artery_Tibial	ENSG00000109667	A	4.33602e-19	9.7242	0.000263002	A	+	4	10081201	SLC2A9	1
4:10092728:A:G	GTEx/v8	Muscle_Skeletal	ENSG00000109667	A	4.34428e-19	0.425779	1.76324e-15	A	+	4	10092728	SLC2A9	1
4:10107439:C:T	GTEx/v8	Artery_Tibial	ENSG00000109667	T	4.36459e-19	0.342414	1.45881e-35	T	+	4	10107439	SLC2A9	1
2:27596395:A:C	GTEx/v7	Skin_Not_Sun_Exposed_Suprapubic	ENSG00000115216	A	4.44872e-19	-0.263578	9.20042e-19	C	+	2	27596395	NRBP1	1
11:64387932:A:G	GTEx/v7	Lung	ENSG00000110076	A	4.46219e-19	-0.364131	1.19507e-31	G	+	11	64387932	NRXN2	1
11:64391157:C:G	GTEx/v7	Lung	ENSG00000110076	C	4.46219e-19	-0.364131	1.19507e-31	G	+	11	64391157	NRXN2	1
11:64396568:C:T	GTEx/v7	Lung	ENSG00000110076	C	4.46219e-19	-0.364131	1.19507e-31	T	+	11	64396568	NRXN2	1
11:64418900:A:G	GTEx/v7	Lung	ENSG00000110076	A	4.46219e-19	-0.364131	1.19507e-31	G	+	11	64418900	NRXN2	1
11:64449307:C:T	GTEx/v7	Lung	ENSG00000110076	T	4.46219e-19	-0.364131	1.19507e-31	C	+	11	64449307	NRXN2	1
11:64396569:A:T	GTEx/v7	Lung	ENSG00000110076	T	4.47861e-19	-0.364535	1.19507e-31	A	+	11	64396569	NRXN2	1
6:25957773:C:T	GTEx/v7	Thyroid	ENSG00000112343	T	4.55777e-19	-0.344905	6.39927e-30	T	-	6	25957773	TRIM38	1
2:27716004:C:T	GTEx/v8	Adipose_Subcutaneous	ENSG00000115216	C	4.59781e-19	-0.237247	1.00894e-14	T	+	2	27716004	NRBP1	1
4:10196615:A:T	GTEx/v8	Esophagus_Muscularis	ENSG00000109667	A	4.60065e-19	-0.360039	3.68626e-33	T	+	4	10196615	SLC2A9	1
4:10196894:A:T	GTEx/v8	Esophagus_Muscularis	ENSG00000109667	A	4.60065e-19	-0.360039	3.68626e-33	T	+	4	10196894	SLC2A9	1
4:10197663:G:T	GTEx/v8	Esophagus_Muscularis	ENSG00000109667	T	4.60065e-19	-0.360039	3.68626e-33	G	+	4	10197663	SLC2A9	1
4:10198049:A:G	GTEx/v8	Esophagus_Muscularis	ENSG00000109667	A	4.60065e-19	-0.360039	3.68626e-33	G	+	4	10198049	SLC2A9	1
4:10198050:G:T	GTEx/v8	Esophagus_Muscularis	ENSG00000109667	T	4.60065e-19	-0.360039	3.68626e-33	G	+	4	10198050	SLC2A9	1
4:10198468:C:T	GTEx/v8	Esophagus_Muscularis	ENSG00000109667	T	4.60065e-19	-0.360039	3.68626e-33	C	+	4	10198468	SLC2A9	1
4:10198628:C:T	GTEx/v8	Esophagus_Muscularis	ENSG00000109667	T	4.60065e-19	-0.360039	3.68626e-33	C	+	4	10198628	SLC2A9	1
6:25782314:G:T	GTEx/v8	Adipose_Subcutaneous	ENSG00000186470	G	4.60152e-19	0.535111	2.09296e-115	T	-	6	25782314	BTN3A2	1
6:25934524:A:G	GTEx/v8	Esophagus_Muscularis	ENSG00000112343	A	4.67669e-19	-0.304978	3.27659e-14	A	-	6	25934524	TRIM38	1
6:25936787:C:T	GTEx/v8	Esophagus_Muscularis	ENSG00000112343	T	4.67669e-19	-0.304978	3.27659e-14	T	-	6	25936787	TRIM38	1
4:10114500:C:T	GTEx/v8	Colon_Sigmoid	ENSG00000109667	C	4.7011e-19	0.559392	7.87558e-21	C	+	4	10114500	SLC2A9	1
7:72977249:C:T	GTEx/v8	Pancreas	ENSG00000009950	T	4.73957e-19	0.460753	1.06363e-14	C	-	7	72977249	MLXIPL	1
7:72988069:C:T	GTEx/v8	Pancreas	ENSG00000009950	T	4.73957e-19	0.460753	1.06363e-14	C	-	7	72988069	MLXIPL	1
7:72998952:A:G	GTEx/v8	Pancreas	ENSG00000009950	G	4.73957e-19	0.460753	1.06363e-14	A	-	7	72998952	MLXIPL	1
7:73005776:C:T	GTEx/v8	Pancreas	ENSG00000009950	T	4.73957e-19	0.460753	1.06363e-14	C	-	7	73005776	MLXIPL	1
7:73006388:C:T	GTEx/v8	Pancreas	ENSG00000009950	T	4.73957e-19	0.460753	1.06363e-14	C	-	7	73006388	MLXIPL	1
4:10297330:A:G	GTEx/v8	Esophagus_Muscularis	ENSG00000109667	G	4.78006e-19	-0.361039	3.68626e-33	A	+	4	10297330	SLC2A9	1
4:10350975:A:G	GTEx/v8	Esophagus_Muscularis	ENSG00000109667	A	4.79154e-19	0.396916	3.68626e-33	A	+	4	10350975	SLC2A9	1
2:27718812:C:CAATGTTG	EyeGEx	EyeGEx	ENSG00000115241	CAATGTTG	4.79207e-19	-0.616293	1.77661e-16	C	+	2	27718812	PPM1G	1
4:10246857:A:G	GTEx/v7	Artery_Tibial	ENSG00000109667	G	4.8765e-19	-0.442005	8.1164e-23	A	+	4	10246857	SLC2A9	1
4:10196638:C:T	GTEx/v8	Esophagus_Muscularis	ENSG00000109667	C	4.88305e-19	-0.360312	3.68626e-33	T	+	4	10196638	SLC2A9	1
4:10142711:A:AG	GTEx/v8	Colon_Sigmoid	ENSG00000109667	AG	4.94929e-19	0.541016	7.87558e-21	AG	+	4	10142711	SLC2A9	1
7:73055461:A:C	GTEx/v7	Skin_Sun_Exposed_Lower_leg	ENSG00000009950	C	4.95445e-19	0.571965	1.10281e-27	A	-	7	73055461	MLXIPL	1
6:25958257:C:G	GTEx/v7	Thyroid	ENSG00000112343	G	4.98283e-19	-0.344585	6.39927e-30	G	-	6	25958257	TRIM38	1
4:10199780:A:C	GTEx/v8	Esophagus_Muscularis	ENSG00000109667	C	5.00905e-19	-0.359274	3.68626e-33	A	+	4	10199780	SLC2A9	1
2:27653336:C:T	EyeGEx	EyeGEx	ENSG00000115241	T	5.02183e-19	-0.62429	1.86179e-16	C	+	2	27653336	PPM1G	1
4:10085902:C:G	GTEx/v7	Esophagus_Muscularis	ENSG00000109667	G	5.09812e-19	0.481345	2.86654e-19	G	+	4	10085902	SLC2A9	1
4:10088193:G:GAC	GTEx/v7	Esophagus_Muscularis	ENSG00000109667	G	5.09812e-19	0.481345	2.86654e-19	G	+	4	10088193	SLC2A9	1
4:10097745:A:G	GTEx/v7	Esophagus_Muscularis	ENSG00000109667	G	5.09812e-19	0.481345	2.86654e-19	G	+	4	10097745	SLC2A9	1
4:10099674:A:G	GTEx/v7	Esophagus_Muscularis	ENSG00000109667	A	5.09812e-19	0.481345	2.86654e-19	A	+	4	10099674	SLC2A9	1
4:10101131:C:T	GTEx/v7	Esophagus_Muscularis	ENSG00000109667	C	5.09812e-19	0.481345	2.86654e-19	C	+	4	10101131	SLC2A9	1
4:10104173:C:T	GTEx/v7	Esophagus_Muscularis	ENSG00000109667	T	5.09812e-19	0.481345	2.86654e-19	T	+	4	10104173	SLC2A9	1
4:10104191:A:G	GTEx/v7	Esophagus_Muscularis	ENSG00000109667	A	5.09812e-19	0.481345	2.86654e-19	A	+	4	10104191	SLC2A9	1
4:10104540:C:CAGTA	GTEx/v7	Esophagus_Muscularis	ENSG00000109667	C	5.09812e-19	0.481345	2.86654e-19	C	+	4	10104540	SLC2A9	1
2:27689700:A:G	GTEx/v7	Skin_Not_Sun_Exposed_Suprapubic	ENSG00000115216	G	5.12391e-19	-0.260989	9.20042e-19	A	+	2	27689700	NRBP1	1
6:25880494:C:T	DICE	T_CD4_TH1_17	ENSG00000124564	C	5.12989e-19	1.15419	0.049	C	+	6	25880494	SLC17A3	1
6:25886577:C:T	GTEx/v8	Esophagus_Mucosa	ENSG00000186470	C	5.14661e-19	-0.611304	7.61065e-102	C	-	6	25886577	BTN3A2	1
6:25887217:A:C	GTEx/v8	Esophagus_Mucosa	ENSG00000186470	C	5.14661e-19	-0.611304	7.61065e-102	C	-	6	25887217	BTN3A2	1
7:73016181:C:T	GTEx/v8	Pancreas	ENSG00000009950	C	5.15287e-19	0.441685	1.06363e-14	T	-	7	73016181	MLXIPL	1
7:73016862:C:T	GTEx/v8	Pancreas	ENSG00000009950	C	5.15287e-19	0.441685	1.06363e-14	T	-	7	73016862	MLXIPL	1
6:25882642:C:G	DICE	T_CD4_TH1_17	ENSG00000124568	G	5.20343e-19	1.16408	0.049	G	+	6	25882642	SLC17A1	1
6:25883714:A:G	DICE	T_CD4_TH1_17	ENSG00000124568	G	5.20343e-19	1.16408	0.049	G	+	6	25883714	SLC17A1	1
6:25884664:A:C	DICE	T_CD4_TH1_17	ENSG00000124568	C	5.20343e-19	1.16408	0.049	C	+	6	25884664	SLC17A1	1
4:10112529:G:T	GTEx/v8	Muscle_Skeletal	ENSG00000109667	G	5.2076e-19	0.424346	1.76324e-15	G	+	4	10112529	SLC2A9	1
7:73001021:C:T	GTEx/v6	Thyroid	ENSG00000009950	T	5.2546e-19	9.72219	0.000224494	C	-	7	73001021	MLXIPL	1
4:10092879:A:T	GTEx/v7	Esophagus_Muscularis	ENSG00000109667	A	5.28995e-19	0.485515	2.86654e-19	A	+	4	10092879	SLC2A9	1
4:10094698:A:G	GTEx/v7	Esophagus_Muscularis	ENSG00000109667	A	5.28995e-19	0.485515	2.86654e-19	A	+	4	10094698	SLC2A9	1
4:10095422:C:CAG	GTEx/v7	Esophagus_Muscularis	ENSG00000109667	C	5.28995e-19	0.485515	2.86654e-19	C	+	4	10095422	SLC2A9	1
4:10097976:C:T	GTEx/v7	Esophagus_Muscularis	ENSG00000109667	T	5.28995e-19	0.485515	2.86654e-19	T	+	4	10097976	SLC2A9	1
4:10099277:A:G	GTEx/v7	Esophagus_Muscularis	ENSG00000109667	A	5.28995e-19	0.485515	2.86654e-19	A	+	4	10099277	SLC2A9	1
4:10203217:A:AGCAGGT	GTEx/v8	Esophagus_Muscularis	ENSG00000109667	AGCAGGT	5.36967e-19	-0.35798	3.68626e-33	A	+	4	10203217	SLC2A9	1
11:64378452:A:C	GTEx/v7	Lung	ENSG00000110076	A	5.41342e-19	-0.361138	1.19507e-31	C	+	11	64378452	NRXN2	1
7:73042085:C:T	GTEx/v8	Pancreas	ENSG00000009950	T	5.45746e-19	0.449068	1.06363e-14	C	-	7	73042085	MLXIPL	1
4:10290101:A:T	GTEx/v8	Esophagus_Muscularis	ENSG00000109667	T	5.50639e-19	-0.365516	3.68626e-33	A	+	4	10290101	SLC2A9	1
11:64418259:C:T	GTEx/v6	Lung	ENSG00000110076	C	5.52417e-19	-9.71506	0.00038378	T	+	11	64418259	NRXN2	1
11:64424691:A:C	GTEx/v6	Lung	ENSG00000110076	A	5.52872e-19	-9.71494	0.00038378	C	+	11	64424691	NRXN2	1
11:64439227:G:T	GTEx/v6	Lung	ENSG00000110076	T	5.52872e-19	-9.71494	0.00038378	G	+	11	64439227	NRXN2	1
7:73017657:C:T	GTEx/v8	Pancreas	ENSG00000009950	T	5.52905e-19	0.44138	1.06363e-14	C	-	7	73017657	MLXIPL	1
6:25723527:A:G	GTEx/v8	Testis	ENSG00000146047	A	5.53171e-19	0.537086	6.50085e-19	G	-	6	25723527	HIST1H2BA	1
4:10133765:T:TGG	GTEx/v8	Colon_Sigmoid	ENSG00000109667	TGG	5.60967e-19	0.52018	7.87558e-21	TGG	+	4	10133765	SLC2A9	1
4:10202574:C:T	GTEx/v8	Esophagus_Muscularis	ENSG00000109667	T	5.65291e-19	-0.357326	3.68626e-33	C	+	4	10202574	SLC2A9	1
4:10202997:A:G	GTEx/v8	Esophagus_Muscularis	ENSG00000109667	A	5.65291e-19	-0.357326	3.68626e-33	G	+	4	10202997	SLC2A9	1
4:10126699:A:T	GTEx/v8	Colon_Sigmoid	ENSG00000109667	A	5.65749e-19	0.448137	7.87558e-21	A	+	4	10126699	SLC2A9	1
4:10342356:C:T	GTEx/v7	Artery_Tibial	ENSG00000109667	T	5.68671e-19	0.525558	8.1164e-23	T	+	4	10342356	SLC2A9	1
4:10087995:A:C	GTEx/v7	Esophagus_Muscularis	ENSG00000109667	A	5.7083e-19	0.477154	2.86654e-19	A	+	4	10087995	SLC2A9	1
7:73046758:A:C	GTEx/v8	Skin_Not_Sun_Exposed_Suprapubic	ENSG00000009950	A	5.73665e-19	0.427431	2.92924e-48	C	-	7	73046758	MLXIPL	1
7:73047551:C:T	GTEx/v8	Skin_Not_Sun_Exposed_Suprapubic	ENSG00000009950	T	5.73665e-19	0.427431	2.92924e-48	C	-	7	73047551	MLXIPL	1
7:73007943:A:G	GTEx/v8	Pancreas	ENSG00000009950	A	5.7471e-19	0.460417	1.06363e-14	G	-	7	73007943	MLXIPL	1
7:73010442:C:T	GTEx/v8	Pancreas	ENSG00000009950	T	5.7471e-19	0.460417	1.06363e-14	C	-	7	73010442	MLXIPL	1
4:10184956:C:T	GTEx/v7	Artery_Tibial	ENSG00000109667	T	5.76331e-19	-0.458656	8.1164e-23	C	+	4	10184956	SLC2A9	1
7:73042302:G:GCTTT	GTEx/v7	Pancreas	ENSG00000009950	G	5.7641e-19	0.695749	2.46879e-14	GCTTT	-	7	73042302	MLXIPL	1
4:10202697:A:C	GTEx/v8	Esophagus_Muscularis	ENSG00000109667	C	5.77177e-19	-0.357004	3.68626e-33	A	+	4	10202697	SLC2A9	1
2:27669365:G:GT	EyeGEx	EyeGEx	ENSG00000115241	GT	5.78102e-19	-0.632491	2.14325e-16	G	+	2	27669365	PPM1G	1
4:10333980:C:T	GTEx/v8	Esophagus_Muscularis	ENSG00000109667	C	5.80089e-19	0.399385	3.68626e-33	C	+	4	10333980	SLC2A9	1
7:72971231:C:T	GTEx/v8	Adipose_Subcutaneous	ENSG00000009950	T	5.85826e-19	0.262288	1.10979e-22	C	-	7	72971231	MLXIPL	1
4:10156547:A:G	GTEx/v8	Colon_Sigmoid	ENSG00000109667	G	5.95166e-19	0.545189	7.87558e-21	G	+	4	10156547	SLC2A9	1
4:10156641:A:G	GTEx/v8	Colon_Sigmoid	ENSG00000109667	G	5.95166e-19	0.545189	7.87558e-21	G	+	4	10156641	SLC2A9	1
4:10085949:A:G	GTEx/v7	Esophagus_Muscularis	ENSG00000109667	A	5.98287e-19	0.481154	2.86654e-19	A	+	4	10085949	SLC2A9	1
4:10194270:C:T	GTEx/v8	Esophagus_Muscularis	ENSG00000109667	C	6.03238e-19	-0.355498	3.68626e-33	T	+	4	10194270	SLC2A9	1
4:10045430:C:T	EyeGEx	EyeGEx	ENSG00000109667	C	6.03761e-19	-0.738529	3.11121e-16	T	+	4	10045430	SLC2A9	1
4:10157164:C:G	GTEx/v8	Esophagus_Muscularis	ENSG00000109667	G	6.07706e-19	-0.337198	3.68626e-33	G	-	4	10157164	SLC2A9	1
4:10124838:C:G	GTEx/v8	Esophagus_Muscularis	ENSG00000109667	C	6.13519e-19	0.461459	3.68626e-33	C	+	4	10124838	SLC2A9	1
2:27656036:A:G	GTEx/v8	Adipose_Subcutaneous	ENSG00000115216	G	6.16433e-19	-0.236609	1.00894e-14	A	+	2	27656036	NRBP1	1
6:25769349:C:T	GTEx/v8	Adipose_Subcutaneous	ENSG00000186470	C	6.29077e-19	0.529675	2.09296e-115	T	-	6	25769349	BTN3A2	1
6:25769608:C:G	GTEx/v8	Adipose_Subcutaneous	ENSG00000186470	C	6.29077e-19	0.529675	2.09296e-115	G	-	6	25769608	BTN3A2	1
2:27749669:A:G	EyeGEx	EyeGEx	ENSG00000115241	A	6.35471e-19	-0.61955	2.35594e-16	G	+	2	27749669	PPM1G	1
4:10081984:C:CTG	GTEx/v8	Muscle_Skeletal	ENSG00000109667	CTG	6.38058e-19	0.373794	1.76324e-15	CTG	+	4	10081984	SLC2A9	1
4:10082156:A:C	GTEx/v8	Muscle_Skeletal	ENSG00000109667	A	6.38058e-19	0.373794	1.76324e-15	A	+	4	10082156	SLC2A9	1
4:10087915:A:G	GTEx/v8	Muscle_Skeletal	ENSG00000109667	A	6.38058e-19	0.373794	1.76324e-15	A	+	4	10087915	SLC2A9	1
4:10122237:C:G	GTEx/v6	Artery_Tibial	ENSG00000109667	G	6.40611e-19	9.66894	0.000263002	G	+	4	10122237	SLC2A9	1
7:72893403:A:G	GTEx/v6	Thyroid	ENSG00000009950	G	6.42807e-19	9.69343	0.000224494	A	-	7	72893403	MLXIPL	1
7:72895946:C:T	GTEx/v6	Thyroid	ENSG00000009950	C	6.42807e-19	9.69343	0.000224494	T	-	7	72895946	MLXIPL	1
7:72911843:C:T	GTEx/v6	Thyroid	ENSG00000009950	C	6.42807e-19	9.69343	0.000224494	T	-	7	72911843	MLXIPL	1
4:10068064:C:T	GTEx/v6	Artery_Tibial	ENSG00000109667	T	6.44215e-19	9.66815	0.000263002	T	+	4	10068064	SLC2A9	1
6:25841122:A:G	GTEx/v8	Heart_Left_Ventricle	ENSG00000186470	A	6.50322e-19	-0.567804	1.22227e-72	A	-	6	25841122	BTN3A2	1
6:25841408:A:G	GTEx/v8	Heart_Left_Ventricle	ENSG00000186470	A	6.50322e-19	-0.567804	1.22227e-72	A	-	6	25841408	BTN3A2	1
4:10296699:C:T	GTEx/v8	Artery_Tibial	ENSG00000178163	C	6.53372e-19	-0.266467	4.11011e-18	T	+	4	10296699	ZNF518B	1
2:27598097:C:T	GTEx/v8	Skin_Sun_Exposed_Lower_leg	ENSG00000115216	C	6.58492e-19	-0.175852	1.34747e-35	T	+	2	27598097	NRBP1	1
6:25789199:A:ATAGG	GTEx/v8	Esophagus_Muscularis	ENSG00000186470	ATAGG	6.59055e-19	-0.51566	1.29864e-97	ATAGG	-	6	25789199	BTN3A2	1
7:72921609:C:T	GTEx/v6	Thyroid	ENSG00000009950	C	6.59776e-19	9.68971	0.000224494	T	-	7	72921609	MLXIPL	1
4:10114500:C:T	GTEx/v7	Esophagus_Muscularis	ENSG00000109667	C	6.6211e-19	0.481349	2.86654e-19	C	+	4	10114500	SLC2A9	1
4:10169744:A:G	GTEx/v7	Artery_Tibial	ENSG00000109667	G	6.63332e-19	-0.457027	8.1164e-23	A	+	4	10169744	SLC2A9	1
4:10392143:A:G	GTEx/v7	Artery_Tibial	ENSG00000109667	G	6.66414e-19	0.52733	8.1164e-23	G	+	4	10392143	SLC2A9	1
7:73034929:C:T	GTEx/v6	Skin_Sun_Exposed_Lower_leg	ENSG00000009950	T	6.70888e-19	9.6078	0.00028813	C	-	7	73034929	MLXIPL	1
6:25689487:C:G	GTEx/v8	Thyroid	ENSG00000112343	C	6.74482e-19	-0.280274	2.9769e-48	C	-	6	25689487	TRIM38	1
4:10316834:A:T	GTEx/v8	Esophagus_Muscularis	ENSG00000109667	A	6.78375e-19	-0.391112	3.68626e-33	T	+	4	10316834	SLC2A9	1
4:10300814:A:G	GTEx/v7	Artery_Tibial	ENSG00000109667	G	6.81012e-19	0.52117	8.1164e-23	G	+	4	10300814	SLC2A9	1
4:10197225:C:T	GTEx/v8	Esophagus_Muscularis	ENSG00000109667	T	6.8416e-19	-0.358701	3.68626e-33	C	+	4	10197225	SLC2A9	1
7:72869866:C:CT	GTEx/v8	Adipose_Subcutaneous	ENSG00000009950	CT	6.85703e-19	0.254498	1.10979e-22	C	-	7	72869866	MLXIPL	1
7:72877166:C:T	GTEx/v8	Adipose_Subcutaneous	ENSG00000009950	C	6.85703e-19	0.254498	1.10979e-22	T	-	7	72877166	MLXIPL	1
7:72878645:A:G	GTEx/v8	Adipose_Subcutaneous	ENSG00000009950	G	6.85703e-19	0.254498	1.10979e-22	A	-	7	72878645	MLXIPL	1
7:72893403:A:G	GTEx/v8	Adipose_Subcutaneous	ENSG00000009950	G	6.85703e-19	0.254498	1.10979e-22	A	-	7	72893403	MLXIPL	1
7:72895946:C:T	GTEx/v8	Adipose_Subcutaneous	ENSG00000009950	C	6.85703e-19	0.254498	1.10979e-22	T	-	7	72895946	MLXIPL	1
7:72911843:C:T	GTEx/v8	Adipose_Subcutaneous	ENSG00000009950	C	6.85703e-19	0.254498	1.10979e-22	T	-	7	72911843	MLXIPL	1
7:72915521:C:G	GTEx/v8	Adipose_Subcutaneous	ENSG00000009950	C	6.85703e-19	0.254498	1.10979e-22	G	-	7	72915521	MLXIPL	1
7:72921609:C:T	GTEx/v8	Adipose_Subcutaneous	ENSG00000009950	C	6.85703e-19	0.254498	1.10979e-22	T	-	7	72921609	MLXIPL	1
4:10099277:A:G	GTEx/v8	Muscle_Skeletal	ENSG00000109667	A	6.86514e-19	0.423564	1.76324e-15	A	+	4	10099277	SLC2A9	1
4:10099674:A:G	GTEx/v8	Muscle_Skeletal	ENSG00000109667	A	6.86514e-19	0.423564	1.76324e-15	A	+	4	10099674	SLC2A9	1
4:10101131:C:T	GTEx/v8	Muscle_Skeletal	ENSG00000109667	C	6.86514e-19	0.423564	1.76324e-15	C	+	4	10101131	SLC2A9	1
4:10104173:C:T	GTEx/v8	Muscle_Skeletal	ENSG00000109667	T	6.86514e-19	0.423564	1.76324e-15	T	+	4	10104173	SLC2A9	1
4:10104191:A:G	GTEx/v8	Muscle_Skeletal	ENSG00000109667	A	6.86514e-19	0.423564	1.76324e-15	A	+	4	10104191	SLC2A9	1
4:10176731:A:AAC	GTEx/v7	Artery_Tibial	ENSG00000109667	A	6.89401e-19	-0.455675	8.1164e-23	AAC	+	4	10176731	SLC2A9	1
2:27705437:C:T	GTEx/v7	Skin_Sun_Exposed_Lower_leg	ENSG00000115216	C	6.98459e-19	-0.241631	6.38322e-19	T	+	2	27705437	NRBP1	1
4:10127441:C:T	GTEx/v8	Colon_Sigmoid	ENSG00000109667	C	6.99897e-19	0.448398	7.87558e-21	C	+	4	10127441	SLC2A9	1
4:10127141:A:G	GTEx/v7	Esophagus_Muscularis	ENSG00000109667	A	7.05974e-19	0.432228	2.86654e-19	A	+	4	10127141	SLC2A9	1
4:10127441:C:T	GTEx/v7	Esophagus_Muscularis	ENSG00000109667	C	7.05974e-19	0.432228	2.86654e-19	C	+	4	10127441	SLC2A9	1
4:10250260:C:G	GTEx/v7	Artery_Tibial	ENSG00000109667	C	7.08012e-19	0.513999	8.1164e-23	C	+	4	10250260	SLC2A9	1
4:10080807:C:T	GTEx/v8	Esophagus_Muscularis	ENSG00000109667	C	7.17617e-19	0.561454	3.68626e-33	C	+	4	10080807	SLC2A9	1
7:72989390:A:G	GTEx/v8	Pancreas	ENSG00000009950	G	7.23789e-19	0.451373	1.06363e-14	A	-	7	72989390	MLXIPL	1
7:72999105:G:T	GTEx/v8	Pancreas	ENSG00000009950	G	7.23789e-19	0.451373	1.06363e-14	T	-	7	72999105	MLXIPL	1
4:10078756:C:T	GTEx/v7	Esophagus_Muscularis	ENSG00000109667	T	7.32303e-19	0.479784	2.86654e-19	T	+	4	10078756	SLC2A9	1
2:27746832:A:C	EyeGEx	EyeGEx	ENSG00000115241	C	7.4667e-19	-0.615857	2.76819e-16	A	+	2	27746832	PPM1G	1
4:88904682:T:TATC	GTEx/v7	Testis	ENSG00000118785	T	7.53777e-19	0.778838	8.39297e-20	TATC	-	4	88904682	SPP1	1
2:27661020:C:T	GTEx/v7	Skin_Not_Sun_Exposed_Suprapubic	ENSG00000115216	C	7.54485e-19	-0.261371	9.20042e-19	T	+	2	27661020	NRBP1	1
4:10300382:A:G	GTEx/v7	Artery_Tibial	ENSG00000109667	G	7.55936e-19	-0.455709	8.1164e-23	A	+	4	10300382	SLC2A9	1
4:10300819:G:T	GTEx/v7	Artery_Tibial	ENSG00000109667	T	7.55936e-19	-0.455709	8.1164e-23	G	+	4	10300819	SLC2A9	1
11:64395252:C:G	GTEx/v6	Lung	ENSG00000110076	C	7.65346e-19	-9.66851	0.00038378	G	+	11	64395252	NRXN2	1
4:10206204:C:G	GTEx/v8	Artery_Tibial	ENSG00000109667	C	7.7197e-19	0.512809	1.45881e-35	C	+	4	10206204	SLC2A9	1
4:10193287:G:T	GTEx/v7	Artery_Tibial	ENSG00000109667	T	7.72454e-19	-0.441508	8.1164e-23	G	+	4	10193287	SLC2A9	1
4:10301757:A:G	GTEx/v7	Artery_Tibial	ENSG00000109667	G	7.77966e-19	0.522351	8.1164e-23	G	+	4	10301757	SLC2A9	1
4:10104540:C:CAGTA	GTEx/v8	Muscle_Skeletal	ENSG00000109667	C	7.89755e-19	0.423216	1.76324e-15	C	+	4	10104540	SLC2A9	1
4:10163423:T:TC	GTEx/v8	Colon_Sigmoid	ENSG00000109667	TC	7.93037e-19	0.544888	7.87558e-21	TC	+	4	10163423	SLC2A9	1
4:10391208:A:G	GTEx/v8	Esophagus_Muscularis	ENSG00000109667	G	8.03164e-19	0.392364	3.68626e-33	G	+	4	10391208	SLC2A9	1
4:10247267:A:G	GTEx/v7	Artery_Tibial	ENSG00000109667	G	8.03743e-19	0.513124	8.1164e-23	G	+	4	10247267	SLC2A9	1
4:10083829:C:G	GTEx/v8	Whole_Blood	ENSG00000109667	G	8.09667e-19	0.261549	1.49086e-16	G	+	4	10083829	SLC2A9	1
4:10113905:A:G	GTEx/v8	Whole_Blood	ENSG00000109667	A	8.11022e-19	0.264272	1.49086e-16	A	+	4	10113905	SLC2A9	1
4:10249688:A:G	GTEx/v7	Artery_Tibial	ENSG00000109667	G	8.14143e-19	-0.439444	8.1164e-23	A	+	4	10249688	SLC2A9	1
4:88928197:A:G	GTEx/v7	Testis	ENSG00000118785	G	8.19458e-19	0.754554	8.39297e-20	A	-	4	88928197	SPP1	1
4:88928399:C:T	GTEx/v7	Testis	ENSG00000118785	T	8.19458e-19	0.754554	8.39297e-20	C	-	4	88928399	SPP1	1
4:10297330:A:G	GTEx/v7	Artery_Tibial	ENSG00000109667	G	8.20578e-19	-0.449157	8.1164e-23	A	+	4	10297330	SLC2A9	1
7:73016862:C:T	GTEx/v6	Skin_Not_Sun_Exposed_Suprapubic	ENSG00000009950	C	8.22086e-19	10.0898	0.000506735	T	-	7	73016862	MLXIPL	1
6:25696611:A:T	GTEx/v8	Thyroid	ENSG00000112343	A	8.23057e-19	0.278591	2.9769e-48	T	-	6	25696611	TRIM38	1
2:27716494:A:G	GTEx/v8	Adipose_Subcutaneous	ENSG00000115216	A	8.33993e-19	-0.236395	1.00894e-14	G	+	2	27716494	NRBP1	1
4:10119404:C:T	GTEx/v8	Colon_Sigmoid	ENSG00000109667	C	8.34074e-19	0.550372	7.87558e-21	C	+	4	10119404	SLC2A9	1
4:10119454:A:G	GTEx/v8	Colon_Sigmoid	ENSG00000109667	G	8.34074e-19	0.550372	7.87558e-21	G	+	4	10119454	SLC2A9	1
4:10119897:C:G	GTEx/v8	Colon_Sigmoid	ENSG00000109667	C	8.34074e-19	0.550372	7.87558e-21	C	+	4	10119897	SLC2A9	1
4:10120654:C:T	GTEx/v8	Colon_Sigmoid	ENSG00000109667	T	8.34074e-19	0.550372	7.87558e-21	T	+	4	10120654	SLC2A9	1
11:64429059:C:T	GTEx/v6	Lung	ENSG00000110076	C	8.39418e-19	-9.6553	0.00038378	T	+	11	64429059	NRXN2	1
7:73042302:G:GCTTT	GTEx/v6	Skin_Not_Sun_Exposed_Suprapubic	ENSG00000009950	G	8.42463e-19	10.0858	0.000506735	GCTTT	-	7	73042302	MLXIPL	1
4:10188381:A:C	GTEx/v8	Esophagus_Muscularis	ENSG00000109667	A	8.42961e-19	-0.356032	3.68626e-33	C	+	4	10188381	SLC2A9	1
4:10189146:A:T	GTEx/v8	Esophagus_Muscularis	ENSG00000109667	A	8.42961e-19	-0.356032	3.68626e-33	T	+	4	10189146	SLC2A9	1
4:10343911:A:G	GTEx/v7	Artery_Tibial	ENSG00000109667	G	8.53298e-19	0.51958	8.1164e-23	G	+	4	10343911	SLC2A9	1
4:10244955:A:T	GTEx/v8	Esophagus_Muscularis	ENSG00000109667	A	8.58461e-19	-0.362192	3.68626e-33	T	+	4	10244955	SLC2A9	1
6:25693581:G:T	GTEx/v8	Thyroid	ENSG00000112343	G	8.63383e-19	0.278406	2.9769e-48	T	-	6	25693581	TRIM38	1
4:10117430:C:T	GTEx/v8	Whole_Blood	ENSG00000109667	T	8.68493e-19	0.262618	1.49086e-16	T	+	4	10117430	SLC2A9	1
7:72998952:A:G	GTEx/v6	Thyroid	ENSG00000009950	G	8.6994e-19	9.6502	0.000224494	A	-	7	72998952	MLXIPL	1
6:25996673:A:G	GTEx/v8	Esophagus_Muscularis	ENSG00000112343	A	8.73828e-19	-0.306403	3.27659e-14	A	-	6	25996673	TRIM38	1
6:26000885:G:T	GTEx/v8	Esophagus_Muscularis	ENSG00000112343	G	8.73828e-19	-0.306403	3.27659e-14	G	-	6	26000885	TRIM38	1
4:10407754:A:G	GTEx/v8	Esophagus_Muscularis	ENSG00000109667	A	8.86322e-19	0.389958	3.68626e-33	A	+	4	10407754	SLC2A9	1
6:25888639:T:TCTAC	DICE	T_CD4_TH1_17	ENSG00000124564	T	8.88625e-19	1.15926	0.049	T	+	6	25888639	SLC17A3	1
4:10086795:C:G	GTEx/v8	Muscle_Skeletal	ENSG00000109667	C	8.96109e-19	0.371726	1.76324e-15	C	+	4	10086795	SLC2A9	1
4:10248622:A:G	GTEx/v7	Artery_Tibial	ENSG00000109667	A	9.16118e-19	-0.438695	8.1164e-23	G	+	4	10248622	SLC2A9	1
4:10249751:A:G	GTEx/v7	Artery_Tibial	ENSG00000109667	A	9.16118e-19	-0.438695	8.1164e-23	G	+	4	10249751	SLC2A9	1
4:10200860:A:T	GTEx/v8	Esophagus_Muscularis	ENSG00000109667	A	9.16229e-19	-0.356417	3.68626e-33	T	+	4	10200860	SLC2A9	1
2:27647152:A:G	GTEx/v7	Skin_Sun_Exposed_Lower_leg	ENSG00000115216	G	9.19046e-19	-0.24831	6.38322e-19	A	+	2	27647152	NRBP1	1
4:10303695:C:G	GTEx/v8	Esophagus_Muscularis	ENSG00000109667	C	9.24601e-19	-0.36234	3.68626e-33	G	+	4	10303695	SLC2A9	1
4:10295500:C:T	GTEx/v8	Artery_Tibial	ENSG00000178163	C	9.30021e-19	-0.265121	4.11011e-18	T	+	4	10295500	ZNF518B	1
4:10246857:A:G	GTEx/v8	Esophagus_Muscularis	ENSG00000109667	G	9.31484e-19	-0.357983	3.68626e-33	A	+	4	10246857	SLC2A9	1
4:10403014:G:T	GTEx/v7	Artery_Tibial	ENSG00000109667	G	9.32402e-19	0.524735	8.1164e-23	G	+	4	10403014	SLC2A9	1
4:10403451:C:G	GTEx/v7	Artery_Tibial	ENSG00000109667	C	9.32402e-19	0.524735	8.1164e-23	C	+	4	10403451	SLC2A9	1
4:10404109:A:C	GTEx/v7	Artery_Tibial	ENSG00000109667	C	9.32402e-19	0.524735	8.1164e-23	C	+	4	10404109	SLC2A9	1
7:73030175:A:G	GTEx/v8	Esophagus_Muscularis	ENSG00000009950	A	9.34697e-19	0.441787	9.86939e-15	G	-	7	73030175	MLXIPL	1
7:73033559:A:G	GTEx/v8	Esophagus_Muscularis	ENSG00000009950	A	9.34697e-19	0.441787	9.86939e-15	G	-	7	73033559	MLXIPL	1
2:27745946:A:G	EyeGEx	EyeGEx	ENSG00000115241	G	9.3679e-19	-0.614404	3.47304e-16	A	+	2	27745946	PPM1G	1
11:64377726:C:G	GTEx/v6	Lung	ENSG00000110076	C	9.3978e-19	-9.63915	0.00038378	G	+	11	64377726	NRXN2	1
6:25782314:G:T	GTEx/v8	Lung	ENSG00000186470	G	9.53548e-19	0.579205	4.60362e-115	T	-	6	25782314	BTN3A2	1
2:27567407:G:T	GTEx/v7	Skin_Not_Sun_Exposed_Suprapubic	ENSG00000115216	T	9.54831e-19	-0.248374	9.20042e-19	G	+	2	27567407	NRBP1	1
6:25886577:C:T	GTEx/v8	Adipose_Visceral_Omentum	ENSG00000186470	C	9.55046e-19	-0.597753	4.16555e-81	C	-	6	25886577	BTN3A2	1
6:25887217:A:C	GTEx/v8	Adipose_Visceral_Omentum	ENSG00000186470	C	9.55046e-19	-0.597753	4.16555e-81	C	-	6	25887217	BTN3A2	1
6:25879321:C:T	GTEx/v8	Adrenal_Gland	ENSG00000124564	T	9.57964e-19	0.763473	9.60669e-17	T	+	6	25879321	SLC17A3	1
6:25879330:C:T	GTEx/v8	Adrenal_Gland	ENSG00000124564	C	9.57964e-19	0.763473	9.60669e-17	C	+	6	25879330	SLC17A3	1
6:25987436:A:C	GTEx/v7	Thyroid	ENSG00000112343	A	9.69208e-19	-0.354895	6.39927e-30	A	-	6	25987436	TRIM38	1
4:10301037:A:C	GTEx/v8	Esophagus_Muscularis	ENSG00000109667	C	9.73807e-19	-0.362775	3.68626e-33	A	+	4	10301037	SLC2A9	1
2:27665361:C:G	GTEx/v7	Skin_Not_Sun_Exposed_Suprapubic	ENSG00000115216	G	9.92121e-19	-0.257977	9.20042e-19	C	+	2	27665361	NRBP1	1
11:64476445:A:C	GTEx/v7	Lung	ENSG00000110076	A	9.97245e-19	-0.349995	1.19507e-31	C	+	11	64476445	NRXN2	1
6:25947950:C:CAGTT	GTEx/v7	Thyroid	ENSG00000112343	CAGTT	9.99768e-19	-0.346337	6.39927e-30	CAGTT	-	6	25947950	TRIM38	1
6:25888639:T:TCTAC	DICE	T_CD4_TH1_17	ENSG00000124568	T	1.00041e-18	1.15805	0.049	T	+	6	25888639	SLC17A1	1
7:72856269:A:G	GTEx/v8	Adipose_Subcutaneous	ENSG00000009950	A	1.00214e-18	0.253129	1.10979e-22	G	-	7	72856269	MLXIPL	1
7:72863249:G:T	GTEx/v8	Adipose_Subcutaneous	ENSG00000009950	G	1.00214e-18	0.253129	1.10979e-22	T	-	7	72863249	MLXIPL	1
7:72864869:A:G	GTEx/v8	Adipose_Subcutaneous	ENSG00000009950	G	1.00214e-18	0.253129	1.10979e-22	A	-	7	72864869	MLXIPL	1
7:72866616:A:T	GTEx/v8	Adipose_Subcutaneous	ENSG00000009950	T	1.00214e-18	0.253129	1.10979e-22	A	-	7	72866616	MLXIPL	1
4:10286427:C:G	GTEx/v7	Artery_Tibial	ENSG00000109667	C	1.00345e-18	0.520118	8.1164e-23	C	+	4	10286427	SLC2A9	1
4:10287170:A:G	GTEx/v7	Artery_Tibial	ENSG00000109667	G	1.00345e-18	0.520118	8.1164e-23	G	+	4	10287170	SLC2A9	1
4:10287415:A:G	GTEx/v7	Artery_Tibial	ENSG00000109667	A	1.00345e-18	0.520118	8.1164e-23	A	+	4	10287415	SLC2A9	1
4:10290650:C:T	GTEx/v7	Artery_Tibial	ENSG00000109667	C	1.00345e-18	0.520118	8.1164e-23	C	+	4	10290650	SLC2A9	1
4:10291968:C:T	GTEx/v7	Artery_Tibial	ENSG00000109667	C	1.00345e-18	0.520118	8.1164e-23	C	+	4	10291968	SLC2A9	1
4:10298094:A:G	GTEx/v8	Esophagus_Muscularis	ENSG00000109667	A	1.0074e-18	-0.359958	3.68626e-33	G	+	4	10298094	SLC2A9	1
4:10164931:G:T	GTEx/v8	Colon_Sigmoid	ENSG00000109667	T	1.00983e-18	0.542159	7.87558e-21	T	+	4	10164931	SLC2A9	1
4:10164961:C:T	GTEx/v8	Colon_Sigmoid	ENSG00000109667	T	1.00983e-18	0.542159	7.87558e-21	T	+	4	10164961	SLC2A9	1
6:25695820:C:T	GTEx/v8	Thyroid	ENSG00000112343	C	1.0224e-18	0.277465	2.9769e-48	T	-	6	25695820	TRIM38	1
6:25950660:A:AT	GTEx/v7	Thyroid	ENSG00000112343	AT	1.02731e-18	-0.350093	6.39927e-30	AT	-	6	25950660	TRIM38	1
6:25963966:C:T	GTEx/v8	Esophagus_Muscularis	ENSG00000112343	T	1.02901e-18	-0.299189	3.27659e-14	T	-	6	25963966	TRIM38	1
2:27714517:A:T	GTEx/v7	Skin_Not_Sun_Exposed_Suprapubic	ENSG00000115216	T	1.03293e-18	-0.260339	9.20042e-19	A	+	2	27714517	NRBP1	1
4:10302493:A:G	GTEx/v8	Esophagus_Muscularis	ENSG00000109667	A	1.03659e-18	-0.359977	3.68626e-33	G	+	4	10302493	SLC2A9	1
4:10302746:A:T	GTEx/v8	Esophagus_Muscularis	ENSG00000109667	A	1.03659e-18	-0.359977	3.68626e-33	T	+	4	10302746	SLC2A9	1
4:10297330:A:G	GTEx/v8	Artery_Tibial	ENSG00000178163	G	1.03778e-18	-0.264564	4.11011e-18	A	+	4	10297330	ZNF518B	1
4:10087458:C:T	EyeGEx	EyeGEx	ENSG00000109667	T	1.04021e-18	-0.726583	5.36025e-16	T	-	4	10087458	SLC2A9	1
2:27752296:A:G	EyeGEx	EyeGEx	ENSG00000115241	G	1.04211e-18	-0.61407	3.8635e-16	A	+	2	27752296	PPM1G	1
4:10069451:A:T	EyeGEx	EyeGEx	ENSG00000109667	A	1.04543e-18	-0.724944	5.38715e-16	A	-	4	10069451	SLC2A9	1
7:73033559:A:G	GTEx/v6	Skin_Sun_Exposed_Lower_leg	ENSG00000009950	A	1.04663e-18	9.54564	0.00028813	G	-	7	73033559	MLXIPL	1
4:10067885:G:T	EyeGEx	EyeGEx	ENSG00000109667	T	1.04868e-18	-0.724826	5.4039e-16	T	-	4	10067885	SLC2A9	1
4:10086473:A:T	EyeGEx	EyeGEx	ENSG00000109667	A	1.04962e-18	-0.726567	5.40874e-16	A	-	4	10086473	SLC2A9	1
4:10300241:A:C	GTEx/v7	Artery_Tibial	ENSG00000109667	C	1.05612e-18	0.52597	8.1164e-23	C	+	4	10300241	SLC2A9	1
4:10119911:A:G	GTEx/v8	Colon_Sigmoid	ENSG00000109667	G	1.06033e-18	0.54875	7.87558e-21	G	+	4	10119911	SLC2A9	1
6:25884148:C:T	DICE	T_CD4_TH1_17	ENSG00000124568	T	1.06146e-18	1.15354	0.049	T	+	6	25884148	SLC17A1	1
6:25885667:A:AC	DICE	T_CD4_TH1_17	ENSG00000124568	AC	1.06146e-18	1.15354	0.049	AC	+	6	25885667	SLC17A1	1
6:25886497:A:C	DICE	T_CD4_TH1_17	ENSG00000124568	A	1.06146e-18	1.15354	0.049	A	+	6	25886497	SLC17A1	1
6:25888094:C:G	DICE	T_CD4_TH1_17	ENSG00000124568	G	1.06146e-18	1.15354	0.049	G	+	6	25888094	SLC17A1	1
4:10265433:C:T	GTEx/v8	Artery_Tibial	ENSG00000178163	C	1.06522e-18	-0.262965	4.11011e-18	T	+	4	10265433	ZNF518B	1
4:10067535:C:T	EyeGEx	EyeGEx	ENSG00000109667	T	1.08883e-18	-0.724341	5.6108e-16	T	-	4	10067535	SLC2A9	1
11:64407419:A:G	GTEx/v7	Lung	ENSG00000110076	A	1.09292e-18	-0.356178	1.19507e-31	G	+	11	64407419	NRXN2	1
11:64429059:C:T	GTEx/v7	Lung	ENSG00000110076	C	1.09292e-18	-0.356178	1.19507e-31	T	+	11	64429059	NRXN2	1
11:64440920:C:T	GTEx/v7	Lung	ENSG00000110076	C	1.09292e-18	-0.356178	1.19507e-31	T	+	11	64440920	NRXN2	1
6:25879321:C:T	DICE	T_CD4_TH1_17	ENSG00000124564	T	1.09817e-18	1.15253	0.049	T	+	6	25879321	SLC17A3	1
6:25879330:C:T	DICE	T_CD4_TH1_17	ENSG00000124564	C	1.09817e-18	1.15253	0.049	C	+	6	25879330	SLC17A3	1
7:73029437:C:T	GTEx/v8	Esophagus_Muscularis	ENSG00000009950	T	1.11495e-18	0.456299	9.86939e-15	C	-	7	73029437	MLXIPL	1
7:72881807:C:T	GTEx/v7	Skin_Sun_Exposed_Lower_leg	ENSG00000009950	T	1.14246e-18	0.595921	1.10281e-27	C	-	7	72881807	MLXIPL	1
4:10088260:A:G	GTEx/v8	Muscle_Skeletal	ENSG00000109667	G	1.14395e-18	0.367742	1.76324e-15	G	+	4	10088260	SLC2A9	1
6:25888832:G:GA	DICE	T_CD4_TH1_17	ENSG00000124564	GA	1.14427e-18	1.15905	0.049	GA	+	6	25888832	SLC17A3	1
4:10121674:A:ACT	GTEx/v7	Esophagus_Muscularis	ENSG00000109667	A	1.15541e-18	0.436684	2.86654e-19	A	+	4	10121674	SLC2A9	1
11:64395252:C:G	GTEx/v7	Lung	ENSG00000110076	C	1.15642e-18	-0.360801	1.19507e-31	G	+	11	64395252	NRXN2	1
4:10158163:C:T	GTEx/v8	Esophagus_Muscularis	ENSG00000109667	T	1.15803e-18	-0.333704	3.68626e-33	T	-	4	10158163	SLC2A9	1
6:25879321:C:T	DICE	T_CD4_TH1_17	ENSG00000124568	T	1.15818e-18	1.15189	0.049	T	+	6	25879321	SLC17A1	1
6:25879330:C:T	DICE	T_CD4_TH1_17	ENSG00000124568	C	1.15818e-18	1.15189	0.049	C	+	6	25879330	SLC17A1	1
4:10118733:C:T	GTEx/v8	Colon_Sigmoid	ENSG00000109667	T	1.16593e-18	0.549783	7.87558e-21	T	+	4	10118733	SLC2A9	1
11:64407419:A:G	GTEx/v6	Lung	ENSG00000110076	A	1.16676e-18	-9.60817	0.00038378	G	+	11	64407419	NRXN2	1
11:64433078:A:G	GTEx/v6	Lung	ENSG00000110076	A	1.17008e-18	-9.60777	0.00038378	G	+	11	64433078	NRXN2	1
11:64437490:C:T	GTEx/v6	Lung	ENSG00000110076	C	1.17008e-18	-9.60777	0.00038378	T	+	11	64437490	NRXN2	1
2:27702026:A:C	EyeGEx	EyeGEx	ENSG00000115241	C	1.18024e-18	-0.608831	4.37561e-16	A	+	2	27702026	PPM1G	1
6:25958235:A:G	GTEx/v7	Thyroid	ENSG00000112343	G	1.18296e-18	-0.342195	6.39927e-30	G	-	6	25958235	TRIM38	1
4:10350948:C:T	GTEx/v7	Artery_Tibial	ENSG00000109667	C	1.18944e-18	0.517164	8.1164e-23	C	+	4	10350948	SLC2A9	1
4:10351595:A:C	GTEx/v7	Artery_Tibial	ENSG00000109667	A	1.18944e-18	0.517164	8.1164e-23	A	+	4	10351595	SLC2A9	1
4:10355529:A:G	GTEx/v7	Artery_Tibial	ENSG00000109667	G	1.18944e-18	0.517164	8.1164e-23	G	+	4	10355529	SLC2A9	1
10:61462114:A:G	GTEx/v8	Esophagus_Mucosa	ENSG00000165449	A	1.21156e-18	-0.36909	6.88334e-15	G	+	10	61462114	SLC16A9	1
6:25769349:C:T	GTEx/v8	Lung	ENSG00000186470	C	1.212e-18	0.576996	4.60362e-115	T	-	6	25769349	BTN3A2	1
6:25769608:C:G	GTEx/v8	Lung	ENSG00000186470	C	1.212e-18	0.576996	4.60362e-115	G	-	6	25769608	BTN3A2	1
6:25780811:A:G	GTEx/v8	Lung	ENSG00000186470	G	1.212e-18	0.576996	4.60362e-115	A	-	6	25780811	BTN3A2	1
6:25880494:C:T	DICE	T_CD4_TH17	ENSG00000124564	C	1.21683e-18	1.16473	0.049	C	+	6	25880494	SLC17A3	1
4:10287268:A:G	GTEx/v7	Artery_Tibial	ENSG00000109667	G	1.22758e-18	-0.452548	8.1164e-23	A	+	4	10287268	SLC2A9	1
6:26028819:G:T	GTEx/v8	Esophagus_Muscularis	ENSG00000112343	G	1.24015e-18	-0.325394	3.27659e-14	G	-	6	26028819	TRIM38	1
6:26033506:A:G	GTEx/v8	Esophagus_Muscularis	ENSG00000112343	A	1.24015e-18	-0.325394	3.27659e-14	A	-	6	26033506	TRIM38	1
6:26047473:A:G	GTEx/v8	Esophagus_Muscularis	ENSG00000112343	G	1.24015e-18	-0.325394	3.27659e-14	G	-	6	26047473	TRIM38	1
6:26065621:A:G	GTEx/v8	Esophagus_Muscularis	ENSG00000112343	G	1.24015e-18	-0.325394	3.27659e-14	G	-	6	26065621	TRIM38	1
6:25884148:C:T	DICE	T_CD4_TH1_17	ENSG00000124564	T	1.24239e-18	1.1523	0.049	T	+	6	25884148	SLC17A3	1
6:25885667:A:AC	DICE	T_CD4_TH1_17	ENSG00000124564	AC	1.24239e-18	1.1523	0.049	AC	+	6	25885667	SLC17A3	1
6:25886497:A:C	DICE	T_CD4_TH1_17	ENSG00000124564	A	1.24239e-18	1.1523	0.049	A	+	6	25886497	SLC17A3	1
6:25888094:C:G	DICE	T_CD4_TH1_17	ENSG00000124564	G	1.24239e-18	1.1523	0.049	G	+	6	25888094	SLC17A3	1
4:10127141:A:G	GTEx/v8	Artery_Tibial	ENSG00000178163	A	1.2427e-18	0.264134	4.11011e-18	A	+	4	10127141	ZNF518B	1
4:10059448:C:T	EyeGEx	EyeGEx	ENSG00000109667	C	1.25313e-18	-0.723348	6.45744e-16	C	-	4	10059448	SLC2A9	1
2:27689700:A:G	GTEx/v8	Adipose_Subcutaneous	ENSG00000115216	G	1.2563e-18	-0.235567	1.00894e-14	A	+	2	27689700	NRBP1	1
4:10298147:A:G	GTEx/v8	Esophagus_Muscularis	ENSG00000109667	G	1.27196e-18	-0.359537	3.68626e-33	A	+	4	10298147	SLC2A9	1
2:27703495:A:G	GTEx/v7	Skin_Sun_Exposed_Lower_leg	ENSG00000115216	G	1.27247e-18	-0.238465	6.38322e-19	A	+	2	27703495	NRBP1	1
4:10246847:A:G	GTEx/v7	Artery_Tibial	ENSG00000109667	A	1.27298e-18	-0.451091	8.1164e-23	G	+	4	10246847	SLC2A9	1
4:10247893:A:G	GTEx/v7	Artery_Tibial	ENSG00000109667	A	1.27298e-18	-0.451091	8.1164e-23	G	+	4	10247893	SLC2A9	1
4:10199139:G:T	GTEx/v8	Esophagus_Muscularis	ENSG00000109667	T	1.28453e-18	-0.354555	3.68626e-33	G	+	4	10199139	SLC2A9	1
4:10120565:A:G	GTEx/v8	Muscle_Skeletal	ENSG00000109667	A	1.28539e-18	0.417947	1.76324e-15	A	+	4	10120565	SLC2A9	1
4:10117430:C:T	GTEx/v8	Muscle_Skeletal	ENSG00000109667	T	1.28743e-18	0.421586	1.76324e-15	T	+	4	10117430	SLC2A9	1
4:10076658:C:T	GTEx/v7	Esophagus_Muscularis	ENSG00000109667	C	1.29105e-18	0.476262	2.86654e-19	C	+	4	10076658	SLC2A9	1
2:27702026:A:C	GTEx/v7	Skin_Sun_Exposed_Lower_leg	ENSG00000115216	C	1.29504e-18	-0.238437	6.38322e-19	A	+	2	27702026	NRBP1	1
2:27725572:A:C	GTEx/v7	Skin_Sun_Exposed_Lower_leg	ENSG00000115216	A	1.31178e-18	-0.241114	6.38322e-19	C	+	2	27725572	NRBP1	1
4:10198981:C:G	GTEx/v8	Esophagus_Muscularis	ENSG00000109667	C	1.32437e-18	-0.356884	3.68626e-33	G	+	4	10198981	SLC2A9	1
4:88963602:A:G	GTEx/v7	Testis	ENSG00000118762	G	1.32997e-18	0.367116	7.84493e-45	A	-	4	88963602	PKD2	1
4:10287987:A:G	GTEx/v7	Artery_Tibial	ENSG00000109667	G	1.34805e-18	0.518196	8.1164e-23	G	+	4	10287987	SLC2A9	1
4:10179084:A:G	GTEx/v7	Artery_Tibial	ENSG00000109667	A	1.35443e-18	-0.448309	8.1164e-23	G	+	4	10179084	SLC2A9	1
4:10245340:C:T	GTEx/v8	Esophagus_Muscularis	ENSG00000109667	C	1.35904e-18	-0.359903	3.68626e-33	T	+	4	10245340	SLC2A9	1
2:27579231:C:T	GTEx/v7	Skin_Not_Sun_Exposed_Suprapubic	ENSG00000115216	C	1.3593e-18	-0.254309	9.20042e-19	T	+	2	27579231	NRBP1	1
6:25950397:C:T	GTEx/v7	Thyroid	ENSG00000112343	T	1.36619e-18	-0.341955	6.39927e-30	T	-	6	25950397	TRIM38	1
11:64476445:A:C	GTEx/v6	Lung	ENSG00000110076	A	1.37022e-18	-9.58513	0.00038378	C	+	11	64476445	NRXN2	1
4:10287550:G:T	GTEx/v7	Artery_Tibial	ENSG00000109667	G	1.37489e-18	0.518174	8.1164e-23	G	+	4	10287550	SLC2A9	1
4:10087685:C:T	GTEx/v8	Muscle_Skeletal	ENSG00000109667	T	1.37768e-18	0.368218	1.76324e-15	T	+	4	10087685	SLC2A9	1
4:10091124:A:AC	EyeGEx	EyeGEx	ENSG00000109667	A	1.38134e-18	-0.724232	7.11811e-16	A	-	4	10091124	SLC2A9	1
2:27709965:A:G	GTEx/v7	Skin_Sun_Exposed_Lower_leg	ENSG00000115216	G	1.38864e-18	-0.239175	6.38322e-19	A	+	2	27709965	NRBP1	1
4:10290101:A:T	GTEx/v8	Artery_Tibial	ENSG00000178163	T	1.39396e-18	-0.266706	4.11011e-18	A	+	4	10290101	ZNF518B	1
7:73045204:A:G	GTEx/v8	Thyroid	ENSG00000009950	A	1.41394e-18	0.393544	5.58519e-43	G	-	7	73045204	MLXIPL	1
7:73046779:A:G	GTEx/v8	Thyroid	ENSG00000009950	G	1.41394e-18	0.393544	5.58519e-43	A	-	7	73046779	MLXIPL	1
7:73047511:C:T	GTEx/v8	Thyroid	ENSG00000009950	C	1.41394e-18	0.393544	5.58519e-43	T	-	7	73047511	MLXIPL	1
7:73047520:C:T	GTEx/v8	Thyroid	ENSG00000009950	C	1.41394e-18	0.393544	5.58519e-43	T	-	7	73047520	MLXIPL	1
7:73047848:C:T	GTEx/v8	Thyroid	ENSG00000009950	T	1.41394e-18	0.393544	5.58519e-43	C	-	7	73047848	MLXIPL	1
7:73048095:A:G	GTEx/v8	Thyroid	ENSG00000009950	G	1.41394e-18	0.393544	5.58519e-43	A	-	7	73048095	MLXIPL	1
7:73049387:C:T	GTEx/v8	Thyroid	ENSG00000009950	C	1.41394e-18	0.393544	5.58519e-43	T	-	7	73049387	MLXIPL	1
7:73017005:A:G	GTEx/v7	Thyroid	ENSG00000009950	G	1.4396e-18	0.539189	2.03974e-23	A	-	7	73017005	MLXIPL	1
11:64464085:A:T	GTEx/v7	Lung	ENSG00000110076	A	1.44192e-18	-0.358646	1.19507e-31	T	+	11	64464085	NRXN2	1
4:10300965:T:TCACTGCAAAA	GTEx/v7	Artery_Tibial	ENSG00000109667	T	1.45194e-18	0.523949	8.1164e-23	T	+	4	10300965	SLC2A9	1
4:10264888:A:G	GTEx/v7	Artery_Tibial	ENSG00000109667	A	1.45791e-18	0.519529	8.1164e-23	A	+	4	10264888	SLC2A9	1
4:10136121:G:T	GTEx/v8	Colon_Sigmoid	ENSG00000109667	T	1.47874e-18	0.513771	7.87558e-21	T	+	4	10136121	SLC2A9	1
4:10138470:C:T	GTEx/v8	Colon_Sigmoid	ENSG00000109667	T	1.47874e-18	0.513771	7.87558e-21	T	+	4	10138470	SLC2A9	1
11:64433078:A:G	GTEx/v7	Lung	ENSG00000110076	A	1.48011e-18	-0.352543	1.19507e-31	G	+	11	64433078	NRXN2	1
6:25943695:C:T	GTEx/v7	Thyroid	ENSG00000112343	C	1.4854e-18	-0.339034	6.39927e-30	C	-	6	25943695	TRIM38	1
6:25944103:C:T	GTEx/v7	Thyroid	ENSG00000112343	C	1.4854e-18	-0.339034	6.39927e-30	C	-	6	25944103	TRIM38	1
6:25944117:G:T	GTEx/v7	Thyroid	ENSG00000112343	G	1.4854e-18	-0.339034	6.39927e-30	G	-	6	25944117	TRIM38	1
4:10139551:C:T	GTEx/v7	Artery_Tibial	ENSG00000109667	T	1.4902e-18	0.510093	8.1164e-23	T	+	4	10139551	SLC2A9	1
2:27743630:C:T	EyeGEx	EyeGEx	ENSG00000115241	T	1.49225e-18	-0.611146	5.53235e-16	C	+	2	27743630	PPM1G	1
7:73058017:A:G	GTEx/v7	Skin_Sun_Exposed_Lower_leg	ENSG00000009950	G	1.5155e-18	0.566381	1.10281e-27	A	-	7	73058017	MLXIPL	1
4:10102736:A:C	EyeGEx	EyeGEx	ENSG00000109667	A	1.52619e-18	-0.721786	7.86453e-16	A	-	4	10102736	SLC2A9	1
4:10199948:C:T	GTEx/v8	Esophagus_Muscularis	ENSG00000109667	T	1.52706e-18	-0.352097	3.68626e-33	C	+	4	10199948	SLC2A9	1
4:10200204:G:T	GTEx/v8	Esophagus_Muscularis	ENSG00000109667	G	1.52706e-18	-0.352097	3.68626e-33	T	+	4	10200204	SLC2A9	1
4:10200401:G:T	GTEx/v8	Esophagus_Muscularis	ENSG00000109667	T	1.52706e-18	-0.352097	3.68626e-33	G	+	4	10200401	SLC2A9	1
4:10200496:C:T	GTEx/v8	Esophagus_Muscularis	ENSG00000109667	C	1.52706e-18	-0.352097	3.68626e-33	T	+	4	10200496	SLC2A9	1
4:10200718:A:G	GTEx/v8	Esophagus_Muscularis	ENSG00000109667	A	1.52706e-18	-0.352097	3.68626e-33	G	+	4	10200718	SLC2A9	1
4:10201503:A:C	GTEx/v8	Esophagus_Muscularis	ENSG00000109667	A	1.52706e-18	-0.352097	3.68626e-33	C	+	4	10201503	SLC2A9	1
4:10201649:A:T	GTEx/v8	Esophagus_Muscularis	ENSG00000109667	A	1.52706e-18	-0.352097	3.68626e-33	T	+	4	10201649	SLC2A9	1
4:10201652:G:T	GTEx/v8	Esophagus_Muscularis	ENSG00000109667	T	1.52706e-18	-0.352097	3.68626e-33	G	+	4	10201652	SLC2A9	1
4:10203152:A:G	GTEx/v8	Esophagus_Muscularis	ENSG00000109667	A	1.52706e-18	-0.352097	3.68626e-33	G	+	4	10203152	SLC2A9	1
4:10258968:A:G	GTEx/v8	Artery_Tibial	ENSG00000178163	A	1.53888e-18	-0.255848	4.11011e-18	G	+	4	10258968	ZNF518B	1
4:10363610:A:G	GTEx/v7	Artery_Tibial	ENSG00000109667	G	1.54404e-18	0.516663	8.1164e-23	G	+	4	10363610	SLC2A9	1
4:10163423:T:TC	GTEx/v7	Artery_Tibial	ENSG00000109667	TC	1.54876e-18	0.528542	8.1164e-23	TC	+	4	10163423	SLC2A9	1
4:10248622:A:G	GTEx/v8	Esophagus_Muscularis	ENSG00000109667	A	1.54893e-18	-0.355249	3.68626e-33	G	+	4	10248622	SLC2A9	1
4:10249751:A:G	GTEx/v8	Esophagus_Muscularis	ENSG00000109667	A	1.54893e-18	-0.355249	3.68626e-33	G	+	4	10249751	SLC2A9	1
11:64368670:C:G	GTEx/v6	Lung	ENSG00000110076	C	1.55133e-18	-9.56732	0.00038378	G	+	11	64368670	NRXN2	1
4:10075485:C:T	GTEx/v6	Artery_Tibial	ENSG00000109667	T	1.56081e-18	9.54236	0.000263002	T	+	4	10075485	SLC2A9	1
2:27743423:A:G	EyeGEx	EyeGEx	ENSG00000115241	A	1.56674e-18	-0.610733	5.80851e-16	G	+	2	27743423	PPM1G	1
2:27640325:A:G	GTEx/v7	Skin_Not_Sun_Exposed_Suprapubic	ENSG00000115216	G	1.5739e-18	-0.261924	9.20042e-19	A	+	2	27640325	NRBP1	1
2:27640980:A:G	GTEx/v7	Skin_Not_Sun_Exposed_Suprapubic	ENSG00000115216	A	1.57427e-18	-0.260828	9.20042e-19	G	+	2	27640980	NRBP1	1
4:10083829:C:G	GTEx/v8	Muscle_Skeletal	ENSG00000109667	G	1.58117e-18	0.40962	1.76324e-15	G	+	4	10083829	SLC2A9	1
4:10193287:G:T	GTEx/v8	Artery_Tibial	ENSG00000178163	T	1.58371e-18	-0.262048	4.11011e-18	G	+	4	10193287	ZNF518B	1
7:72870207:A:G	GTEx/v7	Skin_Sun_Exposed_Lower_leg	ENSG00000009950	G	1.60163e-18	0.594785	1.10281e-27	A	-	7	72870207	MLXIPL	1
7:72873420:A:G	GTEx/v7	Skin_Sun_Exposed_Lower_leg	ENSG00000009950	G	1.60163e-18	0.594785	1.10281e-27	A	-	7	72873420	MLXIPL	1
7:72896395:A:C	GTEx/v7	Skin_Sun_Exposed_Lower_leg	ENSG00000009950	C	1.60163e-18	0.594785	1.10281e-27	A	-	7	72896395	MLXIPL	1
7:72907459:C:T	GTEx/v7	Skin_Sun_Exposed_Lower_leg	ENSG00000009950	T	1.60163e-18	0.594785	1.10281e-27	C	-	7	72907459	MLXIPL	1
7:72939939:C:T	GTEx/v7	Skin_Sun_Exposed_Lower_leg	ENSG00000009950	C	1.60163e-18	0.594785	1.10281e-27	T	-	7	72939939	MLXIPL	1
4:10198086:A:G	GTEx/v8	Artery_Tibial	ENSG00000178163	A	1.60522e-18	-0.257821	4.11011e-18	G	+	4	10198086	ZNF518B	1
4:10067138:A:C	GTEx/v8	Whole_Blood	ENSG00000109667	A	1.61791e-18	0.262419	1.49086e-16	A	+	4	10067138	SLC2A9	1
2:27711631:C:T	GTEx/v7	Skin_Sun_Exposed_Lower_leg	ENSG00000115216	C	1.65974e-18	-0.238604	6.38322e-19	T	+	2	27711631	NRBP1	1
2:27598097:C:T	GTEx/v8	Skin_Not_Sun_Exposed_Suprapubic	ENSG00000115216	C	1.66753e-18	-0.186088	2.54312e-29	T	+	2	27598097	NRBP1	1
4:10039331:A:G	EyeGEx	EyeGEx	ENSG00000109667	A	1.66871e-18	-0.724386	8.59895e-16	A	-	4	10039331	SLC2A9	1
4:10078756:C:T	GTEx/v8	Whole_Blood	ENSG00000109667	T	1.69661e-18	0.261391	1.49086e-16	T	+	4	10078756	SLC2A9	1
6:25950800:A:C	GTEx/v7	Thyroid	ENSG00000112343	C	1.70786e-18	-0.340716	6.39927e-30	C	-	6	25950800	TRIM38	1
2:27592423:C:T	GTEx/v7	Skin_Not_Sun_Exposed_Suprapubic	ENSG00000115216	T	1.71404e-18	-0.253672	9.20042e-19	C	+	2	27592423	NRBP1	1
4:10101443:C:T	GTEx/v6	Artery_Tibial	ENSG00000109667	T	1.71646e-18	9.52881	0.000263002	T	+	4	10101443	SLC2A9	1
4:10296699:C:T	GTEx/v8	Esophagus_Muscularis	ENSG00000109667	C	1.71753e-18	-0.355899	3.68626e-33	T	+	4	10296699	SLC2A9	1
4:10199448:C:T	GTEx/v7	Artery_Tibial	ENSG00000109667	C	1.72415e-18	-0.450835	8.1164e-23	T	+	4	10199448	SLC2A9	1
4:10101083:C:G	GTEx/v6	Artery_Tibial	ENSG00000109667	G	1.73016e-18	9.52767	0.000263002	G	+	4	10101083	SLC2A9	1
7:73043068:C:G	GTEx/v8	Thyroid	ENSG00000009950	C	1.73504e-18	0.389334	5.58519e-43	G	-	7	73043068	MLXIPL	1
2:27657167:C:T	GTEx/v8	Adipose_Subcutaneous	ENSG00000115216	C	1.74802e-18	-0.234269	1.00894e-14	T	+	2	27657167	NRBP1	1
2:27659491:C:T	GTEx/v8	Adipose_Subcutaneous	ENSG00000115216	C	1.74802e-18	-0.234269	1.00894e-14	T	+	2	27659491	NRBP1	1
2:27663215:A:T	GTEx/v8	Adipose_Subcutaneous	ENSG00000115216	A	1.74802e-18	-0.234269	1.00894e-14	T	+	2	27663215	NRBP1	1
2:27663416:G:T	GTEx/v8	Adipose_Subcutaneous	ENSG00000115216	T	1.74802e-18	-0.234269	1.00894e-14	G	+	2	27663416	NRBP1	1
2:27667297:A:G	GTEx/v8	Adipose_Subcutaneous	ENSG00000115216	G	1.74802e-18	-0.234269	1.00894e-14	A	+	2	27667297	NRBP1	1
2:27669341:A:AT	GTEx/v8	Adipose_Subcutaneous	ENSG00000115216	A	1.74802e-18	-0.234269	1.00894e-14	AT	+	2	27669341	NRBP1	1
2:27671255:C:T	GTEx/v8	Adipose_Subcutaneous	ENSG00000115216	C	1.74802e-18	-0.234269	1.00894e-14	T	+	2	27671255	NRBP1	1
2:27671257:C:T	GTEx/v8	Adipose_Subcutaneous	ENSG00000115216	T	1.74802e-18	-0.234269	1.00894e-14	C	+	2	27671257	NRBP1	1
2:27677691:A:G	GTEx/v8	Adipose_Subcutaneous	ENSG00000115216	A	1.74802e-18	-0.234269	1.00894e-14	G	+	2	27677691	NRBP1	1
2:27681598:A:C	GTEx/v8	Adipose_Subcutaneous	ENSG00000115216	C	1.74802e-18	-0.234269	1.00894e-14	A	+	2	27681598	NRBP1	1
2:27684734:A:G	GTEx/v8	Adipose_Subcutaneous	ENSG00000115216	G	1.74802e-18	-0.234269	1.00894e-14	A	+	2	27684734	NRBP1	1
2:27688601:C:T	GTEx/v8	Adipose_Subcutaneous	ENSG00000115216	T	1.74802e-18	-0.234269	1.00894e-14	C	+	2	27688601	NRBP1	1
2:27692214:C:T	GTEx/v8	Adipose_Subcutaneous	ENSG00000115216	C	1.74802e-18	-0.234269	1.00894e-14	T	+	2	27692214	NRBP1	1
2:27693485:C:T	GTEx/v8	Adipose_Subcutaneous	ENSG00000115216	C	1.74802e-18	-0.234269	1.00894e-14	T	+	2	27693485	NRBP1	1
2:27698343:C:G	GTEx/v8	Adipose_Subcutaneous	ENSG00000115216	G	1.74802e-18	-0.234269	1.00894e-14	C	+	2	27698343	NRBP1	1
4:10287559:G:T	GTEx/v7	Artery_Tibial	ENSG00000109667	T	1.75158e-18	-0.450875	8.1164e-23	G	+	4	10287559	SLC2A9	1
4:10167217:C:T	GTEx/v7	Artery_Tibial	ENSG00000109667	C	1.75293e-18	0.504304	8.1164e-23	C	+	4	10167217	SLC2A9	1
6:25700408:A:G	GTEx/v8	Thyroid	ENSG00000112343	G	1.75708e-18	0.276038	2.9769e-48	A	-	6	25700408	TRIM38	1
4:10081117:A:C	GTEx/v8	Whole_Blood	ENSG00000109667	A	1.75888e-18	0.26283	1.49086e-16	A	+	4	10081117	SLC2A9	1
11:64373504:C:T	GTEx/v6	Lung	ENSG00000110076	C	1.76746e-18	-9.54859	0.00038378	T	+	11	64373504	NRXN2	1
4:10011996:A:T	EyeGEx	EyeGEx	ENSG00000109667	T	1.76817e-18	-0.72485	9.11147e-16	T	-	4	10011996	SLC2A9	1
6:25947236:C:T	GTEx/v7	Thyroid	ENSG00000112343	C	1.77251e-18	-0.343123	6.39927e-30	C	-	6	25947236	TRIM38	1
4:10300442:C:T	GTEx/v7	Artery_Tibial	ENSG00000109667	C	1.77733e-18	-0.451386	8.1164e-23	T	+	4	10300442	SLC2A9	1
2:27597805:C:CTT	GTEx/v8	Adipose_Subcutaneous	ENSG00000115216	C	1.79151e-18	-0.234979	1.00894e-14	CTT	+	2	27597805	NRBP1	1
7:72983310:A:T	GTEx/v6	Skin_Not_Sun_Exposed_Suprapubic	ENSG00000009950	T	1.79407e-18	9.96392	0.000506735	A	-	7	72983310	MLXIPL	1
6:25864882:C:G	GTEx/v8	Esophagus_Mucosa	ENSG00000186470	C	1.80573e-18	-0.595954	7.61065e-102	C	-	6	25864882	BTN3A2	1
7:73013901:C:T	GTEx/v8	Esophagus_Muscularis	ENSG00000009950	T	1.81402e-18	0.435812	9.86939e-15	C	-	7	73013901	MLXIPL	1
7:72992350:C:T	GTEx/v6	Skin_Not_Sun_Exposed_Suprapubic	ENSG00000009950	T	1.81957e-18	9.96165	0.000506735	C	-	7	72992350	MLXIPL	1
4:10377405:G:T	GTEx/v7	Artery_Tibial	ENSG00000109667	G	1.82003e-18	-0.449733	8.1164e-23	T	+	4	10377405	SLC2A9	1
4:10198086:A:G	GTEx/v8	Esophagus_Muscularis	ENSG00000109667	A	1.82291e-18	-0.354487	3.68626e-33	G	+	4	10198086	SLC2A9	1
6:25885814:C:T	GTEx/v8	Testis	ENSG00000186470	T	1.83461e-18	-0.84764	1.92295e-47	T	-	6	25885814	BTN3A2	1
4:10300472:C:G	GTEx/v8	Esophagus_Muscularis	ENSG00000109667	C	1.83876e-18	-0.360241	3.68626e-33	G	+	4	10300472	SLC2A9	1
4:10185854:G:T	GTEx/v6	Artery_Tibial	ENSG00000109667	G	1.85065e-18	-9.51807	0.000263002	T	+	4	10185854	SLC2A9	1
4:10119911:A:G	GTEx/v8	Muscle_Skeletal	ENSG00000109667	G	1.85806e-18	0.417957	1.76324e-15	G	+	4	10119911	SLC2A9	1
6:25836257:C:G	GTEx/v8	Heart_Left_Ventricle	ENSG00000186470	G	1.86256e-18	-0.551904	1.22227e-72	G	-	6	25836257	BTN3A2	1
7:73050864:A:G	GTEx/v8	Skin_Not_Sun_Exposed_Suprapubic	ENSG00000009950	A	1.87474e-18	0.42201	2.92924e-48	G	-	7	73050864	MLXIPL	1
4:10116852:C:T	GTEx/v8	Whole_Blood	ENSG00000109667	C	1.88308e-18	0.260234	1.49086e-16	C	+	4	10116852	SLC2A9	1
4:10112735:T:TCTC	EyeGEx	EyeGEx	ENSG00000109667	T	1.88889e-18	-0.719435	9.73355e-16	T	-	4	10112735	SLC2A9	1
6:25884148:C:T	DICE	T_CD4_TH17	ENSG00000124564	T	1.89351e-18	1.16634	0.049	T	+	6	25884148	SLC17A3	1
6:25885667:A:AC	DICE	T_CD4_TH17	ENSG00000124564	AC	1.89351e-18	1.16634	0.049	AC	+	6	25885667	SLC17A3	1
6:25886497:A:C	DICE	T_CD4_TH17	ENSG00000124564	A	1.89351e-18	1.16634	0.049	A	+	6	25886497	SLC17A3	1
6:25888094:C:G	DICE	T_CD4_TH17	ENSG00000124564	G	1.89351e-18	1.16634	0.049	G	+	6	25888094	SLC17A3	1
4:10014221:A:G	EyeGEx	EyeGEx	ENSG00000109667	A	1.89592e-18	-0.723446	9.76977e-16	A	-	4	10014221	SLC2A9	1
4:10014441:A:G	EyeGEx	EyeGEx	ENSG00000109667	A	1.9008e-18	-0.723421	9.79492e-16	A	-	4	10014441	SLC2A9	1
4:10375709:A:G	GTEx/v7	Artery_Tibial	ENSG00000109667	A	1.90339e-18	0.522944	8.1164e-23	A	+	4	10375709	SLC2A9	1
4:10378261:C:T	GTEx/v7	Artery_Tibial	ENSG00000109667	C	1.90339e-18	0.522944	8.1164e-23	C	+	4	10378261	SLC2A9	1
4:10386973:C:T	GTEx/v7	Artery_Tibial	ENSG00000109667	C	1.90339e-18	0.522944	8.1164e-23	C	+	4	10386973	SLC2A9	1
4:10019884:C:T	EyeGEx	EyeGEx	ENSG00000109667	T	1.91102e-18	-0.72329	9.84758e-16	T	-	4	10019884	SLC2A9	1
11:64487019:G:T	GTEx/v6	Lung	ENSG00000110076	T	1.91186e-18	-9.5373	0.00038378	G	+	11	64487019	NRXN2	1
2:27568565:C:T	GTEx/v7	Skin_Not_Sun_Exposed_Suprapubic	ENSG00000115216	C	1.92443e-18	-0.247162	9.20042e-19	T	+	2	27568565	NRBP1	1
4:10115703:A:G	EyeGEx	EyeGEx	ENSG00000109667	A	1.95733e-18	-0.710085	1.00862e-15	A	-	4	10115703	SLC2A9	1
4:10254162:C:T	GTEx/v8	Artery_Tibial	ENSG00000178163	T	1.97161e-18	-0.256491	4.11011e-18	C	+	4	10254162	ZNF518B	1
4:10247512:C:G	GTEx/v7	Artery_Tibial	ENSG00000109667	C	1.97388e-18	-0.447387	8.1164e-23	G	+	4	10247512	SLC2A9	1
4:10250026:C:T	GTEx/v7	Artery_Tibial	ENSG00000109667	C	1.9955e-18	0.506994	8.1164e-23	C	+	4	10250026	SLC2A9	1
4:10112602:C:T	EyeGEx	EyeGEx	ENSG00000109667	T	1.99648e-18	-0.721721	1.0288e-15	T	-	4	10112602	SLC2A9	1
4:10358790:C:G	GTEx/v8	Artery_Tibial	ENSG00000178163	C	2.00604e-18	0.262517	4.11011e-18	C	+	4	10358790	ZNF518B	1
4:10359607:A:G	GTEx/v8	Artery_Tibial	ENSG00000178163	G	2.00604e-18	0.262517	4.11011e-18	G	+	4	10359607	ZNF518B	1
2:27583099:G:T	EyeGEx	EyeGEx	ENSG00000115241	T	2.00788e-18	-0.637459	7.44399e-16	G	+	2	27583099	PPM1G	1
7:73017005:A:G	GTEx/v8	Pancreas	ENSG00000009950	G	2.04792e-18	0.432586	1.06363e-14	A	-	7	73017005	MLXIPL	1
4:10196971:G:GT	GTEx/v8	Esophagus_Muscularis	ENSG00000109667	GT	2.06908e-18	0.375031	3.68626e-33	GT	+	4	10196971	SLC2A9	1
4:10082772:C:T	GTEx/v6	Artery_Tibial	ENSG00000109667	C	2.08001e-18	9.50139	0.000263002	C	+	4	10082772	SLC2A9	1
6:25888639:T:TCTAC	DICE	T_CD4_TH17	ENSG00000124564	T	2.08067e-18	1.16933	0.049	T	+	6	25888639	SLC17A3	1
7:72915521:C:G	GTEx/v6	Thyroid	ENSG00000009950	C	2.08139e-18	9.52509	0.000224494	G	-	7	72915521	MLXIPL	1
4:10194270:C:T	GTEx/v8	Artery_Tibial	ENSG00000178163	C	2.08206e-18	-0.261254	4.11011e-18	T	+	4	10194270	ZNF518B	1
2:27685014:C:T	GTEx/v8	Adipose_Subcutaneous	ENSG00000115216	T	2.08574e-18	-0.234146	1.00894e-14	C	+	2	27685014	NRBP1	1
4:10266251:C:T	GTEx/v7	Artery_Tibial	ENSG00000109667	T	2.09818e-18	0.51663	8.1164e-23	T	+	4	10266251	SLC2A9	1
6:25888832:G:GA	DICE	T_CD4_TH1_17	ENSG00000124568	GA	2.1218e-18	1.15334	0.049	GA	+	6	25888832	SLC17A1	1
4:10278668:C:G	GTEx/v7	Artery_Tibial	ENSG00000109667	C	2.12793e-18	0.522988	8.1164e-23	C	+	4	10278668	SLC2A9	1
4:10308755:T:TC	GTEx/v7	Artery_Tibial	ENSG00000109667	T	2.12793e-18	0.522988	8.1164e-23	T	+	4	10308755	SLC2A9	1
4:10308757:C:T	GTEx/v7	Artery_Tibial	ENSG00000109667	T	2.12793e-18	0.522988	8.1164e-23	T	+	4	10308757	SLC2A9	1
4:10334558:A:G	GTEx/v7	Artery_Tibial	ENSG00000109667	G	2.12793e-18	0.522988	8.1164e-23	G	+	4	10334558	SLC2A9	1
4:10368818:C:T	GTEx/v7	Artery_Tibial	ENSG00000109667	T	2.12793e-18	0.522988	8.1164e-23	T	+	4	10368818	SLC2A9	1
4:10369654:A:C	GTEx/v7	Artery_Tibial	ENSG00000109667	A	2.12793e-18	0.522988	8.1164e-23	A	+	4	10369654	SLC2A9	1
4:10369655:G:T	GTEx/v7	Artery_Tibial	ENSG00000109667	G	2.12793e-18	0.522988	8.1164e-23	G	+	4	10369655	SLC2A9	1
4:10369998:C:T	GTEx/v7	Artery_Tibial	ENSG00000109667	C	2.12793e-18	0.522988	8.1164e-23	C	+	4	10369998	SLC2A9	1
4:10252871:C:T	GTEx/v7	Artery_Tibial	ENSG00000109667	C	2.13128e-18	0.507438	8.1164e-23	C	+	4	10252871	SLC2A9	1
4:10026833:A:G	EyeGEx	EyeGEx	ENSG00000109667	G	2.13332e-18	-0.721729	1.09931e-15	G	-	4	10026833	SLC2A9	1
4:10246723:G:T	GTEx/v7	Artery_Tibial	ENSG00000109667	G	2.1502e-18	0.508	8.1164e-23	G	+	4	10246723	SLC2A9	1
4:10133496:A:C	GTEx/v7	Artery_Tibial	ENSG00000109667	A	2.1717e-18	0.498404	8.1164e-23	A	+	4	10133496	SLC2A9	1
4:10124426:A:AT	EyeGEx	EyeGEx	ENSG00000109667	AT	2.22051e-18	-0.705714	1.14424e-15	AT	-	4	10124426	SLC2A9	1
6:25841122:A:G	GTEx/v8	Esophagus_Muscularis	ENSG00000186470	A	2.22665e-18	-0.559506	1.29864e-97	A	-	6	25841122	BTN3A2	1
6:25841408:A:G	GTEx/v8	Esophagus_Muscularis	ENSG00000186470	A	2.22665e-18	-0.559506	1.29864e-97	A	-	6	25841408	BTN3A2	1
4:10044524:C:T	EyeGEx	EyeGEx	ENSG00000109667	T	2.2405e-18	-0.720435	1.15454e-15	T	-	4	10044524	SLC2A9	1
4:88895115:A:G	GTEx/v7	Testis	ENSG00000118762	G	2.24111e-18	0.375182	7.84493e-45	A	-	4	88895115	PKD2	1
4:10196761:A:T	GTEx/v7	Artery_Tibial	ENSG00000109667	T	2.24321e-18	-0.433382	8.1164e-23	A	+	4	10196761	SLC2A9	1
6:26050295:C:G	GTEx/v8	Esophagus_Muscularis	ENSG00000112343	C	2.24439e-18	-0.322036	3.27659e-14	C	-	6	26050295	TRIM38	1
6:26050296:C:T	GTEx/v8	Esophagus_Muscularis	ENSG00000112343	C	2.24439e-18	-0.322036	3.27659e-14	C	-	6	26050296	TRIM38	1
4:10174217:C:G	GTEx/v7	Artery_Tibial	ENSG00000109667	C	2.24672e-18	-0.484208	8.1164e-23	G	+	4	10174217	SLC2A9	1
4:10131161:A:G	GTEx/v7	Esophagus_Muscularis	ENSG00000109667	G	2.3358e-18	0.452997	2.86654e-19	G	+	4	10131161	SLC2A9	1
6:25881568:A:T	GTEx/v8	Thyroid	ENSG00000112343	T	2.36527e-18	-0.314972	2.9769e-48	T	-	6	25881568	TRIM38	1
6:25883714:A:G	GTEx/v8	Thyroid	ENSG00000112343	G	2.36527e-18	-0.314972	2.9769e-48	G	-	6	25883714	TRIM38	1
6:25884664:A:C	GTEx/v8	Thyroid	ENSG00000112343	C	2.36527e-18	-0.314972	2.9769e-48	C	-	6	25884664	TRIM38	1
6:25890656:A:G	GTEx/v8	Esophagus_Mucosa	ENSG00000186470	G	2.37504e-18	-0.591978	7.61065e-102	G	-	6	25890656	BTN3A2	1
6:25936056:A:G	GTEx/v7	Thyroid	ENSG00000112343	A	2.39789e-18	-0.339436	6.39927e-30	A	-	6	25936056	TRIM38	1
4:10300819:G:T	GTEx/v8	Esophagus_Muscularis	ENSG00000109667	T	2.40877e-18	-0.357796	3.68626e-33	G	+	4	10300819	SLC2A9	1
4:10169936:G:T	GTEx/v7	Artery_Tibial	ENSG00000109667	T	2.4144e-18	0.51224	8.1164e-23	T	+	4	10169936	SLC2A9	1
7:72922233:A:G	GTEx/v8	Adipose_Subcutaneous	ENSG00000009950	G	2.42163e-18	0.239155	1.10979e-22	A	-	7	72922233	MLXIPL	1
4:10156544:C:T	GTEx/v7	Artery_Tibial	ENSG00000109667	T	2.43381e-18	0.529558	8.1164e-23	T	+	4	10156544	SLC2A9	1
4:10170105:G:T	GTEx/v7	Artery_Tibial	ENSG00000109667	G	2.46965e-18	-0.448652	8.1164e-23	T	+	4	10170105	SLC2A9	1
4:10326197:C:T	GTEx/v7	Artery_Tibial	ENSG00000109667	T	2.47061e-18	0.513374	8.1164e-23	T	+	4	10326197	SLC2A9	1
2:27721971:C:T	GTEx/v7	Skin_Not_Sun_Exposed_Suprapubic	ENSG00000115216	C	2.47689e-18	-0.253839	9.20042e-19	T	+	2	27721971	NRBP1	1
7:73020337:C:G	GTEx/v8	Esophagus_Muscularis	ENSG00000009950	G	2.48576e-18	0.453601	9.86939e-15	C	-	7	73020337	MLXIPL	1
2:27696207:A:C	GTEx/v8	Adipose_Subcutaneous	ENSG00000115216	C	2.49915e-18	-0.233715	1.00894e-14	A	+	2	27696207	NRBP1	1
4:10147654:C:T	GTEx/v8	Colon_Sigmoid	ENSG00000109667	T	2.49986e-18	0.543401	7.87558e-21	T	+	4	10147654	SLC2A9	1
4:10150903:C:G	GTEx/v8	Colon_Sigmoid	ENSG00000109667	C	2.49986e-18	0.543401	7.87558e-21	C	+	4	10150903	SLC2A9	1
4:10119897:C:G	GTEx/v8	Muscle_Skeletal	ENSG00000109667	C	2.51403e-18	0.416203	1.76324e-15	C	+	4	10119897	SLC2A9	1
7:72975702:C:T	GTEx/v8	Esophagus_Muscularis	ENSG00000009950	T	2.56331e-18	0.461314	9.86939e-15	C	-	7	72975702	MLXIPL	1
7:72976123:C:T	GTEx/v8	Esophagus_Muscularis	ENSG00000009950	T	2.56331e-18	0.461314	9.86939e-15	C	-	7	72976123	MLXIPL	1
7:72982874:C:T	GTEx/v8	Esophagus_Muscularis	ENSG00000009950	T	2.56331e-18	0.461314	9.86939e-15	C	-	7	72982874	MLXIPL	1
7:72983310:A:T	GTEx/v8	Esophagus_Muscularis	ENSG00000009950	T	2.56331e-18	0.461314	9.86939e-15	A	-	7	72983310	MLXIPL	1
7:72992350:C:T	GTEx/v8	Esophagus_Muscularis	ENSG00000009950	T	2.56331e-18	0.461314	9.86939e-15	C	-	7	72992350	MLXIPL	1
2:27714511:A:C	GTEx/v8	Adipose_Subcutaneous	ENSG00000115216	C	2.58074e-18	-0.23283	1.00894e-14	A	+	2	27714511	NRBP1	1
2:27714517:A:T	GTEx/v8	Adipose_Subcutaneous	ENSG00000115216	T	2.58074e-18	-0.23283	1.00894e-14	A	+	2	27714517	NRBP1	1
4:10350975:A:G	GTEx/v7	Artery_Tibial	ENSG00000109667	A	2.58645e-18	0.5115	8.1164e-23	A	+	4	10350975	SLC2A9	1
7:73048678:A:G	GTEx/v8	Thyroid	ENSG00000009950	A	2.5907e-18	0.390538	5.58519e-43	G	-	7	73048678	MLXIPL	1
4:10364515:C:T	GTEx/v8	Artery_Tibial	ENSG00000178163	T	2.5922e-18	-0.260319	4.11011e-18	C	+	4	10364515	ZNF518B	1
4:10368235:A:G	GTEx/v8	Artery_Tibial	ENSG00000178163	G	2.5922e-18	-0.260319	4.11011e-18	A	+	4	10368235	ZNF518B	1
4:10370663:A:G	GTEx/v8	Artery_Tibial	ENSG00000178163	G	2.5922e-18	-0.260319	4.11011e-18	A	+	4	10370663	ZNF518B	1
4:10196615:A:T	GTEx/v7	Artery_Tibial	ENSG00000109667	A	2.5992e-18	-0.434332	8.1164e-23	T	+	4	10196615	SLC2A9	1
4:10196638:C:T	GTEx/v7	Artery_Tibial	ENSG00000109667	C	2.5992e-18	-0.434332	8.1164e-23	T	+	4	10196638	SLC2A9	1
4:10197663:G:T	GTEx/v7	Artery_Tibial	ENSG00000109667	T	2.5992e-18	-0.434332	8.1164e-23	G	+	4	10197663	SLC2A9	1
4:10198628:C:T	GTEx/v7	Artery_Tibial	ENSG00000109667	T	2.5992e-18	-0.434332	8.1164e-23	C	+	4	10198628	SLC2A9	1
4:10081052:C:T	GTEx/v8	Whole_Blood	ENSG00000109667	T	2.6141e-18	0.261371	1.49086e-16	T	+	4	10081052	SLC2A9	1
7:72877166:C:T	GTEx/v6	Thyroid	ENSG00000009950	C	2.63911e-18	9.49092	0.000224494	T	-	7	72877166	MLXIPL	1
7:72878645:A:G	GTEx/v6	Thyroid	ENSG00000009950	G	2.63911e-18	9.49092	0.000224494	A	-	7	72878645	MLXIPL	1
7:72856269:A:G	GTEx/v6	Thyroid	ENSG00000009950	A	2.64519e-18	9.49059	0.000224494	G	-	7	72856269	MLXIPL	1
7:72863249:G:T	GTEx/v6	Thyroid	ENSG00000009950	G	2.64519e-18	9.49059	0.000224494	T	-	7	72863249	MLXIPL	1
7:72864869:A:G	GTEx/v6	Thyroid	ENSG00000009950	G	2.64519e-18	9.49059	0.000224494	A	-	7	72864869	MLXIPL	1
7:72866616:A:T	GTEx/v6	Thyroid	ENSG00000009950	T	2.64519e-18	9.49059	0.000224494	A	-	7	72866616	MLXIPL	1
4:10196894:A:T	GTEx/v7	Artery_Tibial	ENSG00000109667	A	2.69813e-18	-0.430677	8.1164e-23	T	+	4	10196894	SLC2A9	1
4:10197225:C:T	GTEx/v7	Artery_Tibial	ENSG00000109667	T	2.69813e-18	-0.430677	8.1164e-23	C	+	4	10197225	SLC2A9	1
4:10198468:C:T	GTEx/v7	Artery_Tibial	ENSG00000109667	T	2.69813e-18	-0.430677	8.1164e-23	C	+	4	10198468	SLC2A9	1
4:10170045:A:G	GTEx/v7	Artery_Tibial	ENSG00000109667	A	2.71883e-18	-0.44696	8.1164e-23	G	+	4	10170045	SLC2A9	1
6:25836257:C:G	GTEx/v8	Muscle_Skeletal	ENSG00000186470	G	2.72806e-18	-0.509103	2.37411e-92	G	-	6	25836257	BTN3A2	1
4:10283107:A:T	GTEx/v7	Artery_Tibial	ENSG00000109667	T	2.74579e-18	0.518958	8.1164e-23	T	+	4	10283107	SLC2A9	1
4:10183819:A:G	GTEx/v8	Esophagus_Muscularis	ENSG00000109667	A	2.81068e-18	-0.350395	3.68626e-33	G	+	4	10183819	SLC2A9	1
4:10094671:A:G	GTEx/v8	Testis	ENSG00000071127	A	2.82793e-18	0.319893	1.64186e-13	G	-	4	10094671	WDR1	1
4:10078759:A:T	GTEx/v8	Whole_Blood	ENSG00000109667	T	2.84957e-18	0.259902	1.49086e-16	T	+	4	10078759	SLC2A9	1
4:10086547:A:C	GTEx/v8	Muscle_Skeletal	ENSG00000109667	C	2.85078e-18	0.363405	1.76324e-15	C	+	4	10086547	SLC2A9	1
4:10086670:C:T	GTEx/v8	Muscle_Skeletal	ENSG00000109667	T	2.85078e-18	0.363405	1.76324e-15	T	+	4	10086670	SLC2A9	1
4:10092728:A:G	GTEx/v7	Esophagus_Muscularis	ENSG00000109667	A	2.86332e-18	0.476957	2.86654e-19	A	+	4	10092728	SLC2A9	1
4:10119942:A:G	GTEx/v8	Muscle_Skeletal	ENSG00000109667	A	2.87747e-18	0.415485	1.76324e-15	A	+	4	10119942	SLC2A9	1
4:10201873:G:T	GTEx/v8	Esophagus_Muscularis	ENSG00000109667	T	2.88835e-18	-0.350583	3.68626e-33	G	+	4	10201873	SLC2A9	1
6:26014987:A:G	GTEx/v8	Esophagus_Muscularis	ENSG00000112343	G	2.92591e-18	-0.307476	3.27659e-14	G	-	6	26014987	TRIM38	1
2:27661020:C:T	GTEx/v8	Adipose_Subcutaneous	ENSG00000115216	C	2.92818e-18	-0.234104	1.00894e-14	T	+	2	27661020	NRBP1	1
4:10099277:A:G	GTEx/v8	Whole_Blood	ENSG00000109667	A	2.9495e-18	0.259322	1.49086e-16	A	+	4	10099277	SLC2A9	1
4:10251925:G:T	GTEx/v8	Artery_Tibial	ENSG00000178163	T	2.95706e-18	-0.256399	4.11011e-18	G	+	4	10251925	ZNF518B	1
7:73026378:C:T	GTEx/v8	Pancreas	ENSG00000009950	T	2.95872e-18	0.470111	1.06363e-14	C	-	7	73026378	MLXIPL	1
7:73026378:C:T	GTEx/v6	Skin_Not_Sun_Exposed_Suprapubic	ENSG00000009950	T	2.96714e-18	9.88262	0.000506735	C	-	7	73026378	MLXIPL	1
4:10207174:C:CTT	GTEx/v7	Artery_Tibial	ENSG00000109667	CTT	2.99488e-18	0.513033	8.1164e-23	CTT	+	4	10207174	SLC2A9	1
4:10300382:A:G	GTEx/v8	Esophagus_Muscularis	ENSG00000109667	G	3.00808e-18	-0.357445	3.68626e-33	A	+	4	10300382	SLC2A9	1
4:10064011:C:T	GTEx/v8	Whole_Blood	ENSG00000109667	C	3.05732e-18	0.258651	1.49086e-16	C	+	4	10064011	SLC2A9	1
4:10160862:A:C	GTEx/v7	Artery_Tibial	ENSG00000109667	A	3.08563e-18	-0.446717	8.1164e-23	C	+	4	10160862	SLC2A9	1
2:27730940:C:T	GTEx/v8	Skin_Sun_Exposed_Lower_leg	ENSG00000115216	C	3.09177e-18	-0.169212	1.34747e-35	T	+	2	27730940	NRBP1	1
6:25889484:A:G	DICE	T_CD4_TH1_17	ENSG00000124564	G	3.10337e-18	1.1544	0.049	G	+	6	25889484	SLC17A3	1
6:25889553:A:T	DICE	T_CD4_TH1_17	ENSG00000124564	A	3.10337e-18	1.1544	0.049	A	+	6	25889553	SLC17A3	1
2:27610917:A:G	GTEx/v7	Skin_Not_Sun_Exposed_Suprapubic	ENSG00000115216	G	3.12737e-18	-0.258596	9.20042e-19	A	+	2	27610917	NRBP1	1
2:27697953:C:CAGA	GTEx/v8	Adipose_Subcutaneous	ENSG00000115216	CAGA	3.12885e-18	-0.232447	1.00894e-14	C	+	2	27697953	NRBP1	1
7:73020337:C:G	GTEx/v6	Skin_Not_Sun_Exposed_Suprapubic	ENSG00000009950	G	3.14152e-18	9.87339	0.000506735	C	-	7	73020337	MLXIPL	1
7:73012785:A:G	GTEx/v8	Esophagus_Muscularis	ENSG00000009950	G	3.16031e-18	0.451383	9.86939e-15	A	-	7	73012785	MLXIPL	1
7:73015369:A:G	GTEx/v8	Esophagus_Muscularis	ENSG00000009950	A	3.16031e-18	0.451383	9.86939e-15	G	-	7	73015369	MLXIPL	1
4:10139906:C:G	GTEx/v8	Esophagus_Muscularis	ENSG00000109667	G	3.17271e-18	-0.32889	3.68626e-33	G	-	4	10139906	SLC2A9	1
6:26006236:G:GT	GTEx/v8	Esophagus_Muscularis	ENSG00000112343	GT	3.19966e-18	-0.305543	3.27659e-14	GT	-	6	26006236	TRIM38	1
2:27651375:C:T	GTEx/v8	Adipose_Subcutaneous	ENSG00000115216	T	3.21579e-18	-0.231262	1.00894e-14	C	+	2	27651375	NRBP1	1
7:73012042:A:G	GTEx/v6	Skin_Not_Sun_Exposed_Suprapubic	ENSG00000009950	A	3.22158e-18	9.86932	0.000506735	G	-	7	73012042	MLXIPL	1
4:10174917:A:G	GTEx/v7	Artery_Tibial	ENSG00000109667	A	3.24284e-18	0.515428	8.1164e-23	A	+	4	10174917	SLC2A9	1
2:27615294:C:T	GTEx/v7	Skin_Not_Sun_Exposed_Suprapubic	ENSG00000115216	T	3.2591e-18	-0.257967	9.20042e-19	C	+	2	27615294	NRBP1	1
6:26031868:A:G	GTEx/v8	Esophagus_Muscularis	ENSG00000112343	A	3.27026e-18	-0.322286	3.27659e-14	A	-	6	26031868	TRIM38	1
6:26036476:C:T	GTEx/v8	Esophagus_Muscularis	ENSG00000112343	C	3.27026e-18	-0.322286	3.27659e-14	C	-	6	26036476	TRIM38	1
4:10126699:A:T	GTEx/v8	Artery_Tibial	ENSG00000178163	A	3.27411e-18	0.259122	4.11011e-18	A	+	4	10126699	ZNF518B	1
4:10376141:C:T	GTEx/v7	Artery_Tibial	ENSG00000109667	C	3.29021e-18	0.517958	8.1164e-23	C	+	4	10376141	SLC2A9	1
2:27647576:C:T	GTEx/v7	Skin_Not_Sun_Exposed_Suprapubic	ENSG00000115216	T	3.32508e-18	-0.258305	9.20042e-19	C	+	2	27647576	NRBP1	1
4:10076371:T:TA	EyeGEx	EyeGEx	ENSG00000109667	TA	3.3298e-18	-0.728645	1.71586e-15	TA	-	4	10076371	SLC2A9	1
4:10055439:C:G	GTEx/v6	Artery_Tibial	ENSG00000109667	C	3.34232e-18	9.43355	0.000263002	C	+	4	10055439	SLC2A9	1
6:25935427:A:C	GTEx/v7	Thyroid	ENSG00000112343	C	3.37775e-18	-0.33811	6.39927e-30	C	-	6	25935427	TRIM38	1
6:25938252:C:T	GTEx/v7	Thyroid	ENSG00000112343	T	3.37775e-18	-0.33811	6.39927e-30	T	-	6	25938252	TRIM38	1
6:25939567:G:T	GTEx/v7	Thyroid	ENSG00000112343	G	3.37775e-18	-0.33811	6.39927e-30	G	-	6	25939567	TRIM38	1
6:25939723:C:T	GTEx/v7	Thyroid	ENSG00000112343	T	3.37775e-18	-0.33811	6.39927e-30	T	-	6	25939723	TRIM38	1
6:25939952:C:CT	GTEx/v7	Thyroid	ENSG00000112343	C	3.37775e-18	-0.33811	6.39927e-30	C	-	6	25939952	TRIM38	1
6:25940958:A:G	GTEx/v7	Thyroid	ENSG00000112343	A	3.37775e-18	-0.33811	6.39927e-30	A	-	6	25940958	TRIM38	1
6:25943197:A:C	GTEx/v7	Thyroid	ENSG00000112343	A	3.37775e-18	-0.33811	6.39927e-30	A	-	6	25943197	TRIM38	1
6:25954434:C:G	GTEx/v7	Thyroid	ENSG00000112343	G	3.37775e-18	-0.33811	6.39927e-30	G	-	6	25954434	TRIM38	1
6:25957408:A:G	GTEx/v7	Thyroid	ENSG00000112343	G	3.37775e-18	-0.33811	6.39927e-30	G	-	6	25957408	TRIM38	1
6:25958621:A:G	GTEx/v7	Thyroid	ENSG00000112343	G	3.37775e-18	-0.33811	6.39927e-30	G	-	6	25958621	TRIM38	1
6:25935765:C:T	GTEx/v7	Thyroid	ENSG00000112343	C	3.43345e-18	-0.338037	6.39927e-30	C	-	6	25935765	TRIM38	1
4:10126978:A:C	GTEx/v8	Colon_Sigmoid	ENSG00000109667	C	3.43476e-18	0.513836	7.87558e-21	C	+	4	10126978	SLC2A9	1
11:64437490:C:T	GTEx/v7	Lung	ENSG00000110076	C	3.44194e-18	-0.349481	1.19507e-31	T	+	11	64437490	NRXN2	1
4:10112529:G:T	GTEx/v8	Whole_Blood	ENSG00000109667	G	3.45729e-18	0.25762	1.49086e-16	G	+	4	10112529	SLC2A9	1
4:10174781:G:T	GTEx/v7	Artery_Tibial	ENSG00000109667	T	3.46492e-18	-0.441517	8.1164e-23	G	+	4	10174781	SLC2A9	1
4:10099772:A:G	GTEx/v8	Whole_Blood	ENSG00000109667	A	3.48049e-18	0.25803	1.49086e-16	A	+	4	10099772	SLC2A9	1
4:10389720:T:TCTC	GTEx/v8	Esophagus_Muscularis	ENSG00000109667	TCTC	3.4915e-18	0.386548	3.68626e-33	TCTC	+	4	10389720	SLC2A9	1
4:10032516:G:T	GTEx/v8	Whole_Blood	ENSG00000109667	G	3.49544e-18	0.241111	1.49086e-16	G	+	4	10032516	SLC2A9	1
2:27648590:A:G	GTEx/v7	Skin_Not_Sun_Exposed_Suprapubic	ENSG00000115216	G	3.50762e-18	-0.258167	9.20042e-19	A	+	2	27648590	NRBP1	1
6:25947766:G:GC	GTEx/v7	Thyroid	ENSG00000112343	G	3.50899e-18	-0.337795	6.39927e-30	G	-	6	25947766	TRIM38	1
11:64440920:C:T	GTEx/v6	Lung	ENSG00000110076	C	3.53153e-18	-9.44893	0.00038378	T	+	11	64440920	NRXN2	1
6:25947706:A:T	GTEx/v7	Thyroid	ENSG00000112343	T	3.58015e-18	-0.337833	6.39927e-30	T	-	6	25947706	TRIM38	1
4:10295500:C:T	GTEx/v8	Esophagus_Muscularis	ENSG00000109667	C	3.60449e-18	-0.351936	3.68626e-33	T	+	4	10295500	SLC2A9	1
6:25965942:A:G	GTEx/v8	Esophagus_Muscularis	ENSG00000112343	G	3.63585e-18	-0.302228	3.27659e-14	G	-	6	25965942	TRIM38	1
2:27599875:G:T	GTEx/v7	Skin_Not_Sun_Exposed_Suprapubic	ENSG00000115216	G	3.63599e-18	-0.257946	9.20042e-19	T	+	2	27599875	NRBP1	1
2:27604279:A:G	GTEx/v7	Skin_Not_Sun_Exposed_Suprapubic	ENSG00000115216	G	3.63599e-18	-0.257946	9.20042e-19	A	+	2	27604279	NRBP1	1
2:27608115:C:T	GTEx/v7	Skin_Not_Sun_Exposed_Suprapubic	ENSG00000115216	T	3.63599e-18	-0.257946	9.20042e-19	C	+	2	27608115	NRBP1	1
2:27611469:A:G	GTEx/v7	Skin_Not_Sun_Exposed_Suprapubic	ENSG00000115216	G	3.63599e-18	-0.257946	9.20042e-19	A	+	2	27611469	NRBP1	1
2:27616790:C:T	GTEx/v7	Skin_Not_Sun_Exposed_Suprapubic	ENSG00000115216	C	3.63599e-18	-0.257946	9.20042e-19	T	+	2	27616790	NRBP1	1
2:27620827:A:G	GTEx/v7	Skin_Not_Sun_Exposed_Suprapubic	ENSG00000115216	G	3.63599e-18	-0.257946	9.20042e-19	A	+	2	27620827	NRBP1	1
2:27627366:A:G	GTEx/v7	Skin_Not_Sun_Exposed_Suprapubic	ENSG00000115216	A	3.63599e-18	-0.257946	9.20042e-19	G	+	2	27627366	NRBP1	1
2:27628635:A:G	GTEx/v7	Skin_Not_Sun_Exposed_Suprapubic	ENSG00000115216	G	3.63599e-18	-0.257946	9.20042e-19	A	+	2	27628635	NRBP1	1
2:27631191:C:T	GTEx/v7	Skin_Not_Sun_Exposed_Suprapubic	ENSG00000115216	T	3.63599e-18	-0.257946	9.20042e-19	C	+	2	27631191	NRBP1	1
4:10120654:C:T	GTEx/v8	Muscle_Skeletal	ENSG00000109667	T	3.64054e-18	0.414532	1.76324e-15	T	+	4	10120654	SLC2A9	1
6:25936402:G:T	GTEx/v7	Thyroid	ENSG00000112343	T	3.64396e-18	-0.338021	6.39927e-30	T	-	6	25936402	TRIM38	1
4:10095422:C:CAG	GTEx/v8	Whole_Blood	ENSG00000109667	C	3.65135e-18	0.259252	1.49086e-16	C	+	4	10095422	SLC2A9	1
4:10353381:C:T	GTEx/v8	Artery_Tibial	ENSG00000178163	C	3.65986e-18	-0.258976	4.11011e-18	T	+	4	10353381	ZNF518B	1
2:27661114:A:AG	GTEx/v8	Adipose_Subcutaneous	ENSG00000115216	A	3.6912e-18	-0.232505	1.00894e-14	AG	+	2	27661114	NRBP1	1
4:10244841:A:G	GTEx/v8	Artery_Tibial	ENSG00000178163	A	3.71265e-18	-0.253487	4.11011e-18	G	+	4	10244841	ZNF518B	1
4:10254550:A:C	GTEx/v8	Artery_Tibial	ENSG00000178163	C	3.73311e-18	-0.256311	4.11011e-18	A	+	4	10254550	ZNF518B	1
4:10101083:C:G	GTEx/v8	Muscle_Skeletal	ENSG00000109667	G	3.77109e-18	0.362571	1.76324e-15	G	+	4	10101083	SLC2A9	1
7:72869866:C:CT	GTEx/v6	Thyroid	ENSG00000009950	CT	3.77196e-18	9.43942	0.000224494	C	-	7	72869866	MLXIPL	1
6:25780811:A:G	GTEx/v8	Esophagus_Mucosa	ENSG00000186470	G	3.77896e-18	0.587275	7.61065e-102	A	-	6	25780811	BTN3A2	1
6:25992309:A:G	GTEx/v8	Esophagus_Muscularis	ENSG00000112343	G	3.78784e-18	-0.317856	3.27659e-14	G	-	6	25992309	TRIM38	1
4:10209251:A:G	GTEx/v6	Artery_Tibial	ENSG00000109667	G	3.8047e-18	-9.41498	0.000263002	A	+	4	10209251	SLC2A9	1
4:10129537:A:G	EyeGEx	EyeGEx	ENSG00000109667	A	3.81259e-18	-0.709156	1.96465e-15	A	-	4	10129537	SLC2A9	1
6:26016462:C:T	GTEx/v8	Esophagus_Muscularis	ENSG00000112343	T	3.82595e-18	-0.322323	3.27659e-14	T	-	6	26016462	TRIM38	1
4:10169775:T:TGA	GTEx/v7	Artery_Tibial	ENSG00000109667	TGA	3.83386e-18	0.510583	8.1164e-23	TGA	+	4	10169775	SLC2A9	1
2:27635582:A:G	GTEx/v7	Skin_Not_Sun_Exposed_Suprapubic	ENSG00000115216	G	3.84725e-18	-0.257654	9.20042e-19	A	+	2	27635582	NRBP1	1
2:27612937:A:G	GTEx/v7	Skin_Not_Sun_Exposed_Suprapubic	ENSG00000115216	G	3.85089e-18	-0.257887	9.20042e-19	A	+	2	27612937	NRBP1	1
2:27612938:C:G	GTEx/v7	Skin_Not_Sun_Exposed_Suprapubic	ENSG00000115216	C	3.85089e-18	-0.257887	9.20042e-19	G	+	2	27612938	NRBP1	1
4:10140259:C:T	GTEx/v8	Esophagus_Muscularis	ENSG00000109667	C	3.96604e-18	-0.329344	3.68626e-33	C	-	4	10140259	SLC2A9	1
6:25889484:A:G	DICE	T_CD4_TH1_17	ENSG00000124568	G	3.97035e-18	1.15196	0.049	G	+	6	25889484	SLC17A1	1
6:25889553:A:T	DICE	T_CD4_TH1_17	ENSG00000124568	A	3.97035e-18	1.15196	0.049	A	+	6	25889553	SLC17A1	1
4:10115692:A:T	GTEx/v8	Muscle_Skeletal	ENSG00000109667	A	3.98255e-18	0.412672	1.76324e-15	A	+	4	10115692	SLC2A9	1
7:73030175:A:G	GTEx/v6	Skin_Sun_Exposed_Lower_leg	ENSG00000009950	A	3.99561e-18	9.35725	0.00028813	G	-	7	73030175	MLXIPL	1
6:26067782:C:G	GTEx/v8	Esophagus_Muscularis	ENSG00000112343	G	4.0005e-18	-0.313973	3.27659e-14	G	-	6	26067782	TRIM38	1
2:27750545:A:G	GTEx/v8	Thyroid	ENSG00000115226	G	4.01428e-18	0.26043	2.50328e-25	A	-	2	27750545	FNDC4	1
2:27750546:A:T	GTEx/v8	Thyroid	ENSG00000115226	A	4.01428e-18	0.26043	2.50328e-25	T	-	2	27750546	FNDC4	1
6:25890656:A:G	GTEx/v8	Adipose_Visceral_Omentum	ENSG00000186470	G	4.05913e-18	-0.578178	4.16555e-81	G	-	6	25890656	BTN3A2	1
4:10383005:C:T	GTEx/v8	Artery_Tibial	ENSG00000178163	T	4.06591e-18	-0.258869	4.11011e-18	C	+	4	10383005	ZNF518B	1
7:73015369:A:G	GTEx/v6	Skin_Not_Sun_Exposed_Suprapubic	ENSG00000009950	A	4.07854e-18	9.83114	0.000506735	G	-	7	73015369	MLXIPL	1
7:73051306:C:T	GTEx/v8	Thyroid	ENSG00000009950	C	4.09719e-18	0.387097	5.58519e-43	T	-	7	73051306	MLXIPL	1
4:10281411:C:T	GTEx/v7	Artery_Tibial	ENSG00000109667	C	4.11817e-18	0.51686	8.1164e-23	C	+	4	10281411	SLC2A9	1
4:10082772:C:T	GTEx/v8	Muscle_Skeletal	ENSG00000109667	C	4.1291e-18	0.363641	1.76324e-15	C	+	4	10082772	SLC2A9	1
6:25888832:G:GA	DICE	T_CD4_TH17	ENSG00000124564	GA	4.17614e-18	1.16501	0.049	GA	+	6	25888832	SLC17A3	1
4:10075485:C:T	GTEx/v8	Muscle_Skeletal	ENSG00000109667	T	4.2492e-18	0.364065	1.76324e-15	T	+	4	10075485	SLC2A9	1
2:27620179:A:AAAG	GTEx/v7	Skin_Not_Sun_Exposed_Suprapubic	ENSG00000115216	A	4.28452e-18	-0.259007	9.20042e-19	AAAG	+	2	27620179	NRBP1	1
4:10203525:C:T	GTEx/v7	Artery_Tibial	ENSG00000109667	T	4.29512e-18	0.519186	8.1164e-23	T	+	4	10203525	SLC2A9	1
4:10203963:C:G	GTEx/v7	Artery_Tibial	ENSG00000109667	C	4.29512e-18	0.519186	8.1164e-23	C	+	4	10203963	SLC2A9	1
2:27646770:C:T	GTEx/v7	Skin_Not_Sun_Exposed_Suprapubic	ENSG00000115216	T	4.30025e-18	-0.257511	9.20042e-19	C	+	2	27646770	NRBP1	1
4:10119942:A:G	GTEx/v8	Colon_Sigmoid	ENSG00000109667	A	4.33516e-18	0.541333	7.87558e-21	A	+	4	10119942	SLC2A9	1
4:10331920:G:GT	GTEx/v8	Esophagus_Muscularis	ENSG00000109667	GT	4.35078e-18	-0.354706	3.68626e-33	G	+	4	10331920	SLC2A9	1
4:10116852:C:T	GTEx/v8	Muscle_Skeletal	ENSG00000109667	C	4.38335e-18	0.4149	1.76324e-15	C	+	4	10116852	SLC2A9	1
4:10096230:C:T	GTEx/v8	Whole_Blood	ENSG00000109667	T	4.384e-18	0.257843	1.49086e-16	T	+	4	10096230	SLC2A9	1
4:10159020:C:T	GTEx/v8	Artery_Tibial	ENSG00000178163	T	4.39053e-18	-0.264271	4.11011e-18	C	+	4	10159020	ZNF518B	1
4:10252005:G:T	GTEx/v8	Artery_Tibial	ENSG00000178163	T	4.45501e-18	-0.255688	4.11011e-18	G	+	4	10252005	ZNF518B	1
6:25975883:C:G	GTEx/v8	Esophagus_Muscularis	ENSG00000112343	C	4.45635e-18	-0.316534	3.27659e-14	C	-	6	25975883	TRIM38	1
6:25885814:C:T	GTEx/v8	Lung	ENSG00000186470	T	4.47141e-18	-0.576515	4.60362e-115	T	-	6	25885814	BTN3A2	1
4:10250503:A:G	GTEx/v7	Artery_Tibial	ENSG00000109667	A	4.50682e-18	0.51056	8.1164e-23	A	+	4	10250503	SLC2A9	1
7:73037956:A:G	GTEx/v8	Pancreas	ENSG00000009950	G	4.5427e-18	0.511832	1.06363e-14	A	-	7	73037956	MLXIPL	1
4:10199139:G:T	GTEx/v7	Artery_Tibial	ENSG00000109667	T	4.5768e-18	-0.430283	8.1164e-23	G	+	4	10199139	SLC2A9	1
4:10173889:C:T	GTEx/v8	Colon_Sigmoid	ENSG00000109667	T	4.64126e-18	0.540751	7.87558e-21	T	+	4	10173889	SLC2A9	1
6:26072095:A:C	GTEx/v8	Esophagus_Muscularis	ENSG00000112343	C	4.68854e-18	-0.294883	3.27659e-14	C	-	6	26072095	TRIM38	1
4:10099674:A:G	GTEx/v8	Whole_Blood	ENSG00000109667	A	4.73396e-18	0.256449	1.49086e-16	A	+	4	10099674	SLC2A9	1
4:10101131:C:T	GTEx/v8	Whole_Blood	ENSG00000109667	C	4.73396e-18	0.256449	1.49086e-16	C	+	4	10101131	SLC2A9	1
4:10104173:C:T	GTEx/v8	Whole_Blood	ENSG00000109667	T	4.73396e-18	0.256449	1.49086e-16	T	+	4	10104173	SLC2A9	1
4:10104191:A:G	GTEx/v8	Whole_Blood	ENSG00000109667	A	4.73396e-18	0.256449	1.49086e-16	A	+	4	10104191	SLC2A9	1
4:10104540:C:CAGTA	GTEx/v8	Whole_Blood	ENSG00000109667	C	4.73396e-18	0.256449	1.49086e-16	C	+	4	10104540	SLC2A9	1
7:73056750:C:T	GTEx/v7	Skin_Sun_Exposed_Lower_leg	ENSG00000009950	C	4.77763e-18	0.479744	1.10281e-27	T	-	7	73056750	MLXIPL	1
6:26079638:C:T	GTEx/v8	Esophagus_Muscularis	ENSG00000112343	C	4.8233e-18	-0.295828	3.27659e-14	C	-	6	26079638	TRIM38	1
6:25782314:G:T	GTEx/v8	Esophagus_Mucosa	ENSG00000186470	G	4.89659e-18	0.583641	7.61065e-102	T	-	6	25782314	BTN3A2	1
4:88931521:C:T	GTEx/v7	Testis	ENSG00000118785	C	4.92244e-18	0.740599	8.39297e-20	T	-	4	88931521	SPP1	1
4:10281588:A:G	GTEx/v7	Artery_Tibial	ENSG00000109667	A	4.92451e-18	0.516345	8.1164e-23	A	+	4	10281588	SLC2A9	1
4:10194628:A:T	GTEx/v7	Artery_Tibial	ENSG00000109667	T	4.92638e-18	-0.427077	8.1164e-23	A	+	4	10194628	SLC2A9	1
2:27696737:C:T	GTEx/v8	Adipose_Subcutaneous	ENSG00000115216	T	4.95373e-18	-0.231714	1.00894e-14	C	+	2	27696737	NRBP1	1
4:10168447:A:G	GTEx/v6	Artery_Tibial	ENSG00000109667	A	4.96067e-18	9.3769	0.000263002	A	+	4	10168447	SLC2A9	1
2:27721971:C:T	GTEx/v8	Adipose_Subcutaneous	ENSG00000115216	C	5.03058e-18	-0.231373	1.00894e-14	T	+	2	27721971	NRBP1	1
6:25842032:C:T	GTEx/v8	Thyroid	ENSG00000112343	T	5.03567e-18	-0.282095	2.9769e-48	T	-	6	25842032	TRIM38	1
6:25869371:C:G	GTEx/v8	Muscle_Skeletal	ENSG00000186470	C	5.05447e-18	-0.506728	2.37411e-92	C	-	6	25869371	BTN3A2	1
6:25869848:A:G	GTEx/v8	Muscle_Skeletal	ENSG00000186470	G	5.05447e-18	-0.506728	2.37411e-92	G	-	6	25869848	BTN3A2	1
6:25870655:C:T	GTEx/v8	Muscle_Skeletal	ENSG00000186470	T	5.05447e-18	-0.506728	2.37411e-92	T	-	6	25870655	BTN3A2	1
6:25871649:C:T	GTEx/v8	Muscle_Skeletal	ENSG00000186470	C	5.05447e-18	-0.506728	2.37411e-92	C	-	6	25871649	BTN3A2	1
6:25873025:A:C	GTEx/v8	Muscle_Skeletal	ENSG00000186470	A	5.05447e-18	-0.506728	2.37411e-92	A	-	6	25873025	BTN3A2	1
4:10348895:A:G	GTEx/v7	Artery_Tibial	ENSG00000109667	G	5.05658e-18	-0.451988	8.1164e-23	A	+	4	10348895	SLC2A9	1
2:27697953:C:CAGA	GTEx/v8	Adrenal_Gland	ENSG00000157992	CAGA	5.05699e-18	0.678907	7.80378e-13	C	-	2	27697953	KRTCAP3	1
6:25710555:C:T	GTEx/v8	Thyroid	ENSG00000112343	T	5.05796e-18	0.270631	2.9769e-48	C	-	6	25710555	TRIM38	1
6:25710763:C:G	GTEx/v8	Thyroid	ENSG00000112343	G	5.05796e-18	0.270631	2.9769e-48	C	-	6	25710763	TRIM38	1
4:10295500:C:T	GTEx/v7	Artery_Tibial	ENSG00000109667	C	5.07384e-18	-0.438251	8.1164e-23	T	+	4	10295500	SLC2A9	1
4:10370585:A:C	GTEx/v8	Artery_Tibial	ENSG00000178163	C	5.08243e-18	-0.257436	4.11011e-18	A	+	4	10370585	ZNF518B	1
7:73037366:A:G	GTEx/v8	Esophagus_Mucosa	ENSG00000009950	A	5.10647e-18	0.371889	6.65012e-15	G	-	7	73037366	MLXIPL	1
7:73039406:C:G	GTEx/v8	Esophagus_Mucosa	ENSG00000009950	G	5.10647e-18	0.371889	6.65012e-15	C	-	7	73039406	MLXIPL	1
7:73040814:G:T	GTEx/v8	Esophagus_Mucosa	ENSG00000009950	G	5.10647e-18	0.371889	6.65012e-15	T	-	7	73040814	MLXIPL	1
2:27626945:A:T	GTEx/v7	Skin_Not_Sun_Exposed_Suprapubic	ENSG00000115216	T	5.1356e-18	-0.255575	9.20042e-19	A	+	2	27626945	NRBP1	1
4:10296699:C:T	GTEx/v7	Artery_Tibial	ENSG00000109667	C	5.14891e-18	-0.440812	8.1164e-23	T	+	4	10296699	SLC2A9	1
6:26097046:C:T	GTEx/v8	Esophagus_Muscularis	ENSG00000112343	C	5.21392e-18	-0.319669	3.27659e-14	C	-	6	26097046	TRIM38	1
2:27649929:G:T	GTEx/v8	Whole_Blood	ENSG00000115216	G	5.21642e-18	-0.157802	1.92769e-13	T	+	2	27649929	NRBP1	1
4:10087995:A:C	GTEx/v8	Whole_Blood	ENSG00000109667	A	5.23579e-18	0.254181	1.49086e-16	A	+	4	10087995	SLC2A9	1
4:10199127:G:GT	GTEx/v7	Artery_Tibial	ENSG00000109667	G	5.25162e-18	-0.428389	8.1164e-23	GT	+	4	10199127	SLC2A9	1
4:10164961:C:T	GTEx/v6	Artery_Tibial	ENSG00000109667	T	5.29695e-18	9.36748	0.000263002	T	+	4	10164961	SLC2A9	1
4:10164931:G:T	GTEx/v6	Artery_Tibial	ENSG00000109667	T	5.31929e-18	9.36687	0.000263002	T	+	4	10164931	SLC2A9	1
7:73042302:G:GCTTT	GTEx/v8	Pancreas	ENSG00000009950	G	5.38034e-18	0.529903	1.06363e-14	GCTTT	-	7	73042302	MLXIPL	1
2:27649375:A:G	GTEx/v7	Skin_Not_Sun_Exposed_Suprapubic	ENSG00000115216	G	5.44606e-18	-0.25012	9.20042e-19	A	+	2	27649375	NRBP1	1
2:27649526:A:ACT	GTEx/v7	Skin_Not_Sun_Exposed_Suprapubic	ENSG00000115216	A	5.44606e-18	-0.25012	9.20042e-19	ACT	+	2	27649526	NRBP1	1
4:10315096:C:T	GTEx/v7	Artery_Tibial	ENSG00000109667	C	5.45667e-18	0.50548	8.1164e-23	C	+	4	10315096	SLC2A9	1
4:10206731:C:T	GTEx/v8	Esophagus_Muscularis	ENSG00000109667	C	5.52442e-18	-0.35228	3.68626e-33	T	+	4	10206731	SLC2A9	1
7:73043101:A:G	GTEx/v7	Skin_Sun_Exposed_Lower_leg	ENSG00000009950	A	5.54871e-18	0.545715	1.10281e-27	G	-	7	73043101	MLXIPL	1
2:27727314:C:T	GTEx/v7	Skin_Sun_Exposed_Lower_leg	ENSG00000115216	T	5.60007e-18	-0.235158	6.38322e-19	C	+	2	27727314	NRBP1	1
4:10181917:A:G	GTEx/v7	Artery_Tibial	ENSG00000109667	A	5.60596e-18	0.515689	8.1164e-23	A	+	4	10181917	SLC2A9	1
4:10185777:A:T	GTEx/v7	Artery_Tibial	ENSG00000109667	A	5.60596e-18	0.515689	8.1164e-23	A	+	4	10185777	SLC2A9	1
4:10190420:A:G	GTEx/v7	Artery_Tibial	ENSG00000109667	A	5.60596e-18	0.515689	8.1164e-23	A	+	4	10190420	SLC2A9	1
4:10193427:C:G	GTEx/v7	Artery_Tibial	ENSG00000109667	G	5.60596e-18	0.515689	8.1164e-23	G	+	4	10193427	SLC2A9	1
4:10195214:A:G	GTEx/v7	Artery_Tibial	ENSG00000109667	A	5.60596e-18	0.515689	8.1164e-23	A	+	4	10195214	SLC2A9	1
4:10196853:A:G	GTEx/v7	Artery_Tibial	ENSG00000109667	A	5.60596e-18	0.515689	8.1164e-23	A	+	4	10196853	SLC2A9	1
4:10198052:A:ATCT	GTEx/v7	Artery_Tibial	ENSG00000109667	A	5.60596e-18	0.515689	8.1164e-23	A	+	4	10198052	SLC2A9	1
4:10200137:T:TGTG	GTEx/v7	Artery_Tibial	ENSG00000109667	T	5.60596e-18	0.515689	8.1164e-23	T	+	4	10200137	SLC2A9	1
4:10201960:C:T	GTEx/v7	Artery_Tibial	ENSG00000109667	T	5.60596e-18	0.515689	8.1164e-23	T	+	4	10201960	SLC2A9	1
4:10170174:A:C	GTEx/v6	Artery_Tibial	ENSG00000109667	C	5.61367e-18	-9.35913	0.000263002	A	+	4	10170174	SLC2A9	1
4:10119454:A:G	GTEx/v8	Muscle_Skeletal	ENSG00000109667	G	5.62493e-18	0.41052	1.76324e-15	G	+	4	10119454	SLC2A9	1
2:27626945:A:T	GTEx/v8	Adipose_Subcutaneous	ENSG00000115216	T	5.65206e-18	-0.23162	1.00894e-14	A	+	2	27626945	NRBP1	1
6:25880494:C:T	GTEx/v8	Thyroid	ENSG00000112343	C	5.65969e-18	-0.312491	2.9769e-48	C	-	6	25880494	TRIM38	1
6:25882642:C:G	GTEx/v8	Thyroid	ENSG00000112343	G	5.65969e-18	-0.312491	2.9769e-48	G	-	6	25882642	TRIM38	1
6:26015583:C:T	GTEx/v8	Esophagus_Muscularis	ENSG00000112343	C	5.68069e-18	-0.319895	3.27659e-14	C	-	6	26015583	TRIM38	1
6:25992022:G:GTATC	GTEx/v8	Esophagus_Muscularis	ENSG00000112343	GTATC	5.69673e-18	-0.307896	3.27659e-14	GTATC	-	6	25992022	TRIM38	1
6:26072095:A:C	GTEx/v7	Thyroid	ENSG00000112343	C	5.71829e-18	-0.339026	6.39927e-30	C	-	6	26072095	TRIM38	1
6:26079638:C:T	GTEx/v7	Thyroid	ENSG00000112343	C	5.71829e-18	-0.339026	6.39927e-30	C	-	6	26079638	TRIM38	1
6:25780811:A:G	GTEx/v8	Adipose_Visceral_Omentum	ENSG00000186470	G	5.72417e-18	0.554519	4.16555e-81	A	-	6	25780811	BTN3A2	1
6:25782314:G:T	GTEx/v8	Adipose_Visceral_Omentum	ENSG00000186470	G	5.72417e-18	0.554519	4.16555e-81	T	-	6	25782314	BTN3A2	1
2:27626017:A:T	GTEx/v7	Skin_Not_Sun_Exposed_Suprapubic	ENSG00000115216	T	5.72623e-18	-0.257405	9.20042e-19	A	+	2	27626017	NRBP1	1
2:27718812:C:CAATGTTG	GTEx/v7	Skin_Sun_Exposed_Lower_leg	ENSG00000115216	CAATGTTG	5.75188e-18	-0.233953	6.38322e-19	C	+	2	27718812	NRBP1	1
4:10249688:A:G	GTEx/v8	Esophagus_Muscularis	ENSG00000109667	G	5.75229e-18	-0.350261	3.68626e-33	A	+	4	10249688	SLC2A9	1
6:25933538:A:T	GTEx/v8	Esophagus_Muscularis	ENSG00000112343	T	5.77508e-18	-0.311493	3.27659e-14	T	-	6	25933538	TRIM38	1
4:10092879:A:T	GTEx/v8	Whole_Blood	ENSG00000109667	A	5.77781e-18	0.257586	1.49086e-16	A	+	4	10092879	SLC2A9	1
4:10094698:A:G	GTEx/v8	Whole_Blood	ENSG00000109667	A	5.77781e-18	0.257586	1.49086e-16	A	+	4	10094698	SLC2A9	1
4:10097976:C:T	GTEx/v8	Whole_Blood	ENSG00000109667	T	5.77781e-18	0.257586	1.49086e-16	T	+	4	10097976	SLC2A9	1
4:10249728:C:T	GTEx/v7	Artery_Tibial	ENSG00000109667	T	5.78872e-18	0.508282	8.1164e-23	T	+	4	10249728	SLC2A9	1
4:10290101:A:T	GTEx/v7	Artery_Tibial	ENSG00000109667	T	5.79568e-18	-0.444237	8.1164e-23	A	+	4	10290101	SLC2A9	1
4:10085902:C:G	GTEx/v8	Whole_Blood	ENSG00000109667	G	5.79886e-18	0.256792	1.49086e-16	G	+	4	10085902	SLC2A9	1
4:10088193:G:GAC	GTEx/v8	Whole_Blood	ENSG00000109667	G	5.79886e-18	0.256792	1.49086e-16	G	+	4	10088193	SLC2A9	1
2:27596395:A:C	GTEx/v8	Adipose_Subcutaneous	ENSG00000115216	A	5.81233e-18	-0.231607	1.00894e-14	C	+	2	27596395	NRBP1	1
4:10156222:C:T	GTEx/v8	Colon_Sigmoid	ENSG00000109667	T	5.83366e-18	0.536791	7.87558e-21	T	+	4	10156222	SLC2A9	1
4:10156252:C:G	GTEx/v8	Colon_Sigmoid	ENSG00000109667	G	5.83366e-18	0.536791	7.87558e-21	G	+	4	10156252	SLC2A9	1
4:10159554:A:G	GTEx/v8	Colon_Sigmoid	ENSG00000109667	A	5.83366e-18	0.536791	7.87558e-21	A	+	4	10159554	SLC2A9	1
4:10161175:C:T	GTEx/v8	Colon_Sigmoid	ENSG00000109667	T	5.83366e-18	0.536791	7.87558e-21	T	+	4	10161175	SLC2A9	1
4:10137326:C:G	EyeGEx	EyeGEx	ENSG00000109667	G	5.84912e-18	-0.703977	3.01408e-15	G	-	4	10137326	SLC2A9	1
4:10175508:A:C	GTEx/v7	Artery_Tibial	ENSG00000109667	C	5.90219e-18	0.507695	8.1164e-23	C	+	4	10175508	SLC2A9	1
4:10346245:C:T	GTEx/v7	Artery_Tibial	ENSG00000109667	C	5.92423e-18	0.514635	8.1164e-23	C	+	4	10346245	SLC2A9	1
4:10346550:A:G	GTEx/v7	Artery_Tibial	ENSG00000109667	G	5.92423e-18	0.514635	8.1164e-23	G	+	4	10346550	SLC2A9	1
4:10164344:C:T	GTEx/v8	Colon_Sigmoid	ENSG00000109667	C	6.01652e-18	0.506549	7.87558e-21	C	+	4	10164344	SLC2A9	1
4:10315442:G:T	GTEx/v7	Artery_Tibial	ENSG00000109667	T	6.0204e-18	0.516745	8.1164e-23	T	+	4	10315442	SLC2A9	1
4:10198950:C:T	GTEx/v7	Artery_Tibial	ENSG00000109667	C	6.04388e-18	0.51008	8.1164e-23	C	+	4	10198950	SLC2A9	1
4:10119404:C:T	GTEx/v8	Muscle_Skeletal	ENSG00000109667	C	6.04581e-18	0.410591	1.76324e-15	C	+	4	10119404	SLC2A9	1
2:27714511:A:C	GTEx/v7	Skin_Not_Sun_Exposed_Suprapubic	ENSG00000115216	C	6.09879e-18	-0.254244	9.20042e-19	A	+	2	27714511	NRBP1	1
4:10199780:A:C	GTEx/v8	Artery_Tibial	ENSG00000178163	C	6.1096e-18	-0.255648	4.11011e-18	A	+	4	10199780	ZNF518B	1
4:10133803:A:C	EyeGEx	EyeGEx	ENSG00000109667	A	6.11845e-18	-0.703632	3.15287e-15	A	-	4	10133803	SLC2A9	1
4:10055439:C:G	GTEx/v8	Muscle_Skeletal	ENSG00000109667	C	6.22974e-18	0.402353	1.76324e-15	C	+	4	10055439	SLC2A9	1
4:10379579:C:T	GTEx/v7	Artery_Tibial	ENSG00000109667	T	6.27555e-18	0.500009	8.1164e-23	T	+	4	10379579	SLC2A9	1
4:10139189:A:G	EyeGEx	EyeGEx	ENSG00000109667	A	6.29145e-18	-0.704089	3.24202e-15	A	-	4	10139189	SLC2A9	1
7:73026151:A:T	GTEx/v6	Skin_Not_Sun_Exposed_Suprapubic	ENSG00000009950	T	6.31741e-18	9.76023	0.000506735	A	-	7	73026151	MLXIPL	1
4:10341419:G:T	GTEx/v8	Esophagus_Muscularis	ENSG00000109667	G	6.32305e-18	-0.358306	3.68626e-33	T	+	4	10341419	SLC2A9	1
4:10378602:G:T	GTEx/v8	Artery_Tibial	ENSG00000178163	T	6.39577e-18	-0.256601	4.11011e-18	G	+	4	10378602	ZNF518B	1
7:73025975:A:G	GTEx/v6	Skin_Not_Sun_Exposed_Suprapubic	ENSG00000009950	G	6.44576e-18	9.75696	0.000506735	A	-	7	73025975	MLXIPL	1
4:10253385:C:T	GTEx/v7	Artery_Tibial	ENSG00000109667	C	6.45681e-18	-0.445892	8.1164e-23	T	+	4	10253385	SLC2A9	1
4:10066870:A:G	GTEx/v8	Esophagus_Gastroesophageal_Junction	ENSG00000109667	G	6.50752e-18	0.372622	1.61133e-14	G	+	4	10066870	SLC2A9	1
4:10068064:C:T	DICE	T_CD4_TH2	ENSG00000109667	T	6.51124e-18	1.15509	0.049	T	+	4	10068064	SLC2A9	1
6:25889484:A:G	DICE	T_CD4_TH17	ENSG00000124564	G	6.55794e-18	1.16503	0.049	G	+	6	25889484	SLC17A3	1
6:25889553:A:T	DICE	T_CD4_TH17	ENSG00000124564	A	6.55794e-18	1.16503	0.049	A	+	6	25889553	SLC17A3	1
6:25685492:C:G	GTEx/v8	Thyroid	ENSG00000112343	C	6.56801e-18	-0.271382	2.9769e-48	C	-	6	25685492	TRIM38	1
4:10253385:C:T	GTEx/v8	Artery_Tibial	ENSG00000178163	C	6.59082e-18	-0.253123	4.11011e-18	T	+	4	10253385	ZNF518B	1
4:10141404:C:G	EyeGEx	EyeGEx	ENSG00000109667	C	6.61252e-18	-0.702962	3.40747e-15	C	-	4	10141404	SLC2A9	1
2:27673798:C:T	GTEx/v8	Adipose_Subcutaneous	ENSG00000115216	C	6.63138e-18	-0.230966	1.00894e-14	T	+	2	27673798	NRBP1	1
2:27669723:C:T	GTEx/v8	Adipose_Subcutaneous	ENSG00000115216	C	6.65562e-18	-0.232284	1.00894e-14	T	+	2	27669723	NRBP1	1
4:10083829:C:G	GTEx/v7	Esophagus_Muscularis	ENSG00000109667	G	6.77089e-18	0.459802	2.86654e-19	G	+	4	10083829	SLC2A9	1
2:27722416:A:G	GTEx/v7	Skin_Not_Sun_Exposed_Suprapubic	ENSG00000115216	A	6.78462e-18	-0.250147	9.20042e-19	G	+	2	27722416	NRBP1	1
2:27851918:A:G	GTEx/v8	Muscle_Skeletal	ENSG00000198522	A	6.86325e-18	0.247655	2.44204e-13	A	+	2	27851918	GPN1	1
4:10134369:C:T	GTEx/v7	Artery_Tibial	ENSG00000109667	C	6.91279e-18	0.479126	8.1164e-23	C	+	4	10134369	SLC2A9	1
2:27741105:A:G	GTEx/v8	Thyroid	ENSG00000115226	G	6.94739e-18	0.262329	2.50328e-25	A	-	2	27741105	FNDC4	1
4:10250399:C:T	GTEx/v7	Artery_Tibial	ENSG00000109667	C	6.9827e-18	-0.433599	8.1164e-23	T	+	4	10250399	SLC2A9	1
4:10253015:C:G	GTEx/v8	Artery_Tibial	ENSG00000178163	G	7.06198e-18	-0.252996	4.11011e-18	C	+	4	10253015	ZNF518B	1
4:10377274:C:T	GTEx/v7	Artery_Tibial	ENSG00000109667	T	7.06276e-18	0.518833	8.1164e-23	T	+	4	10377274	SLC2A9	1
4:10377573:T:TTC	GTEx/v7	Artery_Tibial	ENSG00000109667	T	7.06276e-18	0.518833	8.1164e-23	T	+	4	10377573	SLC2A9	1
4:10387233:A:C	GTEx/v7	Artery_Tibial	ENSG00000109667	A	7.06276e-18	0.518833	8.1164e-23	A	+	4	10387233	SLC2A9	1
4:10390379:C:T	GTEx/v7	Artery_Tibial	ENSG00000109667	C	7.06276e-18	0.518833	8.1164e-23	C	+	4	10390379	SLC2A9	1
4:10404025:C:T	GTEx/v7	Artery_Tibial	ENSG00000109667	T	7.06276e-18	0.518833	8.1164e-23	T	+	4	10404025	SLC2A9	1
4:10372790:A:G	GTEx/v8	Artery_Tibial	ENSG00000178163	A	7.06382e-18	-0.256777	4.11011e-18	G	+	4	10372790	ZNF518B	1
4:10372966:C:T	GTEx/v8	Artery_Tibial	ENSG00000178163	T	7.06382e-18	-0.256777	4.11011e-18	C	+	4	10372966	ZNF518B	1
6:25769349:C:T	GTEx/v8	Esophagus_Mucosa	ENSG00000186470	C	7.06703e-18	0.580637	7.61065e-102	T	-	6	25769349	BTN3A2	1
6:25769608:C:G	GTEx/v8	Esophagus_Mucosa	ENSG00000186470	C	7.06703e-18	0.580637	7.61065e-102	G	-	6	25769608	BTN3A2	1
6:26001888:A:G	GTEx/v8	Esophagus_Muscularis	ENSG00000112343	A	7.10928e-18	-0.315649	3.27659e-14	A	-	6	26001888	TRIM38	1
4:10141617:C:G	EyeGEx	EyeGEx	ENSG00000109667	C	7.17734e-18	-0.702612	3.69852e-15	C	-	4	10141617	SLC2A9	1
4:10296114:C:T	GTEx/v7	Artery_Tibial	ENSG00000109667	T	7.18447e-18	-0.447006	8.1164e-23	C	+	4	10296114	SLC2A9	1
4:10335294:C:G	GTEx/v8	Esophagus_Muscularis	ENSG00000109667	G	7.18511e-18	-0.350025	3.68626e-33	C	+	4	10335294	SLC2A9	1
2:27604279:A:G	GTEx/v8	Adipose_Subcutaneous	ENSG00000115216	G	7.23349e-18	-0.232	1.00894e-14	A	+	2	27604279	NRBP1	1
4:10354341:C:T	GTEx/v8	Artery_Tibial	ENSG00000178163	T	7.24166e-18	-0.258228	4.11011e-18	C	+	4	10354341	ZNF518B	1
4:9989233:C:T	EyeGEx	EyeGEx	ENSG00000109667	C	7.27833e-18	-0.746578	3.75056e-15	T	+	4	9989233	SLC2A9	1
6:25894057:C:T	GTEx/v8	Testis	ENSG00000124564	C	7.32095e-18	0.720881	2.31013e-17	C	+	6	25894057	SLC17A3	1
6:25909045:C:G	GTEx/v8	Testis	ENSG00000124564	G	7.32095e-18	0.720881	2.31013e-17	G	+	6	25909045	SLC17A3	1
6:25909497:A:G	GTEx/v8	Testis	ENSG00000124564	G	7.32095e-18	0.720881	2.31013e-17	G	+	6	25909497	SLC17A3	1
2:27618012:C:CACT	GTEx/v7	Skin_Not_Sun_Exposed_Suprapubic	ENSG00000115216	C	7.34795e-18	-0.259877	9.20042e-19	CACT	+	2	27618012	NRBP1	1
6:25925595:G:T	GTEx/v8	Testis	ENSG00000124564	G	7.34913e-18	0.724705	2.31013e-17	G	+	6	25925595	SLC17A3	1
4:10250777:C:T	GTEx/v8	Artery_Tibial	ENSG00000178163	C	7.35114e-18	-0.252947	4.11011e-18	T	+	4	10250777	ZNF518B	1
4:10182845:C:T	GTEx/v8	Colon_Sigmoid	ENSG00000109667	C	7.43728e-18	0.516329	7.87558e-21	C	+	4	10182845	SLC2A9	1
4:10134136:G:GTC	GTEx/v7	Artery_Tibial	ENSG00000109667	G	7.52886e-18	0.480211	8.1164e-23	G	+	4	10134136	SLC2A9	1
4:10118733:C:T	GTEx/v8	Muscle_Skeletal	ENSG00000109667	T	7.63326e-18	0.409704	1.76324e-15	T	+	4	10118733	SLC2A9	1
4:10356865:A:AGG	GTEx/v8	Artery_Tibial	ENSG00000178163	A	7.65169e-18	0.258252	4.11011e-18	A	+	4	10356865	ZNF518B	1
4:10183611:C:G	GTEx/v8	Esophagus_Muscularis	ENSG00000109667	G	7.76325e-18	0.371899	3.68626e-33	G	+	4	10183611	SLC2A9	1
4:10245365:A:G	GTEx/v7	Artery_Tibial	ENSG00000109667	A	7.79914e-18	0.506407	8.1164e-23	A	+	4	10245365	SLC2A9	1
4:10356909:A:G	GTEx/v8	Artery_Tibial	ENSG00000178163	G	7.95453e-18	0.257987	4.11011e-18	G	+	4	10356909	ZNF518B	1
4:10175689:A:T	GTEx/v6	Artery_Tibial	ENSG00000109667	T	8.02261e-18	-9.30773	0.000263002	A	+	4	10175689	SLC2A9	1
4:10356348:A:G	GTEx/v7	Artery_Tibial	ENSG00000109667	A	8.04653e-18	0.446638	8.1164e-23	A	+	4	10356348	SLC2A9	1
4:10156321:A:C	GTEx/v8	Colon_Sigmoid	ENSG00000109667	A	8.05726e-18	-0.444986	7.87558e-21	C	+	4	10156321	SLC2A9	1
6:25940393:C:G	GTEx/v8	Esophagus_Muscularis	ENSG00000112343	C	8.07021e-18	-0.311954	3.27659e-14	C	-	6	25940393	TRIM38	1
6:25960509:A:C	GTEx/v8	Esophagus_Muscularis	ENSG00000112343	C	8.07021e-18	-0.311954	3.27659e-14	C	-	6	25960509	TRIM38	1
4:10250779:C:T	GTEx/v7	Artery_Tibial	ENSG00000109667	T	8.14859e-18	-0.432487	8.1164e-23	C	+	4	10250779	SLC2A9	1
4:10143666:A:G	EyeGEx	EyeGEx	ENSG00000109667	A	8.15779e-18	-0.700891	4.20375e-15	A	-	4	10143666	SLC2A9	1
7:73045483:C:T	GTEx/v7	Skin_Not_Sun_Exposed_Suprapubic	ENSG00000009950	C	8.22302e-18	0.713027	2.52104e-25	T	-	7	73045483	MLXIPL	1
7:72881807:C:T	GTEx/v7	Thyroid	ENSG00000009950	T	8.23608e-18	0.615168	2.03974e-23	C	-	7	72881807	MLXIPL	1
6:25969958:C:G	GTEx/v7	Thyroid	ENSG00000112343	C	8.24975e-18	-0.332906	6.39927e-30	C	-	6	25969958	TRIM38	1
4:10144459:C:G	EyeGEx	EyeGEx	ENSG00000109667	G	8.29159e-18	-0.700739	4.2727e-15	G	-	4	10144459	SLC2A9	1
7:73037366:A:G	GTEx/v8	Testis	ENSG00000009950	A	8.4191e-18	0.563587	1.11698e-13	G	-	7	73037366	MLXIPL	1
7:73039406:C:G	GTEx/v8	Testis	ENSG00000009950	G	8.4191e-18	0.563587	1.11698e-13	C	-	7	73039406	MLXIPL	1
7:73040814:G:T	GTEx/v8	Testis	ENSG00000009950	G	8.4191e-18	0.563587	1.11698e-13	T	-	7	73040814	MLXIPL	1
7:73042085:C:T	GTEx/v8	Testis	ENSG00000009950	T	8.4191e-18	0.563587	1.11698e-13	C	-	7	73042085	MLXIPL	1
4:10065873:A:G	DICE	T_CD4_memory_TREG	ENSG00000109667	A	8.51968e-18	1.13323	0.049	A	+	4	10065873	SLC2A9	1
4:10065886:C:T	DICE	T_CD4_memory_TREG	ENSG00000109667	C	8.51968e-18	1.13323	0.049	C	+	4	10065886	SLC2A9	1
4:10066870:A:G	DICE	T_CD4_memory_TREG	ENSG00000109667	G	8.51968e-18	1.13323	0.049	G	+	4	10066870	SLC2A9	1
4:10068194:C:G	DICE	T_CD4_memory_TREG	ENSG00000109667	G	8.51968e-18	1.13323	0.049	G	+	4	10068194	SLC2A9	1
4:10068835:A:G	DICE	T_CD4_memory_TREG	ENSG00000109667	A	8.51968e-18	1.13323	0.049	A	+	4	10068835	SLC2A9	1
4:10002719:C:T	EyeGEx	EyeGEx	ENSG00000109667	T	8.52125e-18	-0.727983	4.39104e-15	C	+	4	10002719	SLC2A9	1
6:25947197:C:T	GTEx/v8	Esophagus_Muscularis	ENSG00000112343	C	8.53199e-18	-0.308171	3.27659e-14	C	-	6	25947197	TRIM38	1
4:10068064:C:T	DICE	T_CD4_memory_TREG	ENSG00000109667	T	8.56111e-18	1.13083	0.049	T	+	4	10068064	SLC2A9	1
4:10122734:C:T	GTEx/v8	Muscle_Skeletal	ENSG00000109667	C	8.62806e-18	0.408429	1.76324e-15	C	+	4	10122734	SLC2A9	1
4:10002665:C:T	EyeGEx	EyeGEx	ENSG00000109667	T	8.63852e-18	-0.727866	4.45147e-15	C	+	4	10002665	SLC2A9	1
4:10128536:C:T	GTEx/v8	Colon_Sigmoid	ENSG00000109667	T	8.64724e-18	0.488112	7.87558e-21	T	+	4	10128536	SLC2A9	1
4:10068194:C:G	GTEx/v8	Muscle_Skeletal	ENSG00000109667	G	8.69192e-18	0.358652	1.76324e-15	G	+	4	10068194	SLC2A9	1
4:10166994:A:G	GTEx/v8	Colon_Sigmoid	ENSG00000109667	A	8.7478e-18	-0.465758	7.87558e-21	G	+	4	10166994	SLC2A9	1
4:10389720:T:TCTC	GTEx/v7	Artery_Tibial	ENSG00000109667	TCTC	8.74936e-18	0.502298	8.1164e-23	TCTC	+	4	10389720	SLC2A9	1
4:10174139:C:T	GTEx/v6	Artery_Tibial	ENSG00000109667	C	8.74995e-18	-9.29522	0.000263002	T	+	4	10174139	SLC2A9	1
7:72870207:A:G	GTEx/v7	Thyroid	ENSG00000009950	G	8.7924e-18	0.612917	2.03974e-23	A	-	7	72870207	MLXIPL	1
7:72873420:A:G	GTEx/v7	Thyroid	ENSG00000009950	G	8.7924e-18	0.612917	2.03974e-23	A	-	7	72873420	MLXIPL	1
7:72907459:C:T	GTEx/v7	Thyroid	ENSG00000009950	T	8.7924e-18	0.612917	2.03974e-23	C	-	7	72907459	MLXIPL	1
7:72939939:C:T	GTEx/v7	Thyroid	ENSG00000009950	C	8.7924e-18	0.612917	2.03974e-23	T	-	7	72939939	MLXIPL	1
4:10316531:C:T	GTEx/v7	Artery_Tibial	ENSG00000109667	C	8.82631e-18	0.509536	8.1164e-23	C	+	4	10316531	SLC2A9	1
4:10333392:C:T	GTEx/v7	Artery_Tibial	ENSG00000109667	C	8.82631e-18	0.509536	8.1164e-23	C	+	4	10333392	SLC2A9	1
4:10338694:C:T	GTEx/v7	Artery_Tibial	ENSG00000109667	T	8.82631e-18	0.509536	8.1164e-23	T	+	4	10338694	SLC2A9	1
4:10347931:A:T	GTEx/v7	Artery_Tibial	ENSG00000109667	A	8.82631e-18	0.509536	8.1164e-23	A	+	4	10347931	SLC2A9	1
4:10133765:T:TGG	GTEx/v7	Artery_Tibial	ENSG00000109667	TGG	8.93055e-18	0.490836	8.1164e-23	TGG	+	4	10133765	SLC2A9	1
4:10133873:C:T	GTEx/v7	Artery_Tibial	ENSG00000109667	T	8.94524e-18	0.490185	8.1164e-23	T	+	4	10133873	SLC2A9	1
4:10190454:A:G	GTEx/v6	Artery_Tibial	ENSG00000109667	G	8.96412e-18	-9.29173	0.000263002	A	+	4	10190454	SLC2A9	1
7:73045204:A:G	GTEx/v8	Adipose_Subcutaneous	ENSG00000009950	A	8.96759e-18	0.1741	1.10979e-22	G	-	7	73045204	MLXIPL	1
7:73046779:A:G	GTEx/v8	Adipose_Subcutaneous	ENSG00000009950	G	8.96759e-18	0.1741	1.10979e-22	A	-	7	73046779	MLXIPL	1
7:73047511:C:T	GTEx/v8	Adipose_Subcutaneous	ENSG00000009950	C	8.96759e-18	0.1741	1.10979e-22	T	-	7	73047511	MLXIPL	1
7:73047520:C:T	GTEx/v8	Adipose_Subcutaneous	ENSG00000009950	C	8.96759e-18	0.1741	1.10979e-22	T	-	7	73047520	MLXIPL	1
7:73047848:C:T	GTEx/v8	Adipose_Subcutaneous	ENSG00000009950	T	8.96759e-18	0.1741	1.10979e-22	C	-	7	73047848	MLXIPL	1
7:73048095:A:G	GTEx/v8	Adipose_Subcutaneous	ENSG00000009950	G	8.96759e-18	0.1741	1.10979e-22	A	-	7	73048095	MLXIPL	1
7:73049387:C:T	GTEx/v8	Adipose_Subcutaneous	ENSG00000009950	C	8.96759e-18	0.1741	1.10979e-22	T	-	7	73049387	MLXIPL	1
6:25859413:A:G	GTEx/v8	Heart_Left_Ventricle	ENSG00000186470	G	9.18713e-18	-0.5548	1.22227e-72	G	-	6	25859413	BTN3A2	1
6:25859508:A:C	GTEx/v8	Heart_Left_Ventricle	ENSG00000186470	C	9.18713e-18	-0.5548	1.22227e-72	C	-	6	25859508	BTN3A2	1
6:25863487:C:G	GTEx/v8	Heart_Left_Ventricle	ENSG00000186470	C	9.18713e-18	-0.5548	1.22227e-72	C	-	6	25863487	BTN3A2	1
4:10097745:A:G	GTEx/v8	Whole_Blood	ENSG00000109667	G	9.23399e-18	0.254705	1.49086e-16	G	+	4	10097745	SLC2A9	1
4:10408757:C:T	GTEx/v7	Artery_Tibial	ENSG00000109667	T	9.25633e-18	-0.43774	8.1164e-23	C	+	4	10408757	SLC2A9	1
4:10115692:A:T	GTEx/v8	Whole_Blood	ENSG00000109667	A	9.27585e-18	0.251126	1.49086e-16	A	+	4	10115692	SLC2A9	1
4:10350449:C:G	GTEx/v8	Artery_Tibial	ENSG00000178163	C	9.37266e-18	-0.257146	4.11011e-18	G	+	4	10350449	ZNF518B	1
7:73052057:A:T	GTEx/v8	Adipose_Subcutaneous	ENSG00000009950	A	9.41586e-18	0.230534	1.10979e-22	T	-	7	73052057	MLXIPL	1
2:27599875:G:T	GTEx/v8	Adipose_Subcutaneous	ENSG00000115216	G	9.44737e-18	-0.230654	1.00894e-14	T	+	2	27599875	NRBP1	1
2:27608115:C:T	GTEx/v8	Adipose_Subcutaneous	ENSG00000115216	T	9.44737e-18	-0.230654	1.00894e-14	C	+	2	27608115	NRBP1	1
2:27610917:A:G	GTEx/v8	Adipose_Subcutaneous	ENSG00000115216	G	9.44737e-18	-0.230654	1.00894e-14	A	+	2	27610917	NRBP1	1
2:27611469:A:G	GTEx/v8	Adipose_Subcutaneous	ENSG00000115216	G	9.44737e-18	-0.230654	1.00894e-14	A	+	2	27611469	NRBP1	1
2:27612937:A:G	GTEx/v8	Adipose_Subcutaneous	ENSG00000115216	G	9.44737e-18	-0.230654	1.00894e-14	A	+	2	27612937	NRBP1	1
2:27612938:C:G	GTEx/v8	Adipose_Subcutaneous	ENSG00000115216	C	9.44737e-18	-0.230654	1.00894e-14	G	+	2	27612938	NRBP1	1
2:27615294:C:T	GTEx/v8	Adipose_Subcutaneous	ENSG00000115216	T	9.44737e-18	-0.230654	1.00894e-14	C	+	2	27615294	NRBP1	1
2:27616790:C:T	GTEx/v8	Adipose_Subcutaneous	ENSG00000115216	C	9.44737e-18	-0.230654	1.00894e-14	T	+	2	27616790	NRBP1	1
2:27618012:C:CACT	GTEx/v8	Adipose_Subcutaneous	ENSG00000115216	C	9.44737e-18	-0.230654	1.00894e-14	CACT	+	2	27618012	NRBP1	1
2:27620179:A:AAAG	GTEx/v8	Adipose_Subcutaneous	ENSG00000115216	A	9.44737e-18	-0.230654	1.00894e-14	AAAG	+	2	27620179	NRBP1	1
2:27620827:A:G	GTEx/v8	Adipose_Subcutaneous	ENSG00000115216	G	9.44737e-18	-0.230654	1.00894e-14	A	+	2	27620827	NRBP1	1
2:27631191:C:T	GTEx/v8	Adipose_Subcutaneous	ENSG00000115216	T	9.44737e-18	-0.230654	1.00894e-14	C	+	2	27631191	NRBP1	1
2:27635582:A:G	GTEx/v8	Adipose_Subcutaneous	ENSG00000115216	G	9.44737e-18	-0.230654	1.00894e-14	A	+	2	27635582	NRBP1	1
2:27646770:C:T	GTEx/v8	Adipose_Subcutaneous	ENSG00000115216	T	9.44737e-18	-0.230654	1.00894e-14	C	+	2	27646770	NRBP1	1
2:27647152:A:G	GTEx/v8	Adipose_Subcutaneous	ENSG00000115216	G	9.44737e-18	-0.230654	1.00894e-14	A	+	2	27647152	NRBP1	1
2:27647576:C:T	GTEx/v8	Adipose_Subcutaneous	ENSG00000115216	T	9.44737e-18	-0.230654	1.00894e-14	C	+	2	27647576	NRBP1	1
2:27648590:A:G	GTEx/v8	Adipose_Subcutaneous	ENSG00000115216	G	9.44737e-18	-0.230654	1.00894e-14	A	+	2	27648590	NRBP1	1
4:10305157:A:G	GTEx/v8	Esophagus_Muscularis	ENSG00000109667	G	9.49218e-18	-0.353047	3.68626e-33	A	+	4	10305157	SLC2A9	1
4:88951390:A:G	GTEx/v7	Testis	ENSG00000118785	A	9.50826e-18	0.735497	8.39297e-20	G	-	4	88951390	SPP1	1
4:88954407:C:T	GTEx/v7	Testis	ENSG00000118785	T	9.50826e-18	0.735497	8.39297e-20	C	-	4	88954407	SPP1	1
4:88947021:C:T	GTEx/v7	Testis	ENSG00000118785	T	9.5385e-18	0.74047	8.39297e-20	C	-	4	88947021	SPP1	1
4:10348431:G:T	GTEx/v7	Artery_Tibial	ENSG00000109667	T	9.56813e-18	-0.446495	8.1164e-23	G	+	4	10348431	SLC2A9	1
4:10065873:A:G	DICE	T_CD4_TH2	ENSG00000109667	A	9.56865e-18	1.15378	0.049	A	+	4	10065873	SLC2A9	1
4:10065886:C:T	DICE	T_CD4_TH2	ENSG00000109667	C	9.56865e-18	1.15378	0.049	C	+	4	10065886	SLC2A9	1
4:10066870:A:G	DICE	T_CD4_TH2	ENSG00000109667	G	9.56865e-18	1.15378	0.049	G	+	4	10066870	SLC2A9	1
4:10068194:C:G	DICE	T_CD4_TH2	ENSG00000109667	G	9.56865e-18	1.15378	0.049	G	+	4	10068194	SLC2A9	1
4:10068835:A:G	DICE	T_CD4_TH2	ENSG00000109667	A	9.56865e-18	1.15378	0.049	A	+	4	10068835	SLC2A9	1
2:27702026:A:C	GTEx/v8	Adipose_Subcutaneous	ENSG00000115216	C	9.66769e-18	-0.224074	1.00894e-14	A	+	2	27702026	NRBP1	1
4:10290098:C:CGGG	GTEx/v7	Artery_Tibial	ENSG00000109667	CGGG	9.8456e-18	-0.437186	8.1164e-23	C	+	4	10290098	SLC2A9	1
4:10351970:A:C	GTEx/v8	Esophagus_Muscularis	ENSG00000109667	C	9.90232e-18	0.370978	3.68626e-33	C	+	4	10351970	SLC2A9	1
2:27725761:C:T	GTEx/v7	Skin_Not_Sun_Exposed_Suprapubic	ENSG00000115216	T	9.90979e-18	-0.246307	9.20042e-19	C	+	2	27725761	NRBP1	1
4:10204157:A:G	GTEx/v6	Artery_Tibial	ENSG00000109667	G	9.91451e-18	-9.27719	0.000263002	A	+	4	10204157	SLC2A9	1
4:10198981:C:G	GTEx/v7	Artery_Tibial	ENSG00000109667	C	9.92156e-18	-0.425197	8.1164e-23	G	+	4	10198981	SLC2A9	1
4:10204189:C:T	GTEx/v6	Artery_Tibial	ENSG00000109667	T	9.93539e-18	-9.27689	0.000263002	C	+	4	10204189	SLC2A9	1
2:27640980:A:G	GTEx/v8	Adipose_Subcutaneous	ENSG00000115216	A	9.98205e-18	-0.230946	1.00894e-14	G	+	2	27640980	NRBP1	1
4:10182556:C:T	GTEx/v8	Esophagus_Muscularis	ENSG00000109667	C	1.00379e-17	-0.344417	3.68626e-33	T	+	4	10182556	SLC2A9	1
4:10184235:A:AATAC	GTEx/v8	Esophagus_Muscularis	ENSG00000109667	A	1.00379e-17	-0.344417	3.68626e-33	AATAC	+	4	10184235	SLC2A9	1
4:10258057:C:G	GTEx/v7	Artery_Tibial	ENSG00000109667	G	1.00676e-17	-0.441047	8.1164e-23	C	+	4	10258057	SLC2A9	1
4:10204593:A:G	GTEx/v6	Artery_Tibial	ENSG00000109667	G	1.00728e-17	-9.27491	0.000263002	A	+	4	10204593	SLC2A9	1
4:10204970:A:G	GTEx/v6	Artery_Tibial	ENSG00000109667	G	1.01589e-17	-9.27368	0.000263002	A	+	4	10204970	SLC2A9	1
7:72856269:A:G	GTEx/v7	Pancreas	ENSG00000009950	A	1.01927e-17	0.666216	2.46879e-14	G	-	7	72856269	MLXIPL	1
7:72863249:G:T	GTEx/v7	Pancreas	ENSG00000009950	G	1.01927e-17	0.666216	2.46879e-14	T	-	7	72863249	MLXIPL	1
7:72864869:A:G	GTEx/v7	Pancreas	ENSG00000009950	G	1.01927e-17	0.666216	2.46879e-14	A	-	7	72864869	MLXIPL	1
7:72866616:A:T	GTEx/v7	Pancreas	ENSG00000009950	T	1.01927e-17	0.666216	2.46879e-14	A	-	7	72866616	MLXIPL	1
4:10111798:C:G	EyeGEx	EyeGEx	ENSG00000109667	G	1.02978e-17	-0.704829	5.30651e-15	G	-	4	10111798	SLC2A9	1
4:10258057:C:G	GTEx/v8	Artery_Tibial	ENSG00000178163	G	1.04091e-17	-0.25276	4.11011e-18	C	+	4	10258057	ZNF518B	1
4:10190535:C:T	GTEx/v6	Artery_Tibial	ENSG00000109667	C	1.04504e-17	-9.26959	0.000263002	T	+	4	10190535	SLC2A9	1
4:10091098:A:G	DICE	T_CD4_memory_TREG	ENSG00000109667	G	1.04821e-17	1.13192	0.049	G	+	4	10091098	SLC2A9	1
2:27741237:C:T	GTEx/v8	Skin_Sun_Exposed_Lower_leg	ENSG00000115216	C	1.05661e-17	-0.167053	1.34747e-35	T	+	2	27741237	NRBP1	1
7:73025975:A:G	GTEx/v8	Esophagus_Muscularis	ENSG00000009950	G	1.05915e-17	0.443618	9.86939e-15	A	-	7	73025975	MLXIPL	1
4:9994215:C:T	EyeGEx	EyeGEx	ENSG00000109667	C	1.07576e-17	-0.741674	5.54345e-15	T	+	4	9994215	SLC2A9	1
2:27651375:C:T	GTEx/v8	Whole_Blood	ENSG00000115216	T	1.07676e-17	-0.156477	1.92769e-13	C	+	2	27651375	NRBP1	1
4:10313449:A:G	GTEx/v7	Artery_Tibial	ENSG00000109667	A	1.0797e-17	0.508504	8.1164e-23	A	+	4	10313449	SLC2A9	1
7:72915521:C:G	GTEx/v7	Pancreas	ENSG00000009950	C	1.09522e-17	0.666168	2.46879e-14	G	-	7	72915521	MLXIPL	1
4:10363817:A:G	GTEx/v7	Artery_Tibial	ENSG00000109667	G	1.10829e-17	0.511085	8.1164e-23	G	+	4	10363817	SLC2A9	1
4:10364061:A:G	GTEx/v7	Artery_Tibial	ENSG00000109667	A	1.10829e-17	0.511085	8.1164e-23	A	+	4	10364061	SLC2A9	1
4:10002425:C:T	EyeGEx	EyeGEx	ENSG00000109667	C	1.13309e-17	-0.711928	5.83887e-15	C	-	4	10002425	SLC2A9	1
4:10081984:C:CTG	DICE	T_CD4_memory_TREG	ENSG00000109667	CTG	1.1411e-17	1.11577	0.049	CTG	+	4	10081984	SLC2A9	1
4:10082156:A:C	DICE	T_CD4_memory_TREG	ENSG00000109667	A	1.1411e-17	1.11577	0.049	A	+	4	10082156	SLC2A9	1
4:10082772:C:T	DICE	T_CD4_memory_TREG	ENSG00000109667	C	1.1411e-17	1.11577	0.049	C	+	4	10082772	SLC2A9	1
4:10258057:C:G	GTEx/v8	Esophagus_Muscularis	ENSG00000109667	G	1.14466e-17	-0.349413	3.68626e-33	C	+	4	10258057	SLC2A9	1
11:64353029:A:G	GTEx/v8	Artery_Tibial	ENSG00000110076	G	1.14847e-17	0.257426	4.03274e-13	G	+	11	64353029	NRXN2	1
2:27703495:A:G	GTEx/v8	Adipose_Subcutaneous	ENSG00000115216	G	1.15367e-17	-0.224263	1.00894e-14	A	+	2	27703495	NRBP1	1
4:10086670:C:T	DICE	T_CD4_memory_TREG	ENSG00000109667	T	1.15476e-17	1.11787	0.049	T	+	4	10086670	SLC2A9	1
4:10086795:C:G	DICE	T_CD4_memory_TREG	ENSG00000109667	C	1.15476e-17	1.11787	0.049	C	+	4	10086795	SLC2A9	1
4:10087685:C:T	DICE	T_CD4_memory_TREG	ENSG00000109667	T	1.15476e-17	1.11787	0.049	T	+	4	10087685	SLC2A9	1
4:10087915:A:G	DICE	T_CD4_memory_TREG	ENSG00000109667	A	1.15476e-17	1.11787	0.049	A	+	4	10087915	SLC2A9	1
4:10088260:A:G	DICE	T_CD4_memory_TREG	ENSG00000109667	G	1.15476e-17	1.11787	0.049	G	+	4	10088260	SLC2A9	1
4:10089763:C:T	DICE	T_CD4_memory_TREG	ENSG00000109667	T	1.15476e-17	1.11787	0.049	T	+	4	10089763	SLC2A9	1
4:10090763:C:G	DICE	T_CD4_memory_TREG	ENSG00000109667	C	1.15476e-17	1.11787	0.049	C	+	4	10090763	SLC2A9	1
2:27640325:A:G	GTEx/v8	Adipose_Subcutaneous	ENSG00000115216	G	1.15887e-17	-0.230959	1.00894e-14	A	+	2	27640325	NRBP1	1
4:10370585:A:C	GTEx/v7	Artery_Tibial	ENSG00000109667	C	1.1593e-17	-0.442127	8.1164e-23	A	+	4	10370585	SLC2A9	1
6:26001888:A:G	GTEx/v8	Esophagus_Gastroesophageal_Junction	ENSG00000112343	A	1.16618e-17	-0.340004	9.22673e-13	A	-	6	26001888	TRIM38	1
7:72896395:A:C	GTEx/v7	Thyroid	ENSG00000009950	C	1.17079e-17	0.610714	2.03974e-23	A	-	7	72896395	MLXIPL	1
4:9999353:C:CAA	EyeGEx	EyeGEx	ENSG00000109667	C	1.17465e-17	-0.711723	6.05303e-15	C	-	4	9999353	SLC2A9	1
7:73043665:C:T	GTEx/v7	Skin_Not_Sun_Exposed_Suprapubic	ENSG00000009950	C	1.18503e-17	0.713437	2.52104e-25	T	-	7	73043665	MLXIPL	1
4:10205718:A:G	GTEx/v6	Artery_Tibial	ENSG00000109667	G	1.18722e-17	-9.25117	0.000263002	A	+	4	10205718	SLC2A9	1
4:10205848:C:G	GTEx/v6	Artery_Tibial	ENSG00000109667	G	1.1923e-17	-9.25055	0.000263002	C	+	4	10205848	SLC2A9	1
2:27678471:A:G	GTEx/v8	Adipose_Subcutaneous	ENSG00000115216	G	1.20455e-17	-0.230845	1.00894e-14	A	+	2	27678471	NRBP1	1
4:10198086:A:G	GTEx/v7	Artery_Tibial	ENSG00000109667	A	1.22128e-17	-0.41999	8.1164e-23	G	+	4	10198086	SLC2A9	1
6:25992309:A:G	GTEx/v8	Esophagus_Gastroesophageal_Junction	ENSG00000112343	G	1.22257e-17	-0.338593	9.22673e-13	G	-	6	25992309	TRIM38	1
4:10332910:C:G	GTEx/v7	Artery_Tibial	ENSG00000109667	C	1.22463e-17	0.503176	8.1164e-23	C	+	4	10332910	SLC2A9	1
4:10000236:G:T	EyeGEx	EyeGEx	ENSG00000109667	T	1.23789e-17	-0.711097	6.37891e-15	T	-	4	10000236	SLC2A9	1
2:27627366:A:G	GTEx/v8	Adipose_Subcutaneous	ENSG00000115216	A	1.24798e-17	-0.230696	1.00894e-14	G	+	2	27627366	NRBP1	1
4:9996890:C:T	EyeGEx	EyeGEx	ENSG00000109667	T	1.25265e-17	-0.736478	6.45497e-15	C	+	4	9996890	SLC2A9	1
4:10301037:A:C	GTEx/v7	Artery_Tibial	ENSG00000109667	C	1.25909e-17	-0.441129	8.1164e-23	A	+	4	10301037	SLC2A9	1
2:27734972:A:G	GTEx/v8	Thyroid	ENSG00000115226	A	1.27482e-17	0.261055	2.50328e-25	G	-	2	27734972	FNDC4	1
4:9999335:G:T	EyeGEx	EyeGEx	ENSG00000109667	T	1.27912e-17	-0.710912	6.59137e-15	T	-	4	9999335	SLC2A9	1
4:10174139:C:T	GTEx/v8	Artery_Tibial	ENSG00000178163	C	1.28798e-17	-0.258036	4.11011e-18	T	+	4	10174139	ZNF518B	1
4:10253015:C:G	GTEx/v7	Artery_Tibial	ENSG00000109667	G	1.29337e-17	-0.441429	8.1164e-23	C	+	4	10253015	SLC2A9	1
4:10252005:G:T	GTEx/v7	Artery_Tibial	ENSG00000109667	T	1.29563e-17	-0.444408	8.1164e-23	G	+	4	10252005	SLC2A9	1
7:73048678:A:G	GTEx/v8	Adipose_Subcutaneous	ENSG00000009950	A	1.29741e-17	0.173109	1.10979e-22	G	-	7	73048678	MLXIPL	1
2:27558252:A:G	GTEx/v8	Skin_Not_Sun_Exposed_Suprapubic	ENSG00000115216	G	1.30504e-17	-0.176239	2.54312e-29	A	+	2	27558252	NRBP1	1
6:26012875:C:T	GTEx/v8	Esophagus_Gastroesophageal_Junction	ENSG00000112343	T	1.30645e-17	-0.33875	9.22673e-13	T	-	6	26012875	TRIM38	1
4:10126978:A:C	GTEx/v7	Artery_Tibial	ENSG00000109667	C	1.30754e-17	0.50324	8.1164e-23	C	+	4	10126978	SLC2A9	1
7:72856269:A:G	GTEx/v8	Esophagus_Muscularis	ENSG00000009950	A	1.31906e-17	0.456824	9.86939e-15	G	-	7	72856269	MLXIPL	1
7:72863249:G:T	GTEx/v8	Esophagus_Muscularis	ENSG00000009950	G	1.31906e-17	0.456824	9.86939e-15	T	-	7	72863249	MLXIPL	1
7:72864869:A:G	GTEx/v8	Esophagus_Muscularis	ENSG00000009950	G	1.31906e-17	0.456824	9.86939e-15	A	-	7	72864869	MLXIPL	1
7:72866616:A:T	GTEx/v8	Esophagus_Muscularis	ENSG00000009950	T	1.31906e-17	0.456824	9.86939e-15	A	-	7	72866616	MLXIPL	1
4:10374005:A:G	GTEx/v8	Artery_Tibial	ENSG00000178163	G	1.33071e-17	-0.254854	4.11011e-18	A	+	4	10374005	ZNF518B	1
7:73022746:A:G	GTEx/v8	Esophagus_Muscularis	ENSG00000009950	A	1.33546e-17	0.425686	9.86939e-15	G	-	7	73022746	MLXIPL	1
4:89024220:A:G	GTEx/v8	Testis	ENSG00000118785	A	1.3376e-17	0.564302	1.53957e-30	G	-	4	89024220	SPP1	1
4:89027840:C:G	GTEx/v8	Testis	ENSG00000118785	C	1.3376e-17	0.564302	1.53957e-30	G	-	4	89027840	SPP1	1
4:89028478:A:T	GTEx/v8	Testis	ENSG00000118785	A	1.3376e-17	0.564302	1.53957e-30	T	-	4	89028478	SPP1	1
2:27705369:C:T	GTEx/v8	Adipose_Subcutaneous	ENSG00000115216	C	1.34932e-17	-0.223991	1.00894e-14	T	+	2	27705369	NRBP1	1
2:27705437:C:T	GTEx/v8	Adipose_Subcutaneous	ENSG00000115216	C	1.34932e-17	-0.223991	1.00894e-14	T	+	2	27705437	NRBP1	1
2:27709965:A:G	GTEx/v8	Adipose_Subcutaneous	ENSG00000115216	G	1.34932e-17	-0.223991	1.00894e-14	A	+	2	27709965	NRBP1	1
2:27711631:C:T	GTEx/v8	Adipose_Subcutaneous	ENSG00000115216	C	1.34932e-17	-0.223991	1.00894e-14	T	+	2	27711631	NRBP1	1
4:10170612:A:G	GTEx/v7	Artery_Tibial	ENSG00000109667	G	1.3571e-17	0.509011	8.1164e-23	G	+	4	10170612	SLC2A9	1
6:25769349:C:T	GTEx/v8	Adipose_Visceral_Omentum	ENSG00000186470	C	1.36433e-17	0.544045	4.16555e-81	T	-	6	25769349	BTN3A2	1
6:25769608:C:G	GTEx/v8	Adipose_Visceral_Omentum	ENSG00000186470	C	1.36433e-17	0.544045	4.16555e-81	G	-	6	25769608	BTN3A2	1
4:10383005:C:T	GTEx/v7	Artery_Tibial	ENSG00000109667	T	1.36562e-17	-0.44364	8.1164e-23	C	+	4	10383005	SLC2A9	1
4:10130505:C:G	GTEx/v7	Esophagus_Muscularis	ENSG00000109667	G	1.36685e-17	0.440216	2.86654e-19	G	+	4	10130505	SLC2A9	1
4:9997434:A:G	EyeGEx	EyeGEx	ENSG00000109667	G	1.37924e-17	-0.710052	7.10729e-15	G	-	4	9997434	SLC2A9	1
4:10086795:C:G	GTEx/v6	Artery_Tibial	ENSG00000109667	C	1.37972e-17	9.22944	0.000263002	C	+	4	10086795	SLC2A9	1
7:72999105:G:T	GTEx/v6	Thyroid	ENSG00000009950	G	1.38485e-17	9.25084	0.000224494	T	-	7	72999105	MLXIPL	1
4:10000947:A:G	EyeGEx	EyeGEx	ENSG00000109667	A	1.405e-17	-0.72354	7.24004e-15	G	+	4	10000947	SLC2A9	1
4:10089865:A:G	DICE	T_CD4_memory_TREG	ENSG00000109667	A	1.41219e-17	1.119	0.049	A	+	4	10089865	SLC2A9	1
4:10199127:G:GT	GTEx/v8	Artery_Tibial	ENSG00000178163	G	1.41498e-17	-0.25281	4.11011e-18	GT	+	4	10199127	ZNF518B	1
4:10349168:A:G	GTEx/v8	Artery_Tibial	ENSG00000178163	A	1.41874e-17	-0.256998	4.11011e-18	G	+	4	10349168	ZNF518B	1
4:10250777:C:T	GTEx/v7	Artery_Tibial	ENSG00000109667	C	1.42324e-17	-0.442637	8.1164e-23	T	+	4	10250777	SLC2A9	1
7:72976123:C:T	GTEx/v7	Pancreas	ENSG00000009950	T	1.42517e-17	0.668096	2.46879e-14	C	-	7	72976123	MLXIPL	1
4:10182845:C:T	GTEx/v7	Artery_Tibial	ENSG00000109667	C	1.43144e-17	0.505553	8.1164e-23	C	+	4	10182845	SLC2A9	1
4:10092728:A:G	GTEx/v8	Whole_Blood	ENSG00000109667	A	1.43659e-17	0.254742	1.49086e-16	A	+	4	10092728	SLC2A9	1
4:9996509:A:G	EyeGEx	EyeGEx	ENSG00000109667	A	1.43836e-17	-0.710317	7.41194e-15	A	-	4	9996509	SLC2A9	1
4:10193604:A:G	GTEx/v6	Artery_Tibial	ENSG00000109667	G	1.442e-17	-9.22305	0.000263002	A	+	4	10193604	SLC2A9	1
4:10357448:A:G	GTEx/v8	Artery_Tibial	ENSG00000178163	G	1.44546e-17	0.255528	4.11011e-18	G	+	4	10357448	ZNF518B	1
6:25975883:C:G	GTEx/v8	Esophagus_Gastroesophageal_Junction	ENSG00000112343	C	1.44928e-17	-0.336969	9.22673e-13	C	-	6	25975883	TRIM38	1
4:10168593:A:AAC	GTEx/v7	Artery_Tibial	ENSG00000109667	A	1.45057e-17	-0.437704	8.1164e-23	AAC	+	4	10168593	SLC2A9	1
7:73017005:A:G	GTEx/v6	Thyroid	ENSG00000009950	G	1.45461e-17	9.24368	0.000224494	A	-	7	73017005	MLXIPL	1
7:72971728:A:C	GTEx/v8	Esophagus_Muscularis	ENSG00000009950	A	1.46218e-17	0.462957	9.86939e-15	C	-	7	72971728	MLXIPL	1
7:73001021:C:T	GTEx/v8	Esophagus_Muscularis	ENSG00000009950	T	1.46218e-17	0.462957	9.86939e-15	C	-	7	73001021	MLXIPL	1
4:10087995:A:C	GTEx/v8	Muscle_Skeletal	ENSG00000109667	A	1.46822e-17	0.40059	1.76324e-15	A	+	4	10087995	SLC2A9	1
2:27716004:C:T	GTEx/v7	Adipose_Subcutaneous	ENSG00000115216	C	1.46998e-17	-0.2905	1.34646e-12	T	+	2	27716004	NRBP1	1
6:26021813:A:T	GTEx/v8	Esophagus_Muscularis	ENSG00000112343	T	1.47447e-17	-0.316836	3.27659e-14	T	-	6	26021813	TRIM38	1
4:10194628:A:T	GTEx/v8	Esophagus_Muscularis	ENSG00000109667	T	1.47616e-17	-0.342656	3.68626e-33	A	+	4	10194628	SLC2A9	1
6:25992022:G:GTATC	GTEx/v8	Esophagus_Gastroesophageal_Junction	ENSG00000112343	GTATC	1.47665e-17	-0.332561	9.22673e-13	GTATC	-	6	25992022	TRIM38	1
7:73012042:A:G	GTEx/v8	Esophagus_Muscularis	ENSG00000009950	A	1.49177e-17	0.445544	9.86939e-15	G	-	7	73012042	MLXIPL	1
4:10121632:A:G	GTEx/v8	Muscle_Skeletal	ENSG00000109667	A	1.49374e-17	0.403148	1.76324e-15	A	+	4	10121632	SLC2A9	1
4:10191049:C:G	GTEx/v6	Artery_Tibial	ENSG00000109667	G	1.50109e-17	-9.21724	0.000263002	C	+	4	10191049	SLC2A9	1
4:10112448:A:T	GTEx/v8	Artery_Tibial	ENSG00000109667	T	1.50346e-17	0.326458	1.45881e-35	T	+	4	10112448	SLC2A9	1
4:10237799:A:G	GTEx/v7	Artery_Tibial	ENSG00000109667	A	1.50938e-17	0.492587	8.1164e-23	A	+	4	10237799	SLC2A9	1
4:10190454:A:G	GTEx/v8	Colon_Sigmoid	ENSG00000109667	G	1.5155e-17	-0.454175	7.87558e-21	A	+	4	10190454	SLC2A9	1
4:10191766:A:G	GTEx/v6	Artery_Tibial	ENSG00000109667	A	1.51883e-17	-9.21553	0.000263002	G	+	4	10191766	SLC2A9	1
4:10181387:A:T	GTEx/v7	Artery_Tibial	ENSG00000109667	A	1.52325e-17	0.502488	8.1164e-23	A	+	4	10181387	SLC2A9	1
4:10192108:C:T	GTEx/v6	Artery_Tibial	ENSG00000109667	T	1.52477e-17	-9.21497	0.000263002	C	+	4	10192108	SLC2A9	1
4:10192744:C:T	GTEx/v6	Artery_Tibial	ENSG00000109667	C	1.52477e-17	-9.21497	0.000263002	T	+	4	10192744	SLC2A9	1
4:10192820:C:G	GTEx/v6	Artery_Tibial	ENSG00000109667	C	1.52477e-17	-9.21497	0.000263002	G	+	4	10192820	SLC2A9	1
4:10377032:C:T	EyeGEx	EyeGEx	ENSG00000109667	T	1.52947e-17	-0.698232	7.88144e-15	T	-	4	10377032	SLC2A9	1
6:26016462:C:T	GTEx/v8	Esophagus_Gastroesophageal_Junction	ENSG00000112343	T	1.54524e-17	-0.335825	9.22673e-13	T	-	6	26016462	TRIM38	1
4:10195238:C:T	GTEx/v7	Artery_Tibial	ENSG00000109667	C	1.54763e-17	0.508484	8.1164e-23	C	+	4	10195238	SLC2A9	1
2:27722416:A:G	GTEx/v7	Skin_Sun_Exposed_Lower_leg	ENSG00000115216	A	1.57816e-17	-0.231876	6.38322e-19	G	+	2	27722416	NRBP1	1
6:26015583:C:T	GTEx/v8	Esophagus_Gastroesophageal_Junction	ENSG00000112343	C	1.58389e-17	-0.335919	9.22673e-13	C	-	6	26015583	TRIM38	1
4:10116852:C:T	GTEx/v7	Esophagus_Muscularis	ENSG00000109667	C	1.59297e-17	0.460208	2.86654e-19	C	+	4	10116852	SLC2A9	1
4:10117430:C:T	GTEx/v7	Esophagus_Muscularis	ENSG00000109667	T	1.59297e-17	0.460208	2.86654e-19	T	+	4	10117430	SLC2A9	1
4:9956079:C:T	EyeGEx	EyeGEx	ENSG00000109667	T	1.59817e-17	-0.740548	8.23545e-15	C	+	4	9956079	SLC2A9	1
7:72856430:C:T	GTEx/v8	Pancreas	ENSG00000009950	C	1.59988e-17	0.393467	1.06363e-14	T	-	7	72856430	MLXIPL	1
7:72857049:A:G	GTEx/v8	Pancreas	ENSG00000009950	G	1.59988e-17	0.393467	1.06363e-14	A	-	7	72857049	MLXIPL	1
10:61459156:T:TTAC	GTEx/v8	Esophagus_Mucosa	ENSG00000165449	T	1.60089e-17	-0.355985	6.88334e-15	TTAC	+	10	61459156	SLC16A9	1
4:10000501:A:G	EyeGEx	EyeGEx	ENSG00000109667	A	1.60736e-17	-0.722556	8.28281e-15	G	+	4	10000501	SLC2A9	1
4:10194504:A:G	GTEx/v6	Artery_Tibial	ENSG00000109667	G	1.61905e-17	-9.20628	0.000263002	A	+	4	10194504	SLC2A9	1
4:10290098:C:CGGG	GTEx/v8	Esophagus_Muscularis	ENSG00000109667	CGGG	1.63088e-17	-0.347903	3.68626e-33	C	+	4	10290098	SLC2A9	1
4:10246327:C:G	GTEx/v8	Artery_Tibial	ENSG00000178163	C	1.64394e-17	0.252431	4.11011e-18	C	+	4	10246327	ZNF518B	1
4:10343578:C:G	GTEx/v7	Artery_Tibial	ENSG00000109667	C	1.65704e-17	-0.44158	8.1164e-23	G	+	4	10343578	SLC2A9	1
4:10256577:C:T	GTEx/v7	Artery_Tibial	ENSG00000109667	T	1.65962e-17	0.518099	8.1164e-23	T	+	4	10256577	SLC2A9	1
2:27685388:A:G	GTEx/v8	Adipose_Subcutaneous	ENSG00000115216	A	1.67032e-17	-0.227153	1.00894e-14	G	+	2	27685388	NRBP1	1
4:10175536:A:C	GTEx/v8	Colon_Sigmoid	ENSG00000109667	A	1.69685e-17	-0.463975	7.87558e-21	C	+	4	10175536	SLC2A9	1
6:25886577:C:T	GTEx/v8	Thyroid	ENSG00000186470	C	1.71368e-17	-0.552819	3.78623e-120	C	-	6	25886577	BTN3A2	1
6:25887217:A:C	GTEx/v8	Thyroid	ENSG00000186470	C	1.71368e-17	-0.552819	3.78623e-120	C	-	6	25887217	BTN3A2	1
4:10358790:C:G	GTEx/v7	Artery_Tibial	ENSG00000109667	C	1.7275e-17	0.446608	8.1164e-23	C	+	4	10358790	SLC2A9	1
4:10359607:A:G	GTEx/v7	Artery_Tibial	ENSG00000109667	G	1.7275e-17	0.446608	8.1164e-23	G	+	4	10359607	SLC2A9	1
4:10254162:C:T	GTEx/v7	Artery_Tibial	ENSG00000109667	T	1.72845e-17	-0.440307	8.1164e-23	C	+	4	10254162	SLC2A9	1
4:10348895:A:G	GTEx/v8	Esophagus_Muscularis	ENSG00000109667	G	1.7417e-17	-0.351584	3.68626e-33	A	+	4	10348895	SLC2A9	1
4:10101443:C:T	GTEx/v8	Muscle_Skeletal	ENSG00000109667	T	1.7518e-17	0.355575	1.76324e-15	T	+	4	10101443	SLC2A9	1
4:10353381:C:T	GTEx/v7	Artery_Tibial	ENSG00000109667	C	1.75476e-17	-0.444584	8.1164e-23	T	+	4	10353381	SLC2A9	1
4:88900362:A:G	GTEx/v8	Testis	ENSG00000118762	A	1.75789e-17	0.311197	7.10865e-61	G	-	4	88900362	PKD2	1
4:10121747:G:T	GTEx/v8	Muscle_Skeletal	ENSG00000109667	G	1.75911e-17	0.402424	1.76324e-15	G	+	4	10121747	SLC2A9	1
6:26046744:G:T	GTEx/v8	Esophagus_Muscularis	ENSG00000112343	G	1.76291e-17	-0.290984	3.27659e-14	G	-	6	26046744	TRIM38	1
4:10183895:C:T	GTEx/v8	Artery_Tibial	ENSG00000109667	T	1.76487e-17	-0.330349	1.45881e-35	T	-	4	10183895	SLC2A9	1
7:72869866:C:CT	GTEx/v7	Pancreas	ENSG00000009950	CT	1.76587e-17	0.661681	2.46879e-14	C	-	7	72869866	MLXIPL	1
7:72877166:C:T	GTEx/v7	Pancreas	ENSG00000009950	C	1.76587e-17	0.661681	2.46879e-14	T	-	7	72877166	MLXIPL	1
7:72878645:A:G	GTEx/v7	Pancreas	ENSG00000009950	G	1.76587e-17	0.661681	2.46879e-14	A	-	7	72878645	MLXIPL	1
7:72895946:C:T	GTEx/v7	Pancreas	ENSG00000009950	C	1.76587e-17	0.661681	2.46879e-14	T	-	7	72895946	MLXIPL	1
7:72911843:C:T	GTEx/v7	Pancreas	ENSG00000009950	C	1.76587e-17	0.661681	2.46879e-14	T	-	7	72911843	MLXIPL	1
7:72921609:C:T	GTEx/v7	Pancreas	ENSG00000009950	C	1.76587e-17	0.661681	2.46879e-14	T	-	7	72921609	MLXIPL	1
4:10331920:G:GT	GTEx/v7	Artery_Tibial	ENSG00000109667	GT	1.76867e-17	-0.434991	8.1164e-23	G	+	4	10331920	SLC2A9	1
4:10300472:C:G	GTEx/v7	Artery_Tibial	ENSG00000109667	C	1.77226e-17	-0.438294	8.1164e-23	G	+	4	10300472	SLC2A9	1
4:10363110:A:G	GTEx/v7	Artery_Tibial	ENSG00000109667	A	1.77259e-17	0.508347	8.1164e-23	A	+	4	10363110	SLC2A9	1
7:73054575:A:T	GTEx/v8	Thyroid	ENSG00000009950	A	1.78457e-17	0.3785	5.58519e-43	T	-	7	73054575	MLXIPL	1
6:26006236:G:GT	GTEx/v8	Esophagus_Gastroesophageal_Junction	ENSG00000112343	GT	1.79624e-17	-0.324111	9.22673e-13	GT	-	6	26006236	TRIM38	1
6:26014987:A:G	GTEx/v8	Esophagus_Gastroesophageal_Junction	ENSG00000112343	G	1.79624e-17	-0.324111	9.22673e-13	G	-	6	26014987	TRIM38	1
4:10134117:A:G	GTEx/v7	Artery_Tibial	ENSG00000109667	A	1.81463e-17	0.474804	8.1164e-23	A	+	4	10134117	SLC2A9	1
4:88949917:A:G	GTEx/v7	Testis	ENSG00000118785	A	1.83121e-17	0.729277	8.39297e-20	G	-	4	88949917	SPP1	1
4:10130537:A:AT	GTEx/v7	Esophagus_Muscularis	ENSG00000109667	A	1.83348e-17	0.439	2.86654e-19	A	+	4	10130537	SLC2A9	1
4:10130546:C:CTCCA	GTEx/v7	Esophagus_Muscularis	ENSG00000109667	C	1.83348e-17	0.439	2.86654e-19	C	+	4	10130546	SLC2A9	1
4:10130752:C:T	GTEx/v7	Esophagus_Muscularis	ENSG00000109667	T	1.83348e-17	0.439	2.86654e-19	T	+	4	10130752	SLC2A9	1
4:10131251:A:AC	GTEx/v7	Esophagus_Muscularis	ENSG00000109667	AC	1.83348e-17	0.439	2.86654e-19	AC	+	4	10131251	SLC2A9	1
6:25996673:A:G	GTEx/v8	Esophagus_Gastroesophageal_Junction	ENSG00000112343	A	1.85628e-17	-0.324176	9.22673e-13	A	-	6	25996673	TRIM38	1
6:26000885:G:T	GTEx/v8	Esophagus_Gastroesophageal_Junction	ENSG00000112343	G	1.85628e-17	-0.324176	9.22673e-13	G	-	6	26000885	TRIM38	1
4:10316834:A:T	GTEx/v7	Artery_Tibial	ENSG00000109667	A	1.85766e-17	-0.492537	8.1164e-23	T	+	4	10316834	SLC2A9	1
4:9996392:A:T	EyeGEx	EyeGEx	ENSG00000109667	A	1.86694e-17	-0.732149	9.62044e-15	T	+	4	9996392	SLC2A9	1
6:25800922:C:T	GTEx/v8	Thyroid	ENSG00000112343	C	1.87449e-17	-0.29635	2.9769e-48	C	-	6	25800922	TRIM38	1
2:27854524:A:G	GTEx/v8	Muscle_Skeletal	ENSG00000198522	A	1.88237e-17	0.245984	2.44204e-13	A	+	2	27854524	GPN1	1
4:10104103:C:G	GTEx/v8	Muscle_Skeletal	ENSG00000109667	G	1.89046e-17	0.354251	1.76324e-15	G	+	4	10104103	SLC2A9	1
4:10181921:C:G	GTEx/v8	Esophagus_Muscularis	ENSG00000109667	G	1.90116e-17	-0.340472	3.68626e-33	C	+	4	10181921	SLC2A9	1
6:25864882:C:G	GTEx/v8	Cells_Cultured_fibroblasts	ENSG00000186470	C	1.92141e-17	-0.648769	1.61297e-85	C	-	6	25864882	BTN3A2	1
4:10250399:C:T	GTEx/v8	Artery_Tibial	ENSG00000178163	C	1.9248e-17	-0.248055	4.11011e-18	T	+	4	10250399	ZNF518B	1
4:10133747:A:G	GTEx/v6	Artery_Tibial	ENSG00000109667	A	1.93153e-17	9.1807	0.000263002	A	+	4	10133747	SLC2A9	1
4:10076658:C:T	GTEx/v8	Muscle_Skeletal	ENSG00000109667	C	1.97854e-17	0.399911	1.76324e-15	C	+	4	10076658	SLC2A9	1
4:10190420:A:G	GTEx/v8	Colon_Sigmoid	ENSG00000109667	A	1.98663e-17	0.514857	7.87558e-21	A	+	4	10190420	SLC2A9	1
4:10290233:A:T	GTEx/v8	Esophagus_Muscularis	ENSG00000109667	A	1.99414e-17	-0.350429	3.68626e-33	T	+	4	10290233	SLC2A9	1
4:10339040:A:G	GTEx/v7	Artery_Tibial	ENSG00000109667	G	1.99586e-17	0.494189	8.1164e-23	G	+	4	10339040	SLC2A9	1
6:25990367:A:G	GTEx/v8	Esophagus_Muscularis	ENSG00000112343	A	2.00404e-17	-0.310861	3.27659e-14	A	-	6	25990367	TRIM38	1
4:10253368:A:G	GTEx/v7	Artery_Tibial	ENSG00000109667	A	2.01895e-17	-0.43378	8.1164e-23	G	+	4	10253368	SLC2A9	1
4:9991955:C:T	EyeGEx	EyeGEx	ENSG00000109667	T	2.01983e-17	-0.707656	1.04083e-14	T	-	4	9991955	SLC2A9	1
4:9986288:C:T	EyeGEx	EyeGEx	ENSG00000109667	T	2.03712e-17	-0.708056	1.04974e-14	T	-	4	9986288	SLC2A9	1
4:10208139:C:T	GTEx/v6	Artery_Tibial	ENSG00000109667	T	2.04564e-17	-9.17238	0.000263002	C	+	4	10208139	SLC2A9	1
2:27725761:C:T	GTEx/v7	Skin_Sun_Exposed_Lower_leg	ENSG00000115216	T	2.05005e-17	-0.232966	6.38322e-19	C	+	2	27725761	NRBP1	1
4:9985884:C:T	EyeGEx	EyeGEx	ENSG00000109667	T	2.05626e-17	-0.70807	1.0596e-14	T	-	4	9985884	SLC2A9	1
4:10349168:A:G	GTEx/v7	Artery_Tibial	ENSG00000109667	A	2.05819e-17	-0.443372	8.1164e-23	G	+	4	10349168	SLC2A9	1
4:10413168:C:T	GTEx/v7	Artery_Tibial	ENSG00000109667	C	2.06496e-17	-0.428522	8.1164e-23	T	+	4	10413168	SLC2A9	1
7:73052057:A:T	GTEx/v7	Thyroid	ENSG00000009950	A	2.108e-17	0.589043	2.03974e-23	T	-	7	73052057	MLXIPL	1
4:9985006:C:T	EyeGEx	EyeGEx	ENSG00000109667	T	2.11283e-17	-0.707907	1.08875e-14	T	-	4	9985006	SLC2A9	1
4:9998605:C:T	EyeGEx	EyeGEx	ENSG00000109667	T	2.11559e-17	-0.719546	1.09017e-14	C	+	4	9998605	SLC2A9	1
4:9984475:C:T	EyeGEx	EyeGEx	ENSG00000109667	T	2.12603e-17	-0.707862	1.09555e-14	T	-	4	9984475	SLC2A9	1
4:10056376:C:T	EyeGEx	EyeGEx	ENSG00000109667	T	2.13236e-17	-0.711952	1.09882e-14	C	+	4	10056376	SLC2A9	1
4:9984091:C:CTA	EyeGEx	EyeGEx	ENSG00000109667	C	2.13682e-17	-0.707819	1.10111e-14	C	-	4	9984091	SLC2A9	1
4:10208303:C:T	GTEx/v6	Artery_Tibial	ENSG00000109667	T	2.13694e-17	-9.16604	0.000263002	C	+	4	10208303	SLC2A9	1
4:9998493:A:G	EyeGEx	EyeGEx	ENSG00000109667	A	2.16157e-17	-0.719336	1.11387e-14	G	+	4	9998493	SLC2A9	1
2:27599132:A:G	GTEx/v7	Skin_Not_Sun_Exposed_Suprapubic	ENSG00000115216	A	2.16382e-17	-0.25494	9.20042e-19	G	+	2	27599132	NRBP1	1
4:10085949:A:G	GTEx/v8	Whole_Blood	ENSG00000109667	A	2.17323e-17	0.252454	1.49086e-16	A	+	4	10085949	SLC2A9	1
4:10258968:A:G	GTEx/v7	Artery_Tibial	ENSG00000109667	A	2.19739e-17	-0.431044	8.1164e-23	G	+	4	10258968	SLC2A9	1
4:10112862:C:T	GTEx/v8	Esophagus_Muscularis	ENSG00000109667	C	2.22821e-17	0.34122	3.68626e-33	C	+	4	10112862	SLC2A9	1
4:10122237:C:G	GTEx/v8	Muscle_Skeletal	ENSG00000109667	G	2.23607e-17	0.401908	1.76324e-15	G	+	4	10122237	SLC2A9	1
2:27667520:T:TTTTG	GTEx/v8	Whole_Blood	ENSG00000115216	TTTTG	2.23717e-17	-0.156823	1.92769e-13	T	+	2	27667520	NRBP1	1
2:27684957:C:T	GTEx/v8	Whole_Blood	ENSG00000115216	C	2.23717e-17	-0.156823	1.92769e-13	T	+	2	27684957	NRBP1	1
4:10178168:A:C	GTEx/v8	Colon_Sigmoid	ENSG00000109667	A	2.24378e-17	0.507369	7.87558e-21	A	+	4	10178168	SLC2A9	1
4:10156321:A:C	GTEx/v7	Esophagus_Muscularis	ENSG00000109667	A	2.26435e-17	-0.403858	2.86654e-19	C	+	4	10156321	SLC2A9	1
4:10251925:G:T	GTEx/v7	Artery_Tibial	ENSG00000109667	T	2.26801e-17	-0.42742	8.1164e-23	G	+	4	10251925	SLC2A9	1
4:10404054:C:CT	EyeGEx	EyeGEx	ENSG00000109667	CT	2.27306e-17	-0.696479	1.17132e-14	CT	-	4	10404054	SLC2A9	1
2:27548038:A:C	GTEx/v7	Skin_Not_Sun_Exposed_Suprapubic	ENSG00000115216	C	2.29095e-17	-0.244096	9.20042e-19	A	+	2	27548038	NRBP1	1
4:10335002:C:G	GTEx/v8	Esophagus_Muscularis	ENSG00000109667	G	2.29216e-17	-0.345977	3.68626e-33	C	+	4	10335002	SLC2A9	1
4:10156641:A:G	GTEx/v6	Artery_Tibial	ENSG00000109667	G	2.3024e-17	9.15521	0.000263002	G	+	4	10156641	SLC2A9	1
4:10123665:C:T	GTEx/v8	Muscle_Skeletal	ENSG00000109667	T	2.30426e-17	0.400181	1.76324e-15	T	+	4	10123665	SLC2A9	1
4:10123941:C:T	GTEx/v8	Muscle_Skeletal	ENSG00000109667	C	2.30426e-17	0.400181	1.76324e-15	C	+	4	10123941	SLC2A9	1
2:27648284:A:T	GTEx/v7	Skin_Not_Sun_Exposed_Suprapubic	ENSG00000115216	T	2.30998e-17	-0.246368	9.20042e-19	A	+	2	27648284	NRBP1	1
4:10156547:A:G	GTEx/v6	Artery_Tibial	ENSG00000109667	G	2.31724e-17	9.15428	0.000263002	G	+	4	10156547	SLC2A9	1
4:10163789:A:T	GTEx/v8	Colon_Sigmoid	ENSG00000109667	T	2.32153e-17	0.505125	7.87558e-21	T	+	4	10163789	SLC2A9	1
4:10386135:G:T	GTEx/v7	Artery_Tibial	ENSG00000109667	T	2.32642e-17	0.510872	8.1164e-23	T	+	4	10386135	SLC2A9	1
2:27641522:C:T	GTEx/v7	Skin_Not_Sun_Exposed_Suprapubic	ENSG00000115216	T	2.33396e-17	-0.247724	9.20042e-19	C	+	2	27641522	NRBP1	1
4:88897814:C:T	EyeGEx	EyeGEx	ENSG00000118762	T	2.33525e-17	0.667623	1.20995e-14	C	-	4	88897814	PKD2	1
4:10250779:C:T	GTEx/v8	Artery_Tibial	ENSG00000178163	T	2.33955e-17	-0.247972	4.11011e-18	C	+	4	10250779	ZNF518B	1
4:10317444:A:G	GTEx/v7	Artery_Tibial	ENSG00000109667	A	2.34502e-17	0.51077	8.1164e-23	A	+	4	10317444	SLC2A9	1
4:10324312:G:T	GTEx/v7	Artery_Tibial	ENSG00000109667	T	2.34502e-17	0.51077	8.1164e-23	T	+	4	10324312	SLC2A9	1
4:10327774:A:G	GTEx/v7	Artery_Tibial	ENSG00000109667	A	2.34502e-17	0.51077	8.1164e-23	A	+	4	10327774	SLC2A9	1
4:10190535:C:T	GTEx/v8	Colon_Sigmoid	ENSG00000109667	C	2.35262e-17	-0.452982	7.87558e-21	T	+	4	10190535	SLC2A9	1
4:10132137:G:T	GTEx/v7	Artery_Tibial	ENSG00000109667	T	2.38806e-17	0.486407	8.1164e-23	T	+	4	10132137	SLC2A9	1
4:10134448:C:G	GTEx/v7	Esophagus_Muscularis	ENSG00000109667	C	2.39654e-17	0.434895	2.86654e-19	C	+	4	10134448	SLC2A9	1
4:10199780:A:C	GTEx/v6	Artery_Tibial	ENSG00000109667	C	2.41485e-17	-9.14828	0.000263002	A	+	4	10199780	SLC2A9	1
4:10204496:C:T	GTEx/v6	Artery_Tibial	ENSG00000109667	T	2.41924e-17	-9.14802	0.000263002	C	+	4	10204496	SLC2A9	1
4:10138470:C:T	GTEx/v7	Artery_Tibial	ENSG00000109667	T	2.44868e-17	0.484739	8.1164e-23	T	+	4	10138470	SLC2A9	1
6:25710087:C:G	GTEx/v8	Thyroid	ENSG00000112343	G	2.45649e-17	0.26479	2.9769e-48	C	-	6	25710087	TRIM38	1
4:9997801:C:T	EyeGEx	EyeGEx	ENSG00000109667	T	2.46765e-17	-0.717985	1.27159e-14	C	+	4	9997801	SLC2A9	1
2:27685014:C:T	GTEx/v8	Adrenal_Gland	ENSG00000157992	T	2.47512e-17	0.667467	7.80378e-13	C	-	2	27685014	KRTCAP3	1
4:10151656:A:G	GTEx/v6	Artery_Tibial	ENSG00000109667	G	2.48231e-17	9.14428	0.000263002	G	+	4	10151656	SLC2A9	1
4:88896707:T:TG	EyeGEx	EyeGEx	ENSG00000118762	TG	2.48516e-17	0.674094	1.28763e-14	T	-	4	88896707	PKD2	1
6:25723527:A:G	GTEx/v8	Thyroid	ENSG00000112343	A	2.48741e-17	0.265117	2.9769e-48	G	-	6	25723527	TRIM38	1
4:10208778:A:G	GTEx/v6	Artery_Tibial	ENSG00000109667	A	2.488e-17	-9.14395	0.000263002	G	+	4	10208778	SLC2A9	1
4:10208888:A:G	GTEx/v6	Artery_Tibial	ENSG00000109667	G	2.488e-17	-9.14395	0.000263002	A	+	4	10208888	SLC2A9	1
4:10173889:C:T	GTEx/v6	Artery_Tibial	ENSG00000109667	T	2.51556e-17	9.14235	0.000263002	T	+	4	10173889	SLC2A9	1
4:10112862:C:T	GTEx/v8	Artery_Tibial	ENSG00000109667	C	2.57113e-17	0.324484	1.45881e-35	C	+	4	10112862	SLC2A9	1
4:10134336:C:T	GTEx/v7	Esophagus_Muscularis	ENSG00000109667	T	2.57246e-17	0.438806	2.86654e-19	T	+	4	10134336	SLC2A9	1
4:10137351:A:G	GTEx/v7	Esophagus_Muscularis	ENSG00000109667	A	2.57246e-17	0.438806	2.86654e-19	A	+	4	10137351	SLC2A9	1
4:10138894:C:G	GTEx/v7	Esophagus_Muscularis	ENSG00000109667	C	2.57246e-17	0.438806	2.86654e-19	C	+	4	10138894	SLC2A9	1
2:27691588:A:C	GTEx/v8	Adipose_Subcutaneous	ENSG00000115216	A	2.57284e-17	-0.233331	1.00894e-14	C	+	2	27691588	NRBP1	1
2:27579231:C:T	GTEx/v8	Adipose_Subcutaneous	ENSG00000115216	C	2.57364e-17	-0.223481	1.00894e-14	T	+	2	27579231	NRBP1	1
4:88897106:C:CTG	EyeGEx	EyeGEx	ENSG00000118762	CTG	2.61995e-17	0.666773	1.35747e-14	C	-	4	88897106	PKD2	1
2:27742603:C:T	GTEx/v7	Muscle_Skeletal	ENSG00000115234	C	2.6235e-17	-0.290693	1.68016e-49	T	+	2	27742603	SNX17	1
7:72893403:A:G	GTEx/v7	Pancreas	ENSG00000009950	G	2.63322e-17	0.660593	2.46879e-14	A	-	7	72893403	MLXIPL	1
4:10153197:C:T	GTEx/v7	Esophagus_Muscularis	ENSG00000109667	T	2.64092e-17	0.436886	2.86654e-19	T	+	4	10153197	SLC2A9	1
2:27742603:C:T	GTEx/v8	Skin_Sun_Exposed_Lower_leg	ENSG00000115216	C	2.64964e-17	-0.165323	1.34747e-35	T	+	2	27742603	NRBP1	1
7:73012042:A:G	GTEx/v7	Pancreas	ENSG00000009950	A	2.65122e-17	0.675879	2.46879e-14	G	-	7	73012042	MLXIPL	1
7:73020337:C:G	GTEx/v7	Pancreas	ENSG00000009950	G	2.65122e-17	0.675879	2.46879e-14	C	-	7	73020337	MLXIPL	1
7:73025975:A:G	GTEx/v7	Pancreas	ENSG00000009950	G	2.65122e-17	0.675879	2.46879e-14	A	-	7	73025975	MLXIPL	1
7:73029437:C:T	GTEx/v7	Pancreas	ENSG00000009950	T	2.65122e-17	0.675879	2.46879e-14	C	-	7	73029437	MLXIPL	1
4:10210653:C:T	GTEx/v6	Artery_Tibial	ENSG00000109667	T	2.65142e-17	-9.1347	0.000263002	C	+	4	10210653	SLC2A9	1
4:10347051:G:T	GTEx/v7	Artery_Tibial	ENSG00000109667	G	2.6516e-17	-0.440161	8.1164e-23	T	+	4	10347051	SLC2A9	1
4:10347201:A:AT	GTEx/v7	Artery_Tibial	ENSG00000109667	A	2.6516e-17	-0.440161	8.1164e-23	AT	+	4	10347201	SLC2A9	1
4:10347284:C:G	GTEx/v7	Artery_Tibial	ENSG00000109667	C	2.6516e-17	-0.440161	8.1164e-23	G	+	4	10347284	SLC2A9	1
4:10254550:A:C	GTEx/v7	Artery_Tibial	ENSG00000109667	C	2.67049e-17	-0.439903	8.1164e-23	A	+	4	10254550	SLC2A9	1
4:10207061:C:T	GTEx/v6	Artery_Tibial	ENSG00000109667	C	2.67617e-17	-9.13335	0.000263002	T	+	4	10207061	SLC2A9	1
4:10151656:A:G	GTEx/v7	Esophagus_Muscularis	ENSG00000109667	G	2.71497e-17	0.436001	2.86654e-19	G	+	4	10151656	SLC2A9	1
2:27676287:A:T	GTEx/v7	Skin_Not_Sun_Exposed_Suprapubic	ENSG00000115216	T	2.72162e-17	-0.246371	9.20042e-19	A	+	2	27676287	NRBP1	1
2:27679919:A:G	GTEx/v7	Skin_Not_Sun_Exposed_Suprapubic	ENSG00000115216	G	2.72162e-17	-0.246371	9.20042e-19	A	+	2	27679919	NRBP1	1
2:27682850:G:T	GTEx/v7	Skin_Not_Sun_Exposed_Suprapubic	ENSG00000115216	T	2.72162e-17	-0.246371	9.20042e-19	G	+	2	27682850	NRBP1	1
4:10148828:C:T	GTEx/v8	Esophagus_Muscularis	ENSG00000109667	C	2.74211e-17	-0.322913	3.68626e-33	C	-	4	10148828	SLC2A9	1
7:72982874:C:T	GTEx/v6	Skin_Not_Sun_Exposed_Suprapubic	ENSG00000009950	T	2.75661e-17	9.52057	0.000506735	C	-	7	72982874	MLXIPL	1
4:10351706:A:G	GTEx/v8	Artery_Tibial	ENSG00000178163	G	2.78525e-17	-0.253704	4.11011e-18	A	+	4	10351706	ZNF518B	1
2:27656822:G:GA	GTEx/v8	Adipose_Subcutaneous	ENSG00000115216	GA	2.79132e-17	-0.225228	1.00894e-14	G	+	2	27656822	NRBP1	1
6:26012875:C:T	GTEx/v8	Esophagus_Muscularis	ENSG00000112343	T	2.79678e-17	-0.314327	3.27659e-14	T	-	6	26012875	TRIM38	1
7:72939244:C:G	GTEx/v8	Pancreas	ENSG00000009950	C	2.79906e-17	0.395009	1.06363e-14	G	-	7	72939244	MLXIPL	1
4:10114500:C:T	GTEx/v8	Muscle_Skeletal	ENSG00000109667	C	2.80482e-17	0.401732	1.76324e-15	C	+	4	10114500	SLC2A9	1
2:27836605:C:T	GTEx/v8	Muscle_Skeletal	ENSG00000198522	T	2.81818e-17	0.238954	2.44204e-13	T	+	2	27836605	GPN1	1
4:10169936:G:T	GTEx/v8	Colon_Sigmoid	ENSG00000109667	T	2.827e-17	0.512536	7.87558e-21	T	+	4	10169936	SLC2A9	1
2:27692973:A:G	GTEx/v7	Skin_Not_Sun_Exposed_Suprapubic	ENSG00000115216	G	2.83625e-17	-0.246385	9.20042e-19	A	+	2	27692973	NRBP1	1
2:27631474:C:CTGAT	GTEx/v7	Skin_Not_Sun_Exposed_Suprapubic	ENSG00000115216	C	2.83718e-17	-0.245663	9.20042e-19	CTGAT	+	2	27631474	NRBP1	1
4:10153113:C:G	GTEx/v6	Artery_Tibial	ENSG00000109667	C	2.83974e-17	9.12473	0.000263002	C	+	4	10153113	SLC2A9	1
2:27656036:A:G	GTEx/v8	Adrenal_Gland	ENSG00000157992	G	2.86481e-17	0.667463	7.80378e-13	A	-	2	27656036	KRTCAP3	1
2:27657167:C:T	GTEx/v8	Adrenal_Gland	ENSG00000157992	C	2.86481e-17	0.667463	7.80378e-13	T	-	2	27657167	KRTCAP3	1
2:27659491:C:T	GTEx/v8	Adrenal_Gland	ENSG00000157992	C	2.86481e-17	0.667463	7.80378e-13	T	-	2	27659491	KRTCAP3	1
2:27663215:A:T	GTEx/v8	Adrenal_Gland	ENSG00000157992	A	2.86481e-17	0.667463	7.80378e-13	T	-	2	27663215	KRTCAP3	1
2:27663416:G:T	GTEx/v8	Adrenal_Gland	ENSG00000157992	T	2.86481e-17	0.667463	7.80378e-13	G	-	2	27663416	KRTCAP3	1
2:27665361:C:G	GTEx/v8	Adrenal_Gland	ENSG00000157992	G	2.86481e-17	0.667463	7.80378e-13	C	-	2	27665361	KRTCAP3	1
2:27667297:A:G	GTEx/v8	Adrenal_Gland	ENSG00000157992	G	2.86481e-17	0.667463	7.80378e-13	A	-	2	27667297	KRTCAP3	1
2:27669341:A:AT	GTEx/v8	Adrenal_Gland	ENSG00000157992	A	2.86481e-17	0.667463	7.80378e-13	AT	-	2	27669341	KRTCAP3	1
2:27671255:C:T	GTEx/v8	Adrenal_Gland	ENSG00000157992	C	2.86481e-17	0.667463	7.80378e-13	T	-	2	27671255	KRTCAP3	1
2:27671257:C:T	GTEx/v8	Adrenal_Gland	ENSG00000157992	T	2.86481e-17	0.667463	7.80378e-13	C	-	2	27671257	KRTCAP3	1
2:27677691:A:G	GTEx/v8	Adrenal_Gland	ENSG00000157992	A	2.86481e-17	0.667463	7.80378e-13	G	-	2	27677691	KRTCAP3	1
2:27681598:A:C	GTEx/v8	Adrenal_Gland	ENSG00000157992	C	2.86481e-17	0.667463	7.80378e-13	A	-	2	27681598	KRTCAP3	1
2:27684734:A:G	GTEx/v8	Adrenal_Gland	ENSG00000157992	G	2.86481e-17	0.667463	7.80378e-13	A	-	2	27684734	KRTCAP3	1
2:27688601:C:T	GTEx/v8	Adrenal_Gland	ENSG00000157992	T	2.86481e-17	0.667463	7.80378e-13	C	-	2	27688601	KRTCAP3	1
2:27689700:A:G	GTEx/v8	Adrenal_Gland	ENSG00000157992	G	2.86481e-17	0.667463	7.80378e-13	A	-	2	27689700	KRTCAP3	1
2:27692214:C:T	GTEx/v8	Adrenal_Gland	ENSG00000157992	C	2.86481e-17	0.667463	7.80378e-13	T	-	2	27692214	KRTCAP3	1
2:27693485:C:T	GTEx/v8	Adrenal_Gland	ENSG00000157992	C	2.86481e-17	0.667463	7.80378e-13	T	-	2	27693485	KRTCAP3	1
2:27698343:C:G	GTEx/v8	Adrenal_Gland	ENSG00000157992	G	2.86481e-17	0.667463	7.80378e-13	C	-	2	27698343	KRTCAP3	1
2:27714511:A:C	GTEx/v8	Adrenal_Gland	ENSG00000157992	C	2.86481e-17	0.667463	7.80378e-13	A	-	2	27714511	KRTCAP3	1
2:27714517:A:T	GTEx/v8	Adrenal_Gland	ENSG00000157992	T	2.86481e-17	0.667463	7.80378e-13	A	-	2	27714517	KRTCAP3	1
2:27721971:C:T	GTEx/v8	Adrenal_Gland	ENSG00000157992	C	2.86481e-17	0.667463	7.80378e-13	T	-	2	27721971	KRTCAP3	1
2:27667520:T:TTTTG	GTEx/v8	Adipose_Subcutaneous	ENSG00000115216	TTTTG	2.8858e-17	-0.228243	1.00894e-14	T	+	2	27667520	NRBP1	1
2:27684957:C:T	GTEx/v8	Adipose_Subcutaneous	ENSG00000115216	C	2.8858e-17	-0.228243	1.00894e-14	T	+	2	27684957	NRBP1	1
4:9974258:C:G	EyeGEx	EyeGEx	ENSG00000109667	G	2.89875e-17	-0.698753	1.49374e-14	G	-	4	9974258	SLC2A9	1
6:25789189:C:G	GTEx/v8	Thyroid	ENSG00000112343	C	2.91328e-17	0.29492	2.9769e-48	G	-	6	25789189	TRIM38	1
6:25791745:A:T	GTEx/v8	Thyroid	ENSG00000112343	T	2.91328e-17	-0.29492	2.9769e-48	T	-	6	25791745	TRIM38	1
6:25792711:T:TTG	GTEx/v8	Thyroid	ENSG00000112343	T	2.91328e-17	-0.29492	2.9769e-48	T	-	6	25792711	TRIM38	1
6:25792978:C:T	GTEx/v8	Thyroid	ENSG00000112343	C	2.91328e-17	-0.29492	2.9769e-48	C	-	6	25792978	TRIM38	1
6:25795577:A:T	GTEx/v8	Thyroid	ENSG00000112343	T	2.91328e-17	-0.29492	2.9769e-48	T	-	6	25795577	TRIM38	1
6:25797971:A:G	GTEx/v8	Thyroid	ENSG00000112343	A	2.91328e-17	-0.29492	2.9769e-48	A	-	6	25797971	TRIM38	1
6:25802159:T:TGAA	GTEx/v8	Thyroid	ENSG00000112343	T	2.91328e-17	-0.29492	2.9769e-48	T	-	6	25802159	TRIM38	1
6:25803904:A:G	GTEx/v8	Thyroid	ENSG00000112343	A	2.91328e-17	-0.29492	2.9769e-48	A	-	6	25803904	TRIM38	1
4:9973789:A:C	EyeGEx	EyeGEx	ENSG00000109667	A	2.93376e-17	-0.69859	1.51178e-14	A	-	4	9973789	SLC2A9	1
4:9995829:A:C	EyeGEx	EyeGEx	ENSG00000109667	A	2.94385e-17	-0.716209	1.51698e-14	C	+	4	9995829	SLC2A9	1
2:27725572:A:C	GTEx/v8	Adrenal_Gland	ENSG00000157992	A	2.94526e-17	0.657284	7.80378e-13	C	-	2	27725572	KRTCAP3	1
4:10303695:C:G	GTEx/v7	Artery_Tibial	ENSG00000109667	C	2.96375e-17	-0.438554	8.1164e-23	G	+	4	10303695	SLC2A9	1
4:10139157:A:G	EyeGEx	EyeGEx	ENSG00000109667	A	2.96724e-17	-0.687833	1.52903e-14	A	-	4	10139157	SLC2A9	1
2:27628635:A:G	GTEx/v8	Adipose_Subcutaneous	ENSG00000115216	G	2.96869e-17	-0.228065	1.00894e-14	A	+	2	27628635	NRBP1	1
2:27550967:A:G	GTEx/v7	Skin_Not_Sun_Exposed_Suprapubic	ENSG00000115216	G	2.98097e-17	-0.243148	9.20042e-19	A	+	2	27550967	NRBP1	1
2:27599875:G:T	GTEx/v8	Adrenal_Gland	ENSG00000157992	G	2.99762e-17	0.669776	7.80378e-13	T	-	2	27599875	KRTCAP3	1
2:27604279:A:G	GTEx/v8	Adrenal_Gland	ENSG00000157992	G	2.99762e-17	0.669776	7.80378e-13	A	-	2	27604279	KRTCAP3	1
2:27608115:C:T	GTEx/v8	Adrenal_Gland	ENSG00000157992	T	2.99762e-17	0.669776	7.80378e-13	C	-	2	27608115	KRTCAP3	1
2:27610917:A:G	GTEx/v8	Adrenal_Gland	ENSG00000157992	G	2.99762e-17	0.669776	7.80378e-13	A	-	2	27610917	KRTCAP3	1
2:27611469:A:G	GTEx/v8	Adrenal_Gland	ENSG00000157992	G	2.99762e-17	0.669776	7.80378e-13	A	-	2	27611469	KRTCAP3	1
2:27612937:A:G	GTEx/v8	Adrenal_Gland	ENSG00000157992	G	2.99762e-17	0.669776	7.80378e-13	A	-	2	27612937	KRTCAP3	1
2:27612938:C:G	GTEx/v8	Adrenal_Gland	ENSG00000157992	C	2.99762e-17	0.669776	7.80378e-13	G	-	2	27612938	KRTCAP3	1
2:27615294:C:T	GTEx/v8	Adrenal_Gland	ENSG00000157992	T	2.99762e-17	0.669776	7.80378e-13	C	-	2	27615294	KRTCAP3	1
2:27616790:C:T	GTEx/v8	Adrenal_Gland	ENSG00000157992	C	2.99762e-17	0.669776	7.80378e-13	T	-	2	27616790	KRTCAP3	1
2:27618012:C:CACT	GTEx/v8	Adrenal_Gland	ENSG00000157992	C	2.99762e-17	0.669776	7.80378e-13	CACT	-	2	27618012	KRTCAP3	1
2:27620179:A:AAAG	GTEx/v8	Adrenal_Gland	ENSG00000157992	A	2.99762e-17	0.669776	7.80378e-13	AAAG	-	2	27620179	KRTCAP3	1
2:27620827:A:G	GTEx/v8	Adrenal_Gland	ENSG00000157992	G	2.99762e-17	0.669776	7.80378e-13	A	-	2	27620827	KRTCAP3	1
2:27626945:A:T	GTEx/v8	Adrenal_Gland	ENSG00000157992	T	2.99762e-17	0.669776	7.80378e-13	A	-	2	27626945	KRTCAP3	1
2:27627366:A:G	GTEx/v8	Adrenal_Gland	ENSG00000157992	A	2.99762e-17	0.669776	7.80378e-13	G	-	2	27627366	KRTCAP3	1
2:27631191:C:T	GTEx/v8	Adrenal_Gland	ENSG00000157992	T	2.99762e-17	0.669776	7.80378e-13	C	-	2	27631191	KRTCAP3	1
2:27635582:A:G	GTEx/v8	Adrenal_Gland	ENSG00000157992	G	2.99762e-17	0.669776	7.80378e-13	A	-	2	27635582	KRTCAP3	1
2:27646770:C:T	GTEx/v8	Adrenal_Gland	ENSG00000157992	T	2.99762e-17	0.669776	7.80378e-13	C	-	2	27646770	KRTCAP3	1
2:27647152:A:G	GTEx/v8	Adrenal_Gland	ENSG00000157992	G	2.99762e-17	0.669776	7.80378e-13	A	-	2	27647152	KRTCAP3	1
2:27647576:C:T	GTEx/v8	Adrenal_Gland	ENSG00000157992	T	2.99762e-17	0.669776	7.80378e-13	C	-	2	27647576	KRTCAP3	1
2:27648590:A:G	GTEx/v8	Adrenal_Gland	ENSG00000157992	G	2.99762e-17	0.669776	7.80378e-13	A	-	2	27648590	KRTCAP3	1
6:25886577:C:T	GTEx/v8	Artery_Aorta	ENSG00000186470	C	3.0571e-17	-0.628299	9.05488e-76	C	-	6	25886577	BTN3A2	1
6:25887217:A:C	GTEx/v8	Artery_Aorta	ENSG00000186470	C	3.0571e-17	-0.628299	9.05488e-76	C	-	6	25887217	BTN3A2	1
6:25890656:A:G	GTEx/v8	Artery_Aorta	ENSG00000186470	G	3.0571e-17	-0.628299	9.05488e-76	G	-	6	25890656	BTN3A2	1
4:9977974:T:TTC	EyeGEx	EyeGEx	ENSG00000109667	T	3.06913e-17	-0.703434	1.58154e-14	T	-	4	9977974	SLC2A9	1
4:9978094:A:G	EyeGEx	EyeGEx	ENSG00000109667	A	3.06913e-17	-0.703434	1.58154e-14	A	-	4	9978094	SLC2A9	1
4:10388708:A:G	EyeGEx	EyeGEx	ENSG00000109667	A	3.07126e-17	-0.701588	1.58264e-14	A	-	4	10388708	SLC2A9	1
4:10133013:G:T	GTEx/v7	Esophagus_Muscularis	ENSG00000109667	T	3.10053e-17	0.434756	2.86654e-19	T	+	4	10133013	SLC2A9	1
4:10133014:A:T	GTEx/v7	Esophagus_Muscularis	ENSG00000109667	T	3.10053e-17	0.434756	2.86654e-19	T	+	4	10133014	SLC2A9	1
7:73043101:A:G	GTEx/v8	Adipose_Subcutaneous	ENSG00000009950	A	3.10483e-17	0.216226	1.10979e-22	G	-	7	73043101	MLXIPL	1
4:10313996:C:T	GTEx/v7	Artery_Tibial	ENSG00000109667	T	3.10844e-17	0.508919	8.1164e-23	T	+	4	10313996	SLC2A9	1
2:27718812:C:CAATGTTG	GTEx/v8	Adipose_Subcutaneous	ENSG00000115216	CAATGTTG	3.11626e-17	-0.221551	1.00894e-14	C	+	2	27718812	NRBP1	1
4:10032516:G:T	GTEx/v8	Muscle_Skeletal	ENSG00000109667	G	3.11836e-17	0.375395	1.76324e-15	G	+	4	10032516	SLC2A9	1
4:10245898:A:G	GTEx/v8	Artery_Tibial	ENSG00000178163	A	3.12028e-17	0.25033	4.11011e-18	A	+	4	10245898	ZNF518B	1
7:73037956:A:G	GTEx/v7	Pancreas	ENSG00000009950	G	3.14337e-17	0.645526	2.46879e-14	A	-	7	73037956	MLXIPL	1
6:26045929:C:T	GTEx/v8	Esophagus_Muscularis	ENSG00000112343	C	3.162e-17	-0.29581	3.27659e-14	C	-	6	26045929	TRIM38	1
2:27725761:C:T	GTEx/v8	Adipose_Subcutaneous	ENSG00000115216	T	3.16559e-17	-0.225629	1.00894e-14	C	+	2	27725761	NRBP1	1
4:10076658:C:T	GTEx/v8	Whole_Blood	ENSG00000109667	C	3.1715e-17	0.24919	1.49086e-16	C	+	4	10076658	SLC2A9	1
2:27727314:C:T	GTEx/v8	Adrenal_Gland	ENSG00000157992	T	3.17695e-17	0.647911	7.80378e-13	C	-	2	27727314	KRTCAP3	1
4:10112448:A:T	GTEx/v8	Esophagus_Muscularis	ENSG00000109667	T	3.20051e-17	0.338918	3.68626e-33	T	+	4	10112448	SLC2A9	1
4:10250779:C:T	GTEx/v8	Esophagus_Muscularis	ENSG00000109667	T	3.26553e-17	-0.344939	3.68626e-33	C	+	4	10250779	SLC2A9	1
4:10068064:C:T	GTEx/v8	Muscle_Skeletal	ENSG00000109667	T	3.27151e-17	0.353479	1.76324e-15	T	+	4	10068064	SLC2A9	1
4:10352506:A:G	GTEx/v8	Artery_Tibial	ENSG00000178163	G	3.2741e-17	-0.251416	4.11011e-18	A	+	4	10352506	ZNF518B	1
4:10153113:C:G	GTEx/v7	Esophagus_Muscularis	ENSG00000109667	C	3.27682e-17	0.434132	2.86654e-19	C	+	4	10153113	SLC2A9	1
4:10138510:C:CT	GTEx/v7	Esophagus_Muscularis	ENSG00000109667	C	3.29036e-17	0.43454	2.86654e-19	C	+	4	10138510	SLC2A9	1
4:10290233:A:T	EyeGEx	EyeGEx	ENSG00000109667	T	3.35805e-17	0.596428	1.73042e-14	T	+	4	10290233	SLC2A9	1
7:72883106:C:T	GTEx/v8	Pancreas	ENSG00000009950	C	3.35969e-17	0.389062	1.06363e-14	T	-	7	72883106	MLXIPL	1
7:72904810:C:T	GTEx/v8	Pancreas	ENSG00000009950	T	3.35969e-17	0.389062	1.06363e-14	C	-	7	72904810	MLXIPL	1
7:72923338:A:G	GTEx/v8	Pancreas	ENSG00000009950	G	3.35969e-17	0.389062	1.06363e-14	A	-	7	72923338	MLXIPL	1
7:72938718:C:T	GTEx/v8	Pancreas	ENSG00000009950	C	3.35969e-17	0.389062	1.06363e-14	T	-	7	72938718	MLXIPL	1
7:73042085:C:T	GTEx/v8	Esophagus_Mucosa	ENSG00000009950	T	3.37298e-17	0.362403	6.65012e-15	C	-	7	73042085	MLXIPL	1
4:10157280:A:G	EyeGEx	EyeGEx	ENSG00000109667	G	3.40958e-17	-0.693283	1.75697e-14	G	-	4	10157280	SLC2A9	1
4:10085949:A:G	GTEx/v8	Muscle_Skeletal	ENSG00000109667	A	3.41038e-17	0.398598	1.76324e-15	A	+	4	10085949	SLC2A9	1
4:10181917:A:G	GTEx/v8	Colon_Sigmoid	ENSG00000109667	A	3.43304e-17	0.512917	7.87558e-21	A	+	4	10181917	SLC2A9	1
4:10185777:A:T	GTEx/v8	Colon_Sigmoid	ENSG00000109667	A	3.43304e-17	0.512917	7.87558e-21	A	+	4	10185777	SLC2A9	1
4:10193427:C:G	GTEx/v8	Colon_Sigmoid	ENSG00000109667	G	3.43304e-17	0.512917	7.87558e-21	G	+	4	10193427	SLC2A9	1
4:10195214:A:G	GTEx/v8	Colon_Sigmoid	ENSG00000109667	A	3.43304e-17	0.512917	7.87558e-21	A	+	4	10195214	SLC2A9	1
4:10195238:C:T	GTEx/v8	Colon_Sigmoid	ENSG00000109667	C	3.43304e-17	0.512917	7.87558e-21	C	+	4	10195238	SLC2A9	1
4:10196853:A:G	GTEx/v8	Colon_Sigmoid	ENSG00000109667	A	3.43304e-17	0.512917	7.87558e-21	A	+	4	10196853	SLC2A9	1
4:10198052:A:ATCT	GTEx/v8	Colon_Sigmoid	ENSG00000109667	A	3.43304e-17	0.512917	7.87558e-21	A	+	4	10198052	SLC2A9	1
4:10198950:C:T	GTEx/v8	Colon_Sigmoid	ENSG00000109667	C	3.43304e-17	0.512917	7.87558e-21	C	+	4	10198950	SLC2A9	1
4:10200137:T:TGTG	GTEx/v8	Colon_Sigmoid	ENSG00000109667	T	3.43304e-17	0.512917	7.87558e-21	T	+	4	10200137	SLC2A9	1
6:25890656:A:G	GTEx/v8	Thyroid	ENSG00000186470	G	3.43994e-17	-0.541605	3.78623e-120	G	-	6	25890656	BTN3A2	1
2:27733452:A:G	GTEx/v7	Skin_Not_Sun_Exposed_Suprapubic	ENSG00000115216	A	3.44587e-17	-0.244362	9.20042e-19	G	+	2	27733452	NRBP1	1
4:10348431:G:T	GTEx/v8	Esophagus_Muscularis	ENSG00000109667	T	3.44755e-17	-0.347783	3.68626e-33	G	+	4	10348431	SLC2A9	1
6:26081724:A:G	GTEx/v8	Esophagus_Gastroesophageal_Junction	ENSG00000112343	A	3.45543e-17	-0.327855	9.22673e-13	A	-	6	26081724	TRIM38	1
4:10121260:A:G	GTEx/v8	Muscle_Skeletal	ENSG00000109667	G	3.45707e-17	0.398561	1.76324e-15	G	+	4	10121260	SLC2A9	1
4:10168366:C:CTG	GTEx/v8	Artery_Tibial	ENSG00000109667	C	3.46027e-17	0.520408	1.45881e-35	C	+	4	10168366	SLC2A9	1
4:9966249:C:T	EyeGEx	EyeGEx	ENSG00000109667	T	3.49157e-17	-0.696122	1.79922e-14	T	-	4	9966249	SLC2A9	1
4:9966610:C:T	EyeGEx	EyeGEx	ENSG00000109667	C	3.49157e-17	-0.696122	1.79922e-14	C	-	4	9966610	SLC2A9	1
4:10344624:C:T	GTEx/v7	Artery_Tibial	ENSG00000109667	C	3.50054e-17	-0.434934	8.1164e-23	T	+	4	10344624	SLC2A9	1
4:10363564:A:G	GTEx/v7	Artery_Tibial	ENSG00000109667	G	3.53731e-17	0.506371	8.1164e-23	G	+	4	10363564	SLC2A9	1
4:10351706:A:G	GTEx/v7	Artery_Tibial	ENSG00000109667	G	3.54648e-17	-0.440184	8.1164e-23	A	+	4	10351706	SLC2A9	1
2:27834152:C:T	GTEx/v8	Muscle_Skeletal	ENSG00000198522	C	3.56054e-17	0.237075	2.44204e-13	C	+	2	27834152	GPN1	1
2:27713634:A:G	GTEx/v8	Adipose_Subcutaneous	ENSG00000115216	A	3.56196e-17	-0.224442	1.00894e-14	G	+	2	27713634	NRBP1	1
2:27715207:A:T	GTEx/v8	Adipose_Subcutaneous	ENSG00000115216	A	3.56196e-17	-0.224442	1.00894e-14	T	+	2	27715207	NRBP1	1
4:10317381:A:C	GTEx/v8	Esophagus_Muscularis	ENSG00000109667	A	3.5977e-17	-0.341572	3.68626e-33	C	+	4	10317381	SLC2A9	1
2:27752871:C:T	GTEx/v7	Muscle_Skeletal	ENSG00000115234	T	3.61101e-17	-0.280241	1.68016e-49	C	+	2	27752871	SNX17	1
4:10350449:C:G	GTEx/v7	Artery_Tibial	ENSG00000109667	C	3.62117e-17	-0.440761	8.1164e-23	G	+	4	10350449	SLC2A9	1
4:10071685:A:AC	GTEx/v6	Artery_Tibial	ENSG00000109667	A	3.63326e-17	9.08885	0.000263002	A	+	4	10071685	SLC2A9	1
4:10199240:A:G	GTEx/v6	Artery_Tibial	ENSG00000109667	A	3.68378e-17	-9.08684	0.000263002	G	+	4	10199240	SLC2A9	1
4:10208128:C:T	GTEx/v6	Artery_Tibial	ENSG00000109667	T	3.70256e-17	-9.0861	0.000263002	C	+	4	10208128	SLC2A9	1
2:27716494:A:G	GTEx/v7	Adipose_Subcutaneous	ENSG00000115216	A	3.71973e-17	-0.287841	1.34646e-12	G	+	2	27716494	NRBP1	1
4:10141558:A:C	GTEx/v7	Esophagus_Muscularis	ENSG00000109667	A	3.76653e-17	0.43875	2.86654e-19	A	+	4	10141558	SLC2A9	1
4:10141559:A:G	GTEx/v7	Esophagus_Muscularis	ENSG00000109667	G	3.76653e-17	0.43875	2.86654e-19	G	+	4	10141559	SLC2A9	1
2:27696207:A:C	GTEx/v7	Skin_Not_Sun_Exposed_Suprapubic	ENSG00000115216	C	3.77294e-17	-0.258843	9.20042e-19	A	+	2	27696207	NRBP1	1
4:10300442:C:T	GTEx/v8	Esophagus_Muscularis	ENSG00000109667	C	3.77374e-17	-0.34571	3.68626e-33	T	+	4	10300442	SLC2A9	1
7:72868522:A:G	GTEx/v8	Pancreas	ENSG00000009950	G	3.79216e-17	0.396537	1.06363e-14	A	-	7	72868522	MLXIPL	1
7:73050599:A:G	GTEx/v8	Skin_Not_Sun_Exposed_Suprapubic	ENSG00000009950	G	3.81995e-17	0.35656	2.92924e-48	A	-	7	73050599	MLXIPL	1
4:88895115:A:G	EyeGEx	EyeGEx	ENSG00000118762	G	3.82717e-17	0.663352	1.98296e-14	A	-	4	88895115	PKD2	1
4:10142711:A:AG	GTEx/v6	Artery_Tibial	ENSG00000109667	AG	3.85183e-17	9.08034	0.000263002	AG	+	4	10142711	SLC2A9	1
4:10181672:C:T	GTEx/v8	Esophagus_Muscularis	ENSG00000109667	T	3.87716e-17	-0.336034	3.68626e-33	C	+	4	10181672	SLC2A9	1
4:10137790:A:T	GTEx/v6	Artery_Tibial	ENSG00000109667	A	3.87836e-17	9.07934	0.000263002	A	+	4	10137790	SLC2A9	1
2:27696737:C:T	GTEx/v8	Adrenal_Gland	ENSG00000157992	T	3.88962e-17	0.66081	7.80378e-13	C	-	2	27696737	KRTCAP3	1
7:72971728:A:C	GTEx/v7	Pancreas	ENSG00000009950	A	3.9006e-17	0.690016	2.46879e-14	C	-	7	72971728	MLXIPL	1
4:10290233:A:T	GTEx/v7	Artery_Tibial	ENSG00000109667	A	3.90963e-17	-0.43525	8.1164e-23	T	+	4	10290233	SLC2A9	1
4:88773969:A:C	GTEx/v8	Whole_Blood	ENSG00000118785	C	3.91419e-17	-0.260266	1.54312e-12	C	-	4	88773969	SPP1	1
4:88774247:A:G	GTEx/v8	Whole_Blood	ENSG00000118785	A	3.91419e-17	-0.260266	1.54312e-12	A	-	4	88774247	SPP1	1
4:10387636:C:T	EyeGEx	EyeGEx	ENSG00000109667	C	3.92218e-17	-0.690884	2.02112e-14	C	-	4	10387636	SLC2A9	1
4:10386992:A:C	EyeGEx	EyeGEx	ENSG00000109667	A	3.92975e-17	-0.690815	2.02502e-14	A	-	4	10386992	SLC2A9	1
4:10372790:A:G	GTEx/v7	Artery_Tibial	ENSG00000109667	A	3.94462e-17	-0.435403	8.1164e-23	G	+	4	10372790	SLC2A9	1
4:10372966:C:T	GTEx/v7	Artery_Tibial	ENSG00000109667	T	3.94462e-17	-0.435403	8.1164e-23	C	+	4	10372966	SLC2A9	1
4:10378602:G:T	GTEx/v7	Artery_Tibial	ENSG00000109667	T	3.94462e-17	-0.435403	8.1164e-23	G	+	4	10378602	SLC2A9	1
6:26045929:C:T	GTEx/v8	Esophagus_Gastroesophageal_Junction	ENSG00000112343	C	3.95179e-17	-0.321715	9.22673e-13	C	-	6	26045929	TRIM38	1
4:10337921:A:T	GTEx/v8	Artery_Tibial	ENSG00000178163	A	3.95463e-17	-0.252039	4.11011e-18	T	+	4	10337921	ZNF518B	1
4:10384292:A:AAAG	EyeGEx	EyeGEx	ENSG00000109667	A	3.95718e-17	-0.690473	2.03915e-14	A	-	4	10384292	SLC2A9	1
4:10412191:C:G	EyeGEx	EyeGEx	ENSG00000109667	G	4.00078e-17	-0.693488	2.06162e-14	G	-	4	10412191	SLC2A9	1
4:10347051:G:T	GTEx/v8	Artery_Tibial	ENSG00000178163	G	4.02034e-17	-0.252904	4.11011e-18	T	+	4	10347051	ZNF518B	1
4:10347201:A:AT	GTEx/v8	Artery_Tibial	ENSG00000178163	A	4.02034e-17	-0.252904	4.11011e-18	AT	+	4	10347201	ZNF518B	1
4:10347284:C:G	GTEx/v8	Artery_Tibial	ENSG00000178163	C	4.02034e-17	-0.252904	4.11011e-18	G	+	4	10347284	ZNF518B	1
2:27839369:C:T	GTEx/v8	Muscle_Skeletal	ENSG00000198522	C	4.04015e-17	0.224797	2.44204e-13	C	+	2	27839369	GPN1	1
2:27839539:C:T	GTEx/v8	Muscle_Skeletal	ENSG00000198522	C	4.04015e-17	0.224797	2.44204e-13	C	+	2	27839539	GPN1	1
4:10068835:A:G	GTEx/v8	Muscle_Skeletal	ENSG00000109667	A	4.0484e-17	0.355282	1.76324e-15	A	+	4	10068835	SLC2A9	1
4:10127743:T:TGG	EyeGEx	EyeGEx	ENSG00000109667	TGG	4.06778e-17	-0.68647	2.09615e-14	TGG	-	4	10127743	SLC2A9	1
2:27840640:C:G	GTEx/v8	Muscle_Skeletal	ENSG00000198522	C	4.08007e-17	0.236805	2.44204e-13	C	+	2	27840640	GPN1	1
4:10296114:C:T	GTEx/v8	Esophagus_Muscularis	ENSG00000109667	T	4.11901e-17	-0.345475	3.68626e-33	C	+	4	10296114	SLC2A9	1
4:9963216:A:T	EyeGEx	EyeGEx	ENSG00000109667	T	4.12284e-17	-0.696156	2.12452e-14	T	-	4	9963216	SLC2A9	1
4:10177120:C:G	GTEx/v6	Artery_Tibial	ENSG00000109667	C	4.13578e-17	-9.06997	0.000263002	G	+	4	10177120	SLC2A9	1
2:27665361:C:G	GTEx/v7	Adipose_Subcutaneous	ENSG00000115216	G	4.14031e-17	-0.291608	1.34646e-12	C	+	2	27665361	NRBP1	1
2:27647152:A:G	GTEx/v7	Skin_Not_Sun_Exposed_Suprapubic	ENSG00000115216	G	4.15521e-17	-0.254789	9.20042e-19	A	+	2	27647152	NRBP1	1
2:27558252:A:G	EyeGEx	EyeGEx	ENSG00000115241	G	4.15818e-17	-0.602827	1.5416e-14	A	+	2	27558252	PPM1G	1
4:10200204:G:T	GTEx/v6	Artery_Tibial	ENSG00000109667	G	4.16837e-17	-9.06882	0.000263002	T	+	4	10200204	SLC2A9	1
4:10341419:G:T	EyeGEx	EyeGEx	ENSG00000109667	T	4.18306e-17	0.596825	2.15555e-14	T	+	4	10341419	SLC2A9	1
4:10125242:C:G	GTEx/v8	Muscle_Skeletal	ENSG00000109667	G	4.18913e-17	0.402344	1.76324e-15	G	+	4	10125242	SLC2A9	1
4:10178622:A:C	GTEx/v8	Colon_Sigmoid	ENSG00000109667	C	4.20513e-17	-0.447152	7.87558e-21	A	+	4	10178622	SLC2A9	1
4:10132543:C:T	GTEx/v7	Artery_Tibial	ENSG00000109667	T	4.21574e-17	0.4812	8.1164e-23	T	+	4	10132543	SLC2A9	1
4:10146086:G:T	GTEx/v6	Artery_Tibial	ENSG00000109667	T	4.2161e-17	9.06716	0.000263002	T	+	4	10146086	SLC2A9	1
4:10148575:A:G	GTEx/v6	Artery_Tibial	ENSG00000109667	A	4.2161e-17	9.06716	0.000263002	A	+	4	10148575	SLC2A9	1
4:10148671:A:G	GTEx/v6	Artery_Tibial	ENSG00000109667	A	4.2161e-17	9.06716	0.000263002	A	+	4	10148671	SLC2A9	1
4:10148753:G:T	GTEx/v6	Artery_Tibial	ENSG00000109667	G	4.2161e-17	9.06716	0.000263002	G	+	4	10148753	SLC2A9	1
6:25941438:C:CATCT	GTEx/v8	Esophagus_Muscularis	ENSG00000112343	CATCT	4.2391e-17	-0.305938	3.27659e-14	CATCT	-	6	25941438	TRIM38	1
6:25956172:A:G	GTEx/v8	Esophagus_Muscularis	ENSG00000112343	G	4.2391e-17	-0.305938	3.27659e-14	G	-	6	25956172	TRIM38	1
4:10120565:A:G	GTEx/v8	Whole_Blood	ENSG00000109667	A	4.26167e-17	0.248597	1.49086e-16	A	+	4	10120565	SLC2A9	1
4:10177880:T:TC	GTEx/v6	Artery_Tibial	ENSG00000109667	T	4.27641e-17	-9.06509	0.000263002	TC	+	4	10177880	SLC2A9	1
7:73045938:C:T	GTEx/v7	Skin_Not_Sun_Exposed_Suprapubic	ENSG00000009950	C	4.29852e-17	0.770546	2.52104e-25	T	-	7	73045938	MLXIPL	1
4:10177818:C:T	GTEx/v6	Artery_Tibial	ENSG00000109667	T	4.31008e-17	-9.06394	0.000263002	C	+	4	10177818	SLC2A9	1
4:10352506:A:G	GTEx/v7	Artery_Tibial	ENSG00000109667	G	4.32338e-17	-0.437721	8.1164e-23	A	+	4	10352506	SLC2A9	1
4:10169775:T:TGA	GTEx/v8	Colon_Sigmoid	ENSG00000109667	TGA	4.36236e-17	0.511961	7.87558e-21	TGA	+	4	10169775	SLC2A9	1
4:10127978:C:G	EyeGEx	EyeGEx	ENSG00000109667	G	4.36664e-17	-0.688827	2.25015e-14	G	-	4	10127978	SLC2A9	1
2:27625661:A:G	GTEx/v8	Whole_Blood	ENSG00000115216	G	4.39077e-17	-0.153725	1.92769e-13	A	+	2	27625661	NRBP1	1
2:27597805:C:CTT	GTEx/v7	Adipose_Subcutaneous	ENSG00000115216	C	4.42406e-17	-0.289802	1.34646e-12	CTT	+	2	27597805	NRBP1	1
4:9960125:A:G	EyeGEx	EyeGEx	ENSG00000109667	A	4.42846e-17	-0.700675	2.28201e-14	A	-	4	9960125	SLC2A9	1
4:9960126:C:T	EyeGEx	EyeGEx	ENSG00000109667	T	4.42846e-17	-0.700675	2.28201e-14	T	-	4	9960126	SLC2A9	1
4:9958342:C:T	EyeGEx	EyeGEx	ENSG00000109667	T	4.43251e-17	-0.700671	2.28409e-14	T	-	4	9958342	SLC2A9	1
4:10287559:G:T	GTEx/v8	Esophagus_Muscularis	ENSG00000109667	T	4.4502e-17	-0.345594	3.68626e-33	G	+	4	10287559	SLC2A9	1
4:10114500:C:T	GTEx/v8	Whole_Blood	ENSG00000109667	C	4.49213e-17	0.249242	1.49086e-16	C	+	4	10114500	SLC2A9	1
4:10357448:A:G	GTEx/v7	Artery_Tibial	ENSG00000109667	G	4.49874e-17	0.442091	8.1164e-23	G	+	4	10357448	SLC2A9	1
4:10208725:G:T	GTEx/v6	Artery_Tibial	ENSG00000109667	G	4.51405e-17	-9.0572	0.000263002	T	+	4	10208725	SLC2A9	1
2:27737900:A:T	GTEx/v7	Skin_Not_Sun_Exposed_Suprapubic	ENSG00000115216	T	4.537e-17	-0.243858	9.20042e-19	A	+	2	27737900	NRBP1	1
2:27853245:C:G	GTEx/v8	Muscle_Skeletal	ENSG00000198522	G	4.54248e-17	0.2431	2.44204e-13	G	+	2	27853245	GPN1	1
6:25886577:C:T	GTEx/v8	Testis	ENSG00000186470	C	4.56508e-17	-0.801686	1.92295e-47	C	-	6	25886577	BTN3A2	1
6:25887217:A:C	GTEx/v8	Testis	ENSG00000186470	C	4.56508e-17	-0.801686	1.92295e-47	C	-	6	25887217	BTN3A2	1
4:10174190:C:G	GTEx/v6	Artery_Tibial	ENSG00000109667	G	4.6454e-17	-9.05301	0.000263002	C	+	4	10174190	SLC2A9	1
4:10174158:A:G	GTEx/v6	Artery_Tibial	ENSG00000109667	A	4.6455e-17	-9.05301	0.000263002	G	+	4	10174158	SLC2A9	1
4:10209251:A:G	GTEx/v8	Colon_Sigmoid	ENSG00000109667	G	4.65644e-17	-0.456801	7.87558e-21	A	+	4	10209251	SLC2A9	1
2:27556721:A:G	GTEx/v8	Adipose_Subcutaneous	ENSG00000115216	A	4.66502e-17	-0.220914	1.00894e-14	G	+	2	27556721	NRBP1	1
4:10174217:C:G	GTEx/v6	Artery_Tibial	ENSG00000109667	C	4.66891e-17	-9.05227	0.000263002	G	+	4	10174217	SLC2A9	1
6:25869371:C:G	GTEx/v8	Heart_Left_Ventricle	ENSG00000186470	C	4.70758e-17	-0.538253	1.22227e-72	C	-	6	25869371	BTN3A2	1
6:25869848:A:G	GTEx/v8	Heart_Left_Ventricle	ENSG00000186470	G	4.70758e-17	-0.538253	1.22227e-72	G	-	6	25869848	BTN3A2	1
6:25870655:C:T	GTEx/v8	Heart_Left_Ventricle	ENSG00000186470	T	4.70758e-17	-0.538253	1.22227e-72	T	-	6	25870655	BTN3A2	1
6:25871649:C:T	GTEx/v8	Heart_Left_Ventricle	ENSG00000186470	C	4.70758e-17	-0.538253	1.22227e-72	C	-	6	25871649	BTN3A2	1
6:25873025:A:C	GTEx/v8	Heart_Left_Ventricle	ENSG00000186470	A	4.70758e-17	-0.538253	1.22227e-72	A	-	6	25873025	BTN3A2	1
6:25781139:A:G	GTEx/v8	Thyroid	ENSG00000112343	A	4.72904e-17	-0.2966	2.9769e-48	A	-	6	25781139	TRIM38	1
4:10133873:C:T	GTEx/v7	Esophagus_Muscularis	ENSG00000109667	T	4.74385e-17	0.431554	2.86654e-19	T	+	4	10133873	SLC2A9	1
4:10133765:T:TGG	GTEx/v7	Esophagus_Muscularis	ENSG00000109667	TGG	4.77837e-17	0.431753	2.86654e-19	TGG	+	4	10133765	SLC2A9	1
6:25938764:A:T	GTEx/v7	Thyroid	ENSG00000112343	A	4.84766e-17	-0.323255	6.39927e-30	A	-	6	25938764	TRIM38	1
6:25859413:A:G	GTEx/v8	Whole_Blood	ENSG00000186470	G	4.87396e-17	-0.388541	4.18669e-117	G	-	6	25859413	BTN3A2	1
6:25859508:A:C	GTEx/v8	Whole_Blood	ENSG00000186470	C	4.87396e-17	-0.388541	4.18669e-117	C	-	6	25859508	BTN3A2	1
6:25863487:C:G	GTEx/v8	Whole_Blood	ENSG00000186470	C	4.87396e-17	-0.388541	4.18669e-117	C	-	6	25863487	BTN3A2	1
4:10289280:A:T	EyeGEx	EyeGEx	ENSG00000109667	A	4.8995e-17	0.590918	2.52474e-14	A	+	4	10289280	SLC2A9	1
4:10348330:C:CT	GTEx/v8	Artery_Tibial	ENSG00000178163	CT	4.90655e-17	-0.25128	4.11011e-18	C	+	4	10348330	ZNF518B	1
4:10126699:A:T	GTEx/v7	Esophagus_Muscularis	ENSG00000109667	A	4.90921e-17	0.408504	2.86654e-19	A	+	4	10126699	SLC2A9	1
2:27725572:A:C	GTEx/v7	Skin_Not_Sun_Exposed_Suprapubic	ENSG00000115216	A	4.90996e-17	-0.244042	9.20042e-19	C	+	2	27725572	NRBP1	1
2:27628635:A:G	GTEx/v8	Adrenal_Gland	ENSG00000157992	G	4.93931e-17	0.6643	7.80378e-13	A	-	2	27628635	KRTCAP3	1
2:27696207:A:C	GTEx/v7	Skin_Sun_Exposed_Lower_leg	ENSG00000115216	C	4.95803e-17	-0.242569	6.38322e-19	A	+	2	27696207	NRBP1	1
7:72869866:C:CT	GTEx/v8	Esophagus_Muscularis	ENSG00000009950	CT	4.97802e-17	0.450428	9.86939e-15	C	-	7	72869866	MLXIPL	1
7:72877166:C:T	GTEx/v8	Esophagus_Muscularis	ENSG00000009950	C	4.97802e-17	0.450428	9.86939e-15	T	-	7	72877166	MLXIPL	1
7:72878645:A:G	GTEx/v8	Esophagus_Muscularis	ENSG00000009950	G	4.97802e-17	0.450428	9.86939e-15	A	-	7	72878645	MLXIPL	1
7:72893403:A:G	GTEx/v8	Esophagus_Muscularis	ENSG00000009950	G	4.97802e-17	0.450428	9.86939e-15	A	-	7	72893403	MLXIPL	1
7:72895946:C:T	GTEx/v8	Esophagus_Muscularis	ENSG00000009950	C	4.97802e-17	0.450428	9.86939e-15	T	-	7	72895946	MLXIPL	1
7:72911843:C:T	GTEx/v8	Esophagus_Muscularis	ENSG00000009950	C	4.97802e-17	0.450428	9.86939e-15	T	-	7	72911843	MLXIPL	1
7:72915521:C:G	GTEx/v8	Esophagus_Muscularis	ENSG00000009950	C	4.97802e-17	0.450428	9.86939e-15	G	-	7	72915521	MLXIPL	1
7:72921609:C:T	GTEx/v8	Esophagus_Muscularis	ENSG00000009950	C	4.97802e-17	0.450428	9.86939e-15	T	-	7	72921609	MLXIPL	1
7:73051932:C:G	GTEx/v8	Adipose_Subcutaneous	ENSG00000009950	G	5.00348e-17	0.218364	1.10979e-22	C	-	7	73051932	MLXIPL	1
7:73051990:G:GTA	GTEx/v8	Adipose_Subcutaneous	ENSG00000009950	GTA	5.00348e-17	0.218364	1.10979e-22	G	-	7	73051990	MLXIPL	1
7:73013901:C:T	GTEx/v8	Pancreas	ENSG00000009950	T	5.02603e-17	0.490617	1.06363e-14	C	-	7	73013901	MLXIPL	1
2:27725572:A:C	GTEx/v8	Adipose_Subcutaneous	ENSG00000115216	A	5.03656e-17	-0.223196	1.00894e-14	C	+	2	27725572	NRBP1	1
2:27694905:C:CA	EyeGEx	EyeGEx	ENSG00000115241	C	5.06805e-17	-0.614453	1.87892e-14	CA	+	2	27694905	PPM1G	1
4:10194270:C:T	GTEx/v6	Artery_Tibial	ENSG00000109667	C	5.13272e-17	-9.03844	0.000263002	T	+	4	10194270	SLC2A9	1
7:72988069:C:T	GTEx/v6	Skin_Not_Sun_Exposed_Suprapubic	ENSG00000009950	T	5.17583e-17	9.41762	0.000506735	C	-	7	72988069	MLXIPL	1
7:73005776:C:T	GTEx/v6	Skin_Not_Sun_Exposed_Suprapubic	ENSG00000009950	T	5.17583e-17	9.41762	0.000506735	C	-	7	73005776	MLXIPL	1
7:73007943:A:G	GTEx/v6	Skin_Not_Sun_Exposed_Suprapubic	ENSG00000009950	A	5.17583e-17	9.41762	0.000506735	G	-	7	73007943	MLXIPL	1
7:73055461:A:C	GTEx/v8	Adipose_Subcutaneous	ENSG00000009950	C	5.17913e-17	0.215547	1.10979e-22	A	-	7	73055461	MLXIPL	1
4:10121674:A:ACT	GTEx/v8	Muscle_Skeletal	ENSG00000109667	A	5.18137e-17	0.352112	1.76324e-15	A	+	4	10121674	SLC2A9	1
7:72982874:C:T	GTEx/v7	Pancreas	ENSG00000009950	T	5.21512e-17	0.652579	2.46879e-14	C	-	7	72982874	MLXIPL	1
7:72983310:A:T	GTEx/v7	Pancreas	ENSG00000009950	T	5.21512e-17	0.652579	2.46879e-14	A	-	7	72983310	MLXIPL	1
7:72992350:C:T	GTEx/v7	Pancreas	ENSG00000009950	T	5.21512e-17	0.652579	2.46879e-14	C	-	7	72992350	MLXIPL	1
7:72976123:C:T	GTEx/v6	Skin_Not_Sun_Exposed_Suprapubic	ENSG00000009950	T	5.21556e-17	9.41637	0.000506735	C	-	7	72976123	MLXIPL	1
2:27715416:C:T	GTEx/v7	Skin_Not_Sun_Exposed_Suprapubic	ENSG00000115216	T	5.24954e-17	-0.244051	9.20042e-19	C	+	2	27715416	NRBP1	1
6:25885814:C:T	GTEx/v8	Adipose_Visceral_Omentum	ENSG00000186470	T	5.27192e-17	-0.554191	4.16555e-81	T	-	6	25885814	BTN3A2	1
4:10265433:C:T	GTEx/v7	Artery_Tibial	ENSG00000109667	C	5.29399e-17	-0.432679	8.1164e-23	T	+	4	10265433	SLC2A9	1
4:10202997:A:G	GTEx/v6	Artery_Tibial	ENSG00000109667	A	5.304e-17	-9.03364	0.000263002	G	+	4	10202997	SLC2A9	1
4:10202574:C:T	GTEx/v6	Artery_Tibial	ENSG00000109667	T	5.32562e-17	-9.03305	0.000263002	C	+	4	10202574	SLC2A9	1
4:10174529:A:G	GTEx/v6	Artery_Tibial	ENSG00000109667	G	5.32867e-17	-9.03297	0.000263002	A	+	4	10174529	SLC2A9	1
2:27716494:A:G	GTEx/v8	Adrenal_Gland	ENSG00000157992	A	5.37307e-17	0.671123	7.80378e-13	G	-	2	27716494	KRTCAP3	1
4:10201873:G:T	GTEx/v6	Artery_Tibial	ENSG00000109667	T	5.37708e-17	-9.03164	0.000263002	G	+	4	10201873	SLC2A9	1
4:10201649:A:T	GTEx/v6	Artery_Tibial	ENSG00000109667	A	5.37925e-17	-9.03158	0.000263002	T	+	4	10201649	SLC2A9	1
4:10201652:G:T	GTEx/v6	Artery_Tibial	ENSG00000109667	T	5.37925e-17	-9.03158	0.000263002	G	+	4	10201652	SLC2A9	1
4:10341255:A:G	GTEx/v7	Artery_Tibial	ENSG00000109667	G	5.4061e-17	-0.431037	8.1164e-23	A	+	4	10341255	SLC2A9	1
4:10203152:A:G	GTEx/v6	Artery_Tibial	ENSG00000109667	A	5.42796e-17	-9.03027	0.000263002	G	+	4	10203152	SLC2A9	1
6:25898624:A:G	GTEx/v8	Testis	ENSG00000124564	A	5.43628e-17	0.725846	2.31013e-17	A	+	6	25898624	SLC17A3	1
6:25931577:A:G	GTEx/v8	Testis	ENSG00000124564	G	5.43628e-17	0.725846	2.31013e-17	G	+	6	25931577	SLC17A3	1
7:73045483:C:T	GTEx/v7	Thyroid	ENSG00000009950	C	5.43691e-17	0.57117	2.03974e-23	T	-	7	73045483	MLXIPL	1
4:10163789:A:T	GTEx/v6	Artery_Tibial	ENSG00000109667	T	5.44275e-17	9.02987	0.000263002	T	+	4	10163789	SLC2A9	1
7:73030175:A:G	GTEx/v8	Pancreas	ENSG00000009950	A	5.45657e-17	0.500359	1.06363e-14	G	-	7	73030175	MLXIPL	1
7:73033559:A:G	GTEx/v8	Pancreas	ENSG00000009950	A	5.45657e-17	0.500359	1.06363e-14	G	-	7	73033559	MLXIPL	1
4:10178217:C:T	GTEx/v6	Artery_Tibial	ENSG00000109667	T	5.46188e-17	-9.02936	0.000263002	C	+	4	10178217	SLC2A9	1
4:10190074:A:G	GTEx/v6	Artery_Tibial	ENSG00000109667	A	5.46859e-17	-9.02918	0.000263002	G	+	4	10190074	SLC2A9	1
4:10287268:A:G	GTEx/v8	Esophagus_Muscularis	ENSG00000109667	G	5.48539e-17	-0.345265	3.68626e-33	A	+	4	10287268	SLC2A9	1
2:27652396:C:CGAG	GTEx/v7	Adipose_Subcutaneous	ENSG00000115216	CGAG	5.54023e-17	-0.286305	1.34646e-12	C	+	2	27652396	NRBP1	1
2:27619049:C:G	GTEx/v8	Whole_Blood	ENSG00000115216	G	5.55982e-17	-0.153002	1.92769e-13	C	+	2	27619049	NRBP1	1
7:72971231:C:T	GTEx/v8	Esophagus_Muscularis	ENSG00000009950	T	5.57362e-17	0.457405	9.86939e-15	C	-	7	72971231	MLXIPL	1
4:10343578:C:G	GTEx/v8	Artery_Tibial	ENSG00000178163	C	5.57793e-17	-0.25253	4.11011e-18	G	+	4	10343578	ZNF518B	1
6:25880494:C:T	GTEx/v7	Testis	ENSG00000124564	C	5.61124e-17	0.821841	4.15729e-12	C	+	6	25880494	SLC17A3	1
6:25881568:A:T	GTEx/v7	Testis	ENSG00000124564	T	5.61124e-17	0.821841	4.15729e-12	T	+	6	25881568	SLC17A3	1
6:25882642:C:G	GTEx/v7	Testis	ENSG00000124564	G	5.61124e-17	0.821841	4.15729e-12	G	+	6	25882642	SLC17A3	1
6:25883714:A:G	GTEx/v7	Testis	ENSG00000124564	G	5.61124e-17	0.821841	4.15729e-12	G	+	6	25883714	SLC17A3	1
6:25884664:A:C	GTEx/v7	Testis	ENSG00000124564	C	5.61124e-17	0.821841	4.15729e-12	C	+	6	25884664	SLC17A3	1
4:10201503:A:C	GTEx/v6	Artery_Tibial	ENSG00000109667	A	5.66749e-17	-9.02395	0.000263002	C	+	4	10201503	SLC2A9	1
4:10200718:A:G	GTEx/v6	Artery_Tibial	ENSG00000109667	A	5.70192e-17	-9.02307	0.000263002	G	+	4	10200718	SLC2A9	1
4:10200496:C:T	GTEx/v6	Artery_Tibial	ENSG00000109667	C	5.70251e-17	-9.02305	0.000263002	T	+	4	10200496	SLC2A9	1
4:10200401:G:T	GTEx/v6	Artery_Tibial	ENSG00000109667	T	5.70494e-17	-9.02299	0.000263002	G	+	4	10200401	SLC2A9	1
2:27592423:C:T	GTEx/v7	Skin_Sun_Exposed_Lower_leg	ENSG00000115216	T	5.72119e-17	-0.228277	6.38322e-19	C	+	2	27592423	NRBP1	1
4:10374005:A:G	GTEx/v7	Artery_Tibial	ENSG00000109667	G	5.72569e-17	-0.433258	8.1164e-23	A	+	4	10374005	SLC2A9	1
4:10199948:C:T	GTEx/v6	Artery_Tibial	ENSG00000109667	T	5.72818e-17	-9.0224	0.000263002	C	+	4	10199948	SLC2A9	1
7:72989141:C:CA	GTEx/v6	Skin_Not_Sun_Exposed_Suprapubic	ENSG00000009950	CA	5.73181e-17	9.40093	0.000506735	C	-	7	72989141	MLXIPL	1
4:10289874:C:T	EyeGEx	EyeGEx	ENSG00000109667	T	5.80313e-17	0.589527	2.99038e-14	T	+	4	10289874	SLC2A9	1
4:10288932:C:T	EyeGEx	EyeGEx	ENSG00000109667	C	5.80848e-17	0.589519	2.99314e-14	C	+	4	10288932	SLC2A9	1
4:10290297:C:T	EyeGEx	EyeGEx	ENSG00000109667	T	5.81118e-17	0.589513	2.99453e-14	T	+	4	10290297	SLC2A9	1
2:27827092:C:T	GTEx/v8	Muscle_Skeletal	ENSG00000198522	T	5.82386e-17	0.23516	2.44204e-13	T	+	2	27827092	GPN1	1
4:10181387:A:T	GTEx/v8	Colon_Sigmoid	ENSG00000109667	A	5.82729e-17	0.502132	7.87558e-21	A	+	4	10181387	SLC2A9	1
6:25904414:C:T	GTEx/v7	Thyroid	ENSG00000112343	T	5.87026e-17	-0.325835	6.39927e-30	T	-	6	25904414	TRIM38	1
4:10086547:A:C	DICE	T_CD4_memory_TREG	ENSG00000109667	C	5.90487e-17	1.10655	0.049	C	+	4	10086547	SLC2A9	1
4:10174781:G:T	GTEx/v8	Esophagus_Muscularis	ENSG00000109667	T	5.9097e-17	-0.330322	3.68626e-33	G	+	4	10174781	SLC2A9	1
4:10244841:A:G	GTEx/v8	Esophagus_Muscularis	ENSG00000109667	A	5.95748e-17	-0.341316	3.68626e-33	G	+	4	10244841	SLC2A9	1
4:10138920:A:G	GTEx/v6	Artery_Tibial	ENSG00000109667	A	5.95867e-17	9.01663	0.000263002	A	+	4	10138920	SLC2A9	1
7:73040814:G:T	GTEx/v6	Skin_Sun_Exposed_Lower_leg	ENSG00000009950	G	5.95963e-17	8.97154	0.00028813	T	-	7	73040814	MLXIPL	1
6:25792250:A:G	GTEx/v8	Thyroid	ENSG00000112343	G	5.99882e-17	-0.291369	2.9769e-48	G	-	6	25792250	TRIM38	1
4:10302493:A:G	GTEx/v7	Artery_Tibial	ENSG00000109667	A	6.00615e-17	-0.431779	8.1164e-23	G	+	4	10302493	SLC2A9	1
6:25709042:C:G	GTEx/v8	Thyroid	ENSG00000112343	C	6.01365e-17	0.263601	2.9769e-48	G	-	6	25709042	TRIM38	1
4:10188976:C:CTG	GTEx/v6	Artery_Tibial	ENSG00000109667	CTG	6.01828e-17	-9.01517	0.000263002	C	+	4	10188976	SLC2A9	1
6:25912816:C:T	GTEx/v7	Thyroid	ENSG00000112343	T	6.05657e-17	-0.325723	6.39927e-30	T	-	6	25912816	TRIM38	1
4:10183819:A:G	GTEx/v6	Artery_Tibial	ENSG00000109667	A	6.19126e-17	-9.01103	0.000263002	G	+	4	10183819	SLC2A9	1
2:27801759:A:G	GTEx/v8	Muscle_Skeletal	ENSG00000198522	G	6.23811e-17	0.235676	2.44204e-13	G	+	2	27801759	GPN1	1
4:10302493:A:G	EyeGEx	EyeGEx	ENSG00000109667	G	6.29743e-17	0.591805	3.2451e-14	G	+	4	10302493	SLC2A9	1
4:10289754:A:T	EyeGEx	EyeGEx	ENSG00000109667	A	6.30699e-17	0.588692	3.25002e-14	A	+	4	10289754	SLC2A9	1
4:10305157:A:G	EyeGEx	EyeGEx	ENSG00000109667	A	6.31192e-17	0.591776	3.25256e-14	A	+	4	10305157	SLC2A9	1
4:10302746:A:T	EyeGEx	EyeGEx	ENSG00000109667	T	6.31353e-17	0.591778	3.25339e-14	T	+	4	10302746	SLC2A9	1
4:10303695:C:G	EyeGEx	EyeGEx	ENSG00000109667	G	6.31353e-17	0.591778	3.25339e-14	G	+	4	10303695	SLC2A9	1
4:10334738:A:G	GTEx/v7	Artery_Tibial	ENSG00000109667	A	6.35969e-17	0.503631	8.1164e-23	A	+	4	10334738	SLC2A9	1
6:26046565:A:G	GTEx/v8	Esophagus_Muscularis	ENSG00000112343	A	6.43722e-17	-0.294096	3.27659e-14	A	-	6	26046565	TRIM38	1
4:10190792:C:T	GTEx/v6	Artery_Tibial	ENSG00000109667	T	6.46671e-17	-9.00466	0.000263002	C	+	4	10190792	SLC2A9	1
4:10133496:A:C	GTEx/v7	Esophagus_Muscularis	ENSG00000109667	A	6.49466e-17	0.429187	2.86654e-19	A	+	4	10133496	SLC2A9	1
4:88894235:C:T	GTEx/v8	Esophagus_Muscularis	ENSG00000118785	C	6.53377e-17	-0.351957	3.46151e-13	T	+	4	88894235	SPP1	1
7:73012785:A:G	GTEx/v7	Pancreas	ENSG00000009950	G	6.556e-17	0.670472	2.46879e-14	A	-	7	73012785	MLXIPL	1
7:73015369:A:G	GTEx/v7	Pancreas	ENSG00000009950	A	6.556e-17	0.670472	2.46879e-14	G	-	7	73015369	MLXIPL	1
7:73051306:C:T	GTEx/v8	Adipose_Subcutaneous	ENSG00000009950	C	6.56956e-17	0.169026	1.10979e-22	T	-	7	73051306	MLXIPL	1
4:10368235:A:G	GTEx/v8	Esophagus_Muscularis	ENSG00000109667	G	6.59386e-17	-0.342479	3.68626e-33	A	+	4	10368235	SLC2A9	1
4:10370663:A:G	GTEx/v8	Esophagus_Muscularis	ENSG00000109667	G	6.59386e-17	-0.342479	3.68626e-33	A	+	4	10370663	SLC2A9	1
4:10090930:A:C	GTEx/v8	Esophagus_Muscularis	ENSG00000109667	A	6.59587e-17	0.339781	3.68626e-33	A	+	4	10090930	SLC2A9	1
4:10156544:C:T	GTEx/v8	Colon_Sigmoid	ENSG00000109667	T	6.66028e-17	0.516699	7.87558e-21	T	+	4	10156544	SLC2A9	1
4:10119897:C:G	GTEx/v8	Whole_Blood	ENSG00000109667	C	6.66845e-17	0.249414	1.49086e-16	C	+	4	10119897	SLC2A9	1
4:10119942:A:G	GTEx/v8	Whole_Blood	ENSG00000109667	A	6.66845e-17	0.249414	1.49086e-16	A	+	4	10119942	SLC2A9	1
4:10181317:C:G	GTEx/v8	Colon_Sigmoid	ENSG00000109667	C	6.68139e-17	-0.442934	7.87558e-21	G	+	4	10181317	SLC2A9	1
4:10350948:C:T	GTEx/v8	Colon_Sigmoid	ENSG00000109667	C	6.73666e-17	0.504783	7.87558e-21	C	+	4	10350948	SLC2A9	1
4:10355529:A:G	GTEx/v8	Colon_Sigmoid	ENSG00000109667	G	6.73666e-17	0.504783	7.87558e-21	G	+	4	10355529	SLC2A9	1
4:10134136:G:GTC	GTEx/v8	Colon_Sigmoid	ENSG00000109667	G	6.85676e-17	0.477459	7.87558e-21	G	+	4	10134136	SLC2A9	1
7:72971231:C:T	GTEx/v7	Pancreas	ENSG00000009950	T	6.86505e-17	0.671322	2.46879e-14	C	-	7	72971231	MLXIPL	1
7:73001021:C:T	GTEx/v7	Pancreas	ENSG00000009950	T	6.86505e-17	0.671322	2.46879e-14	C	-	7	73001021	MLXIPL	1
7:72939244:C:G	GTEx/v7	Skin_Sun_Exposed_Lower_leg	ENSG00000009950	C	6.86841e-17	0.4679	1.10281e-27	G	-	7	72939244	MLXIPL	1
2:27649929:G:T	GTEx/v8	Adipose_Subcutaneous	ENSG00000115216	G	6.94383e-17	-0.222338	1.00894e-14	T	+	2	27649929	NRBP1	1
4:10356348:A:G	GTEx/v8	Esophagus_Muscularis	ENSG00000109667	A	6.97478e-17	0.34613	3.68626e-33	A	+	4	10356348	SLC2A9	1
4:10107091:C:G	GTEx/v8	Artery_Tibial	ENSG00000109667	G	7.00143e-17	0.328165	1.45881e-35	G	+	4	10107091	SLC2A9	1
4:9997060:C:T	EyeGEx	EyeGEx	ENSG00000109667	T	7.07054e-17	-0.695928	3.64349e-14	T	-	4	9997060	SLC2A9	1
6:25864882:C:G	GTEx/v8	Thyroid	ENSG00000186470	C	7.10647e-17	-0.511611	3.78623e-120	C	-	6	25864882	BTN3A2	1
4:10190318:C:T	GTEx/v6	Artery_Tibial	ENSG00000109667	C	7.12768e-17	-8.99041	0.000263002	T	+	4	10190318	SLC2A9	1
4:10341747:T:TG	EyeGEx	EyeGEx	ENSG00000109667	TG	7.13779e-17	0.589892	3.67814e-14	TG	+	4	10341747	SLC2A9	1
2:27714517:A:T	GTEx/v7	Adipose_Subcutaneous	ENSG00000115216	T	7.15972e-17	-0.287642	1.34646e-12	A	+	2	27714517	NRBP1	1
6:25727808:C:CGG	GTEx/v8	Testis	ENSG00000124564	C	7.16486e-17	-0.69734	2.31013e-17	CGG	+	6	25727808	SLC17A3	1
6:25728210:A:T	GTEx/v8	Testis	ENSG00000124564	A	7.16486e-17	-0.69734	2.31013e-17	T	+	6	25728210	SLC17A3	1
6:25728235:C:T	GTEx/v8	Testis	ENSG00000124564	T	7.16486e-17	-0.69734	2.31013e-17	C	+	6	25728235	SLC17A3	1
6:25751320:A:T	GTEx/v8	Testis	ENSG00000124564	A	7.16486e-17	-0.69734	2.31013e-17	T	+	6	25751320	SLC17A3	1
4:10341255:A:G	EyeGEx	EyeGEx	ENSG00000109667	A	7.22817e-17	0.589814	3.72471e-14	A	+	4	10341255	SLC2A9	1
6:25915134:C:T	GTEx/v7	Thyroid	ENSG00000112343	T	7.24546e-17	-0.327669	6.39927e-30	T	-	6	25915134	TRIM38	1
2:27696207:A:C	GTEx/v8	Adrenal_Gland	ENSG00000157992	C	7.24639e-17	0.662855	7.80378e-13	A	-	2	27696207	KRTCAP3	1
6:25949464:C:T	GTEx/v7	Thyroid	ENSG00000112343	T	7.2719e-17	-0.331537	6.39927e-30	T	-	6	25949464	TRIM38	1
4:10413168:C:T	GTEx/v8	Esophagus_Muscularis	ENSG00000109667	C	7.30554e-17	-0.346627	3.68626e-33	T	+	4	10413168	SLC2A9	1
6:25684953:A:G	GTEx/v8	Thyroid	ENSG00000112343	A	7.3229e-17	-0.264925	2.9769e-48	A	-	6	25684953	TRIM38	1
4:10178556:A:T	GTEx/v6	Artery_Tibial	ENSG00000109667	A	7.39623e-17	-8.98499	0.000263002	T	+	4	10178556	SLC2A9	1
2:27568871:C:T	GTEx/v8	Adipose_Subcutaneous	ENSG00000115216	C	7.40313e-17	-0.218637	1.00894e-14	T	+	2	27568871	NRBP1	1
4:10178622:A:C	GTEx/v6	Artery_Tibial	ENSG00000109667	C	7.41681e-17	-8.98458	0.000263002	A	+	4	10178622	SLC2A9	1
4:10178922:A:T	GTEx/v6	Artery_Tibial	ENSG00000109667	T	7.48943e-17	-8.98315	0.000263002	A	+	4	10178922	SLC2A9	1
4:10183314:G:GGAGA	GTEx/v6	Artery_Tibial	ENSG00000109667	G	7.49155e-17	-8.98311	0.000263002	GGAGA	+	4	10183314	SLC2A9	1
4:10179009:A:T	GTEx/v6	Artery_Tibial	ENSG00000109667	A	7.49988e-17	-8.98295	0.000263002	T	+	4	10179009	SLC2A9	1
4:10187395:C:T	GTEx/v6	Artery_Tibial	ENSG00000109667	C	7.50364e-17	-8.98288	0.000263002	T	+	4	10187395	SLC2A9	1
7:73049182:A:G	GTEx/v7	Skin_Not_Sun_Exposed_Suprapubic	ENSG00000009950	A	7.50524e-17	0.846724	2.52104e-25	G	-	7	73049182	MLXIPL	1
4:10128146:C:G	GTEx/v8	Colon_Sigmoid	ENSG00000109667	G	7.51033e-17	0.476554	7.87558e-21	G	+	4	10128146	SLC2A9	1
4:10179309:C:T	GTEx/v6	Artery_Tibial	ENSG00000109667	C	7.51035e-17	-8.98275	0.000263002	T	+	4	10179309	SLC2A9	1
4:10155729:C:G	GTEx/v8	Colon_Sigmoid	ENSG00000109667	C	7.51569e-17	0.530637	7.87558e-21	C	+	4	10155729	SLC2A9	1
4:10186251:C:T	GTEx/v6	Artery_Tibial	ENSG00000109667	C	7.52816e-17	-8.9824	0.000263002	T	+	4	10186251	SLC2A9	1
4:10186604:C:T	GTEx/v6	Artery_Tibial	ENSG00000109667	C	7.52816e-17	-8.9824	0.000263002	T	+	4	10186604	SLC2A9	1
4:10187373:A:G	GTEx/v6	Artery_Tibial	ENSG00000109667	A	7.52879e-17	-8.98239	0.000263002	G	+	4	10187373	SLC2A9	1
4:10187922:C:T	GTEx/v6	Artery_Tibial	ENSG00000109667	C	7.5307e-17	-8.98235	0.000263002	T	+	4	10187922	SLC2A9	1
4:10180622:C:T	GTEx/v6	Artery_Tibial	ENSG00000109667	C	7.53135e-17	-8.98234	0.000263002	T	+	4	10180622	SLC2A9	1
4:10181374:A:G	GTEx/v6	Artery_Tibial	ENSG00000109667	G	7.53135e-17	-8.98234	0.000263002	A	+	4	10181374	SLC2A9	1
4:10183186:A:C	GTEx/v6	Artery_Tibial	ENSG00000109667	C	7.53135e-17	-8.98234	0.000263002	A	+	4	10183186	SLC2A9	1
4:10183798:A:G	GTEx/v6	Artery_Tibial	ENSG00000109667	G	7.53135e-17	-8.98234	0.000263002	A	+	4	10183798	SLC2A9	1
4:10185799:A:G	GTEx/v6	Artery_Tibial	ENSG00000109667	A	7.53135e-17	-8.98234	0.000263002	G	+	4	10185799	SLC2A9	1
4:10188832:A:G	GTEx/v6	Artery_Tibial	ENSG00000109667	A	7.53135e-17	-8.98234	0.000263002	G	+	4	10188832	SLC2A9	1
4:10189162:A:G	GTEx/v6	Artery_Tibial	ENSG00000109667	A	7.53135e-17	-8.98234	0.000263002	G	+	4	10189162	SLC2A9	1
4:10189213:A:G	GTEx/v6	Artery_Tibial	ENSG00000109667	G	7.53135e-17	-8.98234	0.000263002	A	+	4	10189213	SLC2A9	1
4:10189483:C:T	GTEx/v6	Artery_Tibial	ENSG00000109667	C	7.53135e-17	-8.98234	0.000263002	T	+	4	10189483	SLC2A9	1
4:10189812:A:G	GTEx/v6	Artery_Tibial	ENSG00000109667	G	7.53135e-17	-8.98234	0.000263002	A	+	4	10189812	SLC2A9	1
4:10190058:A:G	GTEx/v6	Artery_Tibial	ENSG00000109667	G	7.53135e-17	-8.98234	0.000263002	A	+	4	10190058	SLC2A9	1
7:73042085:C:T	GTEx/v6	Skin_Sun_Exposed_Lower_leg	ENSG00000009950	T	7.54232e-17	8.93754	0.00028813	C	-	7	73042085	MLXIPL	1
4:10348330:C:CT	GTEx/v7	Artery_Tibial	ENSG00000109667	CT	7.55311e-17	-0.433918	8.1164e-23	C	+	4	10348330	SLC2A9	1
2:27652153:G:T	GTEx/v7	Adipose_Subcutaneous	ENSG00000115216	T	7.6886e-17	-0.285723	1.34646e-12	G	+	2	27652153	NRBP1	1
2:27716004:C:T	GTEx/v8	Adrenal_Gland	ENSG00000157992	C	7.73513e-17	0.670834	7.80378e-13	T	-	2	27716004	KRTCAP3	1
2:27766284:A:G	GTEx/v8	Muscle_Skeletal	ENSG00000198522	A	7.80395e-17	0.233848	2.44204e-13	A	+	2	27766284	GPN1	1
2:27791555:C:G	GTEx/v8	Muscle_Skeletal	ENSG00000198522	G	7.80395e-17	0.233848	2.44204e-13	G	+	2	27791555	GPN1	1
2:27825715:C:T	GTEx/v8	Muscle_Skeletal	ENSG00000198522	C	7.80395e-17	0.233848	2.44204e-13	C	+	2	27825715	GPN1	1
6:26046565:A:G	GTEx/v8	Esophagus_Gastroesophageal_Junction	ENSG00000112343	A	7.80855e-17	-0.319366	9.22673e-13	A	-	6	26046565	TRIM38	1
7:73020337:C:G	GTEx/v8	Pancreas	ENSG00000009950	G	7.83997e-17	0.516149	1.06363e-14	C	-	7	73020337	MLXIPL	1
7:73025975:A:G	GTEx/v8	Pancreas	ENSG00000009950	G	7.83997e-17	0.516149	1.06363e-14	A	-	7	73025975	MLXIPL	1
7:73029437:C:T	GTEx/v8	Pancreas	ENSG00000009950	T	7.83997e-17	0.516149	1.06363e-14	C	-	7	73029437	MLXIPL	1
6:25886577:C:T	GTEx/v8	Artery_Tibial	ENSG00000186470	C	7.85082e-17	-0.424949	1.25845e-101	C	-	6	25886577	BTN3A2	1
6:25887217:A:C	GTEx/v8	Artery_Tibial	ENSG00000186470	C	7.85082e-17	-0.424949	1.25845e-101	C	-	6	25887217	BTN3A2	1
2:27667297:A:G	GTEx/v7	Adipose_Subcutaneous	ENSG00000115216	G	7.87261e-17	-0.285927	1.34646e-12	A	+	2	27667297	NRBP1	1
4:9946163:C:T	EyeGEx	EyeGEx	ENSG00000109667	C	7.88974e-17	-0.688259	4.06562e-14	C	-	4	9946163	SLC2A9	1
6:26069495:C:T	GTEx/v8	Esophagus_Gastroesophageal_Junction	ENSG00000112343	T	7.91123e-17	-0.317786	9.22673e-13	T	-	6	26069495	TRIM38	1
6:26070672:G:T	GTEx/v8	Esophagus_Gastroesophageal_Junction	ENSG00000112343	G	7.91123e-17	-0.317786	9.22673e-13	G	-	6	26070672	TRIM38	1
2:27651375:C:T	GTEx/v8	Colon_Transverse	ENSG00000115216	T	7.94799e-17	-0.203606	6.28488e-12	C	+	2	27651375	NRBP1	1
4:10147654:C:T	GTEx/v7	Esophagus_Muscularis	ENSG00000109667	T	8.01151e-17	0.433692	2.86654e-19	T	+	4	10147654	SLC2A9	1
4:10150903:C:G	GTEx/v7	Esophagus_Muscularis	ENSG00000109667	C	8.01151e-17	0.433692	2.86654e-19	C	+	4	10150903	SLC2A9	1
2:27715207:A:T	GTEx/v7	Skin_Sun_Exposed_Lower_leg	ENSG00000115216	A	8.21216e-17	-0.228163	6.38322e-19	T	+	2	27715207	NRBP1	1
4:89015090:C:T	GTEx/v8	Testis	ENSG00000118762	T	8.21631e-17	0.319903	7.10865e-61	C	-	4	89015090	PKD2	1
4:10302746:A:T	GTEx/v7	Artery_Tibial	ENSG00000109667	A	8.34619e-17	-0.430152	8.1164e-23	T	+	4	10302746	SLC2A9	1
4:9956821:C:T	EyeGEx	EyeGEx	ENSG00000109667	C	8.36552e-17	-0.698027	4.31079e-14	C	-	4	9956821	SLC2A9	1
2:27673798:C:T	GTEx/v8	Adrenal_Gland	ENSG00000157992	C	8.37437e-17	0.66099	7.80378e-13	T	-	2	27673798	KRTCAP3	1
4:10364515:C:T	GTEx/v8	Esophagus_Muscularis	ENSG00000109667	T	8.44509e-17	-0.341765	3.68626e-33	C	+	4	10364515	SLC2A9	1
4:10319451:C:CG	GTEx/v8	Esophagus_Muscularis	ENSG00000109667	C	8.4808e-17	-0.34059	3.68626e-33	CG	+	4	10319451	SLC2A9	1
4:10319571:G:T	GTEx/v8	Esophagus_Muscularis	ENSG00000109667	T	8.4808e-17	-0.34059	3.68626e-33	G	+	4	10319571	SLC2A9	1
4:10319663:C:T	GTEx/v8	Esophagus_Muscularis	ENSG00000109667	T	8.4808e-17	-0.34059	3.68626e-33	C	+	4	10319663	SLC2A9	1
4:10319699:C:T	GTEx/v8	Esophagus_Muscularis	ENSG00000109667	C	8.4808e-17	-0.34059	3.68626e-33	T	+	4	10319699	SLC2A9	1
7:73010442:C:T	GTEx/v6	Skin_Not_Sun_Exposed_Suprapubic	ENSG00000009950	T	8.48656e-17	9.33662	0.000506735	C	-	7	73010442	MLXIPL	1
2:27728777:C:G	GTEx/v7	Skin_Not_Sun_Exposed_Suprapubic	ENSG00000115216	G	8.51051e-17	-0.243886	9.20042e-19	C	+	2	27728777	NRBP1	1
2:27729480:A:G	GTEx/v7	Skin_Not_Sun_Exposed_Suprapubic	ENSG00000115216	A	8.51051e-17	-0.243886	9.20042e-19	G	+	2	27729480	NRBP1	1
6:25769349:C:T	GTEx/v8	Testis	ENSG00000186470	C	8.57e-17	0.789105	1.92295e-47	T	-	6	25769349	BTN3A2	1
6:25769608:C:G	GTEx/v8	Testis	ENSG00000186470	C	8.57e-17	0.789105	1.92295e-47	G	-	6	25769608	BTN3A2	1
6:25780811:A:G	GTEx/v8	Testis	ENSG00000186470	G	8.57e-17	0.789105	1.92295e-47	A	-	6	25780811	BTN3A2	1
4:10091454:G:T	GTEx/v8	Muscle_Skeletal	ENSG00000109667	G	8.60376e-17	0.344619	1.76324e-15	G	+	4	10091454	SLC2A9	1
2:27656822:G:GA	GTEx/v8	Whole_Blood	ENSG00000115216	GA	8.60594e-17	-0.152199	1.92769e-13	G	+	2	27656822	NRBP1	1
6:26072664:G:GA	GTEx/v8	Esophagus_Gastroesophageal_Junction	ENSG00000112343	GA	8.64647e-17	-0.329126	9.22673e-13	GA	-	6	26072664	TRIM38	1
6:26076642:C:T	GTEx/v8	Esophagus_Gastroesophageal_Junction	ENSG00000112343	C	8.64647e-17	-0.329126	9.22673e-13	C	-	6	26076642	TRIM38	1
2:27715207:A:T	GTEx/v7	Skin_Not_Sun_Exposed_Suprapubic	ENSG00000115216	A	8.65539e-17	-0.240414	9.20042e-19	T	+	2	27715207	NRBP1	1
2:27727314:C:T	GTEx/v8	Adipose_Subcutaneous	ENSG00000115216	T	8.6776e-17	-0.220784	1.00894e-14	C	+	2	27727314	NRBP1	1
7:73055461:A:C	GTEx/v7	Skin_Not_Sun_Exposed_Suprapubic	ENSG00000009950	C	8.6972e-17	0.687968	2.52104e-25	A	-	7	73055461	MLXIPL	1
2:27567987:C:CA	GTEx/v8	Adipose_Subcutaneous	ENSG00000115216	CA	8.73515e-17	-0.228387	1.00894e-14	C	+	2	27567987	NRBP1	1
2:27713634:A:G	GTEx/v7	Skin_Sun_Exposed_Lower_leg	ENSG00000115216	A	8.75479e-17	-0.227889	6.38322e-19	G	+	2	27713634	NRBP1	1
4:10201960:C:T	GTEx/v8	Colon_Sigmoid	ENSG00000109667	T	8.76071e-17	0.5021	7.87558e-21	T	+	4	10201960	SLC2A9	1
6:25945211:A:G	GTEx/v7	Thyroid	ENSG00000112343	G	8.8572e-17	-0.325941	6.39927e-30	G	-	6	25945211	TRIM38	1
4:10156547:A:G	GTEx/v7	Esophagus_Muscularis	ENSG00000109667	G	8.92123e-17	0.438886	2.86654e-19	G	+	4	10156547	SLC2A9	1
4:10196971:G:GT	GTEx/v7	Artery_Tibial	ENSG00000109667	GT	8.96879e-17	0.451146	8.1164e-23	GT	+	4	10196971	SLC2A9	1
2:27711893:A:G	GTEx/v8	Whole_Blood	ENSG00000115216	G	8.98916e-17	-0.153595	1.92769e-13	A	+	2	27711893	NRBP1	1
4:10179769:A:G	GTEx/v8	Colon_Sigmoid	ENSG00000109667	G	9.04551e-17	-0.445962	7.87558e-21	A	+	4	10179769	SLC2A9	1
7:73043665:C:T	GTEx/v7	Thyroid	ENSG00000009950	C	9.04681e-17	0.570067	2.03974e-23	T	-	7	73043665	MLXIPL	1
4:10134336:C:T	GTEx/v6	Artery_Tibial	ENSG00000109667	T	9.0737e-17	8.95502	0.000263002	T	+	4	10134336	SLC2A9	1
4:10180823:C:T	GTEx/v8	Artery_Tibial	ENSG00000109667	T	9.07374e-17	-0.32589	1.45881e-35	C	+	4	10180823	SLC2A9	1
4:10287251:A:G	EyeGEx	EyeGEx	ENSG00000109667	A	9.07669e-17	0.588647	4.67726e-14	A	+	4	10287251	SLC2A9	1
7:73030175:A:G	GTEx/v8	Esophagus_Mucosa	ENSG00000009950	A	9.10275e-17	0.417259	6.65012e-15	G	-	7	73030175	MLXIPL	1
7:73033559:A:G	GTEx/v8	Esophagus_Mucosa	ENSG00000009950	A	9.10275e-17	0.417259	6.65012e-15	G	-	7	73033559	MLXIPL	1
4:10129743:C:T	GTEx/v7	Esophagus_Muscularis	ENSG00000109667	T	9.11675e-17	0.430901	2.86654e-19	T	+	4	10129743	SLC2A9	1
2:27733452:A:G	GTEx/v8	Adipose_Subcutaneous	ENSG00000115216	A	9.11915e-17	-0.222838	1.00894e-14	G	+	2	27733452	NRBP1	1
2:27737900:A:T	GTEx/v8	Adipose_Subcutaneous	ENSG00000115216	T	9.11915e-17	-0.222838	1.00894e-14	A	+	2	27737900	NRBP1	1
2:27738854:C:T	GTEx/v8	Adipose_Subcutaneous	ENSG00000115216	T	9.11915e-17	-0.222838	1.00894e-14	C	+	2	27738854	NRBP1	1
4:10179309:C:T	GTEx/v8	Colon_Sigmoid	ENSG00000109667	C	9.15127e-17	-0.443902	7.87558e-21	T	+	4	10179309	SLC2A9	1
4:10180622:C:T	GTEx/v8	Colon_Sigmoid	ENSG00000109667	C	9.15127e-17	-0.443902	7.87558e-21	T	+	4	10180622	SLC2A9	1
4:10181374:A:G	GTEx/v8	Colon_Sigmoid	ENSG00000109667	G	9.15127e-17	-0.443902	7.87558e-21	A	+	4	10181374	SLC2A9	1
4:10183186:A:C	GTEx/v8	Colon_Sigmoid	ENSG00000109667	C	9.15127e-17	-0.443902	7.87558e-21	A	+	4	10183186	SLC2A9	1
4:10183314:G:GGAGA	GTEx/v8	Colon_Sigmoid	ENSG00000109667	G	9.15127e-17	-0.443902	7.87558e-21	GGAGA	+	4	10183314	SLC2A9	1
4:10183798:A:G	GTEx/v8	Colon_Sigmoid	ENSG00000109667	G	9.15127e-17	-0.443902	7.87558e-21	A	+	4	10183798	SLC2A9	1
4:10185050:C:CAG	GTEx/v8	Colon_Sigmoid	ENSG00000109667	C	9.15127e-17	-0.443902	7.87558e-21	CAG	+	4	10185050	SLC2A9	1
4:10185799:A:G	GTEx/v8	Colon_Sigmoid	ENSG00000109667	A	9.15127e-17	-0.443902	7.87558e-21	G	+	4	10185799	SLC2A9	1
4:10186251:C:T	GTEx/v8	Colon_Sigmoid	ENSG00000109667	C	9.15127e-17	-0.443902	7.87558e-21	T	+	4	10186251	SLC2A9	1
4:10186604:C:T	GTEx/v8	Colon_Sigmoid	ENSG00000109667	C	9.15127e-17	-0.443902	7.87558e-21	T	+	4	10186604	SLC2A9	1
4:10187373:A:G	GTEx/v8	Colon_Sigmoid	ENSG00000109667	A	9.15127e-17	-0.443902	7.87558e-21	G	+	4	10187373	SLC2A9	1
4:10187395:C:T	GTEx/v8	Colon_Sigmoid	ENSG00000109667	C	9.15127e-17	-0.443902	7.87558e-21	T	+	4	10187395	SLC2A9	1
4:10187922:C:T	GTEx/v8	Colon_Sigmoid	ENSG00000109667	C	9.15127e-17	-0.443902	7.87558e-21	T	+	4	10187922	SLC2A9	1
2:27671255:C:T	GTEx/v7	Adipose_Subcutaneous	ENSG00000115216	C	9.18934e-17	-0.285427	1.34646e-12	T	+	2	27671255	NRBP1	1
2:27671257:C:T	GTEx/v7	Adipose_Subcutaneous	ENSG00000115216	T	9.18934e-17	-0.285427	1.34646e-12	C	+	2	27671257	NRBP1	1
4:10339095:A:G	EyeGEx	EyeGEx	ENSG00000109667	G	9.19289e-17	0.586416	4.73714e-14	G	+	4	10339095	SLC2A9	1
6:25934524:A:G	GTEx/v7	Thyroid	ENSG00000112343	A	9.22314e-17	-0.334324	6.39927e-30	A	-	6	25934524	TRIM38	1
6:25936787:C:T	GTEx/v7	Thyroid	ENSG00000112343	T	9.22314e-17	-0.334324	6.39927e-30	T	-	6	25936787	TRIM38	1
6:25961029:A:G	GTEx/v7	Thyroid	ENSG00000112343	G	9.22314e-17	-0.334324	6.39927e-30	G	-	6	25961029	TRIM38	1
4:10244955:A:T	GTEx/v8	Artery_Tibial	ENSG00000178163	A	9.22571e-17	-0.248986	4.11011e-18	T	+	4	10244955	ZNF518B	1
6:25782314:G:T	GTEx/v8	Testis	ENSG00000186470	G	9.2492e-17	0.790468	1.92295e-47	T	-	6	25782314	BTN3A2	1
7:72856430:C:T	GTEx/v7	Skin_Sun_Exposed_Lower_leg	ENSG00000009950	C	9.25872e-17	0.465909	1.10281e-27	T	-	7	72856430	MLXIPL	1
7:72857049:A:G	GTEx/v7	Skin_Sun_Exposed_Lower_leg	ENSG00000009950	G	9.25872e-17	0.465909	1.10281e-27	A	-	7	72857049	MLXIPL	1
4:10159554:A:G	GTEx/v7	Esophagus_Muscularis	ENSG00000109667	A	9.38193e-17	0.432096	2.86654e-19	A	+	4	10159554	SLC2A9	1
4:9954839:A:AC	EyeGEx	EyeGEx	ENSG00000109667	A	9.49728e-17	-0.697858	4.894e-14	A	-	4	9954839	SLC2A9	1
7:72934510:A:G	GTEx/v8	Pancreas	ENSG00000009950	G	9.50462e-17	0.38725	1.06363e-14	A	-	7	72934510	MLXIPL	1
7:72856269:A:G	GTEx/v8	Pancreas	ENSG00000009950	A	9.60971e-17	0.498977	1.06363e-14	G	-	7	72856269	MLXIPL	1
7:72863249:G:T	GTEx/v8	Pancreas	ENSG00000009950	G	9.60971e-17	0.498977	1.06363e-14	T	-	7	72863249	MLXIPL	1
7:72864869:A:G	GTEx/v8	Pancreas	ENSG00000009950	G	9.60971e-17	0.498977	1.06363e-14	A	-	7	72864869	MLXIPL	1
7:72866616:A:T	GTEx/v8	Pancreas	ENSG00000009950	T	9.60971e-17	0.498977	1.06363e-14	A	-	7	72866616	MLXIPL	1
4:10318836:C:G	GTEx/v8	Esophagus_Muscularis	ENSG00000109667	C	9.62463e-17	-0.340163	3.68626e-33	G	+	4	10318836	SLC2A9	1
4:10187263:C:G	GTEx/v6	Artery_Tibial	ENSG00000109667	C	9.6943e-17	-8.94531	0.000263002	G	+	4	10187263	SLC2A9	1
6:26061769:C:G	GTEx/v8	Esophagus_Gastroesophageal_Junction	ENSG00000112343	C	9.72248e-17	-0.327145	9.22673e-13	C	-	6	26061769	TRIM38	1
2:27713634:A:G	GTEx/v7	Skin_Not_Sun_Exposed_Suprapubic	ENSG00000115216	A	9.82223e-17	-0.240167	9.20042e-19	G	+	2	27713634	NRBP1	1
2:27689700:A:G	GTEx/v7	Adipose_Subcutaneous	ENSG00000115216	G	9.89594e-17	-0.285196	1.34646e-12	A	+	2	27689700	NRBP1	1
4:10119911:A:G	GTEx/v8	Whole_Blood	ENSG00000109667	G	9.91428e-17	0.246898	1.49086e-16	G	+	4	10119911	SLC2A9	1
7:72881807:C:T	GTEx/v8	Adipose_Subcutaneous	ENSG00000009950	T	9.92649e-17	0.221118	1.10979e-22	C	-	7	72881807	MLXIPL	1
4:10138894:C:G	GTEx/v6	Artery_Tibial	ENSG00000109667	C	9.98613e-17	8.94095	0.000263002	C	+	4	10138894	SLC2A9	1
4:10341419:G:T	GTEx/v7	Artery_Tibial	ENSG00000109667	G	9.98822e-17	-0.431401	8.1164e-23	T	+	4	10341419	SLC2A9	1
4:10182913:C:T	GTEx/v8	Colon_Sigmoid	ENSG00000109667	C	9.99571e-17	-0.442162	7.87558e-21	T	+	4	10182913	SLC2A9	1
2:27566989:C:T	GTEx/v8	Adipose_Subcutaneous	ENSG00000115216	C	1.00003e-16	-0.221477	1.00894e-14	T	+	2	27566989	NRBP1	1
2:27571848:A:C	GTEx/v8	Adipose_Subcutaneous	ENSG00000115216	A	1.00003e-16	-0.221477	1.00894e-14	C	+	2	27571848	NRBP1	1
4:10169936:G:T	GTEx/v6	Artery_Tibial	ENSG00000109667	T	1.00307e-16	8.9403	0.000263002	T	+	4	10169936	SLC2A9	1
2:27548038:A:C	GTEx/v8	Adipose_Subcutaneous	ENSG00000115216	C	1.00355e-16	-0.219266	1.00894e-14	A	+	2	27548038	NRBP1	1
2:27550967:A:G	GTEx/v8	Adipose_Subcutaneous	ENSG00000115216	G	1.00355e-16	-0.219266	1.00894e-14	A	+	2	27550967	NRBP1	1
4:10137351:A:G	GTEx/v6	Artery_Tibial	ENSG00000109667	A	1.00432e-16	8.94011	0.000263002	A	+	4	10137351	SLC2A9	1
6:25955197:C:G	GTEx/v7	Thyroid	ENSG00000112343	C	1.00567e-16	-0.334436	6.39927e-30	C	-	6	25955197	TRIM38	1
7:73037956:A:G	GTEx/v8	Esophagus_Mucosa	ENSG00000009950	G	1.00678e-16	0.412038	6.65012e-15	A	-	7	73037956	MLXIPL	1
2:27833502:C:T	GTEx/v8	Muscle_Skeletal	ENSG00000198522	C	1.0074e-16	0.228025	2.44204e-13	C	+	2	27833502	GPN1	1
7:73016181:C:T	GTEx/v8	Esophagus_Mucosa	ENSG00000009950	C	1.0076e-16	0.354426	6.65012e-15	T	-	7	73016181	MLXIPL	1
7:73016862:C:T	GTEx/v8	Esophagus_Mucosa	ENSG00000009950	C	1.0076e-16	0.354426	6.65012e-15	T	-	7	73016862	MLXIPL	1
4:10341747:T:TG	GTEx/v7	Artery_Tibial	ENSG00000109667	T	1.01263e-16	-0.431043	8.1164e-23	TG	+	4	10341747	SLC2A9	1
6:25965950:G:GAGACCATCCT	GTEx/v8	Esophagus_Muscularis	ENSG00000112343	GAGACCATCCT	1.01327e-16	-0.302788	3.27659e-14	GAGACCATCCT	-	6	25965950	TRIM38	1
4:10250399:C:T	GTEx/v8	Esophagus_Muscularis	ENSG00000109667	C	1.01717e-16	-0.340837	3.68626e-33	T	+	4	10250399	SLC2A9	1
2:27628635:A:G	GTEx/v7	Adipose_Subcutaneous	ENSG00000115216	G	1.01954e-16	-0.29108	1.34646e-12	A	+	2	27628635	NRBP1	1
4:10104103:C:G	GTEx/v6	Artery_Tibial	ENSG00000109667	G	1.02416e-16	8.93724	0.000263002	G	+	4	10104103	SLC2A9	1
4:10169775:T:TGA	GTEx/v6	Artery_Tibial	ENSG00000109667	TGA	1.04167e-16	8.93475	0.000263002	TGA	+	4	10169775	SLC2A9	1
2:27696737:C:T	GTEx/v7	Adipose_Subcutaneous	ENSG00000115216	T	1.04286e-16	-0.284547	1.34646e-12	C	+	2	27696737	NRBP1	1
6:25904067:C:T	GTEx/v7	Testis	ENSG00000124564	C	1.04697e-16	0.815903	4.15729e-12	C	+	6	25904067	SLC17A3	1
4:10348895:A:G	EyeGEx	EyeGEx	ENSG00000109667	A	1.04908e-16	0.585782	5.40596e-14	A	+	4	10348895	SLC2A9	1
4:10348431:G:T	EyeGEx	EyeGEx	ENSG00000109667	G	1.04953e-16	0.58578	5.40828e-14	G	+	4	10348431	SLC2A9	1
6:25864882:C:G	GTEx/v8	Skin_Not_Sun_Exposed_Suprapubic	ENSG00000186470	C	1.05613e-16	-0.538314	4.83264e-83	C	-	6	25864882	BTN3A2	1
6:26021813:A:T	GTEx/v8	Esophagus_Gastroesophageal_Junction	ENSG00000112343	T	1.05833e-16	-0.329038	9.22673e-13	T	-	6	26021813	TRIM38	1
6:25953684:A:G	GTEx/v7	Thyroid	ENSG00000112343	G	1.06155e-16	-0.333849	6.39927e-30	G	-	6	25953684	TRIM38	1
4:9975483:T:TA	EyeGEx	EyeGEx	ENSG00000109667	T	1.06164e-16	-0.698166	5.47068e-14	TA	+	4	9975483	SLC2A9	1
6:25782314:G:T	GTEx/v8	Thyroid	ENSG00000186470	G	1.06519e-16	0.517275	3.78623e-120	T	-	6	25782314	BTN3A2	1
2:27573503:C:CA	GTEx/v8	Adipose_Subcutaneous	ENSG00000115216	CA	1.07494e-16	-0.221683	1.00894e-14	C	+	2	27573503	NRBP1	1
2:27574953:C:T	GTEx/v8	Adipose_Subcutaneous	ENSG00000115216	C	1.07494e-16	-0.221683	1.00894e-14	T	+	2	27574953	NRBP1	1
4:10120565:A:G	GTEx/v7	Esophagus_Muscularis	ENSG00000109667	A	1.07865e-16	0.441979	2.86654e-19	A	+	4	10120565	SLC2A9	1
4:10156222:C:T	GTEx/v7	Esophagus_Muscularis	ENSG00000109667	T	1.08725e-16	0.434622	2.86654e-19	T	+	4	10156222	SLC2A9	1
4:10156252:C:G	GTEx/v7	Esophagus_Muscularis	ENSG00000109667	G	1.08725e-16	0.434622	2.86654e-19	G	+	4	10156252	SLC2A9	1
4:10161175:C:T	GTEx/v7	Esophagus_Muscularis	ENSG00000109667	T	1.08725e-16	0.434622	2.86654e-19	T	+	4	10161175	SLC2A9	1
4:10119454:A:G	GTEx/v8	Whole_Blood	ENSG00000109667	G	1.08843e-16	0.246694	1.49086e-16	G	+	4	10119454	SLC2A9	1
6:25919549:A:C	GTEx/v7	Thyroid	ENSG00000112343	C	1.09238e-16	-0.323286	6.39927e-30	C	-	6	25919549	TRIM38	1
4:10408757:C:T	GTEx/v8	Esophagus_Muscularis	ENSG00000109667	T	1.09418e-16	-0.347238	3.68626e-33	C	+	4	10408757	SLC2A9	1
2:27715207:A:T	GTEx/v7	Adipose_Subcutaneous	ENSG00000115216	A	1.09477e-16	-0.2833	1.34646e-12	T	+	2	27715207	NRBP1	1
6:25990367:A:G	GTEx/v8	Esophagus_Gastroesophageal_Junction	ENSG00000112343	A	1.11002e-16	-0.32841	9.22673e-13	A	-	6	25990367	TRIM38	1
7:73039406:C:G	GTEx/v6	Skin_Sun_Exposed_Lower_leg	ENSG00000009950	G	1.11375e-16	8.88112	0.00028813	C	-	7	73039406	MLXIPL	1
4:10305157:A:G	GTEx/v7	Artery_Tibial	ENSG00000109667	G	1.11876e-16	-0.428907	8.1164e-23	A	+	4	10305157	SLC2A9	1
2:27714526:C:T	GTEx/v7	Skin_Not_Sun_Exposed_Suprapubic	ENSG00000115216	C	1.12826e-16	-0.243913	9.20042e-19	T	+	2	27714526	NRBP1	1
4:10191049:C:G	GTEx/v8	Colon_Sigmoid	ENSG00000109667	G	1.13029e-16	-0.442724	7.87558e-21	C	+	4	10191049	SLC2A9	1
4:10191766:A:G	GTEx/v8	Colon_Sigmoid	ENSG00000109667	A	1.13029e-16	-0.442724	7.87558e-21	G	+	4	10191766	SLC2A9	1
4:10192108:C:T	GTEx/v8	Colon_Sigmoid	ENSG00000109667	T	1.13029e-16	-0.442724	7.87558e-21	C	+	4	10192108	SLC2A9	1
4:10192744:C:T	GTEx/v8	Colon_Sigmoid	ENSG00000109667	C	1.13029e-16	-0.442724	7.87558e-21	T	+	4	10192744	SLC2A9	1
4:10192820:C:G	GTEx/v8	Colon_Sigmoid	ENSG00000109667	C	1.13029e-16	-0.442724	7.87558e-21	G	+	4	10192820	SLC2A9	1
4:10194504:A:G	GTEx/v8	Colon_Sigmoid	ENSG00000109667	G	1.13029e-16	-0.442724	7.87558e-21	A	+	4	10194504	SLC2A9	1
2:27567407:G:T	GTEx/v8	Adipose_Subcutaneous	ENSG00000115216	T	1.13154e-16	-0.217735	1.00894e-14	G	+	2	27567407	NRBP1	1
4:10055439:C:G	GTEx/v8	Whole_Blood	ENSG00000109667	C	1.13181e-16	0.239521	1.49086e-16	C	+	4	10055439	SLC2A9	1
4:10344624:C:T	GTEx/v8	Artery_Tibial	ENSG00000178163	C	1.13324e-16	-0.248931	4.11011e-18	T	+	4	10344624	ZNF518B	1
2:27651693:C:T	GTEx/v7	Adipose_Subcutaneous	ENSG00000115216	C	1.13466e-16	-0.285042	1.34646e-12	T	+	2	27651693	NRBP1	1
2:27595756:C:G	GTEx/v8	Adipose_Subcutaneous	ENSG00000115216	C	1.1354e-16	-0.221261	1.00894e-14	G	+	2	27595756	NRBP1	1
2:27599132:A:G	GTEx/v8	Adrenal_Gland	ENSG00000157992	A	1.13789e-16	0.656711	7.80378e-13	G	-	2	27599132	KRTCAP3	1
4:10392143:A:G	GTEx/v8	Colon_Sigmoid	ENSG00000109667	G	1.14323e-16	0.500945	7.87558e-21	G	+	4	10392143	SLC2A9	1
4:10403014:G:T	GTEx/v8	Colon_Sigmoid	ENSG00000109667	G	1.14323e-16	0.500945	7.87558e-21	G	+	4	10403014	SLC2A9	1
4:10403451:C:G	GTEx/v8	Colon_Sigmoid	ENSG00000109667	C	1.14323e-16	0.500945	7.87558e-21	C	+	4	10403451	SLC2A9	1
4:10404109:A:C	GTEx/v8	Colon_Sigmoid	ENSG00000109667	C	1.14323e-16	0.500945	7.87558e-21	C	+	4	10404109	SLC2A9	1
4:10325699:A:T	GTEx/v6	Artery_Tibial	ENSG00000109667	A	1.14817e-16	-8.92044	0.000263002	T	+	4	10325699	SLC2A9	1
4:10161175:C:T	GTEx/v6	Artery_Tibial	ENSG00000109667	T	1.14837e-16	8.92042	0.000263002	T	+	4	10161175	SLC2A9	1
4:10187114:C:G	GTEx/v7	Artery_Tibial	ENSG00000109667	G	1.14954e-16	0.4828	8.1164e-23	G	+	4	10187114	SLC2A9	1
6:26031868:A:G	GTEx/v8	Esophagus_Gastroesophageal_Junction	ENSG00000112343	A	1.15058e-16	-0.327325	9.22673e-13	A	-	6	26031868	TRIM38	1
6:26036476:C:T	GTEx/v8	Esophagus_Gastroesophageal_Junction	ENSG00000112343	C	1.15058e-16	-0.327325	9.22673e-13	C	-	6	26036476	TRIM38	1
7:72975702:C:T	GTEx/v8	Pancreas	ENSG00000009950	T	1.15432e-16	0.50166	1.06363e-14	C	-	7	72975702	MLXIPL	1
7:72976123:C:T	GTEx/v8	Pancreas	ENSG00000009950	T	1.15432e-16	0.50166	1.06363e-14	C	-	7	72976123	MLXIPL	1
7:72982874:C:T	GTEx/v8	Pancreas	ENSG00000009950	T	1.15432e-16	0.50166	1.06363e-14	C	-	7	72982874	MLXIPL	1
7:72983310:A:T	GTEx/v8	Pancreas	ENSG00000009950	T	1.15432e-16	0.50166	1.06363e-14	A	-	7	72983310	MLXIPL	1
7:72992350:C:T	GTEx/v8	Pancreas	ENSG00000009950	T	1.15432e-16	0.50166	1.06363e-14	C	-	7	72992350	MLXIPL	1
4:10130505:C:G	GTEx/v6	Artery_Tibial	ENSG00000109667	G	1.15468e-16	8.91961	0.000263002	G	+	4	10130505	SLC2A9	1
4:10337921:A:T	GTEx/v8	Esophagus_Muscularis	ENSG00000109667	A	1.16761e-16	-0.34155	3.68626e-33	T	+	4	10337921	SLC2A9	1
4:10087685:C:T	GTEx/v6	Artery_Tibial	ENSG00000109667	T	1.16779e-16	8.91795	0.000263002	T	+	4	10087685	SLC2A9	1
2:27690991:C:T	GTEx/v7	Skin_Not_Sun_Exposed_Suprapubic	ENSG00000115216	T	1.17064e-16	-0.244407	9.20042e-19	C	+	2	27690991	NRBP1	1
4:10130793:C:G	GTEx/v7	Artery_Tibial	ENSG00000109667	C	1.17724e-16	0.477437	8.1164e-23	C	+	4	10130793	SLC2A9	1
4:10131468:C:T	GTEx/v7	Artery_Tibial	ENSG00000109667	C	1.17724e-16	0.477437	8.1164e-23	C	+	4	10131468	SLC2A9	1
4:10245340:C:T	GTEx/v8	Artery_Tibial	ENSG00000178163	C	1.17803e-16	-0.248115	4.11011e-18	T	+	4	10245340	ZNF518B	1
6:26075035:C:G	GTEx/v8	Esophagus_Gastroesophageal_Junction	ENSG00000112343	G	1.17853e-16	-0.325301	9.22673e-13	G	-	6	26075035	TRIM38	1
4:10190792:C:T	GTEx/v8	Colon_Sigmoid	ENSG00000109667	T	1.17862e-16	-0.442185	7.87558e-21	C	+	4	10190792	SLC2A9	1
4:10086670:C:T	GTEx/v6	Artery_Tibial	ENSG00000109667	T	1.1798e-16	8.91645	0.000263002	T	+	4	10086670	SLC2A9	1
4:10086547:A:C	GTEx/v6	Artery_Tibial	ENSG00000109667	C	1.18128e-16	8.91626	0.000263002	C	+	4	10086547	SLC2A9	1
2:27713634:A:G	GTEx/v7	Adipose_Subcutaneous	ENSG00000115216	A	1.19136e-16	-0.283336	1.34646e-12	G	+	2	27713634	NRBP1	1
4:88881512:A:G	GTEx/v6	Testis	ENSG00000118762	G	1.19171e-16	9.63464	0.000378299	A	-	4	88881512	PKD2	1
4:10153197:C:T	GTEx/v6	Artery_Tibial	ENSG00000109667	T	1.20237e-16	8.91366	0.000263002	T	+	4	10153197	SLC2A9	1
4:10190318:C:T	GTEx/v8	Colon_Sigmoid	ENSG00000109667	C	1.20499e-16	-0.441772	7.87558e-21	T	+	4	10190318	SLC2A9	1
6:26050295:C:G	GTEx/v8	Esophagus_Gastroesophageal_Junction	ENSG00000112343	C	1.20536e-16	-0.325397	9.22673e-13	C	-	6	26050295	TRIM38	1
6:26050296:C:T	GTEx/v8	Esophagus_Gastroesophageal_Junction	ENSG00000112343	C	1.20536e-16	-0.325397	9.22673e-13	C	-	6	26050296	TRIM38	1
4:9955746:A:G	EyeGEx	EyeGEx	ENSG00000109667	A	1.21197e-16	-0.694406	6.24534e-14	A	-	4	9955746	SLC2A9	1
2:27615294:C:T	GTEx/v7	Adipose_Subcutaneous	ENSG00000115216	T	1.21482e-16	-0.291227	1.34646e-12	C	+	2	27615294	NRBP1	1
4:10286463:G:GA	EyeGEx	EyeGEx	ENSG00000109667	G	1.21648e-16	0.584251	6.26858e-14	G	+	4	10286463	SLC2A9	1
4:10286665:A:G	EyeGEx	EyeGEx	ENSG00000109667	G	1.2168e-16	0.584252	6.27023e-14	G	+	4	10286665	SLC2A9	1
4:10286935:A:AT	EyeGEx	EyeGEx	ENSG00000109667	AT	1.2168e-16	0.584252	6.27023e-14	AT	+	4	10286935	SLC2A9	1
4:10286962:G:T	EyeGEx	EyeGEx	ENSG00000109667	G	1.2168e-16	0.584252	6.27023e-14	G	+	4	10286962	SLC2A9	1
4:10134370:C:T	EyeGEx	EyeGEx	ENSG00000109667	C	1.22175e-16	-0.686697	6.29574e-14	C	-	4	10134370	SLC2A9	1
4:10138470:C:T	GTEx/v7	Esophagus_Muscularis	ENSG00000109667	T	1.22659e-16	0.426564	2.86654e-19	T	+	4	10138470	SLC2A9	1
4:10335002:C:G	GTEx/v7	Artery_Tibial	ENSG00000109667	G	1.22817e-16	-0.425671	8.1164e-23	C	+	4	10335002	SLC2A9	1
4:10250260:C:G	GTEx/v8	Colon_Sigmoid	ENSG00000109667	C	1.23184e-16	0.494013	7.87558e-21	C	+	4	10250260	SLC2A9	1
2:27568565:C:T	GTEx/v8	Adipose_Subcutaneous	ENSG00000115216	C	1.23197e-16	-0.217853	1.00894e-14	T	+	2	27568565	NRBP1	1
2:27670307:A:G	GTEx/v7	Skin_Not_Sun_Exposed_Suprapubic	ENSG00000115216	A	1.23277e-16	-0.240996	9.20042e-19	G	+	2	27670307	NRBP1	1
4:10389720:T:TCTC	GTEx/v8	Colon_Sigmoid	ENSG00000109667	TCTC	1.23285e-16	0.484783	7.87558e-21	TCTC	+	4	10389720	SLC2A9	1
4:10290297:C:T	GTEx/v7	Artery_Tibial	ENSG00000109667	C	1.23487e-16	-0.425599	8.1164e-23	T	+	4	10290297	SLC2A9	1
4:10248174:C:G	GTEx/v7	Artery_Tibial	ENSG00000109667	G	1.23858e-16	0.474989	8.1164e-23	G	+	4	10248174	SLC2A9	1
4:10252871:C:T	GTEx/v8	Colon_Sigmoid	ENSG00000109667	C	1.24492e-16	0.495953	7.87558e-21	C	+	4	10252871	SLC2A9	1
2:27697953:C:CAGA	GTEx/v7	Adipose_Subcutaneous	ENSG00000115216	CAGA	1.24958e-16	-0.283471	1.34646e-12	C	+	2	27697953	NRBP1	1
4:10125255:C:T	GTEx/v8	Muscle_Skeletal	ENSG00000109667	T	1.24984e-16	0.39681	1.76324e-15	T	+	4	10125255	SLC2A9	1
4:10300472:C:G	EyeGEx	EyeGEx	ENSG00000109667	G	1.25314e-16	0.586408	6.45749e-14	G	+	4	10300472	SLC2A9	1
2:27648590:A:G	GTEx/v7	Adipose_Subcutaneous	ENSG00000115216	G	1.2556e-16	-0.289267	1.34646e-12	A	+	2	27648590	NRBP1	1
2:27649526:A:ACT	GTEx/v8	Adipose_Subcutaneous	ENSG00000115216	A	1.26041e-16	-0.221026	1.00894e-14	ACT	+	2	27649526	NRBP1	1
6:26024436:G:T	GTEx/v8	Esophagus_Muscularis	ENSG00000112343	T	1.27817e-16	-0.291304	3.27659e-14	T	-	6	26024436	TRIM38	1
6:26028819:G:T	GTEx/v8	Esophagus_Gastroesophageal_Junction	ENSG00000112343	G	1.27858e-16	-0.32619	9.22673e-13	G	-	6	26028819	TRIM38	1
6:26033506:A:G	GTEx/v8	Esophagus_Gastroesophageal_Junction	ENSG00000112343	A	1.27858e-16	-0.32619	9.22673e-13	A	-	6	26033506	TRIM38	1
6:26047473:A:G	GTEx/v8	Esophagus_Gastroesophageal_Junction	ENSG00000112343	G	1.27858e-16	-0.32619	9.22673e-13	G	-	6	26047473	TRIM38	1
6:26065621:A:G	GTEx/v8	Esophagus_Gastroesophageal_Junction	ENSG00000112343	G	1.27858e-16	-0.32619	9.22673e-13	G	-	6	26065621	TRIM38	1
4:10363610:A:G	GTEx/v8	Colon_Sigmoid	ENSG00000109667	G	1.28315e-16	0.495997	7.87558e-21	G	+	4	10363610	SLC2A9	1
2:27749669:A:G	GTEx/v7	Skin_Sun_Exposed_Lower_leg	ENSG00000115216	A	1.28669e-16	-0.22359	6.38322e-19	G	+	2	27749669	NRBP1	1
4:10130793:C:G	GTEx/v7	Esophagus_Muscularis	ENSG00000109667	C	1.29757e-16	0.428369	2.86654e-19	C	+	4	10130793	SLC2A9	1
4:10131468:C:T	GTEx/v7	Esophagus_Muscularis	ENSG00000109667	C	1.29757e-16	0.428369	2.86654e-19	C	+	4	10131468	SLC2A9	1
4:10132543:C:T	GTEx/v7	Esophagus_Muscularis	ENSG00000109667	T	1.29757e-16	0.428369	2.86654e-19	T	+	4	10132543	SLC2A9	1
4:10156544:C:T	GTEx/v7	Esophagus_Muscularis	ENSG00000109667	T	1.30319e-16	0.43951	2.86654e-19	T	+	4	10156544	SLC2A9	1
4:10133747:A:G	GTEx/v7	Esophagus_Muscularis	ENSG00000109667	A	1.31365e-16	0.427571	2.86654e-19	A	+	4	10133747	SLC2A9	1
4:10137790:A:T	GTEx/v7	Esophagus_Muscularis	ENSG00000109667	A	1.31365e-16	0.427571	2.86654e-19	A	+	4	10137790	SLC2A9	1
4:10138920:A:G	GTEx/v7	Esophagus_Muscularis	ENSG00000109667	A	1.31365e-16	0.427571	2.86654e-19	A	+	4	10138920	SLC2A9	1
2:27618012:C:CACT	GTEx/v7	Adipose_Subcutaneous	ENSG00000115216	C	1.31517e-16	-0.287776	1.34646e-12	CACT	+	2	27618012	NRBP1	1
4:10115692:A:T	GTEx/v7	Esophagus_Muscularis	ENSG00000109667	A	1.31859e-16	0.446428	2.86654e-19	A	+	4	10115692	SLC2A9	1
6:25708960:C:T	GTEx/v8	Testis	ENSG00000146047	C	1.31928e-16	0.506839	6.50085e-19	T	-	6	25708960	HIST1H2BA	1
6:26044369:A:G	GTEx/v8	Esophagus_Muscularis	ENSG00000112343	G	1.31985e-16	-0.288791	3.27659e-14	G	-	6	26044369	TRIM38	1
2:27730940:C:T	GTEx/v8	Skin_Not_Sun_Exposed_Suprapubic	ENSG00000115216	C	1.32028e-16	-0.173872	2.54312e-29	T	+	2	27730940	NRBP1	1
4:10118733:C:T	GTEx/v8	Whole_Blood	ENSG00000109667	T	1.33044e-16	0.24584	1.49086e-16	T	+	4	10118733	SLC2A9	1
2:27669341:A:AT	GTEx/v7	Adipose_Subcutaneous	ENSG00000115216	A	1.33901e-16	-0.283148	1.34646e-12	AT	+	2	27669341	NRBP1	1
7:72883106:C:T	GTEx/v7	Skin_Sun_Exposed_Lower_leg	ENSG00000009950	C	1.34086e-16	0.464405	1.10281e-27	T	-	7	72883106	MLXIPL	1
7:72904810:C:T	GTEx/v7	Skin_Sun_Exposed_Lower_leg	ENSG00000009950	T	1.34086e-16	0.464405	1.10281e-27	C	-	7	72904810	MLXIPL	1
4:10145180:G:T	GTEx/v7	Esophagus_Muscularis	ENSG00000109667	G	1.34708e-16	0.432862	2.86654e-19	G	+	4	10145180	SLC2A9	1
2:27698343:C:G	GTEx/v7	Adipose_Subcutaneous	ENSG00000115216	G	1.35046e-16	-0.283378	1.34646e-12	C	+	2	27698343	NRBP1	1
4:10407505:A:G	GTEx/v7	Artery_Tibial	ENSG00000109667	A	1.35316e-16	0.47672	8.1164e-23	A	+	4	10407505	SLC2A9	1
2:27600239:A:G	GTEx/v7	Skin_Not_Sun_Exposed_Suprapubic	ENSG00000115216	A	1.36367e-16	-0.24186	9.20042e-19	G	+	2	27600239	NRBP1	1
2:27613031:A:C	GTEx/v7	Skin_Not_Sun_Exposed_Suprapubic	ENSG00000115216	A	1.36367e-16	-0.24186	9.20042e-19	C	+	2	27613031	NRBP1	1
2:27643002:A:G	GTEx/v7	Skin_Not_Sun_Exposed_Suprapubic	ENSG00000115216	G	1.36367e-16	-0.24186	9.20042e-19	A	+	2	27643002	NRBP1	1
2:27651054:A:T	GTEx/v7	Adipose_Subcutaneous	ENSG00000115216	T	1.37318e-16	-0.282674	1.34646e-12	A	+	2	27651054	NRBP1	1
4:89019615:C:T	GTEx/v8	Testis	ENSG00000118785	T	1.37476e-16	0.557444	1.53957e-30	C	-	4	89019615	SPP1	1
4:89021642:A:G	GTEx/v8	Testis	ENSG00000118785	A	1.37476e-16	0.557444	1.53957e-30	G	-	4	89021642	SPP1	1
6:25864882:C:G	GTEx/v8	Adipose_Visceral_Omentum	ENSG00000186470	C	1.37598e-16	-0.540754	4.16555e-81	C	-	6	25864882	BTN3A2	1
4:10169744:A:G	GTEx/v6	Artery_Tibial	ENSG00000109667	G	1.38427e-16	-8.89293	0.000263002	A	+	4	10169744	SLC2A9	1
4:10156641:A:G	GTEx/v7	Esophagus_Muscularis	ENSG00000109667	G	1.387e-16	0.431459	2.86654e-19	G	+	4	10156641	SLC2A9	1
4:10318836:C:G	EyeGEx	EyeGEx	ENSG00000109667	G	1.38836e-16	0.584484	7.15429e-14	G	+	4	10318836	SLC2A9	1
4:10301037:A:C	EyeGEx	EyeGEx	ENSG00000109667	A	1.39231e-16	0.585284	7.17464e-14	A	+	4	10301037	SLC2A9	1
6:25780811:A:G	GTEx/v8	Esophagus_Gastroesophageal_Junction	ENSG00000186470	G	1.40413e-16	0.616661	2.78543e-65	A	-	6	25780811	BTN3A2	1
6:25782314:G:T	GTEx/v8	Esophagus_Gastroesophageal_Junction	ENSG00000186470	G	1.40413e-16	0.616661	2.78543e-65	T	-	6	25782314	BTN3A2	1
4:10286665:A:G	GTEx/v7	Artery_Tibial	ENSG00000109667	A	1.4064e-16	-0.425574	8.1164e-23	G	+	4	10286665	SLC2A9	1
4:10286935:A:AT	GTEx/v7	Artery_Tibial	ENSG00000109667	A	1.4064e-16	-0.425574	8.1164e-23	AT	+	4	10286935	SLC2A9	1
4:10286962:G:T	GTEx/v7	Artery_Tibial	ENSG00000109667	T	1.4064e-16	-0.425574	8.1164e-23	G	+	4	10286962	SLC2A9	1
4:10287251:A:G	GTEx/v7	Artery_Tibial	ENSG00000109667	G	1.4064e-16	-0.425574	8.1164e-23	A	+	4	10287251	SLC2A9	1
4:10288932:C:T	GTEx/v7	Artery_Tibial	ENSG00000109667	T	1.4064e-16	-0.425574	8.1164e-23	C	+	4	10288932	SLC2A9	1
4:10289280:A:T	GTEx/v7	Artery_Tibial	ENSG00000109667	T	1.4064e-16	-0.425574	8.1164e-23	A	+	4	10289280	SLC2A9	1
4:10289874:C:T	GTEx/v7	Artery_Tibial	ENSG00000109667	C	1.4064e-16	-0.425574	8.1164e-23	T	+	4	10289874	SLC2A9	1
4:10341949:A:G	EyeGEx	EyeGEx	ENSG00000109667	A	1.41062e-16	-0.695546	7.269e-14	A	-	4	10341949	SLC2A9	1
6:25886577:C:T	GTEx/v7	Lung	ENSG00000186470	C	1.4181e-16	-0.652377	3.1497e-82	C	-	6	25886577	BTN3A2	1
6:25887217:A:C	GTEx/v7	Lung	ENSG00000186470	C	1.4181e-16	-0.652377	3.1497e-82	C	-	6	25887217	BTN3A2	1
4:10311707:C:T	GTEx/v8	Esophagus_Muscularis	ENSG00000109667	T	1.42306e-16	-0.341153	3.68626e-33	C	+	4	10311707	SLC2A9	1
6:25929173:A:C	GTEx/v7	Thyroid	ENSG00000112343	C	1.43556e-16	-0.322159	6.39927e-30	C	-	6	25929173	TRIM38	1
2:27711893:A:G	GTEx/v8	Adipose_Subcutaneous	ENSG00000115216	G	1.44552e-16	-0.219928	1.00894e-14	A	+	2	27711893	NRBP1	1
2:27661020:C:T	GTEx/v7	Adipose_Subcutaneous	ENSG00000115216	C	1.44828e-16	-0.287291	1.34646e-12	T	+	2	27661020	NRBP1	1
2:27604279:A:G	GTEx/v7	Adipose_Subcutaneous	ENSG00000115216	G	1.45618e-16	-0.288779	1.34646e-12	A	+	2	27604279	NRBP1	1
2:27625005:G:T	GTEx/v7	Skin_Not_Sun_Exposed_Suprapubic	ENSG00000115216	T	1.45998e-16	-0.242467	9.20042e-19	G	+	2	27625005	NRBP1	1
7:72922233:A:G	GTEx/v8	Pancreas	ENSG00000009950	G	1.46413e-16	0.462233	1.06363e-14	A	-	7	72922233	MLXIPL	1
4:10246723:G:T	GTEx/v8	Colon_Sigmoid	ENSG00000109667	G	1.46491e-16	0.488898	7.87558e-21	G	+	4	10246723	SLC2A9	1
2:27827326:T:TACAGTCATGTAACC	GTEx/v8	Muscle_Skeletal	ENSG00000198522	T	1.46659e-16	0.235192	2.44204e-13	T	+	2	27827326	GPN1	1
2:27669723:C:T	GTEx/v8	Adrenal_Gland	ENSG00000157992	C	1.47874e-16	0.658736	7.80378e-13	T	-	2	27669723	KRTCAP3	1
4:10296114:C:T	GTEx/v8	Artery_Tibial	ENSG00000178163	T	1.48539e-16	-0.247141	4.11011e-18	C	+	4	10296114	ZNF518B	1
2:27656036:A:G	GTEx/v7	Adipose_Subcutaneous	ENSG00000115216	G	1.48592e-16	-0.282973	1.34646e-12	A	+	2	27656036	NRBP1	1
2:27657167:C:T	GTEx/v7	Adipose_Subcutaneous	ENSG00000115216	C	1.48592e-16	-0.282973	1.34646e-12	T	+	2	27657167	NRBP1	1
2:27659491:C:T	GTEx/v7	Adipose_Subcutaneous	ENSG00000115216	C	1.48592e-16	-0.282973	1.34646e-12	T	+	2	27659491	NRBP1	1
2:27663215:A:T	GTEx/v7	Adipose_Subcutaneous	ENSG00000115216	A	1.48592e-16	-0.282973	1.34646e-12	T	+	2	27663215	NRBP1	1
2:27663416:G:T	GTEx/v7	Adipose_Subcutaneous	ENSG00000115216	T	1.48592e-16	-0.282973	1.34646e-12	G	+	2	27663416	NRBP1	1
2:27677691:A:G	GTEx/v7	Adipose_Subcutaneous	ENSG00000115216	A	1.48592e-16	-0.282973	1.34646e-12	G	+	2	27677691	NRBP1	1
2:27681598:A:C	GTEx/v7	Adipose_Subcutaneous	ENSG00000115216	C	1.48592e-16	-0.282973	1.34646e-12	A	+	2	27681598	NRBP1	1
2:27684734:A:G	GTEx/v7	Adipose_Subcutaneous	ENSG00000115216	G	1.48592e-16	-0.282973	1.34646e-12	A	+	2	27684734	NRBP1	1
2:27688601:C:T	GTEx/v7	Adipose_Subcutaneous	ENSG00000115216	T	1.48592e-16	-0.282973	1.34646e-12	C	+	2	27688601	NRBP1	1
2:27693485:C:T	GTEx/v7	Adipose_Subcutaneous	ENSG00000115216	C	1.48592e-16	-0.282973	1.34646e-12	T	+	2	27693485	NRBP1	1
10:61465838:A:G	GTEx/v8	Esophagus_Mucosa	ENSG00000165449	G	1.48773e-16	0.335554	6.88334e-15	G	+	10	61465838	SLC16A9	1
6:25925823:A:G	GTEx/v7	Thyroid	ENSG00000112343	G	1.49181e-16	-0.322196	6.39927e-30	G	-	6	25925823	TRIM38	1
2:27725761:C:T	GTEx/v8	Adrenal_Gland	ENSG00000157992	T	1.4956e-16	0.645475	7.80378e-13	C	-	2	27725761	KRTCAP3	1
4:88895115:A:G	GTEx/v8	Esophagus_Muscularis	ENSG00000118785	G	1.50235e-16	-0.342365	3.46151e-13	A	+	4	88895115	SPP1	1
4:10265433:C:T	GTEx/v8	Esophagus_Muscularis	ENSG00000109667	C	1.5044e-16	-0.337066	3.68626e-33	T	+	4	10265433	SLC2A9	1
4:10206731:C:T	GTEx/v7	Artery_Tibial	ENSG00000109667	C	1.50473e-16	-0.416088	8.1164e-23	T	+	4	10206731	SLC2A9	1
4:10159020:C:T	GTEx/v6	Artery_Tibial	ENSG00000109667	T	1.51968e-16	-8.87918	0.000263002	C	+	4	10159020	SLC2A9	1
2:27586155:A:C	GTEx/v7	Skin_Sun_Exposed_Lower_leg	ENSG00000115216	C	1.52083e-16	-0.227849	6.38322e-19	A	+	2	27586155	NRBP1	1
2:27588244:C:CT	EyeGEx	EyeGEx	ENSG00000115241	CT	1.5244e-16	-0.62021	5.65154e-14	C	+	2	27588244	PPM1G	1
7:73037366:A:G	GTEx/v6	Skin_Sun_Exposed_Lower_leg	ENSG00000009950	A	1.52677e-16	8.83533	0.00028813	G	-	7	73037366	MLXIPL	1
4:10342345:A:T	EyeGEx	EyeGEx	ENSG00000109667	A	1.54054e-16	0.597036	7.93848e-14	A	+	4	10342345	SLC2A9	1
4:10167217:C:T	GTEx/v6	Artery_Tibial	ENSG00000109667	C	1.54374e-16	8.87687	0.000263002	C	+	4	10167217	SLC2A9	1
4:10319663:C:T	EyeGEx	EyeGEx	ENSG00000109667	C	1.54417e-16	0.583278	7.95719e-14	C	+	4	10319663	SLC2A9	1
4:10319699:C:T	EyeGEx	EyeGEx	ENSG00000109667	T	1.54417e-16	0.583278	7.95719e-14	T	+	4	10319699	SLC2A9	1
4:10319571:G:T	EyeGEx	EyeGEx	ENSG00000109667	G	1.54437e-16	0.583278	7.95822e-14	G	+	4	10319571	SLC2A9	1
4:10319451:C:CG	EyeGEx	EyeGEx	ENSG00000109667	CG	1.54497e-16	0.583278	7.96131e-14	CG	+	4	10319451	SLC2A9	1
6:26023032:C:T	GTEx/v8	Esophagus_Muscularis	ENSG00000112343	T	1.54974e-16	-0.282283	3.27659e-14	T	-	6	26023032	TRIM38	1
4:89015090:C:T	GTEx/v8	Testis	ENSG00000118785	T	1.55773e-16	0.549145	1.53957e-30	C	-	4	89015090	SPP1	1
2:27670307:A:G	GTEx/v8	Adipose_Subcutaneous	ENSG00000115216	A	1.55794e-16	-0.221787	1.00894e-14	G	+	2	27670307	NRBP1	1
2:27676287:A:T	GTEx/v8	Adipose_Subcutaneous	ENSG00000115216	T	1.55794e-16	-0.221787	1.00894e-14	A	+	2	27676287	NRBP1	1
11:64373504:C:T	GTEx/v8	Artery_Tibial	ENSG00000110076	C	1.56235e-16	-0.249782	4.03274e-13	T	+	11	64373504	NRXN2	1
4:88957562:C:T	GTEx/v7	Testis	ENSG00000118785	C	1.56302e-16	0.720951	8.39297e-20	T	-	4	88957562	SPP1	1
7:72854549:C:T	GTEx/v7	Skin_Sun_Exposed_Lower_leg	ENSG00000009950	T	1.56304e-16	0.706409	1.10281e-27	C	-	7	72854549	MLXIPL	1
2:27661114:A:AG	GTEx/v8	Adrenal_Gland	ENSG00000157992	A	1.57218e-16	0.651163	7.80378e-13	AG	-	2	27661114	KRTCAP3	1
6:25924655:C:T	GTEx/v7	Thyroid	ENSG00000112343	T	1.57667e-16	-0.321759	6.39927e-30	T	-	6	25924655	TRIM38	1
6:25890656:A:G	GTEx/v8	Artery_Tibial	ENSG00000186470	G	1.57851e-16	-0.41492	1.25845e-101	G	-	6	25890656	BTN3A2	1
6:25906040:C:T	GTEx/v7	Thyroid	ENSG00000112343	C	1.57999e-16	-0.322165	6.39927e-30	C	-	6	25906040	TRIM38	1
4:10286463:G:GA	GTEx/v8	Esophagus_Muscularis	ENSG00000109667	GA	1.58039e-16	-0.337239	3.68626e-33	G	+	4	10286463	SLC2A9	1
4:10286665:A:G	GTEx/v8	Esophagus_Muscularis	ENSG00000109667	A	1.58039e-16	-0.337239	3.68626e-33	G	+	4	10286665	SLC2A9	1
4:10286935:A:AT	GTEx/v8	Esophagus_Muscularis	ENSG00000109667	A	1.58039e-16	-0.337239	3.68626e-33	AT	+	4	10286935	SLC2A9	1
4:10286962:G:T	GTEx/v8	Esophagus_Muscularis	ENSG00000109667	T	1.58039e-16	-0.337239	3.68626e-33	G	+	4	10286962	SLC2A9	1
4:10300442:C:T	GTEx/v8	Artery_Tibial	ENSG00000178163	C	1.58287e-16	-0.246381	4.11011e-18	T	+	4	10300442	ZNF518B	1
6:25914901:A:G	GTEx/v7	Thyroid	ENSG00000112343	A	1.58469e-16	-0.321852	6.39927e-30	A	-	6	25914901	TRIM38	1
4:10119404:C:T	GTEx/v8	Whole_Blood	ENSG00000109667	C	1.58543e-16	0.245611	1.49086e-16	C	+	4	10119404	SLC2A9	1
4:10413822:A:G	GTEx/v7	Artery_Tibial	ENSG00000109667	G	1.59016e-16	0.474598	8.1164e-23	G	+	4	10413822	SLC2A9	1
4:10316879:A:C	GTEx/v8	Esophagus_Muscularis	ENSG00000109667	C	1.59167e-16	-0.356005	3.68626e-33	A	+	4	10316879	SLC2A9	1
6:25909229:G:T	GTEx/v7	Thyroid	ENSG00000112343	G	1.59312e-16	-0.322446	6.39927e-30	G	-	6	25909229	TRIM38	1
4:10107431:A:G	EyeGEx	EyeGEx	ENSG00000109667	G	1.59378e-16	-0.694652	8.21283e-14	A	+	4	10107431	SLC2A9	1
6:25901758:A:C	GTEx/v7	Thyroid	ENSG00000112343	A	1.60238e-16	-0.321828	6.39927e-30	A	-	6	25901758	TRIM38	1
6:25902626:C:T	GTEx/v7	Thyroid	ENSG00000112343	C	1.60238e-16	-0.321828	6.39927e-30	C	-	6	25902626	TRIM38	1
6:25904352:C:G	GTEx/v7	Thyroid	ENSG00000112343	G	1.60238e-16	-0.321828	6.39927e-30	G	-	6	25904352	TRIM38	1
6:25911775:C:T	GTEx/v7	Thyroid	ENSG00000112343	C	1.60238e-16	-0.321828	6.39927e-30	C	-	6	25911775	TRIM38	1
6:25914263:A:C	GTEx/v7	Thyroid	ENSG00000112343	A	1.60238e-16	-0.321828	6.39927e-30	A	-	6	25914263	TRIM38	1
6:25914801:A:G	GTEx/v7	Thyroid	ENSG00000112343	A	1.60238e-16	-0.321828	6.39927e-30	A	-	6	25914801	TRIM38	1
6:25916979:C:T	GTEx/v7	Thyroid	ENSG00000112343	T	1.60238e-16	-0.321828	6.39927e-30	T	-	6	25916979	TRIM38	1
6:25918510:G:T	GTEx/v7	Thyroid	ENSG00000112343	T	1.60238e-16	-0.321828	6.39927e-30	T	-	6	25918510	TRIM38	1
6:25918688:A:G	GTEx/v7	Thyroid	ENSG00000112343	A	1.60238e-16	-0.321828	6.39927e-30	A	-	6	25918688	TRIM38	1
6:25921761:A:G	GTEx/v7	Thyroid	ENSG00000112343	G	1.60238e-16	-0.321828	6.39927e-30	G	-	6	25921761	TRIM38	1
6:25924158:C:T	GTEx/v7	Thyroid	ENSG00000112343	C	1.60238e-16	-0.321828	6.39927e-30	C	-	6	25924158	TRIM38	1
6:25930116:A:G	GTEx/v7	Thyroid	ENSG00000112343	A	1.60238e-16	-0.321828	6.39927e-30	A	-	6	25930116	TRIM38	1
6:25908975:A:G	GTEx/v7	Thyroid	ENSG00000112343	G	1.60415e-16	-0.323188	6.39927e-30	G	-	6	25908975	TRIM38	1
7:72922233:A:G	GTEx/v6	Thyroid	ENSG00000009950	G	1.61122e-16	8.89021	0.000224494	A	-	7	72922233	MLXIPL	1
4:10185854:G:T	GTEx/v8	Colon_Sigmoid	ENSG00000109667	G	1.61317e-16	-0.442687	7.87558e-21	T	+	4	10185854	SLC2A9	1
4:10382709:C:G	GTEx/v7	Artery_Tibial	ENSG00000109667	C	1.61853e-16	-0.424642	8.1164e-23	G	+	4	10382709	SLC2A9	1
7:73006388:C:T	GTEx/v6	Skin_Not_Sun_Exposed_Suprapubic	ENSG00000009950	T	1.62603e-16	9.22981	0.000506735	C	-	7	73006388	MLXIPL	1
2:27685014:C:T	GTEx/v7	Adipose_Subcutaneous	ENSG00000115216	T	1.63427e-16	-0.282962	1.34646e-12	C	+	2	27685014	NRBP1	1
7:73052057:A:T	GTEx/v7	Skin_Not_Sun_Exposed_Suprapubic	ENSG00000009950	A	1.63729e-16	0.692845	2.52104e-25	T	-	7	73052057	MLXIPL	1
7:72870207:A:G	GTEx/v8	Adipose_Subcutaneous	ENSG00000009950	G	1.65244e-16	0.219308	1.10979e-22	A	-	7	72870207	MLXIPL	1
7:72873420:A:G	GTEx/v8	Adipose_Subcutaneous	ENSG00000009950	G	1.65244e-16	0.219308	1.10979e-22	A	-	7	72873420	MLXIPL	1
7:72896395:A:C	GTEx/v8	Adipose_Subcutaneous	ENSG00000009950	C	1.65244e-16	0.219308	1.10979e-22	A	-	7	72896395	MLXIPL	1
7:72907459:C:T	GTEx/v8	Adipose_Subcutaneous	ENSG00000009950	T	1.65244e-16	0.219308	1.10979e-22	C	-	7	72907459	MLXIPL	1
7:72939939:C:T	GTEx/v8	Adipose_Subcutaneous	ENSG00000009950	C	1.65244e-16	0.219308	1.10979e-22	T	-	7	72939939	MLXIPL	1
2:27692214:C:T	GTEx/v7	Adipose_Subcutaneous	ENSG00000115216	C	1.65531e-16	-0.282843	1.34646e-12	T	+	2	27692214	NRBP1	1
4:10126978:A:C	GTEx/v7	Esophagus_Muscularis	ENSG00000109667	C	1.65826e-16	0.424604	2.86654e-19	C	+	4	10126978	SLC2A9	1
4:10300814:A:G	GTEx/v8	Colon_Sigmoid	ENSG00000109667	G	1.66291e-16	0.501628	7.87558e-21	G	+	4	10300814	SLC2A9	1
4:10350765:C:T	GTEx/v8	Artery_Tibial	ENSG00000109667	C	1.66662e-16	0.503863	1.45881e-35	C	+	4	10350765	SLC2A9	1
7:73051306:C:T	GTEx/v8	Skin_Sun_Exposed_Lower_leg	ENSG00000009950	C	1.67705e-16	0.305625	1.19683e-45	T	-	7	73051306	MLXIPL	1
2:27640325:A:G	GTEx/v8	Adrenal_Gland	ENSG00000157992	G	1.67892e-16	0.651463	7.80378e-13	A	-	2	27640325	KRTCAP3	1
2:27640980:A:G	GTEx/v8	Adrenal_Gland	ENSG00000157992	A	1.67892e-16	0.651463	7.80378e-13	G	-	2	27640980	KRTCAP3	1
4:10351595:A:C	GTEx/v8	Colon_Sigmoid	ENSG00000109667	A	1.69178e-16	0.499598	7.87558e-21	A	+	4	10351595	SLC2A9	1
4:10155041:A:C	EyeGEx	EyeGEx	ENSG00000109667	A	1.69699e-16	-0.677807	8.74468e-14	A	-	4	10155041	SLC2A9	1
4:10356348:A:G	EyeGEx	EyeGEx	ENSG00000109667	A	1.70084e-16	0.582711	8.76451e-14	A	+	4	10356348	SLC2A9	1
2:27713634:A:G	GTEx/v8	Adrenal_Gland	ENSG00000157992	A	1.71214e-16	0.637203	7.80378e-13	G	-	2	27713634	KRTCAP3	1
2:27715207:A:T	GTEx/v8	Adrenal_Gland	ENSG00000157992	A	1.71214e-16	0.637203	7.80378e-13	T	-	2	27715207	KRTCAP3	1
4:10120654:C:T	GTEx/v7	Esophagus_Muscularis	ENSG00000109667	T	1.71464e-16	0.446049	2.86654e-19	T	+	4	10120654	SLC2A9	1
4:10204475:C:G	GTEx/v6	Artery_Tibial	ENSG00000109667	G	1.72628e-16	-8.86039	0.000263002	C	+	4	10204475	SLC2A9	1
7:72885810:A:G	GTEx/v8	Pancreas	ENSG00000009950	A	1.72819e-16	0.384255	1.06363e-14	G	-	7	72885810	MLXIPL	1
6:25929689:A:T	GTEx/v7	Thyroid	ENSG00000112343	A	1.72891e-16	-0.321725	6.39927e-30	A	-	6	25929689	TRIM38	1
6:25885814:C:T	GTEx/v8	Thyroid	ENSG00000186470	T	1.73638e-16	-0.510964	3.78623e-120	T	-	6	25885814	BTN3A2	1
7:72869866:C:CT	GTEx/v8	Pancreas	ENSG00000009950	CT	1.73986e-16	0.495755	1.06363e-14	C	-	7	72869866	MLXIPL	1
7:72877166:C:T	GTEx/v8	Pancreas	ENSG00000009950	C	1.73986e-16	0.495755	1.06363e-14	T	-	7	72877166	MLXIPL	1
7:72878645:A:G	GTEx/v8	Pancreas	ENSG00000009950	G	1.73986e-16	0.495755	1.06363e-14	A	-	7	72878645	MLXIPL	1
7:72893403:A:G	GTEx/v8	Pancreas	ENSG00000009950	G	1.73986e-16	0.495755	1.06363e-14	A	-	7	72893403	MLXIPL	1
7:72895946:C:T	GTEx/v8	Pancreas	ENSG00000009950	C	1.73986e-16	0.495755	1.06363e-14	T	-	7	72895946	MLXIPL	1
7:72911843:C:T	GTEx/v8	Pancreas	ENSG00000009950	C	1.73986e-16	0.495755	1.06363e-14	T	-	7	72911843	MLXIPL	1
7:72915521:C:G	GTEx/v8	Pancreas	ENSG00000009950	C	1.73986e-16	0.495755	1.06363e-14	G	-	7	72915521	MLXIPL	1
7:72921609:C:T	GTEx/v8	Pancreas	ENSG00000009950	C	1.73986e-16	0.495755	1.06363e-14	T	-	7	72921609	MLXIPL	1
4:10290098:C:CGGG	EyeGEx	EyeGEx	ENSG00000109667	C	1.75116e-16	0.587627	9.02382e-14	C	+	4	10290098	SLC2A9	1
4:10290101:A:T	EyeGEx	EyeGEx	ENSG00000109667	A	1.75116e-16	0.587627	9.02382e-14	A	+	4	10290101	SLC2A9	1
4:10087464:C:T	EyeGEx	EyeGEx	ENSG00000109667	C	1.75898e-16	-0.700289	9.06411e-14	T	+	4	10087464	SLC2A9	1
2:27746832:A:C	GTEx/v7	Skin_Sun_Exposed_Lower_leg	ENSG00000115216	C	1.76333e-16	-0.22138	6.38322e-19	A	+	2	27746832	NRBP1	1
6:25890656:A:G	GTEx/v8	Testis	ENSG00000186470	G	1.76418e-16	-0.774245	1.92295e-47	G	-	6	25890656	BTN3A2	1
6:26097046:C:T	GTEx/v8	Esophagus_Gastroesophageal_Junction	ENSG00000112343	C	1.76441e-16	-0.324607	9.22673e-13	C	-	6	26097046	TRIM38	1
4:10065873:A:G	GTEx/v8	Muscle_Skeletal	ENSG00000109667	A	1.76747e-16	0.345909	1.76324e-15	A	+	4	10065873	SLC2A9	1
4:10065886:C:T	GTEx/v8	Muscle_Skeletal	ENSG00000109667	C	1.76747e-16	0.345909	1.76324e-15	C	+	4	10065886	SLC2A9	1
7:72938718:C:T	GTEx/v7	Skin_Sun_Exposed_Lower_leg	ENSG00000009950	C	1.77095e-16	0.463165	1.10281e-27	T	-	7	72938718	MLXIPL	1
2:27596395:A:C	GTEx/v7	Adipose_Subcutaneous	ENSG00000115216	A	1.7716e-16	-0.285902	1.34646e-12	C	+	2	27596395	NRBP1	1
4:10188832:A:G	GTEx/v8	Colon_Sigmoid	ENSG00000109667	A	1.77679e-16	-0.441126	7.87558e-21	G	+	4	10188832	SLC2A9	1
4:10188976:C:CTG	GTEx/v8	Colon_Sigmoid	ENSG00000109667	CTG	1.77679e-16	-0.441126	7.87558e-21	C	+	4	10188976	SLC2A9	1
4:10189162:A:G	GTEx/v8	Colon_Sigmoid	ENSG00000109667	A	1.77679e-16	-0.441126	7.87558e-21	G	+	4	10189162	SLC2A9	1
4:10189213:A:G	GTEx/v8	Colon_Sigmoid	ENSG00000109667	G	1.77679e-16	-0.441126	7.87558e-21	A	+	4	10189213	SLC2A9	1
4:10189483:C:T	GTEx/v8	Colon_Sigmoid	ENSG00000109667	C	1.77679e-16	-0.441126	7.87558e-21	T	+	4	10189483	SLC2A9	1
4:10189812:A:G	GTEx/v8	Colon_Sigmoid	ENSG00000109667	G	1.77679e-16	-0.441126	7.87558e-21	A	+	4	10189812	SLC2A9	1
4:10150903:C:G	GTEx/v6	Artery_Tibial	ENSG00000109667	C	1.78087e-16	8.8558	0.000263002	C	+	4	10150903	SLC2A9	1
4:10347051:G:T	EyeGEx	EyeGEx	ENSG00000109667	T	1.78161e-16	0.579015	9.18073e-14	T	+	4	10347051	SLC2A9	1
4:10347284:C:G	EyeGEx	EyeGEx	ENSG00000109667	G	1.78161e-16	0.579015	9.18073e-14	G	+	4	10347284	SLC2A9	1
6:25924513:C:G	GTEx/v7	Thyroid	ENSG00000112343	C	1.7836e-16	-0.321334	6.39927e-30	C	-	6	25924513	TRIM38	1
6:25913098:C:T	GTEx/v7	Thyroid	ENSG00000112343	T	1.78381e-16	-0.321271	6.39927e-30	T	-	6	25913098	TRIM38	1
4:10347201:A:AT	EyeGEx	EyeGEx	ENSG00000109667	AT	1.78678e-16	0.579024	9.20737e-14	AT	+	4	10347201	SLC2A9	1
4:10120654:C:T	GTEx/v8	Whole_Blood	ENSG00000109667	T	1.79143e-16	0.245269	1.49086e-16	T	+	4	10120654	SLC2A9	1
4:10247267:A:G	GTEx/v8	Colon_Sigmoid	ENSG00000109667	G	1.79768e-16	0.487903	7.87558e-21	G	+	4	10247267	SLC2A9	1
2:27711254:C:CA	GTEx/v8	Adipose_Subcutaneous	ENSG00000115216	CA	1.79837e-16	-0.215444	1.00894e-14	C	+	2	27711254	NRBP1	1
2:27711257:G:GACT	GTEx/v8	Adipose_Subcutaneous	ENSG00000115216	GACT	1.79837e-16	-0.215444	1.00894e-14	G	+	2	27711257	NRBP1	1
2:27648726:C:T	GTEx/v8	Adipose_Subcutaneous	ENSG00000115216	C	1.79922e-16	-0.219754	1.00894e-14	T	+	2	27648726	NRBP1	1
2:27649375:A:G	GTEx/v8	Adipose_Subcutaneous	ENSG00000115216	G	1.81997e-16	-0.220262	1.00894e-14	A	+	2	27649375	NRBP1	1
4:10380395:C:T	GTEx/v8	Colon_Sigmoid	ENSG00000109667	C	1.84728e-16	0.500466	7.87558e-21	C	+	4	10380395	SLC2A9	1
4:10159554:A:G	GTEx/v6	Artery_Tibial	ENSG00000109667	A	1.85724e-16	8.8496	0.000263002	A	+	4	10159554	SLC2A9	1
2:27731376:C:T	GTEx/v7	Skin_Not_Sun_Exposed_Suprapubic	ENSG00000115216	T	1.86085e-16	-0.239203	9.20042e-19	C	+	2	27731376	NRBP1	1
7:73045938:C:T	GTEx/v8	Pancreas	ENSG00000009950	C	1.86361e-16	0.513473	1.06363e-14	T	-	7	73045938	MLXIPL	1
2:27599132:A:G	GTEx/v8	Adipose_Subcutaneous	ENSG00000115216	A	1.88238e-16	-0.222295	1.00894e-14	G	+	2	27599132	NRBP1	1
4:10102593:A:T	GTEx/v8	Muscle_Skeletal	ENSG00000109667	A	1.89418e-16	0.338675	1.76324e-15	A	+	4	10102593	SLC2A9	1
6:25997458:C:T	GTEx/v8	Esophagus_Muscularis	ENSG00000112343	T	1.91138e-16	-0.277222	3.27659e-14	T	-	6	25997458	TRIM38	1
2:27596395:A:C	GTEx/v8	Adrenal_Gland	ENSG00000157992	A	1.92235e-16	0.651267	7.80378e-13	C	-	2	27596395	KRTCAP3	1
4:10134117:A:G	GTEx/v8	Colon_Sigmoid	ENSG00000109667	A	1.92634e-16	0.471839	7.87558e-21	A	+	4	10134117	SLC2A9	1
4:10155729:C:G	GTEx/v6	Artery_Tibial	ENSG00000109667	C	1.93823e-16	8.8433	0.000263002	C	+	4	10155729	SLC2A9	1
4:10156222:C:T	GTEx/v6	Artery_Tibial	ENSG00000109667	T	1.93823e-16	8.8433	0.000263002	T	+	4	10156222	SLC2A9	1
4:10156252:C:G	GTEx/v6	Artery_Tibial	ENSG00000109667	G	1.93823e-16	8.8433	0.000263002	G	+	4	10156252	SLC2A9	1
2:27612937:A:G	GTEx/v7	Adipose_Subcutaneous	ENSG00000115216	G	1.95668e-16	-0.286811	1.34646e-12	A	+	2	27612937	NRBP1	1
2:27612938:C:G	GTEx/v7	Adipose_Subcutaneous	ENSG00000115216	C	1.95668e-16	-0.286811	1.34646e-12	G	+	2	27612938	NRBP1	1
2:27702026:A:C	GTEx/v7	Adipose_Subcutaneous	ENSG00000115216	C	1.96562e-16	-0.271406	1.34646e-12	A	+	2	27702026	NRBP1	1
4:10066870:A:G	GTEx/v8	Muscle_Skeletal	ENSG00000109667	G	1.97009e-16	0.340783	1.76324e-15	G	+	4	10066870	SLC2A9	1
4:10348330:C:CT	EyeGEx	EyeGEx	ENSG00000109667	C	1.99089e-16	0.577837	1.02592e-13	C	+	4	10348330	SLC2A9	1
2:27619049:C:G	GTEx/v8	Adipose_Subcutaneous	ENSG00000115216	G	1.99315e-16	-0.218482	1.00894e-14	C	+	2	27619049	NRBP1	1
6:25886577:C:T	GTEx/v8	Cells_Cultured_fibroblasts	ENSG00000186470	C	2.00064e-16	-0.64718	1.61297e-85	C	-	6	25886577	BTN3A2	1
6:25887217:A:C	GTEx/v8	Cells_Cultured_fibroblasts	ENSG00000186470	C	2.00064e-16	-0.64718	1.61297e-85	C	-	6	25887217	BTN3A2	1
4:10377274:C:T	GTEx/v8	Colon_Sigmoid	ENSG00000109667	T	2.00305e-16	0.505271	7.87558e-21	T	+	4	10377274	SLC2A9	1
4:10377573:T:TTC	GTEx/v8	Colon_Sigmoid	ENSG00000109667	T	2.00305e-16	0.505271	7.87558e-21	T	+	4	10377573	SLC2A9	1
4:10312112:C:T	GTEx/v8	Artery_Tibial	ENSG00000178163	C	2.00353e-16	-0.24423	4.11011e-18	T	+	4	10312112	ZNF518B	1
4:10312216:A:G	GTEx/v8	Artery_Tibial	ENSG00000178163	G	2.00353e-16	-0.24423	4.11011e-18	A	+	4	10312216	ZNF518B	1
4:10314025:A:G	GTEx/v8	Artery_Tibial	ENSG00000178163	A	2.00353e-16	-0.24423	4.11011e-18	G	+	4	10314025	ZNF518B	1
4:10315343:T:TC	GTEx/v8	Artery_Tibial	ENSG00000178163	TC	2.00353e-16	-0.24423	4.11011e-18	T	+	4	10315343	ZNF518B	1
4:88883537:C:T	GTEx/v6	Testis	ENSG00000118762	C	2.00368e-16	9.54027	0.000378299	T	-	4	88883537	PKD2	1
2:27682850:G:T	GTEx/v8	Adipose_Subcutaneous	ENSG00000115216	T	2.01063e-16	-0.22025	1.00894e-14	G	+	2	27682850	NRBP1	1
2:27690991:C:T	GTEx/v8	Adipose_Subcutaneous	ENSG00000115216	T	2.01063e-16	-0.22025	1.00894e-14	C	+	2	27690991	NRBP1	1
2:27692973:A:G	GTEx/v8	Adipose_Subcutaneous	ENSG00000115216	G	2.01063e-16	-0.22025	1.00894e-14	A	+	2	27692973	NRBP1	1
6:25780811:A:G	GTEx/v8	Thyroid	ENSG00000186470	G	2.01899e-16	0.51431	3.78623e-120	A	-	6	25780811	BTN3A2	1
4:10181672:C:T	GTEx/v6	Artery_Tibial	ENSG00000109667	T	2.01989e-16	-8.83721	0.000263002	C	+	4	10181672	SLC2A9	1
4:10181921:C:G	GTEx/v6	Artery_Tibial	ENSG00000109667	G	2.01989e-16	-8.83721	0.000263002	C	+	4	10181921	SLC2A9	1
4:10155729:C:G	GTEx/v7	Esophagus_Muscularis	ENSG00000109667	C	2.02059e-16	0.436565	2.86654e-19	C	+	4	10155729	SLC2A9	1
4:10312073:C:G	GTEx/v8	Esophagus_Muscularis	ENSG00000109667	C	2.03054e-16	-0.338584	3.68626e-33	G	+	4	10312073	SLC2A9	1
6:25693274:C:T	GTEx/v8	Testis	ENSG00000124564	T	2.04583e-16	-0.684113	2.31013e-17	C	+	6	25693274	SLC17A3	1
2:27610917:A:G	GTEx/v7	Adipose_Subcutaneous	ENSG00000115216	G	2.04683e-16	-0.286677	1.34646e-12	A	+	2	27610917	NRBP1	1
4:10193604:A:G	GTEx/v8	Colon_Sigmoid	ENSG00000109667	G	2.05324e-16	-0.439607	7.87558e-21	A	+	4	10193604	SLC2A9	1
6:25789199:A:ATAGG	GTEx/v8	Whole_Blood	ENSG00000186470	ATAGG	2.05348e-16	-0.349179	4.18669e-117	ATAGG	-	6	25789199	BTN3A2	1
4:10370585:A:C	GTEx/v8	Esophagus_Muscularis	ENSG00000109667	C	2.08951e-16	-0.337334	3.68626e-33	A	+	4	10370585	SLC2A9	1
4:10147654:C:T	GTEx/v6	Artery_Tibial	ENSG00000109667	T	2.10174e-16	8.83134	0.000263002	T	+	4	10147654	SLC2A9	1
2:27709965:A:G	GTEx/v7	Adipose_Subcutaneous	ENSG00000115216	G	2.10405e-16	-0.273119	1.34646e-12	A	+	2	27709965	NRBP1	1
2:27711631:C:T	GTEx/v7	Adipose_Subcutaneous	ENSG00000115216	C	2.10405e-16	-0.273119	1.34646e-12	T	+	2	27711631	NRBP1	1
4:10208888:A:G	GTEx/v8	Colon_Sigmoid	ENSG00000109667	G	2.12419e-16	-0.440704	7.87558e-21	A	+	4	10208888	SLC2A9	1
4:10134369:C:T	GTEx/v7	Esophagus_Muscularis	ENSG00000109667	C	2.13052e-16	0.423237	2.86654e-19	C	+	4	10134369	SLC2A9	1
2:27635582:A:G	GTEx/v7	Adipose_Subcutaneous	ENSG00000115216	G	2.13513e-16	-0.28612	1.34646e-12	A	+	2	27635582	NRBP1	1
4:10364515:C:T	EyeGEx	EyeGEx	ENSG00000109667	C	2.14392e-16	0.578592	1.10477e-13	C	+	4	10364515	SLC2A9	1
6:26035208:A:G	GTEx/v8	Esophagus_Gastroesophageal_Junction	ENSG00000112343	A	2.14627e-16	-0.326586	9.22673e-13	A	-	6	26035208	TRIM38	1
4:10190058:A:G	GTEx/v8	Colon_Sigmoid	ENSG00000109667	G	2.14726e-16	-0.437681	7.87558e-21	A	+	4	10190058	SLC2A9	1
4:10296114:C:T	EyeGEx	EyeGEx	ENSG00000109667	C	2.15119e-16	0.577831	1.10852e-13	C	+	4	10296114	SLC2A9	1
2:27615389:C:T	GTEx/v7	Skin_Not_Sun_Exposed_Suprapubic	ENSG00000115216	T	2.15779e-16	-0.240414	9.20042e-19	C	+	2	27615389	NRBP1	1
7:73017657:C:T	GTEx/v8	Esophagus_Mucosa	ENSG00000009950	T	2.15861e-16	0.351501	6.65012e-15	C	-	7	73017657	MLXIPL	1
4:10383005:C:T	GTEx/v8	Esophagus_Muscularis	ENSG00000109667	T	2.15935e-16	-0.339026	3.68626e-33	C	+	4	10383005	SLC2A9	1
4:10315096:C:T	GTEx/v8	Colon_Sigmoid	ENSG00000109667	C	2.16575e-16	0.492633	7.87558e-21	C	+	4	10315096	SLC2A9	1
4:10286463:G:GA	GTEx/v7	Artery_Tibial	ENSG00000109667	GA	2.17299e-16	-0.423877	8.1164e-23	G	+	4	10286463	SLC2A9	1
4:10370663:A:G	EyeGEx	EyeGEx	ENSG00000109667	A	2.17471e-16	0.577751	1.12064e-13	A	+	4	10370663	SLC2A9	1
2:27703495:A:G	GTEx/v7	Adipose_Subcutaneous	ENSG00000115216	G	2.17491e-16	-0.272783	1.34646e-12	A	+	2	27703495	NRBP1	1
4:10368235:A:G	EyeGEx	EyeGEx	ENSG00000109667	A	2.17593e-16	0.57773	1.12127e-13	A	+	4	10368235	SLC2A9	1
2:27579231:C:T	GTEx/v7	Skin_Sun_Exposed_Lower_leg	ENSG00000115216	C	2.18672e-16	-0.22568	6.38322e-19	T	+	2	27579231	NRBP1	1
4:10145180:G:T	GTEx/v6	Artery_Tibial	ENSG00000109667	G	2.19063e-16	8.82522	0.000263002	G	+	4	10145180	SLC2A9	1
4:10370585:A:C	EyeGEx	EyeGEx	ENSG00000109667	A	2.20151e-16	0.577665	1.13445e-13	A	+	4	10370585	SLC2A9	1
4:10311707:C:T	GTEx/v8	Artery_Tibial	ENSG00000178163	T	2.20796e-16	-0.244379	4.11011e-18	C	+	4	10311707	ZNF518B	1
7:73013901:C:T	GTEx/v6	Skin_Sun_Exposed_Lower_leg	ENSG00000009950	T	2.2194e-16	8.78087	0.00028813	C	-	7	73013901	MLXIPL	1
4:10289754:A:T	GTEx/v7	Artery_Tibial	ENSG00000109667	T	2.22432e-16	-0.422789	8.1164e-23	A	+	4	10289754	SLC2A9	1
11:64407419:A:G	GTEx/v8	Artery_Tibial	ENSG00000110076	A	2.22543e-16	-0.249633	4.03274e-13	G	+	11	64407419	NRXN2	1
11:64429059:C:T	GTEx/v8	Artery_Tibial	ENSG00000110076	C	2.22543e-16	-0.249633	4.03274e-13	T	+	11	64429059	NRXN2	1
11:64433078:A:G	GTEx/v8	Artery_Tibial	ENSG00000110076	A	2.22543e-16	-0.249633	4.03274e-13	G	+	11	64433078	NRXN2	1
11:64440920:C:T	GTEx/v8	Artery_Tibial	ENSG00000110076	C	2.22543e-16	-0.249633	4.03274e-13	T	+	11	64440920	NRXN2	1
4:10184235:A:AATAC	GTEx/v6	Artery_Tibial	ENSG00000109667	A	2.22694e-16	-8.82279	0.000263002	AATAC	+	4	10184235	SLC2A9	1
4:10354341:C:T	EyeGEx	EyeGEx	ENSG00000109667	C	2.22712e-16	0.577647	1.14765e-13	C	+	4	10354341	SLC2A9	1
2:27648726:C:T	GTEx/v8	Adrenal_Gland	ENSG00000157992	C	2.24392e-16	0.639831	7.80378e-13	T	-	2	27648726	KRTCAP3	1
2:27599875:G:T	GTEx/v7	Adipose_Subcutaneous	ENSG00000115216	G	2.25328e-16	-0.286132	1.34646e-12	T	+	2	27599875	NRBP1	1
2:27608115:C:T	GTEx/v7	Adipose_Subcutaneous	ENSG00000115216	T	2.25328e-16	-0.286132	1.34646e-12	C	+	2	27608115	NRBP1	1
2:27611469:A:G	GTEx/v7	Adipose_Subcutaneous	ENSG00000115216	G	2.25328e-16	-0.286132	1.34646e-12	A	+	2	27611469	NRBP1	1
2:27616790:C:T	GTEx/v7	Adipose_Subcutaneous	ENSG00000115216	C	2.25328e-16	-0.286132	1.34646e-12	T	+	2	27616790	NRBP1	1
2:27620827:A:G	GTEx/v7	Adipose_Subcutaneous	ENSG00000115216	G	2.25328e-16	-0.286132	1.34646e-12	A	+	2	27620827	NRBP1	1
2:27631191:C:T	GTEx/v7	Adipose_Subcutaneous	ENSG00000115216	T	2.25328e-16	-0.286132	1.34646e-12	C	+	2	27631191	NRBP1	1
6:25818588:A:G	GTEx/v8	Thyroid	ENSG00000112343	G	2.25397e-16	-0.265196	2.9769e-48	G	-	6	25818588	TRIM38	1
6:25818646:C:G	GTEx/v8	Thyroid	ENSG00000112343	C	2.25397e-16	-0.265196	2.9769e-48	C	-	6	25818646	TRIM38	1
6:25818766:A:G	GTEx/v8	Thyroid	ENSG00000112343	G	2.25397e-16	-0.265196	2.9769e-48	G	-	6	25818766	TRIM38	1
7:73012042:A:G	GTEx/v8	Pancreas	ENSG00000009950	A	2.257e-16	0.509922	1.06363e-14	G	-	7	73012042	MLXIPL	1
4:10378261:C:T	GTEx/v8	Colon_Sigmoid	ENSG00000109667	C	2.26783e-16	0.505812	7.87558e-21	C	+	4	10378261	SLC2A9	1
4:10181317:C:G	GTEx/v6	Artery_Tibial	ENSG00000109667	C	2.27879e-16	-8.81939	0.000263002	G	+	4	10181317	SLC2A9	1
7:73022746:A:G	GTEx/v8	Pancreas	ENSG00000009950	A	2.28078e-16	0.476388	1.06363e-14	G	-	7	73022746	MLXIPL	1
2:27833687:C:T	GTEx/v8	Muscle_Skeletal	ENSG00000198522	T	2.28372e-16	0.233417	2.44204e-13	T	+	2	27833687	GPN1	1
4:10174781:G:T	GTEx/v6	Artery_Tibial	ENSG00000109667	T	2.28538e-16	-8.81896	0.000263002	G	+	4	10174781	SLC2A9	1
4:10335294:C:G	GTEx/v7	Artery_Tibial	ENSG00000109667	G	2.29953e-16	-0.424248	8.1164e-23	C	+	4	10335294	SLC2A9	1
4:10406994:A:T	GTEx/v8	Esophagus_Muscularis	ENSG00000109667	A	2.3041e-16	-0.339174	3.68626e-33	T	+	4	10406994	SLC2A9	1
7:73013901:C:T	GTEx/v7	Pancreas	ENSG00000009950	T	2.3062e-16	0.622983	2.46879e-14	C	-	7	73013901	MLXIPL	1
6:25769349:C:T	GTEx/v8	Esophagus_Gastroesophageal_Junction	ENSG00000186470	C	2.31271e-16	0.6095	2.78543e-65	T	-	6	25769349	BTN3A2	1
6:25769608:C:G	GTEx/v8	Esophagus_Gastroesophageal_Junction	ENSG00000186470	C	2.31271e-16	0.6095	2.78543e-65	G	-	6	25769608	BTN3A2	1
6:25965950:G:GAGACCATCCT	GTEx/v7	Thyroid	ENSG00000112343	GAGACCATCCT	2.32324e-16	-0.356195	6.39927e-30	GAGACCATCCT	-	6	25965950	TRIM38	1
4:10177120:C:G	GTEx/v8	Colon_Sigmoid	ENSG00000109667	C	2.35328e-16	-0.43912	7.87558e-21	G	+	4	10177120	SLC2A9	1
4:10177818:C:T	GTEx/v8	Colon_Sigmoid	ENSG00000109667	T	2.35328e-16	-0.43912	7.87558e-21	C	+	4	10177818	SLC2A9	1
4:10177880:T:TC	GTEx/v8	Colon_Sigmoid	ENSG00000109667	T	2.35328e-16	-0.43912	7.87558e-21	TC	+	4	10177880	SLC2A9	1
4:10178217:C:T	GTEx/v8	Colon_Sigmoid	ENSG00000109667	T	2.35328e-16	-0.43912	7.87558e-21	C	+	4	10178217	SLC2A9	1
4:10178556:A:T	GTEx/v8	Colon_Sigmoid	ENSG00000109667	A	2.35328e-16	-0.43912	7.87558e-21	T	+	4	10178556	SLC2A9	1
6:25921816:T:TAGA	GTEx/v7	Thyroid	ENSG00000112343	T	2.36079e-16	-0.320133	6.39927e-30	T	-	6	25921816	TRIM38	1
4:10084570:G:T	GTEx/v8	Muscle_Skeletal	ENSG00000109667	G	2.3615e-16	0.338118	1.76324e-15	G	+	4	10084570	SLC2A9	1
4:10311707:C:T	GTEx/v7	Artery_Tibial	ENSG00000109667	T	2.37112e-16	-0.426249	8.1164e-23	C	+	4	10311707	SLC2A9	1
4:10312073:C:G	GTEx/v7	Artery_Tibial	ENSG00000109667	C	2.37112e-16	-0.426249	8.1164e-23	G	+	4	10312073	SLC2A9	1
4:10312112:C:T	GTEx/v7	Artery_Tibial	ENSG00000109667	C	2.37112e-16	-0.426249	8.1164e-23	T	+	4	10312112	SLC2A9	1
4:10312216:A:G	GTEx/v7	Artery_Tibial	ENSG00000109667	G	2.37112e-16	-0.426249	8.1164e-23	A	+	4	10312216	SLC2A9	1
4:10314025:A:G	GTEx/v7	Artery_Tibial	ENSG00000109667	A	2.37112e-16	-0.426249	8.1164e-23	G	+	4	10314025	SLC2A9	1
4:10315343:T:TC	GTEx/v7	Artery_Tibial	ENSG00000109667	TC	2.37112e-16	-0.426249	8.1164e-23	T	+	4	10315343	SLC2A9	1
6:25780811:A:G	GTEx/v7	Muscle_Skeletal	ENSG00000186470	G	2.37186e-16	0.631025	7.58889e-65	A	-	6	25780811	BTN3A2	1
2:27740404:C:G	GTEx/v7	Skin_Not_Sun_Exposed_Suprapubic	ENSG00000115216	G	2.39677e-16	-0.238781	9.20042e-19	C	+	2	27740404	NRBP1	1
6:26024436:G:T	GTEx/v8	Esophagus_Gastroesophageal_Junction	ENSG00000112343	T	2.397e-16	-0.313572	9.22673e-13	T	-	6	26024436	TRIM38	1
4:10107439:C:T	GTEx/v8	Esophagus_Muscularis	ENSG00000109667	T	2.40107e-16	0.336539	3.68626e-33	T	+	4	10107439	SLC2A9	1
2:27743423:A:G	GTEx/v7	Skin_Sun_Exposed_Lower_leg	ENSG00000115216	A	2.40874e-16	-0.222204	6.38322e-19	G	+	2	27743423	NRBP1	1
2:27743630:C:T	GTEx/v7	Skin_Sun_Exposed_Lower_leg	ENSG00000115216	T	2.40874e-16	-0.222204	6.38322e-19	C	+	2	27743630	NRBP1	1
6:25780811:A:G	GTEx/v8	Skin_Not_Sun_Exposed_Suprapubic	ENSG00000186470	G	2.41388e-16	0.543853	4.83264e-83	A	-	6	25780811	BTN3A2	1
6:25782314:G:T	GTEx/v8	Skin_Not_Sun_Exposed_Suprapubic	ENSG00000186470	G	2.41388e-16	0.543853	4.83264e-83	T	-	6	25782314	BTN3A2	1
4:88897106:C:CTG	GTEx/v8	Esophagus_Muscularis	ENSG00000118785	CTG	2.41419e-16	-0.346133	3.46151e-13	C	+	4	88897106	SPP1	1
4:88881512:A:G	GTEx/v8	Esophagus_Muscularis	ENSG00000118785	G	2.42223e-16	-0.351852	3.46151e-13	A	+	4	88881512	SPP1	1
4:10350449:C:G	EyeGEx	EyeGEx	ENSG00000109667	G	2.42616e-16	0.577037	1.25021e-13	G	+	4	10350449	SLC2A9	1
7:73054575:A:T	GTEx/v8	Adipose_Subcutaneous	ENSG00000009950	A	2.44128e-16	0.164418	1.10979e-22	T	-	7	73054575	MLXIPL	1
6:25769349:C:T	GTEx/v8	Skin_Not_Sun_Exposed_Suprapubic	ENSG00000186470	C	2.44189e-16	0.541278	4.83264e-83	T	-	6	25769349	BTN3A2	1
6:25769608:C:G	GTEx/v8	Skin_Not_Sun_Exposed_Suprapubic	ENSG00000186470	C	2.44189e-16	0.541278	4.83264e-83	G	-	6	25769608	BTN3A2	1
6:25836257:C:G	GTEx/v8	Esophagus_Muscularis	ENSG00000186470	G	2.44313e-16	-0.525201	1.29864e-97	G	-	6	25836257	BTN3A2	1
4:10351706:A:G	EyeGEx	EyeGEx	ENSG00000109667	A	2.45039e-16	0.57698	1.2627e-13	A	+	4	10351706	SLC2A9	1
4:10353381:C:T	EyeGEx	EyeGEx	ENSG00000109667	T	2.45039e-16	0.57698	1.2627e-13	T	+	4	10353381	SLC2A9	1
2:27656822:G:GA	GTEx/v8	Adrenal_Gland	ENSG00000157992	GA	2.45374e-16	0.635565	7.80378e-13	G	-	2	27656822	KRTCAP3	1
2:27685388:A:G	GTEx/v8	Adrenal_Gland	ENSG00000157992	A	2.45374e-16	0.635565	7.80378e-13	G	-	2	27685388	KRTCAP3	1
2:27646770:C:T	GTEx/v7	Adipose_Subcutaneous	ENSG00000115216	T	2.46646e-16	-0.285935	1.34646e-12	C	+	2	27646770	NRBP1	1
2:27778167:A:C	GTEx/v8	Muscle_Skeletal	ENSG00000198522	C	2.47682e-16	0.231923	2.44204e-13	C	+	2	27778167	GPN1	1
2:27783801:C:T	GTEx/v8	Muscle_Skeletal	ENSG00000198522	C	2.47682e-16	0.231923	2.44204e-13	C	+	2	27783801	GPN1	1
4:10166994:A:G	GTEx/v7	Esophagus_Muscularis	ENSG00000109667	A	2.48111e-16	-0.404557	2.86654e-19	G	+	4	10166994	SLC2A9	1
4:10200860:A:T	GTEx/v6	Artery_Tibial	ENSG00000109667	A	2.50092e-16	-8.80563	0.000263002	T	+	4	10200860	SLC2A9	1
4:10179769:A:G	GTEx/v6	Artery_Tibial	ENSG00000109667	G	2.50134e-16	-8.8056	0.000263002	A	+	4	10179769	SLC2A9	1
4:10182556:C:T	GTEx/v6	Artery_Tibial	ENSG00000109667	C	2.50719e-16	-8.80526	0.000263002	T	+	4	10182556	SLC2A9	1
6:25710432:C:T	GTEx/v8	Testis	ENSG00000124564	T	2.53778e-16	-0.680757	2.31013e-17	C	+	6	25710432	SLC17A3	1
4:10178622:A:C	EyeGEx	EyeGEx	ENSG00000109667	A	2.54474e-16	0.583053	1.31132e-13	A	+	4	10178622	SLC2A9	1
4:10135908:C:G	GTEx/v7	Artery_Tibial	ENSG00000109667	C	2.5493e-16	0.462608	8.1164e-23	C	+	4	10135908	SLC2A9	1
4:10244955:A:T	EyeGEx	EyeGEx	ENSG00000109667	T	2.55894e-16	0.579514	1.31863e-13	T	+	4	10244955	SLC2A9	1
4:10246723:G:T	GTEx/v6	Artery_Tibial	ENSG00000109667	G	2.56148e-16	8.80209	0.000263002	G	+	4	10246723	SLC2A9	1
4:10288932:C:T	GTEx/v8	Esophagus_Muscularis	ENSG00000109667	T	2.56675e-16	-0.33584	3.68626e-33	C	+	4	10288932	SLC2A9	1
4:10289280:A:T	GTEx/v8	Esophagus_Muscularis	ENSG00000109667	T	2.56675e-16	-0.33584	3.68626e-33	A	+	4	10289280	SLC2A9	1
2:27626945:A:T	GTEx/v7	Adipose_Subcutaneous	ENSG00000115216	T	2.56866e-16	-0.283762	1.34646e-12	A	+	2	27626945	NRBP1	1
4:10250260:C:G	GTEx/v6	Artery_Tibial	ENSG00000109667	C	2.57155e-16	8.80151	0.000263002	C	+	4	10250260	SLC2A9	1
7:73012785:A:G	GTEx/v8	Pancreas	ENSG00000009950	G	2.57285e-16	0.509604	1.06363e-14	A	-	7	73012785	MLXIPL	1
7:73015369:A:G	GTEx/v8	Pancreas	ENSG00000009950	A	2.57285e-16	0.509604	1.06363e-14	G	-	7	73015369	MLXIPL	1
4:10359607:A:G	EyeGEx	EyeGEx	ENSG00000109667	G	2.59288e-16	0.576695	1.33612e-13	G	+	4	10359607	SLC2A9	1
4:10245340:C:T	EyeGEx	EyeGEx	ENSG00000109667	T	2.60104e-16	0.579279	1.34033e-13	T	+	4	10245340	SLC2A9	1
4:10312112:C:T	GTEx/v8	Esophagus_Muscularis	ENSG00000109667	C	2.61337e-16	-0.337119	3.68626e-33	T	+	4	10312112	SLC2A9	1
4:10312216:A:G	GTEx/v8	Esophagus_Muscularis	ENSG00000109667	G	2.61337e-16	-0.337119	3.68626e-33	A	+	4	10312216	SLC2A9	1
4:10315343:T:TC	GTEx/v8	Esophagus_Muscularis	ENSG00000109667	TC	2.61337e-16	-0.337119	3.68626e-33	T	+	4	10315343	SLC2A9	1
4:10250026:C:T	GTEx/v8	Colon_Sigmoid	ENSG00000109667	C	2.61781e-16	0.486016	7.87558e-21	C	+	4	10250026	SLC2A9	1
2:27625661:A:G	GTEx/v8	Adipose_Subcutaneous	ENSG00000115216	G	2.63394e-16	-0.218454	1.00894e-14	A	+	2	27625661	NRBP1	1
2:27727314:C:T	GTEx/v7	Skin_Not_Sun_Exposed_Suprapubic	ENSG00000115216	T	2.65408e-16	-0.237828	9.20042e-19	C	+	2	27727314	NRBP1	1
4:10258057:C:G	EyeGEx	EyeGEx	ENSG00000109667	C	2.65823e-16	0.57691	1.3698e-13	C	+	4	10258057	SLC2A9	1
4:10325699:A:T	EyeGEx	EyeGEx	ENSG00000109667	T	2.68748e-16	0.588646	1.38487e-13	T	+	4	10325699	SLC2A9	1
2:27626017:A:T	GTEx/v7	Skin_Sun_Exposed_Lower_leg	ENSG00000115216	T	2.70488e-16	-0.224237	6.38322e-19	A	+	2	27626017	NRBP1	1
4:10358790:C:G	EyeGEx	EyeGEx	ENSG00000109667	C	2.71752e-16	0.576439	1.40035e-13	C	+	4	10358790	SLC2A9	1
4:10388610:A:G	EyeGEx	EyeGEx	ENSG00000109667	A	2.72013e-16	0.575075	1.4017e-13	A	+	4	10388610	SLC2A9	1
4:10382709:C:G	EyeGEx	EyeGEx	ENSG00000109667	G	2.72453e-16	0.575068	1.40396e-13	G	+	4	10382709	SLC2A9	1
4:10357448:A:G	EyeGEx	EyeGEx	ENSG00000109667	G	2.73009e-16	0.577209	1.40683e-13	G	+	4	10357448	SLC2A9	1
4:10377405:G:T	EyeGEx	EyeGEx	ENSG00000109667	T	2.73119e-16	0.575065	1.4074e-13	T	+	4	10377405	SLC2A9	1
7:73022746:A:G	GTEx/v8	Esophagus_Mucosa	ENSG00000009950	A	2.73197e-16	0.40261	6.65012e-15	G	-	7	73022746	MLXIPL	1
4:10339095:A:G	GTEx/v8	Esophagus_Muscularis	ENSG00000109667	A	2.7378e-16	-0.336266	3.68626e-33	G	+	4	10339095	SLC2A9	1
4:10119454:A:G	GTEx/v7	Esophagus_Muscularis	ENSG00000109667	G	2.74663e-16	0.440276	2.86654e-19	G	+	4	10119454	SLC2A9	1
6:26075035:C:G	GTEx/v8	Esophagus_Muscularis	ENSG00000112343	G	2.74717e-16	-0.293112	3.27659e-14	G	-	6	26075035	TRIM38	1
4:10121260:A:G	GTEx/v7	Esophagus_Muscularis	ENSG00000109667	G	2.75128e-16	0.440341	2.86654e-19	G	+	4	10121260	SLC2A9	1
6:25794431:A:G	GTEx/v8	Thyroid	ENSG00000112343	G	2.75498e-16	-0.264623	2.9769e-48	G	-	6	25794431	TRIM38	1
6:25795971:A:ACACACC	GTEx/v8	Thyroid	ENSG00000112343	A	2.75498e-16	-0.264623	2.9769e-48	A	-	6	25795971	TRIM38	1
6:25798932:A:G	GTEx/v8	Thyroid	ENSG00000112343	A	2.75498e-16	-0.264623	2.9769e-48	A	-	6	25798932	TRIM38	1
6:25799676:A:G	GTEx/v8	Thyroid	ENSG00000112343	A	2.75498e-16	-0.264623	2.9769e-48	A	-	6	25799676	TRIM38	1
6:25801319:A:G	GTEx/v8	Thyroid	ENSG00000112343	A	2.75498e-16	-0.264623	2.9769e-48	A	-	6	25801319	TRIM38	1
6:25807603:A:G	GTEx/v8	Thyroid	ENSG00000112343	G	2.75498e-16	-0.264623	2.9769e-48	G	-	6	25807603	TRIM38	1
6:25813150:A:G	GTEx/v8	Thyroid	ENSG00000112343	A	2.75498e-16	-0.264623	2.9769e-48	A	-	6	25813150	TRIM38	1
6:25815080:G:T	GTEx/v8	Thyroid	ENSG00000112343	G	2.75498e-16	-0.264623	2.9769e-48	G	-	6	25815080	TRIM38	1
6:25817216:C:T	GTEx/v8	Thyroid	ENSG00000112343	C	2.75498e-16	-0.264623	2.9769e-48	C	-	6	25817216	TRIM38	1
6:25817789:A:G	GTEx/v8	Thyroid	ENSG00000112343	G	2.75498e-16	-0.264623	2.9769e-48	G	-	6	25817789	TRIM38	1
4:10349168:A:G	EyeGEx	EyeGEx	ENSG00000109667	G	2.75515e-16	0.574995	1.41974e-13	G	+	4	10349168	SLC2A9	1
4:10132137:G:T	GTEx/v7	Esophagus_Muscularis	ENSG00000109667	T	2.7693e-16	0.422426	2.86654e-19	T	+	4	10132137	SLC2A9	1
6:25933898:A:T	GTEx/v7	Thyroid	ENSG00000112343	A	2.76968e-16	-0.321684	6.39927e-30	A	-	6	25933898	TRIM38	1
4:10300382:A:G	EyeGEx	EyeGEx	ENSG00000109667	A	2.77681e-16	0.578074	1.4309e-13	A	+	4	10300382	SLC2A9	1
4:10300819:G:T	EyeGEx	EyeGEx	ENSG00000109667	G	2.77681e-16	0.578074	1.4309e-13	G	+	4	10300819	SLC2A9	1
2:27722416:A:G	GTEx/v8	Adipose_Subcutaneous	ENSG00000115216	A	2.77987e-16	-0.217803	1.00894e-14	G	+	2	27722416	NRBP1	1
4:10245898:A:G	GTEx/v6	Artery_Tibial	ENSG00000109667	A	2.7881e-16	8.78954	0.000263002	A	+	4	10245898	SLC2A9	1
4:10068835:A:G	GTEx/v8	Adipose_Subcutaneous	ENSG00000109667	A	2.80019e-16	0.318907	1.29704e-11	A	+	4	10068835	SLC2A9	1
2:27705437:C:T	GTEx/v7	Adipose_Subcutaneous	ENSG00000115216	C	2.81109e-16	-0.27304	1.34646e-12	T	+	2	27705437	NRBP1	1
6:26085807:A:C	GTEx/v8	Esophagus_Muscularis	ENSG00000112343	C	2.81287e-16	-0.267141	3.27659e-14	C	-	6	26085807	TRIM38	1
2:27685388:A:G	GTEx/v8	Whole_Blood	ENSG00000115216	A	2.81366e-16	-0.150221	1.92769e-13	G	+	2	27685388	NRBP1	1
4:10343911:A:G	GTEx/v8	Colon_Sigmoid	ENSG00000109667	G	2.82349e-16	0.502231	7.87558e-21	G	+	4	10343911	SLC2A9	1
6:25997458:C:T	GTEx/v6	Thyroid	ENSG00000112343	T	2.82526e-16	-8.80671	0.000224494	T	-	6	25997458	TRIM38	1
4:10088893:C:T	GTEx/v8	Muscle_Skeletal	ENSG00000109667	C	2.83034e-16	0.335239	1.76324e-15	C	+	4	10088893	SLC2A9	1
2:27714526:C:T	GTEx/v8	Adipose_Subcutaneous	ENSG00000115216	C	2.84722e-16	-0.218889	1.00894e-14	T	+	2	27714526	NRBP1	1
2:27715416:C:T	GTEx/v8	Adipose_Subcutaneous	ENSG00000115216	T	2.84722e-16	-0.218889	1.00894e-14	C	+	2	27715416	NRBP1	1
2:27548038:A:C	GTEx/v7	Skin_Sun_Exposed_Lower_leg	ENSG00000115216	C	2.85982e-16	-0.225429	6.38322e-19	A	+	2	27548038	NRBP1	1
4:10068064:C:T	GTEx/v8	Adipose_Subcutaneous	ENSG00000109667	T	2.89239e-16	0.316065	1.29704e-11	T	+	4	10068064	SLC2A9	1
2:27728777:C:G	GTEx/v7	Skin_Sun_Exposed_Lower_leg	ENSG00000115216	G	2.89909e-16	-0.22306	6.38322e-19	C	+	2	27728777	NRBP1	1
2:27729480:A:G	GTEx/v7	Skin_Sun_Exposed_Lower_leg	ENSG00000115216	A	2.89909e-16	-0.22306	6.38322e-19	G	+	2	27729480	NRBP1	1
7:73054575:A:T	GTEx/v8	Skin_Sun_Exposed_Lower_leg	ENSG00000009950	A	2.90461e-16	0.302885	1.19683e-45	T	-	7	73054575	MLXIPL	1
4:9953086:A:C	EyeGEx	EyeGEx	ENSG00000109667	C	2.91206e-16	-0.688443	1.5006e-13	C	-	4	9953086	SLC2A9	1
4:9953097:C:T	EyeGEx	EyeGEx	ENSG00000109667	C	2.91206e-16	-0.688443	1.5006e-13	C	-	4	9953097	SLC2A9	1
4:88897814:C:T	GTEx/v8	Esophagus_Muscularis	ENSG00000118785	T	2.91943e-16	-0.345117	3.46151e-13	C	+	4	88897814	SPP1	1
4:10134136:G:GTC	GTEx/v7	Esophagus_Muscularis	ENSG00000109667	G	2.92372e-16	0.421694	2.86654e-19	G	+	4	10134136	SLC2A9	1
4:10094931:A:G	GTEx/v8	Testis	ENSG00000071127	A	2.96991e-16	0.298346	1.64186e-13	G	-	4	10094931	WDR1	1
4:10246327:C:G	GTEx/v6	Artery_Tibial	ENSG00000109667	C	2.97391e-16	8.77998	0.000263002	C	+	4	10246327	SLC2A9	1
2:27748904:A:G	GTEx/v7	Thyroid	ENSG00000115226	A	2.977e-16	0.307007	5.47164e-21	G	-	2	27748904	FNDC4	1
4:10356909:A:G	EyeGEx	EyeGEx	ENSG00000109667	G	3.00127e-16	0.57652	1.54657e-13	G	+	4	10356909	SLC2A9	1
4:10356865:A:AGG	EyeGEx	EyeGEx	ENSG00000109667	A	3.00307e-16	0.576541	1.5475e-13	A	+	4	10356865	SLC2A9	1
4:10164931:G:T	GTEx/v7	Esophagus_Muscularis	ENSG00000109667	T	3.0048e-16	0.423651	2.86654e-19	T	+	4	10164931	SLC2A9	1
4:10164961:C:T	GTEx/v7	Esophagus_Muscularis	ENSG00000109667	T	3.0048e-16	0.423651	2.86654e-19	T	+	4	10164961	SLC2A9	1
6:25769349:C:T	GTEx/v7	Muscle_Skeletal	ENSG00000186470	C	3.07117e-16	0.627152	7.58889e-65	T	-	6	25769349	BTN3A2	1
6:25950804:A:C	GTEx/v7	Thyroid	ENSG00000112343	A	3.11336e-16	-0.321182	6.39927e-30	A	-	6	25950804	TRIM38	1
4:10086188:G:T	GTEx/v8	Muscle_Skeletal	ENSG00000109667	G	3.11723e-16	0.333751	1.76324e-15	G	+	4	10086188	SLC2A9	1
4:10164344:C:T	GTEx/v7	Esophagus_Muscularis	ENSG00000109667	C	3.12636e-16	0.419542	2.86654e-19	C	+	4	10164344	SLC2A9	1
4:10118733:C:T	GTEx/v6	Artery_Tibial	ENSG00000109667	T	3.15319e-16	8.77131	0.000263002	T	+	4	10118733	SLC2A9	1
4:10349168:A:G	GTEx/v8	Esophagus_Muscularis	ENSG00000109667	A	3.17065e-16	-0.337272	3.68626e-33	G	+	4	10349168	SLC2A9	1
4:10190074:A:G	GTEx/v8	Colon_Sigmoid	ENSG00000109667	A	3.17259e-16	-0.43556	7.87558e-21	G	+	4	10190074	SLC2A9	1
2:27749669:A:G	GTEx/v7	Skin_Not_Sun_Exposed_Suprapubic	ENSG00000115216	A	3.17262e-16	-0.23931	9.20042e-19	G	+	2	27749669	NRBP1	1
2:27624996:G:GAA	GTEx/v7	Skin_Sun_Exposed_Lower_leg	ENSG00000115216	G	3.17432e-16	-0.222536	6.38322e-19	GAA	+	2	27624996	NRBP1	1
4:10338694:C:T	GTEx/v8	Colon_Sigmoid	ENSG00000109667	T	3.18123e-16	0.497312	7.87558e-21	T	+	4	10338694	SLC2A9	1
4:10347931:A:T	GTEx/v8	Colon_Sigmoid	ENSG00000109667	A	3.18123e-16	0.497312	7.87558e-21	A	+	4	10347931	SLC2A9	1
2:27566989:C:T	GTEx/v7	Skin_Not_Sun_Exposed_Suprapubic	ENSG00000115216	C	3.18275e-16	-0.232799	9.20042e-19	T	+	2	27566989	NRBP1	1
4:10121747:G:T	GTEx/v8	Whole_Blood	ENSG00000109667	G	3.20119e-16	0.238683	1.49086e-16	G	+	4	10121747	SLC2A9	1
7:73045204:A:G	GTEx/v8	Skin_Sun_Exposed_Lower_leg	ENSG00000009950	A	3.20433e-16	0.302806	1.19683e-45	G	-	7	73045204	MLXIPL	1
7:73046779:A:G	GTEx/v8	Skin_Sun_Exposed_Lower_leg	ENSG00000009950	G	3.20433e-16	0.302806	1.19683e-45	A	-	7	73046779	MLXIPL	1
7:73047511:C:T	GTEx/v8	Skin_Sun_Exposed_Lower_leg	ENSG00000009950	C	3.20433e-16	0.302806	1.19683e-45	T	-	7	73047511	MLXIPL	1
7:73047520:C:T	GTEx/v8	Skin_Sun_Exposed_Lower_leg	ENSG00000009950	C	3.20433e-16	0.302806	1.19683e-45	T	-	7	73047520	MLXIPL	1
7:73047848:C:T	GTEx/v8	Skin_Sun_Exposed_Lower_leg	ENSG00000009950	T	3.20433e-16	0.302806	1.19683e-45	C	-	7	73047848	MLXIPL	1
7:73048095:A:G	GTEx/v8	Skin_Sun_Exposed_Lower_leg	ENSG00000009950	G	3.20433e-16	0.302806	1.19683e-45	A	-	7	73048095	MLXIPL	1
7:73049387:C:T	GTEx/v8	Skin_Sun_Exposed_Lower_leg	ENSG00000009950	C	3.20433e-16	0.302806	1.19683e-45	T	-	7	73049387	MLXIPL	1
2:27568565:C:T	GTEx/v7	Skin_Sun_Exposed_Lower_leg	ENSG00000115216	C	3.21982e-16	-0.222886	6.38322e-19	T	+	2	27568565	NRBP1	1
4:10295500:C:T	EyeGEx	EyeGEx	ENSG00000109667	T	3.2301e-16	0.582995	1.66449e-13	T	+	4	10295500	SLC2A9	1
4:10297330:A:G	EyeGEx	EyeGEx	ENSG00000109667	A	3.23048e-16	0.582995	1.66468e-13	A	+	4	10297330	SLC2A9	1
7:73013901:C:T	GTEx/v7	Esophagus_Muscularis	ENSG00000009950	T	3.23263e-16	0.541017	1.07924e-11	C	-	7	73013901	MLXIPL	1
4:10119897:C:G	GTEx/v7	Esophagus_Muscularis	ENSG00000109667	C	3.24098e-16	0.442783	2.86654e-19	C	+	4	10119897	SLC2A9	1
4:10119942:A:G	GTEx/v7	Esophagus_Muscularis	ENSG00000109667	A	3.24098e-16	0.442783	2.86654e-19	A	+	4	10119942	SLC2A9	1
4:10335294:C:G	EyeGEx	EyeGEx	ENSG00000109667	C	3.24835e-16	0.583146	1.67389e-13	C	+	4	10335294	SLC2A9	1
4:10296699:C:T	EyeGEx	EyeGEx	ENSG00000109667	T	3.25155e-16	0.583292	1.67554e-13	T	+	4	10296699	SLC2A9	1
4:10314025:A:G	GTEx/v8	Esophagus_Muscularis	ENSG00000109667	A	3.2526e-16	-0.336615	3.68626e-33	G	+	4	10314025	SLC2A9	1
4:10178922:A:T	GTEx/v8	Colon_Sigmoid	ENSG00000109667	T	3.25861e-16	-0.439121	7.87558e-21	A	+	4	10178922	SLC2A9	1
4:10179009:A:T	GTEx/v8	Colon_Sigmoid	ENSG00000109667	A	3.25861e-16	-0.439121	7.87558e-21	T	+	4	10179009	SLC2A9	1
4:10179084:A:G	GTEx/v8	Colon_Sigmoid	ENSG00000109667	A	3.25861e-16	-0.439121	7.87558e-21	G	+	4	10179084	SLC2A9	1
6:25769608:C:G	GTEx/v7	Muscle_Skeletal	ENSG00000186470	C	3.26156e-16	0.62691	7.58889e-65	G	-	6	25769608	BTN3A2	1
2:27637235:C:T	GTEx/v7	Skin_Not_Sun_Exposed_Suprapubic	ENSG00000115216	T	3.2736e-16	-0.247381	9.20042e-19	C	+	2	27637235	NRBP1	1
11:64437490:C:T	GTEx/v8	Artery_Tibial	ENSG00000110076	C	3.28206e-16	-0.249288	4.03274e-13	T	+	11	64437490	NRXN2	1
4:10185050:C:CAG	GTEx/v6	Artery_Tibial	ENSG00000109667	C	3.28998e-16	-8.76501	0.000263002	CAG	+	4	10185050	SLC2A9	1
4:10341255:A:G	GTEx/v8	Esophagus_Muscularis	ENSG00000109667	G	3.29359e-16	-0.337988	3.68626e-33	A	+	4	10341255	SLC2A9	1
2:27624996:G:GAA	GTEx/v7	Skin_Not_Sun_Exposed_Suprapubic	ENSG00000115216	G	3.31713e-16	-0.243378	9.20042e-19	GAA	+	2	27624996	NRBP1	1
6:26056549:A:G	GTEx/v8	Esophagus_Gastroesophageal_Junction	ENSG00000112343	G	3.32589e-16	-0.320064	9.22673e-13	G	-	6	26056549	TRIM38	1
2:27627366:A:G	GTEx/v7	Adipose_Subcutaneous	ENSG00000115216	A	3.33006e-16	-0.286658	1.34646e-12	G	+	2	27627366	NRBP1	1
4:10081984:C:CTG	GTEx/v8	Esophagus_Gastroesophageal_Junction	ENSG00000109667	CTG	3.33262e-16	0.361593	1.61133e-14	CTG	+	4	10081984	SLC2A9	1
4:10082156:A:C	GTEx/v8	Esophagus_Gastroesophageal_Junction	ENSG00000109667	A	3.33262e-16	0.361593	1.61133e-14	A	+	4	10082156	SLC2A9	1
4:10086795:C:G	GTEx/v8	Esophagus_Gastroesophageal_Junction	ENSG00000109667	C	3.33262e-16	0.361593	1.61133e-14	C	+	4	10086795	SLC2A9	1
4:10087915:A:G	GTEx/v8	Esophagus_Gastroesophageal_Junction	ENSG00000109667	A	3.33262e-16	0.361593	1.61133e-14	A	+	4	10087915	SLC2A9	1
2:27640980:A:G	GTEx/v7	Adipose_Subcutaneous	ENSG00000115216	A	3.33265e-16	-0.284962	1.34646e-12	G	+	2	27640980	NRBP1	1
4:88909033:A:T	GTEx/v8	Testis	ENSG00000118785	A	3.38785e-16	0.530419	1.53957e-30	T	-	4	88909033	SPP1	1
2:27574953:C:T	GTEx/v7	Skin_Not_Sun_Exposed_Suprapubic	ENSG00000115216	C	3.39007e-16	-0.23263	9.20042e-19	T	+	2	27574953	NRBP1	1
4:10207174:C:CTT	GTEx/v8	Colon_Sigmoid	ENSG00000109667	CTT	3.40898e-16	0.494257	7.87558e-21	CTT	+	4	10207174	SLC2A9	1
2:27626017:A:T	GTEx/v8	Adipose_Subcutaneous	ENSG00000115216	T	3.41002e-16	-0.222349	1.00894e-14	A	+	2	27626017	NRBP1	1
2:27648726:C:T	GTEx/v8	Whole_Blood	ENSG00000115216	C	3.42011e-16	-0.149442	1.92769e-13	T	+	2	27648726	NRBP1	1
4:10331920:G:GT	EyeGEx	EyeGEx	ENSG00000109667	G	3.43163e-16	0.578247	1.76834e-13	G	+	4	10331920	SLC2A9	1
4:10352506:A:G	EyeGEx	EyeGEx	ENSG00000109667	A	3.46086e-16	0.576167	1.7834e-13	A	+	4	10352506	SLC2A9	1
4:10372790:A:G	GTEx/v8	Esophagus_Muscularis	ENSG00000109667	A	3.47682e-16	-0.336644	3.68626e-33	G	+	4	10372790	SLC2A9	1
4:10372966:C:T	GTEx/v8	Esophagus_Muscularis	ENSG00000109667	T	3.47682e-16	-0.336644	3.68626e-33	C	+	4	10372966	SLC2A9	1
4:10133014:A:T	GTEx/v6	Artery_Tibial	ENSG00000109667	T	3.4936e-16	8.7561	0.000263002	T	+	4	10133014	SLC2A9	1
7:73043068:C:G	GTEx/v8	Adipose_Subcutaneous	ENSG00000009950	C	3.50024e-16	0.165534	1.10979e-22	G	-	7	73043068	MLXIPL	1
4:10133013:G:T	GTEx/v6	Artery_Tibial	ENSG00000109667	T	3.50418e-16	8.75565	0.000263002	T	+	4	10133013	SLC2A9	1
6:25869371:C:G	GTEx/v8	Esophagus_Muscularis	ENSG00000186470	C	3.51098e-16	-0.525955	1.29864e-97	C	-	6	25869371	BTN3A2	1
6:25869848:A:G	GTEx/v8	Esophagus_Muscularis	ENSG00000186470	G	3.51098e-16	-0.525955	1.29864e-97	G	-	6	25869848	BTN3A2	1
6:25870655:C:T	GTEx/v8	Esophagus_Muscularis	ENSG00000186470	T	3.51098e-16	-0.525955	1.29864e-97	T	-	6	25870655	BTN3A2	1
6:25871649:C:T	GTEx/v8	Esophagus_Muscularis	ENSG00000186470	C	3.51098e-16	-0.525955	1.29864e-97	C	-	6	25871649	BTN3A2	1
6:25873025:A:C	GTEx/v8	Esophagus_Muscularis	ENSG00000186470	A	3.51098e-16	-0.525955	1.29864e-97	A	-	6	25873025	BTN3A2	1
4:10335002:C:G	EyeGEx	EyeGEx	ENSG00000109667	C	3.5183e-16	0.582543	1.813e-13	C	+	4	10335002	SLC2A9	1
2:27647576:C:T	GTEx/v7	Adipose_Subcutaneous	ENSG00000115216	T	3.52677e-16	-0.284362	1.34646e-12	C	+	2	27647576	NRBP1	1
7:73016181:C:T	GTEx/v8	Testis	ENSG00000009950	C	3.53147e-16	0.543501	1.11698e-13	T	-	7	73016181	MLXIPL	1
7:73016862:C:T	GTEx/v8	Testis	ENSG00000009950	C	3.53147e-16	0.543501	1.11698e-13	T	-	7	73016862	MLXIPL	1
4:10376141:C:T	GTEx/v8	Colon_Sigmoid	ENSG00000109667	C	3.5779e-16	0.50349	7.87558e-21	C	+	4	10376141	SLC2A9	1
2:27640325:A:G	GTEx/v7	Adipose_Subcutaneous	ENSG00000115216	G	3.61556e-16	-0.285056	1.34646e-12	A	+	2	27640325	NRBP1	1
4:9944052:A:G	EyeGEx	EyeGEx	ENSG00000109667	G	3.6193e-16	-0.663137	1.86504e-13	A	+	4	9944052	SLC2A9	1
2:27649375:A:G	GTEx/v7	Skin_Sun_Exposed_Lower_leg	ENSG00000115216	G	3.62932e-16	-0.224517	6.38322e-19	A	+	2	27649375	NRBP1	1
4:10156321:A:C	GTEx/v8	Artery_Tibial	ENSG00000178163	A	3.63329e-16	-0.243955	4.11011e-18	C	+	4	10156321	ZNF518B	1
4:10247267:A:G	GTEx/v6	Artery_Tibial	ENSG00000109667	G	3.63718e-16	8.75013	0.000263002	G	+	4	10247267	SLC2A9	1
4:10250026:C:T	GTEx/v6	Artery_Tibial	ENSG00000109667	C	3.63718e-16	8.75013	0.000263002	C	+	4	10250026	SLC2A9	1
6:25886577:C:T	GTEx/v8	Nerve_Tibial	ENSG00000186470	C	3.65353e-16	-0.51029	2.08355e-103	C	-	6	25886577	BTN3A2	1
6:25887217:A:C	GTEx/v8	Nerve_Tibial	ENSG00000186470	C	3.65353e-16	-0.51029	2.08355e-103	C	-	6	25887217	BTN3A2	1
6:25890656:A:G	GTEx/v8	Nerve_Tibial	ENSG00000186470	G	3.65353e-16	-0.51029	2.08355e-103	G	-	6	25890656	BTN3A2	1
2:27678471:A:G	GTEx/v8	Whole_Blood	ENSG00000115216	G	3.68312e-16	-0.15096	1.92769e-13	A	+	2	27678471	NRBP1	1
11:64418259:C:T	GTEx/v8	Adipose_Subcutaneous	ENSG00000110076	C	3.70155e-16	-0.242262	5.0711e-20	T	+	11	64418259	NRXN2	1
11:64424691:A:C	GTEx/v8	Adipose_Subcutaneous	ENSG00000110076	A	3.70155e-16	-0.242262	5.0711e-20	C	+	11	64424691	NRXN2	1
11:64439227:G:T	GTEx/v8	Adipose_Subcutaneous	ENSG00000110076	T	3.70155e-16	-0.242262	5.0711e-20	G	+	11	64439227	NRXN2	1
4:10312073:C:G	GTEx/v8	Artery_Tibial	ENSG00000178163	C	3.72042e-16	-0.243107	4.11011e-18	G	+	4	10312073	ZNF518B	1
4:10187580:A:G	GTEx/v6	Artery_Tibial	ENSG00000109667	A	3.72638e-16	-8.74653	0.000263002	G	+	4	10187580	SLC2A9	1
2:27679919:A:G	GTEx/v7	Skin_Sun_Exposed_Lower_leg	ENSG00000115216	G	3.73271e-16	-0.221116	6.38322e-19	A	+	2	27679919	NRBP1	1
2:27682850:G:T	GTEx/v7	Skin_Sun_Exposed_Lower_leg	ENSG00000115216	T	3.73271e-16	-0.221116	6.38322e-19	G	+	2	27682850	NRBP1	1
4:10144760:A:C	GTEx/v8	Esophagus_Muscularis	ENSG00000109667	A	3.73442e-16	-0.311065	3.68626e-33	A	-	4	10144760	SLC2A9	1
2:27589810:C:T	GTEx/v8	Adipose_Subcutaneous	ENSG00000115216	C	3.73972e-16	-0.218092	1.00894e-14	T	+	2	27589810	NRBP1	1
4:10235145:A:G	GTEx/v8	Artery_Tibial	ENSG00000109667	A	3.74094e-16	-0.318794	1.45881e-35	G	+	4	10235145	SLC2A9	1
4:10235146:C:G	GTEx/v8	Artery_Tibial	ENSG00000109667	G	3.74094e-16	-0.318794	1.45881e-35	C	+	4	10235146	SLC2A9	1
4:10203525:C:T	GTEx/v8	Colon_Sigmoid	ENSG00000109667	T	3.75901e-16	0.49912	7.87558e-21	T	+	4	10203525	SLC2A9	1
4:10203963:C:G	GTEx/v8	Colon_Sigmoid	ENSG00000109667	C	3.75901e-16	0.49912	7.87558e-21	C	+	4	10203963	SLC2A9	1
4:10121260:A:G	GTEx/v8	Whole_Blood	ENSG00000109667	G	3.7645e-16	0.23778	1.49086e-16	G	+	4	10121260	SLC2A9	1
4:10245340:C:T	GTEx/v6	Artery_Tibial	ENSG00000109667	C	3.77078e-16	-8.74477	0.000263002	T	+	4	10245340	SLC2A9	1
4:10341747:T:TG	GTEx/v8	Esophagus_Muscularis	ENSG00000109667	T	3.79029e-16	-0.336488	3.68626e-33	TG	+	4	10341747	SLC2A9	1
2:27725761:C:T	GTEx/v7	Adipose_Subcutaneous	ENSG00000115216	T	3.79834e-16	-0.278836	1.34646e-12	C	+	2	27725761	NRBP1	1
4:10157164:C:G	GTEx/v8	Artery_Tibial	ENSG00000109667	G	3.80364e-16	-0.315059	1.45881e-35	G	-	4	10157164	SLC2A9	1
2:27550967:A:G	GTEx/v7	Skin_Sun_Exposed_Lower_leg	ENSG00000115216	G	3.81038e-16	-0.224527	6.38322e-19	A	+	2	27550967	NRBP1	1
2:27600239:A:G	GTEx/v7	Skin_Sun_Exposed_Lower_leg	ENSG00000115216	A	3.81464e-16	-0.220795	6.38322e-19	G	+	2	27600239	NRBP1	1
2:27613031:A:C	GTEx/v7	Skin_Sun_Exposed_Lower_leg	ENSG00000115216	A	3.81464e-16	-0.220795	6.38322e-19	C	+	2	27613031	NRBP1	1
2:27625005:G:T	GTEx/v7	Skin_Sun_Exposed_Lower_leg	ENSG00000115216	T	3.81464e-16	-0.220795	6.38322e-19	G	+	2	27625005	NRBP1	1
2:27643002:A:G	GTEx/v7	Skin_Sun_Exposed_Lower_leg	ENSG00000115216	G	3.81464e-16	-0.220795	6.38322e-19	A	+	2	27643002	NRBP1	1
4:10175508:A:C	GTEx/v6	Artery_Tibial	ENSG00000109667	C	3.82169e-16	8.74278	0.000263002	C	+	4	10175508	SLC2A9	1
2:27567987:C:CA	GTEx/v7	Skin_Not_Sun_Exposed_Suprapubic	ENSG00000115216	CA	3.83287e-16	-0.245196	9.20042e-19	C	+	2	27567987	NRBP1	1
7:72975702:C:T	GTEx/v7	Pancreas	ENSG00000009950	T	3.84088e-16	0.662804	2.46879e-14	C	-	7	72975702	MLXIPL	1
7:73017005:A:G	GTEx/v8	Esophagus_Mucosa	ENSG00000009950	G	3.84134e-16	0.337477	6.65012e-15	A	-	7	73017005	MLXIPL	1
4:10137351:A:G	GTEx/v8	Muscle_Skeletal	ENSG00000109667	A	3.84398e-16	0.381759	1.76324e-15	A	+	4	10137351	SLC2A9	1
4:10138894:C:G	GTEx/v8	Muscle_Skeletal	ENSG00000109667	C	3.84398e-16	0.381759	1.76324e-15	C	+	4	10138894	SLC2A9	1
4:10141558:A:C	GTEx/v8	Muscle_Skeletal	ENSG00000109667	A	3.84398e-16	0.381759	1.76324e-15	A	+	4	10141558	SLC2A9	1
4:10141559:A:G	GTEx/v8	Muscle_Skeletal	ENSG00000109667	G	3.84398e-16	0.381759	1.76324e-15	G	+	4	10141559	SLC2A9	1
4:10244955:A:T	GTEx/v6	Artery_Tibial	ENSG00000109667	A	3.86692e-16	-8.74103	0.000263002	T	+	4	10244955	SLC2A9	1
4:10301757:A:G	GTEx/v8	Colon_Sigmoid	ENSG00000109667	G	3.87381e-16	0.4951	7.87558e-21	G	+	4	10301757	SLC2A9	1
11:64358265:C:T	GTEx/v8	Artery_Tibial	ENSG00000110076	T	3.89204e-16	0.24415	4.03274e-13	T	+	11	64358265	NRXN2	1
4:10364515:C:T	GTEx/v7	Artery_Tibial	ENSG00000109667	T	3.90462e-16	-0.420317	8.1164e-23	C	+	4	10364515	SLC2A9	1
4:10368235:A:G	GTEx/v7	Artery_Tibial	ENSG00000109667	G	3.90462e-16	-0.420317	8.1164e-23	A	+	4	10368235	SLC2A9	1
4:10370663:A:G	GTEx/v7	Artery_Tibial	ENSG00000109667	G	3.90462e-16	-0.420317	8.1164e-23	A	+	4	10370663	SLC2A9	1
2:27620179:A:AAAG	GTEx/v7	Adipose_Subcutaneous	ENSG00000115216	A	4.01029e-16	-0.283552	1.34646e-12	AAAG	+	2	27620179	NRBP1	1
4:88873770:A:G	EyeGEx	EyeGEx	ENSG00000118762	A	4.01244e-16	0.681002	2.07895e-13	G	-	4	88873770	PKD2	1
4:10354341:C:T	GTEx/v8	Esophagus_Muscularis	ENSG00000109667	T	4.01822e-16	-0.335355	3.68626e-33	C	+	4	10354341	SLC2A9	1
6:25933712:C:T	GTEx/v7	Thyroid	ENSG00000112343	C	4.02522e-16	-0.320446	6.39927e-30	C	-	6	25933712	TRIM38	1
11:64357072:C:T	GTEx/v8	Artery_Tibial	ENSG00000110076	C	4.07176e-16	0.24411	4.03274e-13	C	+	11	64357072	NRXN2	1
2:27741072:C:G	GTEx/v7	Thyroid	ENSG00000115226	G	4.0865e-16	0.299689	5.47164e-21	C	-	2	27741072	FNDC4	1
2:27740404:C:G	GTEx/v8	Adipose_Subcutaneous	ENSG00000115216	G	4.09508e-16	-0.218484	1.00894e-14	C	+	2	27740404	NRBP1	1
4:10339040:A:G	GTEx/v8	Colon_Sigmoid	ENSG00000109667	G	4.10093e-16	0.485222	7.87558e-21	G	+	4	10339040	SLC2A9	1
4:10146086:G:T	GTEx/v7	Esophagus_Muscularis	ENSG00000109667	T	4.11287e-16	0.422	2.86654e-19	T	+	4	10146086	SLC2A9	1
4:10148575:A:G	GTEx/v7	Esophagus_Muscularis	ENSG00000109667	A	4.11287e-16	0.422	2.86654e-19	A	+	4	10148575	SLC2A9	1
4:10148671:A:G	GTEx/v7	Esophagus_Muscularis	ENSG00000109667	A	4.11287e-16	0.422	2.86654e-19	A	+	4	10148671	SLC2A9	1
4:10148753:G:T	GTEx/v7	Esophagus_Muscularis	ENSG00000109667	G	4.11287e-16	0.422	2.86654e-19	G	+	4	10148753	SLC2A9	1
4:10084570:G:T	DICE	T_CD4_memory_TREG	ENSG00000109667	G	4.12475e-16	1.09844	0.049	G	+	4	10084570	SLC2A9	1
4:10086188:G:T	DICE	T_CD4_memory_TREG	ENSG00000109667	G	4.12475e-16	1.09844	0.049	G	+	4	10086188	SLC2A9	1
4:10088893:C:T	DICE	T_CD4_memory_TREG	ENSG00000109667	C	4.12475e-16	1.09844	0.049	C	+	4	10088893	SLC2A9	1
4:10091454:G:T	DICE	T_CD4_memory_TREG	ENSG00000109667	G	4.12475e-16	1.09844	0.049	G	+	4	10091454	SLC2A9	1
6:25769608:C:G	GTEx/v7	Lung	ENSG00000186470	C	4.14549e-16	0.6355	3.1497e-82	G	-	6	25769608	BTN3A2	1
2:27619049:C:G	GTEx/v8	Adrenal_Gland	ENSG00000157992	G	4.15695e-16	0.634299	7.80378e-13	C	-	2	27619049	KRTCAP3	1
2:27625661:A:G	GTEx/v8	Adrenal_Gland	ENSG00000157992	G	4.15695e-16	0.634299	7.80378e-13	A	-	2	27625661	KRTCAP3	1
4:10193287:G:T	GTEx/v8	Esophagus_Muscularis	ENSG00000109667	T	4.17298e-16	-0.330529	3.68626e-33	G	+	4	10193287	SLC2A9	1
4:10208128:C:T	GTEx/v8	Colon_Sigmoid	ENSG00000109667	T	4.18995e-16	-0.44148	7.87558e-21	C	+	4	10208128	SLC2A9	1
4:10130546:C:CTCCA	GTEx/v6	Artery_Tibial	ENSG00000109667	C	4.22424e-16	8.72791	0.000263002	C	+	4	10130546	SLC2A9	1
2:27567407:G:T	GTEx/v7	Skin_Sun_Exposed_Lower_leg	ENSG00000115216	T	4.24886e-16	-0.22146	6.38322e-19	G	+	2	27567407	NRBP1	1
4:10068194:C:G	GTEx/v8	Adipose_Subcutaneous	ENSG00000109667	G	4.25405e-16	0.313023	1.29704e-11	G	+	4	10068194	SLC2A9	1
4:10192820:C:G	EyeGEx	EyeGEx	ENSG00000109667	G	4.26761e-16	0.58114	2.19912e-13	G	+	4	10192820	SLC2A9	1
4:10093299:C:T	GTEx/v8	Testis	ENSG00000071127	C	4.27028e-16	0.297372	1.64186e-13	T	-	4	10093299	WDR1	1
4:10192744:C:T	EyeGEx	EyeGEx	ENSG00000109667	T	4.27732e-16	0.581116	2.20412e-13	T	+	4	10192744	SLC2A9	1
2:27573503:C:CA	GTEx/v7	Skin_Not_Sun_Exposed_Suprapubic	ENSG00000115216	CA	4.29687e-16	-0.232122	9.20042e-19	C	+	2	27573503	NRBP1	1
2:27661114:A:AG	GTEx/v7	Adipose_Subcutaneous	ENSG00000115216	A	4.30099e-16	-0.280122	1.34646e-12	AG	+	2	27661114	NRBP1	1
4:10193604:A:G	EyeGEx	EyeGEx	ENSG00000109667	A	4.3061e-16	0.581061	2.21896e-13	A	+	4	10193604	SLC2A9	1
4:10130537:A:AT	GTEx/v6	Artery_Tibial	ENSG00000109667	A	4.31328e-16	8.7248	0.000263002	A	+	4	10130537	SLC2A9	1
4:10333392:C:T	GTEx/v8	Colon_Sigmoid	ENSG00000109667	C	4.34011e-16	0.497554	7.87558e-21	C	+	4	10333392	SLC2A9	1
4:10208662:G:T	EyeGEx	EyeGEx	ENSG00000109667	T	4.36218e-16	0.60304	2.24785e-13	T	+	4	10208662	SLC2A9	1
4:10208663:A:C	EyeGEx	EyeGEx	ENSG00000109667	C	4.36282e-16	0.603047	2.24818e-13	C	+	4	10208663	SLC2A9	1
4:10256577:C:T	GTEx/v8	Colon_Sigmoid	ENSG00000109667	T	4.38868e-16	0.500578	7.87558e-21	T	+	4	10256577	SLC2A9	1
4:10175508:A:C	GTEx/v8	Colon_Sigmoid	ENSG00000109667	C	4.40157e-16	0.50189	7.87558e-21	C	+	4	10175508	SLC2A9	1
2:27584666:A:G	GTEx/v8	Adrenal_Gland	ENSG00000157992	G	4.40545e-16	0.623999	7.80378e-13	A	-	2	27584666	KRTCAP3	1
4:10130752:C:T	GTEx/v6	Artery_Tibial	ENSG00000109667	T	4.42458e-16	8.72102	0.000263002	T	+	4	10130752	SLC2A9	1
7:72971231:C:T	GTEx/v8	Pancreas	ENSG00000009950	T	4.42556e-16	0.504423	1.06363e-14	C	-	7	72971231	MLXIPL	1
7:72971728:A:C	GTEx/v8	Pancreas	ENSG00000009950	A	4.42556e-16	0.504423	1.06363e-14	C	-	7	72971728	MLXIPL	1
7:73001021:C:T	GTEx/v8	Pancreas	ENSG00000009950	T	4.42556e-16	0.504423	1.06363e-14	C	-	7	73001021	MLXIPL	1
6:25789390:A:T	GTEx/v8	Heart_Left_Ventricle	ENSG00000186470	A	4.45266e-16	-0.495647	1.22227e-72	A	-	6	25789390	BTN3A2	1
6:25790356:A:T	GTEx/v8	Heart_Left_Ventricle	ENSG00000186470	T	4.45266e-16	-0.495647	1.22227e-72	T	-	6	25790356	BTN3A2	1
2:27832055:A:G	GTEx/v8	Muscle_Skeletal	ENSG00000198522	G	4.47221e-16	0.221892	2.44204e-13	G	+	2	27832055	GPN1	1
4:88880522:A:C	GTEx/v8	Esophagus_Muscularis	ENSG00000118785	A	4.48289e-16	-0.347146	3.46151e-13	C	+	4	88880522	SPP1	1
7:72885810:A:G	GTEx/v7	Skin_Sun_Exposed_Lower_leg	ENSG00000009950	A	4.50904e-16	0.451518	1.10281e-27	G	-	7	72885810	MLXIPL	1
2:27597805:C:CTT	GTEx/v8	Adrenal_Gland	ENSG00000157992	C	4.54698e-16	0.652966	7.80378e-13	CTT	-	2	27597805	KRTCAP3	1
2:27614449:A:G	GTEx/v7	Skin_Sun_Exposed_Lower_leg	ENSG00000115216	A	4.55834e-16	-0.228748	6.38322e-19	G	+	2	27614449	NRBP1	1
4:10138510:C:CT	GTEx/v6	Artery_Tibial	ENSG00000109667	C	4.57017e-16	8.7162	0.000263002	C	+	4	10138510	SLC2A9	1
4:10186799:A:C	GTEx/v6	Artery_Tibial	ENSG00000109667	A	4.57541e-16	-8.71603	0.000263002	C	+	4	10186799	SLC2A9	1
4:10188326:A:G	GTEx/v6	Artery_Tibial	ENSG00000109667	A	4.57859e-16	-8.71593	0.000263002	G	+	4	10188326	SLC2A9	1
4:10188381:A:C	GTEx/v6	Artery_Tibial	ENSG00000109667	A	4.57859e-16	-8.71593	0.000263002	C	+	4	10188381	SLC2A9	1
4:10189146:A:T	GTEx/v6	Artery_Tibial	ENSG00000109667	A	4.57859e-16	-8.71593	0.000263002	T	+	4	10189146	SLC2A9	1
4:10135849:C:T	GTEx/v7	Artery_Tibial	ENSG00000109667	C	4.5874e-16	0.458437	8.1164e-23	C	+	4	10135849	SLC2A9	1
4:10300442:C:T	EyeGEx	EyeGEx	ENSG00000109667	T	4.64632e-16	0.571393	2.39427e-13	T	+	4	10300442	SLC2A9	1
6:25885814:C:T	GTEx/v8	Artery_Aorta	ENSG00000186470	T	4.65568e-16	-0.587296	9.05488e-76	T	-	6	25885814	BTN3A2	1
7:73026378:C:T	GTEx/v8	Prostate	ENSG00000009950	T	4.68258e-16	0.894722	1.283e-11	C	-	7	73026378	MLXIPL	1
11:64353029:A:G	GTEx/v7	Lung	ENSG00000110076	G	4.68297e-16	0.336365	1.19507e-31	G	+	11	64353029	NRXN2	1
4:10158163:C:T	GTEx/v8	Artery_Tibial	ENSG00000109667	T	4.72441e-16	-0.314061	1.45881e-35	T	-	4	10158163	SLC2A9	1
6:25841122:A:G	GTEx/v8	Whole_Blood	ENSG00000186470	A	4.73419e-16	-0.370309	4.18669e-117	A	-	6	25841122	BTN3A2	1
6:25841408:A:G	GTEx/v8	Whole_Blood	ENSG00000186470	A	4.73419e-16	-0.370309	4.18669e-117	A	-	6	25841408	BTN3A2	1
2:27714526:C:T	GTEx/v7	Skin_Sun_Exposed_Lower_leg	ENSG00000115216	C	4.77545e-16	-0.221444	6.38322e-19	T	+	2	27714526	NRBP1	1
7:73017657:C:T	GTEx/v8	Testis	ENSG00000009950	T	4.78025e-16	0.540891	1.11698e-13	C	-	7	73017657	MLXIPL	1
4:10313449:A:G	GTEx/v8	Colon_Sigmoid	ENSG00000109667	A	4.79156e-16	0.490275	7.87558e-21	A	+	4	10313449	SLC2A9	1
4:88880522:A:C	EyeGEx	EyeGEx	ENSG00000118762	A	4.79217e-16	0.662314	2.48295e-13	C	-	4	88880522	PKD2	1
4:10287251:A:G	GTEx/v8	Esophagus_Muscularis	ENSG00000109667	G	4.80696e-16	-0.333487	3.68626e-33	A	+	4	10287251	SLC2A9	1
4:10289874:C:T	GTEx/v8	Esophagus_Muscularis	ENSG00000109667	C	4.80696e-16	-0.333487	3.68626e-33	T	+	4	10289874	SLC2A9	1
4:10409770:C:G	GTEx/v8	Esophagus_Muscularis	ENSG00000109667	G	4.80738e-16	-0.336758	3.68626e-33	C	+	4	10409770	SLC2A9	1
4:10081201:A:G	GTEx/v8	Esophagus_Gastroesophageal_Junction	ENSG00000109667	A	4.81537e-16	0.363878	1.61133e-14	A	+	4	10081201	SLC2A9	1
2:27641522:C:T	GTEx/v7	Skin_Sun_Exposed_Lower_leg	ENSG00000115216	T	4.8398e-16	-0.224416	6.38322e-19	C	+	2	27641522	NRBP1	1
4:10194504:A:G	EyeGEx	EyeGEx	ENSG00000109667	A	4.84207e-16	0.579703	2.49514e-13	A	+	4	10194504	SLC2A9	1
4:10086670:C:T	DICE	T_CD4_TH2	ENSG00000109667	T	4.84253e-16	1.10098	0.049	T	+	4	10086670	SLC2A9	1
4:10086795:C:G	DICE	T_CD4_TH2	ENSG00000109667	C	4.84253e-16	1.10098	0.049	C	+	4	10086795	SLC2A9	1
4:10087685:C:T	DICE	T_CD4_TH2	ENSG00000109667	T	4.84253e-16	1.10098	0.049	T	+	4	10087685	SLC2A9	1
4:10087915:A:G	DICE	T_CD4_TH2	ENSG00000109667	A	4.84253e-16	1.10098	0.049	A	+	4	10087915	SLC2A9	1
4:10088260:A:G	DICE	T_CD4_TH2	ENSG00000109667	G	4.84253e-16	1.10098	0.049	G	+	4	10088260	SLC2A9	1
4:10089763:C:T	DICE	T_CD4_TH2	ENSG00000109667	T	4.84253e-16	1.10098	0.049	T	+	4	10089763	SLC2A9	1
4:10090763:C:G	DICE	T_CD4_TH2	ENSG00000109667	C	4.84253e-16	1.10098	0.049	C	+	4	10090763	SLC2A9	1
4:10129743:C:T	GTEx/v6	Artery_Tibial	ENSG00000109667	T	4.85342e-16	8.70726	0.000263002	T	+	4	10129743	SLC2A9	1
2:27743423:A:G	GTEx/v7	Skin_Not_Sun_Exposed_Suprapubic	ENSG00000115216	A	4.88037e-16	-0.238168	9.20042e-19	G	+	2	27743423	NRBP1	1
2:27743630:C:T	GTEx/v7	Skin_Not_Sun_Exposed_Suprapubic	ENSG00000115216	T	4.88037e-16	-0.238168	9.20042e-19	C	+	2	27743630	NRBP1	1
7:72998952:A:G	GTEx/v6	Skin_Not_Sun_Exposed_Suprapubic	ENSG00000009950	G	4.89295e-16	9.04804	0.000506735	A	-	7	72998952	MLXIPL	1
6:25841122:A:G	GTEx/v8	Esophagus_Mucosa	ENSG00000186470	A	4.89398e-16	-0.522287	7.61065e-102	A	-	6	25841122	BTN3A2	1
6:25841408:A:G	GTEx/v8	Esophagus_Mucosa	ENSG00000186470	A	4.89398e-16	-0.522287	7.61065e-102	A	-	6	25841408	BTN3A2	1
2:27714511:A:C	GTEx/v7	Adipose_Subcutaneous	ENSG00000115216	C	4.89928e-16	-0.280008	1.34646e-12	A	+	2	27714511	NRBP1	1
2:27715416:C:T	GTEx/v7	Skin_Sun_Exposed_Lower_leg	ENSG00000115216	T	4.90174e-16	-0.219934	6.38322e-19	C	+	2	27715416	NRBP1	1
4:10318836:C:G	GTEx/v7	Artery_Tibial	ENSG00000109667	C	4.90419e-16	-0.417536	8.1164e-23	G	+	4	10318836	SLC2A9	1
4:10319451:C:CG	GTEx/v7	Artery_Tibial	ENSG00000109667	C	4.90419e-16	-0.417536	8.1164e-23	CG	+	4	10319451	SLC2A9	1
4:10319663:C:T	GTEx/v7	Artery_Tibial	ENSG00000109667	T	4.90419e-16	-0.417536	8.1164e-23	C	+	4	10319663	SLC2A9	1
4:10319699:C:T	GTEx/v7	Artery_Tibial	ENSG00000109667	C	4.90419e-16	-0.417536	8.1164e-23	T	+	4	10319699	SLC2A9	1
4:10068064:C:T	DICE	T_CD4_TFH	ENSG00000109667	T	4.93237e-16	1.11061	0.049	T	+	4	10068064	SLC2A9	1
6:25782314:G:T	GTEx/v7	Muscle_Skeletal	ENSG00000186470	G	4.94751e-16	0.622813	7.58889e-65	T	-	6	25782314	BTN3A2	1
6:25769349:C:T	GTEx/v8	Thyroid	ENSG00000186470	C	4.95687e-16	0.504857	3.78623e-120	T	-	6	25769349	BTN3A2	1
6:25769608:C:G	GTEx/v8	Thyroid	ENSG00000186470	C	4.95687e-16	0.504857	3.78623e-120	G	-	6	25769608	BTN3A2	1
2:27709965:A:G	GTEx/v7	Skin_Not_Sun_Exposed_Suprapubic	ENSG00000115216	G	4.96111e-16	-0.234135	9.20042e-19	A	+	2	27709965	NRBP1	1
4:10332910:C:G	GTEx/v8	Colon_Sigmoid	ENSG00000109667	C	4.96798e-16	0.493218	7.87558e-21	C	+	4	10332910	SLC2A9	1
4:10207174:C:CTT	GTEx/v6	Artery_Tibial	ENSG00000109667	CTT	4.97619e-16	8.70354	0.000263002	CTT	+	4	10207174	SLC2A9	1
4:10387233:A:C	GTEx/v8	Colon_Sigmoid	ENSG00000109667	A	5.01397e-16	0.494223	7.87558e-21	A	+	4	10387233	SLC2A9	1
4:10390379:C:T	GTEx/v8	Colon_Sigmoid	ENSG00000109667	C	5.01397e-16	0.494223	7.87558e-21	C	+	4	10390379	SLC2A9	1
4:10404025:C:T	GTEx/v8	Colon_Sigmoid	ENSG00000109667	T	5.01397e-16	0.494223	7.87558e-21	T	+	4	10404025	SLC2A9	1
4:9927869:C:T	EyeGEx	EyeGEx	ENSG00000109667	C	5.01635e-16	-0.671123	2.58495e-13	C	-	4	9927869	SLC2A9	1
2:27649526:A:ACT	GTEx/v7	Skin_Sun_Exposed_Lower_leg	ENSG00000115216	A	5.0206e-16	-0.222682	6.38322e-19	ACT	+	2	27649526	NRBP1	1
4:10142711:A:AG	GTEx/v7	Esophagus_Muscularis	ENSG00000109667	AG	5.04919e-16	0.421464	2.86654e-19	AG	+	4	10142711	SLC2A9	1
4:10174917:A:G	GTEx/v6	Artery_Tibial	ENSG00000109667	A	5.09278e-16	8.7001	0.000263002	A	+	4	10174917	SLC2A9	1
11:64365943:C:T	GTEx/v7	Lung	ENSG00000110076	C	5.11414e-16	-0.335956	1.19507e-31	T	+	11	64365943	NRXN2	1
4:10245898:A:G	EyeGEx	EyeGEx	ENSG00000109667	A	5.13945e-16	0.57207	2.64838e-13	A	+	4	10245898	SLC2A9	1
2:27649929:G:T	GTEx/v8	Adrenal_Gland	ENSG00000157992	G	5.13971e-16	0.628083	7.80378e-13	T	-	2	27649929	KRTCAP3	1
7:72854549:C:T	GTEx/v7	Skin_Not_Sun_Exposed_Suprapubic	ENSG00000009950	T	5.14918e-16	0.917704	2.52104e-25	C	-	7	72854549	MLXIPL	1
4:10246327:C:G	EyeGEx	EyeGEx	ENSG00000109667	C	5.16612e-16	0.571955	2.66213e-13	C	+	4	10246327	SLC2A9	1
6:25903014:C:T	GTEx/v7	Thyroid	ENSG00000112343	T	5.19976e-16	-0.314475	6.39927e-30	T	-	6	25903014	TRIM38	1
4:10075485:C:T	DICE	T_CD4_memory_TREG	ENSG00000109667	T	5.21587e-16	1.05395	0.049	T	+	4	10075485	SLC2A9	1
4:10081201:A:G	DICE	T_CD4_memory_TREG	ENSG00000109667	A	5.21587e-16	1.05395	0.049	A	+	4	10081201	SLC2A9	1
4:10208139:C:T	GTEx/v8	Colon_Sigmoid	ENSG00000109667	T	5.21917e-16	-0.435731	7.87558e-21	C	+	4	10208139	SLC2A9	1
4:10208303:C:T	GTEx/v8	Colon_Sigmoid	ENSG00000109667	T	5.21917e-16	-0.435731	7.87558e-21	C	+	4	10208303	SLC2A9	1
2:27692973:A:G	GTEx/v7	Skin_Sun_Exposed_Lower_leg	ENSG00000115216	G	5.23876e-16	-0.22003	6.38322e-19	A	+	2	27692973	NRBP1	1
6:26035208:A:G	GTEx/v8	Esophagus_Muscularis	ENSG00000112343	A	5.24732e-16	-0.300332	3.27659e-14	A	-	6	26035208	TRIM38	1
11:64437490:C:T	GTEx/v8	Adipose_Subcutaneous	ENSG00000110076	C	5.25298e-16	-0.241384	5.0711e-20	T	+	11	64437490	NRXN2	1
6:25992022:G:GTATC	GTEx/v8	Whole_Blood	ENSG00000112343	GTATC	5.26104e-16	-0.195555	2.71219e-11	GTATC	-	6	25992022	TRIM38	1
11:64360630:A:G	GTEx/v8	Cells_Cultured_fibroblasts	ENSG00000110076	A	5.26278e-16	0.235001	2.87572e-19	A	+	11	64360630	NRXN2	1
6:25890656:A:G	GTEx/v7	Lung	ENSG00000186470	G	5.27044e-16	-0.629436	3.1497e-82	G	-	6	25890656	BTN3A2	1
4:10383005:C:T	EyeGEx	EyeGEx	ENSG00000109667	C	5.28335e-16	0.568182	2.72254e-13	C	+	4	10383005	SLC2A9	1
4:10358790:C:G	GTEx/v8	Esophagus_Muscularis	ENSG00000109667	C	5.30097e-16	0.335244	3.68626e-33	C	+	4	10358790	SLC2A9	1
4:10359607:A:G	GTEx/v8	Esophagus_Muscularis	ENSG00000109667	G	5.30097e-16	0.335244	3.68626e-33	G	+	4	10359607	SLC2A9	1
6:26000885:G:T	GTEx/v7	Thyroid	ENSG00000112343	G	5.31384e-16	-0.335187	6.39927e-30	G	-	6	26000885	TRIM38	1
4:10082772:C:T	GTEx/v8	Esophagus_Gastroesophageal_Junction	ENSG00000109667	C	5.32637e-16	0.35634	1.61133e-14	C	+	4	10082772	SLC2A9	1
4:10134336:C:T	GTEx/v8	Muscle_Skeletal	ENSG00000109667	T	5.37875e-16	0.37787	1.76324e-15	T	+	4	10134336	SLC2A9	1
4:10378602:G:T	EyeGEx	EyeGEx	ENSG00000109667	G	5.4233e-16	0.568031	2.79465e-13	G	+	4	10378602	SLC2A9	1
4:10118733:C:T	GTEx/v7	Esophagus_Muscularis	ENSG00000109667	T	5.4236e-16	0.437455	2.86654e-19	T	+	4	10118733	SLC2A9	1
2:27718812:C:CAATGTTG	GTEx/v7	Adipose_Subcutaneous	ENSG00000115216	CAATGTTG	5.43405e-16	-0.270686	1.34646e-12	C	+	2	27718812	NRBP1	1
4:10372790:A:G	EyeGEx	EyeGEx	ENSG00000109667	G	5.43518e-16	0.568017	2.80078e-13	G	+	4	10372790	SLC2A9	1
4:10372966:C:T	EyeGEx	EyeGEx	ENSG00000109667	C	5.43518e-16	0.568017	2.80078e-13	C	+	4	10372966	SLC2A9	1
2:27745946:A:G	GTEx/v7	Skin_Sun_Exposed_Lower_leg	ENSG00000115216	G	5.4439e-16	-0.218685	6.38322e-19	A	+	2	27745946	NRBP1	1
2:27571848:A:C	GTEx/v7	Skin_Not_Sun_Exposed_Suprapubic	ENSG00000115216	A	5.4699e-16	-0.231355	9.20042e-19	C	+	2	27571848	NRBP1	1
7:73026378:C:T	GTEx/v8	Breast_Mammary_Tissue	ENSG00000009950	T	5.47084e-16	0.255437	1.72428e-11	C	-	7	73026378	MLXIPL	1
10:61464507:C:G	GTEx/v8	Esophagus_Mucosa	ENSG00000165449	G	5.4953e-16	0.330134	6.88334e-15	G	+	10	61464507	SLC16A9	1
11:64365668:A:C	GTEx/v7	Lung	ENSG00000110076	A	5.50467e-16	-0.337141	1.19507e-31	C	+	11	64365668	NRXN2	1
4:10134369:C:T	GTEx/v8	Colon_Sigmoid	ENSG00000109667	C	5.52738e-16	0.466301	7.87558e-21	C	+	4	10134369	SLC2A9	1
7:73049182:A:G	GTEx/v7	Thyroid	ENSG00000009950	A	5.60804e-16	0.648908	2.03974e-23	G	-	7	73049182	MLXIPL	1
11:64358605:C:T	GTEx/v7	Lung	ENSG00000110076	C	5.66076e-16	0.330059	1.19507e-31	C	+	11	64358605	NRXN2	1
2:27661044:C:CA	EyeGEx	EyeGEx	ENSG00000115241	C	5.66161e-16	-0.595736	2.09898e-13	CA	+	2	27661044	PPM1G	1
4:10131161:A:G	GTEx/v6	Artery_Tibial	ENSG00000109667	G	5.66428e-16	8.68426	0.000263002	G	+	4	10131161	SLC2A9	1
4:10356909:A:G	GTEx/v8	Esophagus_Muscularis	ENSG00000109667	G	5.68626e-16	0.33604	3.68626e-33	G	+	4	10356909	SLC2A9	1
4:10374005:A:G	EyeGEx	EyeGEx	ENSG00000109667	A	5.69802e-16	0.568916	2.93622e-13	A	+	4	10374005	SLC2A9	1
7:73058017:A:G	GTEx/v8	Adipose_Subcutaneous	ENSG00000009950	G	5.70909e-16	0.208232	1.10979e-22	A	-	7	73058017	MLXIPL	1
4:10205718:A:G	GTEx/v8	Colon_Sigmoid	ENSG00000109667	G	5.73963e-16	-0.433272	7.87558e-21	A	+	4	10205718	SLC2A9	1
4:10205848:C:G	GTEx/v8	Colon_Sigmoid	ENSG00000109667	G	5.73963e-16	-0.433272	7.87558e-21	C	+	4	10205848	SLC2A9	1
4:10204496:C:T	EyeGEx	EyeGEx	ENSG00000109667	C	5.75015e-16	0.579265	2.96308e-13	C	+	4	10204496	SLC2A9	1
6:25884148:C:T	GTEx/v8	Thyroid	ENSG00000112343	T	5.76987e-16	-0.290414	2.9769e-48	T	-	6	25884148	TRIM38	1
6:25885667:A:AC	GTEx/v8	Thyroid	ENSG00000112343	AC	5.76987e-16	-0.290414	2.9769e-48	AC	-	6	25885667	TRIM38	1
6:25886497:A:C	GTEx/v8	Thyroid	ENSG00000112343	A	5.76987e-16	-0.290414	2.9769e-48	A	-	6	25886497	TRIM38	1
6:25888639:T:TCTAC	GTEx/v8	Thyroid	ENSG00000112343	T	5.76987e-16	-0.290414	2.9769e-48	T	-	6	25888639	TRIM38	1
6:25888832:G:GA	GTEx/v8	Thyroid	ENSG00000112343	GA	5.76987e-16	-0.290414	2.9769e-48	GA	-	6	25888832	TRIM38	1
6:25889553:A:T	GTEx/v8	Thyroid	ENSG00000112343	A	5.76987e-16	-0.290414	2.9769e-48	A	-	6	25889553	TRIM38	1
6:25996673:A:G	GTEx/v8	Whole_Blood	ENSG00000112343	A	5.81589e-16	-0.192118	2.71219e-11	A	-	6	25996673	TRIM38	1
2:27728777:C:G	GTEx/v8	Adipose_Subcutaneous	ENSG00000115216	G	5.8403e-16	-0.216654	1.00894e-14	C	+	2	27728777	NRBP1	1
2:27729480:A:G	GTEx/v8	Adipose_Subcutaneous	ENSG00000115216	A	5.8403e-16	-0.216654	1.00894e-14	G	+	2	27729480	NRBP1	1
4:10163423:T:TC	GTEx/v6	Artery_Tibial	ENSG00000109667	TC	5.84428e-16	8.6796	0.000263002	TC	+	4	10163423	SLC2A9	1
2:27690991:C:T	GTEx/v7	Skin_Sun_Exposed_Lower_leg	ENSG00000115216	T	5.85457e-16	-0.219949	6.38322e-19	C	+	2	27690991	NRBP1	1
4:10363110:A:G	GTEx/v8	Colon_Sigmoid	ENSG00000109667	A	5.87642e-16	0.488626	7.87558e-21	A	+	4	10363110	SLC2A9	1
4:10363564:A:G	GTEx/v8	Colon_Sigmoid	ENSG00000109667	G	5.87642e-16	0.488626	7.87558e-21	G	+	4	10363564	SLC2A9	1
4:10363817:A:G	GTEx/v8	Colon_Sigmoid	ENSG00000109667	G	5.87642e-16	0.488626	7.87558e-21	G	+	4	10363817	SLC2A9	1
4:10364061:A:G	GTEx/v8	Colon_Sigmoid	ENSG00000109667	A	5.87642e-16	0.488626	7.87558e-21	A	+	4	10364061	SLC2A9	1
4:10406994:A:T	GTEx/v7	Artery_Tibial	ENSG00000109667	A	5.8829e-16	-0.410799	8.1164e-23	T	+	4	10406994	SLC2A9	1
4:10208667:A:T	EyeGEx	EyeGEx	ENSG00000109667	T	5.8911e-16	0.599736	3.03571e-13	T	+	4	10208667	SLC2A9	1
4:10208670:C:G	EyeGEx	EyeGEx	ENSG00000109667	G	5.89558e-16	0.59973	3.03802e-13	G	+	4	10208670	SLC2A9	1
4:10208671:C:G	EyeGEx	EyeGEx	ENSG00000109667	G	5.89558e-16	0.59973	3.03802e-13	G	+	4	10208671	SLC2A9	1
4:10208672:C:G	EyeGEx	EyeGEx	ENSG00000109667	G	5.89558e-16	0.59973	3.03802e-13	G	+	4	10208672	SLC2A9	1
4:10208675:A:T	EyeGEx	EyeGEx	ENSG00000109667	T	5.89608e-16	0.599692	3.03828e-13	T	+	4	10208675	SLC2A9	1
4:10208677:C:G	EyeGEx	EyeGEx	ENSG00000109667	C	5.90222e-16	0.599682	3.04144e-13	C	+	4	10208677	SLC2A9	1
4:10208679:G:T	EyeGEx	EyeGEx	ENSG00000109667	T	5.90237e-16	0.599682	3.04152e-13	T	+	4	10208679	SLC2A9	1
4:10208680:A:C	EyeGEx	EyeGEx	ENSG00000109667	C	5.90237e-16	0.599682	3.04152e-13	C	+	4	10208680	SLC2A9	1
7:72922233:A:G	GTEx/v7	Pancreas	ENSG00000009950	G	5.90895e-16	0.593842	2.46879e-14	A	-	7	72922233	MLXIPL	1
4:10121632:A:G	GTEx/v8	Whole_Blood	ENSG00000109667	A	5.93086e-16	0.236556	1.49086e-16	A	+	4	10121632	SLC2A9	1
4:10208665:C:G	EyeGEx	EyeGEx	ENSG00000109667	C	5.96995e-16	0.599556	3.07635e-13	C	+	4	10208665	SLC2A9	1
4:10318836:C:G	GTEx/v8	Artery_Tibial	ENSG00000178163	C	5.97486e-16	-0.2412	4.11011e-18	G	+	4	10318836	ZNF518B	1
2:27731376:C:T	GTEx/v8	Adipose_Subcutaneous	ENSG00000115216	T	6.06576e-16	-0.217049	1.00894e-14	C	+	2	27731376	NRBP1	1
15:76347375:C:CT	EyeGEx	EyeGEx	ENSG00000169752	CT	6.1204e-16	-0.544103	1.91605e-13	C	+	15	76347375	NRG4	1
4:10357448:A:G	GTEx/v8	Esophagus_Muscularis	ENSG00000109667	G	6.12829e-16	0.337305	3.68626e-33	G	+	4	10357448	SLC2A9	1
7:73037366:A:G	GTEx/v8	Cells_Cultured_fibroblasts	ENSG00000009950	A	6.13879e-16	0.480027	3.94239e-12	G	-	7	73037366	MLXIPL	1
7:73039406:C:G	GTEx/v8	Cells_Cultured_fibroblasts	ENSG00000009950	G	6.13879e-16	0.480027	3.94239e-12	C	-	7	73039406	MLXIPL	1
7:73040814:G:T	GTEx/v8	Cells_Cultured_fibroblasts	ENSG00000009950	G	6.13879e-16	0.480027	3.94239e-12	T	-	7	73040814	MLXIPL	1
2:27793921:G:T	GTEx/v8	Muscle_Skeletal	ENSG00000198522	T	6.14676e-16	0.220606	2.44204e-13	T	+	2	27793921	GPN1	1
4:10346550:A:G	GTEx/v8	Colon_Sigmoid	ENSG00000109667	G	6.14861e-16	0.501958	7.87558e-21	G	+	4	10346550	SLC2A9	1
2:27786188:A:T	GTEx/v8	Muscle_Skeletal	ENSG00000198522	T	6.15228e-16	0.220482	2.44204e-13	T	+	2	27786188	GPN1	1
4:10163789:A:T	GTEx/v7	Esophagus_Muscularis	ENSG00000109667	T	6.16054e-16	0.415607	2.86654e-19	T	+	4	10163789	SLC2A9	1
7:72868522:A:G	GTEx/v7	Skin_Sun_Exposed_Lower_leg	ENSG00000009950	G	6.17171e-16	0.450518	1.10281e-27	A	-	7	72868522	MLXIPL	1
4:10348330:C:CT	GTEx/v8	Esophagus_Muscularis	ENSG00000109667	CT	6.22481e-16	-0.333239	3.68626e-33	C	+	4	10348330	SLC2A9	1
6:26061769:C:G	GTEx/v8	Esophagus_Muscularis	ENSG00000112343	C	6.22482e-16	-0.290501	3.27659e-14	C	-	6	26061769	TRIM38	1
11:64365796:A:C	GTEx/v8	Artery_Tibial	ENSG00000110076	A	6.32829e-16	-0.243889	4.03274e-13	C	+	11	64365796	NRXN2	1
2:27652153:G:T	GTEx/v8	Adrenal_Gland	ENSG00000157992	T	6.35154e-16	0.644311	7.80378e-13	G	-	2	27652153	KRTCAP3	1
4:10182913:C:T	GTEx/v6	Artery_Tibial	ENSG00000109667	C	6.37612e-16	-8.66661	0.000263002	T	+	4	10182913	SLC2A9	1
2:27722416:A:G	GTEx/v8	Adrenal_Gland	ENSG00000157992	A	6.37812e-16	0.636598	7.80378e-13	G	-	2	27722416	KRTCAP3	1
10:61469090:C:T	GTEx/v8	Esophagus_Mucosa	ENSG00000165449	T	6.38847e-16	0.31881	6.88334e-15	T	+	10	61469090	SLC16A9	1
4:10290297:C:T	GTEx/v8	Esophagus_Muscularis	ENSG00000109667	C	6.41014e-16	-0.331895	3.68626e-33	T	+	4	10290297	SLC2A9	1
4:10170612:A:G	GTEx/v8	Colon_Sigmoid	ENSG00000109667	G	6.45219e-16	0.497788	7.87558e-21	G	+	4	10170612	SLC2A9	1
4:10183819:A:G	GTEx/v8	Colon_Sigmoid	ENSG00000109667	A	6.45543e-16	-0.430243	7.87558e-21	G	+	4	10183819	SLC2A9	1
4:10091454:G:T	GTEx/v6	Artery_Tibial	ENSG00000109667	G	6.50324e-16	8.66367	0.000263002	G	+	4	10091454	SLC2A9	1
11:64360630:A:G	GTEx/v8	Artery_Tibial	ENSG00000110076	A	6.50537e-16	0.241797	4.03274e-13	A	+	11	64360630	NRXN2	1
4:88888940:C:T	GTEx/v7	Testis	ENSG00000118762	T	6.56993e-16	0.392603	7.84493e-45	C	-	4	88888940	PKD2	1
6:25956172:A:G	GTEx/v7	Thyroid	ENSG00000112343	G	6.60855e-16	-0.349652	6.39927e-30	G	-	6	25956172	TRIM38	1
4:10102593:A:T	GTEx/v6	Artery_Tibial	ENSG00000109667	A	6.65539e-16	8.66022	0.000263002	A	+	4	10102593	SLC2A9	1
4:10089865:A:G	DICE	T_CD4_TH2	ENSG00000109667	A	6.66055e-16	1.10048	0.049	A	+	4	10089865	SLC2A9	1
4:10298094:A:G	EyeGEx	EyeGEx	ENSG00000109667	G	6.66757e-16	0.575037	3.43583e-13	G	+	4	10298094	SLC2A9	1
4:10298147:A:G	EyeGEx	EyeGEx	ENSG00000109667	A	6.66852e-16	0.575038	3.43632e-13	A	+	4	10298147	SLC2A9	1
4:10288006:C:T	EyeGEx	EyeGEx	ENSG00000109667	C	6.6858e-16	0.575025	3.44523e-13	C	+	4	10288006	SLC2A9	1
11:64407419:A:G	GTEx/v8	Adipose_Subcutaneous	ENSG00000110076	A	6.71096e-16	-0.2398	5.0711e-20	G	+	11	64407419	NRXN2	1
11:64429059:C:T	GTEx/v8	Adipose_Subcutaneous	ENSG00000110076	C	6.71096e-16	-0.2398	5.0711e-20	T	+	11	64429059	NRXN2	1
11:64433078:A:G	GTEx/v8	Adipose_Subcutaneous	ENSG00000110076	A	6.71096e-16	-0.2398	5.0711e-20	G	+	11	64433078	NRXN2	1
11:64440920:C:T	GTEx/v8	Adipose_Subcutaneous	ENSG00000110076	C	6.71096e-16	-0.2398	5.0711e-20	T	+	11	64440920	NRXN2	1
6:25953360:A:G	GTEx/v7	Thyroid	ENSG00000112343	A	6.72341e-16	-0.327797	6.39927e-30	A	-	6	25953360	TRIM38	1
6:25802083:C:T	GTEx/v8	Thyroid	ENSG00000112343	T	6.73596e-16	-0.261365	2.9769e-48	T	-	6	25802083	TRIM38	1
6:25809069:A:G	GTEx/v8	Thyroid	ENSG00000112343	G	6.73596e-16	-0.261365	2.9769e-48	G	-	6	25809069	TRIM38	1
6:25809087:C:T	GTEx/v8	Thyroid	ENSG00000112343	T	6.73596e-16	-0.261365	2.9769e-48	T	-	6	25809087	TRIM38	1
6:25914077:C:T	GTEx/v7	Thyroid	ENSG00000112343	T	6.75785e-16	-0.318156	6.39927e-30	T	-	6	25914077	TRIM38	1
2:27615389:C:T	GTEx/v7	Skin_Sun_Exposed_Lower_leg	ENSG00000115216	T	6.77646e-16	-0.220334	6.38322e-19	C	+	2	27615389	NRBP1	1
4:9929738:A:G	EyeGEx	EyeGEx	ENSG00000109667	G	6.78476e-16	-0.668678	3.49622e-13	G	-	4	9929738	SLC2A9	1
4:10235309:C:CT	GTEx/v8	Artery_Tibial	ENSG00000109667	CT	6.79129e-16	-0.315435	1.45881e-35	C	+	4	10235309	SLC2A9	1
2:27821482:C:T	GTEx/v8	Muscle_Skeletal	ENSG00000198522	T	6.85739e-16	0.220283	2.44204e-13	T	+	2	27821482	GPN1	1
4:10089763:C:T	GTEx/v8	Esophagus_Gastroesophageal_Junction	ENSG00000109667	T	6.85953e-16	0.36224	1.61133e-14	T	+	4	10089763	SLC2A9	1
4:10089865:A:G	GTEx/v8	Esophagus_Gastroesophageal_Junction	ENSG00000109667	A	6.85953e-16	0.36224	1.61133e-14	A	+	4	10089865	SLC2A9	1
4:10090763:C:G	GTEx/v8	Esophagus_Gastroesophageal_Junction	ENSG00000109667	C	6.85953e-16	0.36224	1.61133e-14	C	+	4	10090763	SLC2A9	1
4:10091098:A:G	GTEx/v8	Esophagus_Gastroesophageal_Junction	ENSG00000109667	G	6.85953e-16	0.36224	1.61133e-14	G	+	4	10091098	SLC2A9	1
4:10101443:C:T	GTEx/v8	Esophagus_Gastroesophageal_Junction	ENSG00000109667	T	6.85973e-16	0.354139	1.61133e-14	T	+	4	10101443	SLC2A9	1
11:64358605:C:T	GTEx/v8	Cells_Cultured_fibroblasts	ENSG00000110076	C	6.86749e-16	0.236166	2.87572e-19	C	+	11	64358605	NRXN2	1
6:25762646:C:T	GTEx/v8	Thyroid	ENSG00000112343	T	6.90885e-16	0.267408	2.9769e-48	C	-	6	25762646	TRIM38	1
6:25768992:A:G	GTEx/v8	Thyroid	ENSG00000112343	G	6.90885e-16	0.267408	2.9769e-48	A	-	6	25768992	TRIM38	1
6:25770866:A:G	GTEx/v8	Thyroid	ENSG00000112343	A	6.90885e-16	0.267408	2.9769e-48	G	-	6	25770866	TRIM38	1
6:25776949:A:G	GTEx/v8	Thyroid	ENSG00000112343	A	6.90885e-16	0.267408	2.9769e-48	G	-	6	25776949	TRIM38	1
2:27589810:C:T	GTEx/v7	Skin_Sun_Exposed_Lower_leg	ENSG00000115216	C	6.91393e-16	-0.219352	6.38322e-19	T	+	2	27589810	NRBP1	1
4:10207061:C:T	GTEx/v8	Colon_Sigmoid	ENSG00000109667	C	6.92507e-16	-0.438032	7.87558e-21	T	+	4	10207061	SLC2A9	1
4:10170105:G:T	GTEx/v6	Artery_Tibial	ENSG00000109667	G	6.94803e-16	-8.6538	0.000263002	T	+	4	10170105	SLC2A9	1
4:10207061:C:T	EyeGEx	EyeGEx	ENSG00000109667	T	6.954e-16	0.577849	3.58343e-13	T	+	4	10207061	SLC2A9	1
4:10319571:G:T	GTEx/v7	Artery_Tibial	ENSG00000109667	T	6.98444e-16	-0.417029	8.1164e-23	G	+	4	10319571	SLC2A9	1
2:27631474:C:CTGAT	GTEx/v8	Adipose_Subcutaneous	ENSG00000115216	C	7.00127e-16	-0.21618	1.00894e-14	CTGAT	+	2	27631474	NRBP1	1
2:27637235:C:T	GTEx/v8	Adipose_Subcutaneous	ENSG00000115216	T	7.00127e-16	-0.21618	1.00894e-14	C	+	2	27637235	NRBP1	1
2:27648284:A:T	GTEx/v8	Adipose_Subcutaneous	ENSG00000115216	T	7.00127e-16	-0.21618	1.00894e-14	A	+	2	27648284	NRBP1	1
4:10289754:A:T	GTEx/v8	Esophagus_Muscularis	ENSG00000109667	T	7.02574e-16	-0.330936	3.68626e-33	A	+	4	10289754	SLC2A9	1
2:27733452:A:G	GTEx/v7	Skin_Sun_Exposed_Lower_leg	ENSG00000115216	A	7.02639e-16	-0.220541	6.38322e-19	G	+	2	27733452	NRBP1	1
4:10084570:G:T	GTEx/v6	Artery_Tibial	ENSG00000109667	G	7.04097e-16	8.65182	0.000263002	G	+	4	10084570	SLC2A9	1
4:10168447:A:G	GTEx/v7	Esophagus_Muscularis	ENSG00000109667	A	7.09018e-16	0.42108	2.86654e-19	A	+	4	10168447	SLC2A9	1
2:27784658:C:T	GTEx/v8	Muscle_Skeletal	ENSG00000198522	T	7.10234e-16	0.220951	2.44204e-13	T	+	2	27784658	GPN1	1
2:27801493:C:T	GTEx/v8	Muscle_Skeletal	ENSG00000198522	C	7.10234e-16	0.220951	2.44204e-13	C	+	2	27801493	GPN1	1
2:27812252:A:G	GTEx/v8	Muscle_Skeletal	ENSG00000198522	A	7.10234e-16	0.220951	2.44204e-13	A	+	2	27812252	GPN1	1
2:27817817:A:G	GTEx/v8	Muscle_Skeletal	ENSG00000198522	A	7.10234e-16	0.220951	2.44204e-13	A	+	2	27817817	GPN1	1
2:27742603:C:T	GTEx/v8	Skin_Not_Sun_Exposed_Suprapubic	ENSG00000115216	C	7.10335e-16	-0.169047	2.54312e-29	T	+	2	27742603	NRBP1	1
2:27651054:A:T	GTEx/v8	Adrenal_Gland	ENSG00000157992	T	7.10671e-16	0.644706	7.80378e-13	A	-	2	27651054	KRTCAP3	1
2:27651693:C:T	GTEx/v8	Adrenal_Gland	ENSG00000157992	C	7.10671e-16	0.644706	7.80378e-13	T	-	2	27651693	KRTCAP3	1
2:27652396:C:CGAG	GTEx/v8	Adrenal_Gland	ENSG00000157992	CGAG	7.10671e-16	0.644706	7.80378e-13	C	-	2	27652396	KRTCAP3	1
2:27651375:C:T	GTEx/v8	Esophagus_Mucosa	ENSG00000115216	T	7.16775e-16	-0.140849	2.07959e-11	C	+	2	27651375	NRBP1	1
2:27641522:C:T	GTEx/v8	Adipose_Subcutaneous	ENSG00000115216	T	7.20923e-16	-0.2166	1.00894e-14	C	+	2	27641522	NRBP1	1
6:25885814:C:T	GTEx/v8	Esophagus_Mucosa	ENSG00000186470	T	7.234e-16	-0.532723	7.61065e-102	T	-	6	25885814	BTN3A2	1
11:64377726:C:G	GTEx/v8	Artery_Tibial	ENSG00000110076	C	7.24987e-16	-0.245545	4.03274e-13	G	+	11	64377726	NRXN2	1
11:64352063:A:G	GTEx/v8	Cells_Cultured_fibroblasts	ENSG00000110076	G	7.27291e-16	0.236271	2.87572e-19	G	+	11	64352063	NRXN2	1
11:64355772:C:G	GTEx/v8	Cells_Cultured_fibroblasts	ENSG00000110076	G	7.27291e-16	0.236271	2.87572e-19	G	+	11	64355772	NRXN2	1
11:64357539:A:G	GTEx/v8	Cells_Cultured_fibroblasts	ENSG00000110076	A	7.27291e-16	0.236271	2.87572e-19	A	+	11	64357539	NRXN2	1
2:27592423:C:T	GTEx/v8	Adipose_Subcutaneous	ENSG00000115216	T	7.31137e-16	-0.21591	1.00894e-14	C	+	2	27592423	NRBP1	1
4:10122734:C:T	GTEx/v8	Whole_Blood	ENSG00000109667	C	7.31465e-16	0.236984	1.49086e-16	C	+	4	10122734	SLC2A9	1
6:26044369:A:G	GTEx/v8	Esophagus_Gastroesophageal_Junction	ENSG00000112343	G	7.32254e-16	-0.306696	9.22673e-13	G	-	6	26044369	TRIM38	1
7:73048678:A:G	GTEx/v8	Skin_Sun_Exposed_Lower_leg	ENSG00000009950	A	7.35186e-16	0.299351	1.19683e-45	G	-	7	73048678	MLXIPL	1
4:10187578:C:T	GTEx/v8	Colon_Sigmoid	ENSG00000109667	T	7.36927e-16	0.511757	7.87558e-21	T	+	4	10187578	SLC2A9	1
2:27752463:A:G	GTEx/v8	Skin_Sun_Exposed_Lower_leg	ENSG00000115216	A	7.45808e-16	-0.156286	1.34747e-35	G	+	2	27752463	NRBP1	1
4:10287268:A:G	EyeGEx	EyeGEx	ENSG00000109667	A	7.49204e-16	0.574334	3.86069e-13	A	+	4	10287268	SLC2A9	1
4:10287559:G:T	EyeGEx	EyeGEx	ENSG00000109667	G	7.49204e-16	0.574334	3.86069e-13	G	+	4	10287559	SLC2A9	1
11:64365796:A:C	GTEx/v7	Lung	ENSG00000110076	A	7.55509e-16	-0.335306	1.19507e-31	C	+	11	64365796	NRXN2	1
2:27703495:A:G	GTEx/v7	Skin_Not_Sun_Exposed_Suprapubic	ENSG00000115216	G	7.63308e-16	-0.230532	9.20042e-19	A	+	2	27703495	NRBP1	1
4:10096020:C:T	GTEx/v8	Testis	ENSG00000071127	T	7.64342e-16	0.293545	1.64186e-13	C	-	4	10096020	WDR1	1
4:10319451:C:CG	GTEx/v8	Artery_Tibial	ENSG00000178163	C	7.66709e-16	-0.24035	4.11011e-18	CG	+	4	10319451	ZNF518B	1
4:10319663:C:T	GTEx/v8	Artery_Tibial	ENSG00000178163	T	7.66709e-16	-0.24035	4.11011e-18	C	+	4	10319663	ZNF518B	1
4:10319699:C:T	GTEx/v8	Artery_Tibial	ENSG00000178163	C	7.66709e-16	-0.24035	4.11011e-18	T	+	4	10319699	ZNF518B	1
4:10156321:A:C	GTEx/v7	Artery_Tibial	ENSG00000109667	A	7.67529e-16	-0.403429	8.1164e-23	C	+	4	10156321	SLC2A9	1
7:73013901:C:T	GTEx/v8	Esophagus_Mucosa	ENSG00000009950	T	7.69126e-16	0.400224	6.65012e-15	C	-	7	73013901	MLXIPL	1
6:25970109:A:T	GTEx/v7	Thyroid	ENSG00000112343	A	7.69743e-16	-0.311638	6.39927e-30	A	-	6	25970109	TRIM38	1
2:27731376:C:T	GTEx/v7	Skin_Sun_Exposed_Lower_leg	ENSG00000115216	T	7.71385e-16	-0.219618	6.38322e-19	C	+	2	27731376	NRBP1	1
2:27740404:C:G	GTEx/v7	Skin_Sun_Exposed_Lower_leg	ENSG00000115216	G	7.71385e-16	-0.219618	6.38322e-19	C	+	2	27740404	NRBP1	1
7:73007943:A:G	GTEx/v8	Testis	ENSG00000009950	A	7.71939e-16	0.546632	1.11698e-13	G	-	7	73007943	MLXIPL	1
7:73010442:C:T	GTEx/v8	Testis	ENSG00000009950	T	7.71939e-16	0.546632	1.11698e-13	C	-	7	73010442	MLXIPL	1
11:64368670:C:G	GTEx/v8	Artery_Tibial	ENSG00000110076	C	7.74042e-16	-0.244294	4.03274e-13	G	+	11	64368670	NRXN2	1
4:10119404:C:T	GTEx/v7	Esophagus_Muscularis	ENSG00000109667	C	7.74783e-16	0.434187	2.86654e-19	C	+	4	10119404	SLC2A9	1
4:10075485:C:T	GTEx/v8	Esophagus_Gastroesophageal_Junction	ENSG00000109667	T	7.76368e-16	0.356353	1.61133e-14	T	+	4	10075485	SLC2A9	1
4:88883537:C:T	GTEx/v8	Esophagus_Muscularis	ENSG00000118785	C	7.82756e-16	-0.341641	3.46151e-13	T	+	4	88883537	SPP1	1
6:25884148:C:T	GTEx/v7	Adrenal_Gland	ENSG00000124564	T	7.83007e-16	0.81755	3.49177e-14	T	+	6	25884148	SLC17A3	1
4:10123665:C:T	GTEx/v7	Esophagus_Muscularis	ENSG00000109667	T	7.85164e-16	0.433165	2.86654e-19	T	+	4	10123665	SLC2A9	1
4:10123941:C:T	GTEx/v7	Esophagus_Muscularis	ENSG00000109667	C	7.85164e-16	0.433165	2.86654e-19	C	+	4	10123941	SLC2A9	1
2:27731376:C:T	GTEx/v8	Adrenal_Gland	ENSG00000157992	T	7.86218e-16	0.629555	7.80378e-13	C	-	2	27731376	KRTCAP3	1
2:27733452:A:G	GTEx/v8	Adrenal_Gland	ENSG00000157992	A	7.86218e-16	0.629555	7.80378e-13	G	-	2	27733452	KRTCAP3	1
2:27737900:A:T	GTEx/v8	Adrenal_Gland	ENSG00000157992	T	7.86218e-16	0.629555	7.80378e-13	A	-	2	27737900	KRTCAP3	1
2:27738854:C:T	GTEx/v8	Adrenal_Gland	ENSG00000157992	T	7.86218e-16	0.629555	7.80378e-13	C	-	2	27738854	KRTCAP3	1
2:27740404:C:G	GTEx/v8	Adrenal_Gland	ENSG00000157992	G	7.86218e-16	0.629555	7.80378e-13	C	-	2	27740404	KRTCAP3	1
4:10155509:A:T	GTEx/v8	Esophagus_Muscularis	ENSG00000109667	A	7.8677e-16	0.457877	3.68626e-33	A	+	4	10155509	SLC2A9	1
11:64357072:C:T	GTEx/v8	Cells_Cultured_fibroblasts	ENSG00000110076	C	7.90787e-16	0.234815	2.87572e-19	C	+	11	64357072	NRXN2	1
11:64358265:C:T	GTEx/v8	Cells_Cultured_fibroblasts	ENSG00000110076	T	7.90787e-16	0.234815	2.87572e-19	T	+	11	64358265	NRXN2	1
7:73045938:C:T	GTEx/v6	Thyroid	ENSG00000009950	C	7.92775e-16	8.65231	0.000224494	T	-	7	73045938	MLXIPL	1
4:10353381:C:T	GTEx/v8	Esophagus_Muscularis	ENSG00000109667	C	7.96366e-16	-0.332151	3.68626e-33	T	+	4	10353381	SLC2A9	1
11:64357072:C:T	GTEx/v7	Lung	ENSG00000110076	C	8.01572e-16	0.3288	1.19507e-31	C	+	11	64357072	NRXN2	1
11:64358265:C:T	GTEx/v7	Lung	ENSG00000110076	T	8.01572e-16	0.3288	1.19507e-31	T	+	11	64358265	NRXN2	1
11:64360630:A:G	GTEx/v7	Lung	ENSG00000110076	A	8.01572e-16	0.3288	1.19507e-31	A	+	11	64360630	NRXN2	1
6:25969958:C:G	GTEx/v8	Esophagus_Muscularis	ENSG00000112343	C	8.01958e-16	-0.26035	3.27659e-14	C	-	6	25969958	TRIM38	1
4:10081984:C:CTG	DICE	T_CD4_TH2	ENSG00000109667	CTG	8.02428e-16	1.09327	0.049	CTG	+	4	10081984	SLC2A9	1
4:10082156:A:C	DICE	T_CD4_TH2	ENSG00000109667	A	8.02428e-16	1.09327	0.049	A	+	4	10082156	SLC2A9	1
4:10082772:C:T	DICE	T_CD4_TH2	ENSG00000109667	C	8.02428e-16	1.09327	0.049	C	+	4	10082772	SLC2A9	1
4:10126699:A:T	GTEx/v7	Artery_Tibial	ENSG00000109667	A	8.0347e-16	0.41183	8.1164e-23	A	+	4	10126699	SLC2A9	1
4:10086670:C:T	DICE	T_CD4_TFH	ENSG00000109667	T	8.0554e-16	1.09527	0.049	T	+	4	10086670	SLC2A9	1
4:10086795:C:G	DICE	T_CD4_TFH	ENSG00000109667	C	8.0554e-16	1.09527	0.049	C	+	4	10086795	SLC2A9	1
4:10087685:C:T	DICE	T_CD4_TFH	ENSG00000109667	T	8.0554e-16	1.09527	0.049	T	+	4	10087685	SLC2A9	1
4:10087915:A:G	DICE	T_CD4_TFH	ENSG00000109667	A	8.0554e-16	1.09527	0.049	A	+	4	10087915	SLC2A9	1
4:10088260:A:G	DICE	T_CD4_TFH	ENSG00000109667	G	8.0554e-16	1.09527	0.049	G	+	4	10088260	SLC2A9	1
4:10089763:C:T	DICE	T_CD4_TFH	ENSG00000109667	T	8.0554e-16	1.09527	0.049	T	+	4	10089763	SLC2A9	1
4:10090763:C:G	DICE	T_CD4_TFH	ENSG00000109667	C	8.0554e-16	1.09527	0.049	C	+	4	10090763	SLC2A9	1
4:10286427:C:G	GTEx/v8	Colon_Sigmoid	ENSG00000109667	C	8.10277e-16	0.487578	7.87558e-21	C	+	4	10286427	SLC2A9	1
4:10287170:A:G	GTEx/v8	Colon_Sigmoid	ENSG00000109667	G	8.10277e-16	0.487578	7.87558e-21	G	+	4	10287170	SLC2A9	1
4:10287415:A:G	GTEx/v8	Colon_Sigmoid	ENSG00000109667	A	8.10277e-16	0.487578	7.87558e-21	A	+	4	10287415	SLC2A9	1
4:10287550:G:T	GTEx/v8	Colon_Sigmoid	ENSG00000109667	G	8.10277e-16	0.487578	7.87558e-21	G	+	4	10287550	SLC2A9	1
4:10287987:A:G	GTEx/v8	Colon_Sigmoid	ENSG00000109667	G	8.10277e-16	0.487578	7.87558e-21	G	+	4	10287987	SLC2A9	1
4:10290650:C:T	GTEx/v8	Colon_Sigmoid	ENSG00000109667	C	8.10277e-16	0.487578	7.87558e-21	C	+	4	10290650	SLC2A9	1
4:10291968:C:T	GTEx/v8	Colon_Sigmoid	ENSG00000109667	C	8.10277e-16	0.487578	7.87558e-21	C	+	4	10291968	SLC2A9	1
4:9923165:C:T	EyeGEx	EyeGEx	ENSG00000109667	T	8.1074e-16	-0.666543	4.17778e-13	T	-	4	9923165	SLC2A9	1
4:10315442:G:T	GTEx/v8	Colon_Sigmoid	ENSG00000109667	T	8.11693e-16	0.491471	7.87558e-21	T	+	4	10315442	SLC2A9	1
4:10339095:A:G	GTEx/v7	Artery_Tibial	ENSG00000109667	A	8.1506e-16	-0.417335	8.1164e-23	G	+	4	10339095	SLC2A9	1
4:10244841:A:G	GTEx/v6	Artery_Tibial	ENSG00000109667	A	8.19879e-16	-8.62908	0.000263002	G	+	4	10244841	SLC2A9	1
6:25935427:A:C	GTEx/v8	Esophagus_Muscularis	ENSG00000112343	C	8.21823e-16	-0.26013	3.27659e-14	C	-	6	25935427	TRIM38	1
6:25935765:C:T	GTEx/v8	Esophagus_Muscularis	ENSG00000112343	C	8.21823e-16	-0.26013	3.27659e-14	C	-	6	25935765	TRIM38	1
6:25936056:A:G	GTEx/v8	Esophagus_Muscularis	ENSG00000112343	A	8.21823e-16	-0.26013	3.27659e-14	A	-	6	25936056	TRIM38	1
4:10303417:C:T	GTEx/v8	Colon_Sigmoid	ENSG00000109667	T	8.21895e-16	0.487865	7.87558e-21	T	+	4	10303417	SLC2A9	1
4:10304061:A:G	GTEx/v8	Colon_Sigmoid	ENSG00000109667	G	8.21895e-16	0.487865	7.87558e-21	G	+	4	10304061	SLC2A9	1
11:64373504:C:T	GTEx/v8	Muscle_Skeletal	ENSG00000110076	C	8.23798e-16	-0.228106	1.38832e-20	T	+	11	64373504	NRXN2	1
4:10252871:C:T	GTEx/v6	Artery_Tibial	ENSG00000109667	C	8.24545e-16	8.62823	0.000263002	C	+	4	10252871	SLC2A9	1
4:10344624:C:T	EyeGEx	EyeGEx	ENSG00000109667	T	8.25774e-16	0.567926	4.25526e-13	T	+	4	10344624	SLC2A9	1
4:10065873:A:G	DICE	T_CD4_TFH	ENSG00000109667	A	8.30997e-16	1.10713	0.049	A	+	4	10065873	SLC2A9	1
4:10065886:C:T	DICE	T_CD4_TFH	ENSG00000109667	C	8.30997e-16	1.10713	0.049	C	+	4	10065886	SLC2A9	1
4:10066870:A:G	DICE	T_CD4_TFH	ENSG00000109667	G	8.30997e-16	1.10713	0.049	G	+	4	10066870	SLC2A9	1
4:10068194:C:G	DICE	T_CD4_TFH	ENSG00000109667	G	8.30997e-16	1.10713	0.049	G	+	4	10068194	SLC2A9	1
4:10068835:A:G	DICE	T_CD4_TFH	ENSG00000109667	A	8.30997e-16	1.10713	0.049	A	+	4	10068835	SLC2A9	1
4:10343578:C:G	EyeGEx	EyeGEx	ENSG00000109667	G	8.31278e-16	0.567906	4.28362e-13	G	+	4	10343578	SLC2A9	1
4:9923839:A:G	EyeGEx	EyeGEx	ENSG00000109667	A	8.33452e-16	-0.666637	4.29482e-13	A	-	4	9923839	SLC2A9	1
4:10170612:A:G	GTEx/v6	Artery_Tibial	ENSG00000109667	G	8.39291e-16	8.62558	0.000263002	G	+	4	10170612	SLC2A9	1
4:10210653:C:T	GTEx/v8	Colon_Sigmoid	ENSG00000109667	T	8.44628e-16	-0.432512	7.87558e-21	C	+	4	10210653	SLC2A9	1
6:25985396:A:G	GTEx/v7	Thyroid	ENSG00000112343	G	8.45599e-16	-0.313743	6.39927e-30	G	-	6	25985396	TRIM38	1
6:25782314:G:T	GTEx/v8	Artery_Tibial	ENSG00000186470	G	8.4702e-16	0.389889	1.25845e-101	T	-	6	25782314	BTN3A2	1
4:10337921:A:T	EyeGEx	EyeGEx	ENSG00000109667	T	8.47928e-16	0.56833	4.36942e-13	T	+	4	10337921	SLC2A9	1
4:10187263:C:G	GTEx/v8	Colon_Sigmoid	ENSG00000109667	C	8.49595e-16	-0.423966	7.87558e-21	G	+	4	10187263	SLC2A9	1
6:25884148:C:T	GTEx/v7	Testis	ENSG00000124564	T	8.49733e-16	0.791935	4.15729e-12	T	+	6	25884148	SLC17A3	1
2:27761436:A:C	GTEx/v8	Muscle_Skeletal	ENSG00000198522	A	8.50799e-16	0.219411	2.44204e-13	A	+	2	27761436	GPN1	1
2:27764199:C:T	GTEx/v8	Muscle_Skeletal	ENSG00000198522	T	8.50799e-16	0.219411	2.44204e-13	T	+	2	27764199	GPN1	1
2:27765587:C:T	GTEx/v8	Muscle_Skeletal	ENSG00000198522	C	8.50799e-16	0.219411	2.44204e-13	C	+	2	27765587	GPN1	1
2:27767488:G:GC	GTEx/v8	Muscle_Skeletal	ENSG00000198522	G	8.50799e-16	0.219411	2.44204e-13	G	+	2	27767488	GPN1	1
2:27776631:A:AT	GTEx/v8	Muscle_Skeletal	ENSG00000198522	A	8.50799e-16	0.219411	2.44204e-13	A	+	2	27776631	GPN1	1
2:27778560:A:G	GTEx/v8	Muscle_Skeletal	ENSG00000198522	G	8.50799e-16	0.219411	2.44204e-13	G	+	2	27778560	GPN1	1
2:27778572:A:G	GTEx/v8	Muscle_Skeletal	ENSG00000198522	A	8.50799e-16	0.219411	2.44204e-13	A	+	2	27778572	GPN1	1
4:10391208:A:G	GTEx/v7	Artery_Tibial	ENSG00000109667	G	8.55216e-16	0.472841	8.1164e-23	G	+	4	10391208	SLC2A9	1
4:10356909:A:G	GTEx/v7	Artery_Tibial	ENSG00000109667	G	8.56614e-16	0.423049	8.1164e-23	G	+	4	10356909	SLC2A9	1
4:10164344:C:T	GTEx/v6	Artery_Tibial	ENSG00000109667	C	8.57449e-16	8.62238	0.000263002	C	+	4	10164344	SLC2A9	1
11:64358241:A:T	GTEx/v7	Lung	ENSG00000110076	T	8.57943e-16	-0.333821	1.19507e-31	A	+	11	64358241	NRXN2	1
11:64358311:C:T	GTEx/v7	Lung	ENSG00000110076	T	8.57943e-16	-0.333821	1.19507e-31	C	+	11	64358311	NRXN2	1
11:64358809:A:G	GTEx/v7	Lung	ENSG00000110076	A	8.57943e-16	-0.333821	1.19507e-31	G	+	11	64358809	NRXN2	1
11:64359286:C:T	GTEx/v7	Lung	ENSG00000110076	T	8.57943e-16	-0.333821	1.19507e-31	C	+	11	64359286	NRXN2	1
11:64359627:C:T	GTEx/v7	Lung	ENSG00000110076	T	8.57943e-16	-0.333821	1.19507e-31	C	+	11	64359627	NRXN2	1
11:64360629:C:T	GTEx/v7	Lung	ENSG00000110076	T	8.57943e-16	-0.333821	1.19507e-31	C	+	11	64360629	NRXN2	1
11:64360705:C:T	GTEx/v7	Lung	ENSG00000110076	T	8.57943e-16	-0.333821	1.19507e-31	C	+	11	64360705	NRXN2	1
11:64361384:G:T	GTEx/v7	Lung	ENSG00000110076	T	8.57943e-16	-0.333821	1.19507e-31	G	+	11	64361384	NRXN2	1
11:64364203:A:G	GTEx/v7	Lung	ENSG00000110076	A	8.57943e-16	-0.333821	1.19507e-31	G	+	11	64364203	NRXN2	1
11:64364735:A:T	GTEx/v7	Lung	ENSG00000110076	T	8.57943e-16	-0.333821	1.19507e-31	A	+	11	64364735	NRXN2	1
4:10191049:C:G	EyeGEx	EyeGEx	ENSG00000109667	C	8.59588e-16	0.576001	4.4295e-13	C	+	4	10191049	SLC2A9	1
4:10348895:A:G	GTEx/v8	Artery_Tibial	ENSG00000178163	G	8.60127e-16	-0.241088	4.11011e-18	A	+	4	10348895	ZNF518B	1
2:27711631:C:T	GTEx/v7	Skin_Not_Sun_Exposed_Suprapubic	ENSG00000115216	C	8.74203e-16	-0.231542	9.20042e-19	T	+	2	27711631	NRBP1	1
4:10121632:A:G	GTEx/v7	Esophagus_Muscularis	ENSG00000109667	A	8.75201e-16	0.432184	2.86654e-19	A	+	4	10121632	SLC2A9	1
4:10121747:G:T	GTEx/v7	Esophagus_Muscularis	ENSG00000109667	G	8.75201e-16	0.432184	2.86654e-19	G	+	4	10121747	SLC2A9	1
4:10122734:C:T	GTEx/v7	Esophagus_Muscularis	ENSG00000109667	C	8.75201e-16	0.432184	2.86654e-19	C	+	4	10122734	SLC2A9	1
4:10386973:C:T	GTEx/v8	Colon_Sigmoid	ENSG00000109667	C	8.75582e-16	0.492562	7.87558e-21	C	+	4	10386973	SLC2A9	1
11:64355772:C:G	GTEx/v8	Artery_Tibial	ENSG00000110076	G	8.77632e-16	0.242198	4.03274e-13	G	+	11	64355772	NRXN2	1
11:64357539:A:G	GTEx/v8	Artery_Tibial	ENSG00000110076	A	8.77632e-16	0.242198	4.03274e-13	A	+	11	64357539	NRXN2	1
4:10247512:C:G	EyeGEx	EyeGEx	ENSG00000109667	G	8.7791e-16	0.57589	4.52391e-13	G	+	4	10247512	SLC2A9	1
6:25990367:A:G	GTEx/v8	Testis	ENSG00000124564	A	8.82235e-16	0.646453	2.31013e-17	A	+	6	25990367	SLC17A3	1
6:25936944:A:G	GTEx/v7	Thyroid	ENSG00000112343	A	8.82925e-16	-0.315669	6.39927e-30	A	-	6	25936944	TRIM38	1
6:25937033:A:G	GTEx/v7	Thyroid	ENSG00000112343	A	8.82925e-16	-0.315669	6.39927e-30	A	-	6	25937033	TRIM38	1
4:10208128:C:T	EyeGEx	EyeGEx	ENSG00000109667	C	8.87258e-16	0.575849	4.57209e-13	C	+	4	10208128	SLC2A9	1
4:10170045:A:G	GTEx/v8	Colon_Sigmoid	ENSG00000109667	A	8.89189e-16	-0.430376	7.87558e-21	G	+	4	10170045	SLC2A9	1
4:10356865:A:AGG	GTEx/v8	Esophagus_Muscularis	ENSG00000109667	A	8.904e-16	0.334349	3.68626e-33	A	+	4	10356865	SLC2A9	1
6:25789390:A:T	GTEx/v8	Whole_Blood	ENSG00000186470	A	8.93459e-16	-0.362925	4.18669e-117	A	-	6	25789390	BTN3A2	1
6:25790356:A:T	GTEx/v8	Whole_Blood	ENSG00000186470	T	8.93459e-16	-0.362925	4.18669e-117	T	-	6	25790356	BTN3A2	1
4:10208778:A:G	GTEx/v7	Esophagus_Muscularis	ENSG00000109667	A	8.94567e-16	-0.396392	2.86654e-19	G	+	4	10208778	SLC2A9	1
4:10208888:A:G	GTEx/v7	Esophagus_Muscularis	ENSG00000109667	G	8.94567e-16	-0.396392	2.86654e-19	A	+	4	10208888	SLC2A9	1
4:10409770:C:G	GTEx/v7	Artery_Tibial	ENSG00000109667	G	9.00027e-16	-0.404984	8.1164e-23	C	+	4	10409770	SLC2A9	1
4:9931367:T:TC	EyeGEx	EyeGEx	ENSG00000109667	T	9.02782e-16	-0.6661	4.65208e-13	T	-	4	9931367	SLC2A9	1
4:9931406:T:TGGGGC	EyeGEx	EyeGEx	ENSG00000109667	T	9.09531e-16	-0.66603	4.68686e-13	T	-	4	9931406	SLC2A9	1
4:10134448:C:G	GTEx/v6	Artery_Tibial	ENSG00000109667	C	9.10786e-16	8.61335	0.000263002	C	+	4	10134448	SLC2A9	1
4:9931412:T:TG	EyeGEx	EyeGEx	ENSG00000109667	T	9.10887e-16	-0.666016	4.69385e-13	T	-	4	9931412	SLC2A9	1
4:10187578:C:T	GTEx/v7	Artery_Tibial	ENSG00000109667	T	9.14854e-16	0.491067	8.1164e-23	T	+	4	10187578	SLC2A9	1
6:26000885:G:T	GTEx/v8	Whole_Blood	ENSG00000112343	G	9.15536e-16	-0.190833	2.71219e-11	G	-	6	26000885	TRIM38	1
11:64352063:A:G	GTEx/v8	Artery_Tibial	ENSG00000110076	G	9.18267e-16	0.242153	4.03274e-13	G	+	11	64352063	NRXN2	1
4:10266251:C:T	GTEx/v8	Colon_Sigmoid	ENSG00000109667	T	9.1909e-16	0.495877	7.87558e-21	T	+	4	10266251	SLC2A9	1
7:73029437:C:T	GTEx/v6	Skin_Sun_Exposed_Lower_leg	ENSG00000009950	T	9.2571e-16	8.5713	0.00028813	C	-	7	73029437	MLXIPL	1
10:61468589:G:T	GTEx/v8	Esophagus_Mucosa	ENSG00000165449	T	9.32028e-16	0.314553	6.88334e-15	T	+	10	61468589	SLC16A9	1
2:27648284:A:T	GTEx/v7	Skin_Sun_Exposed_Lower_leg	ENSG00000115216	T	9.33889e-16	-0.220954	6.38322e-19	A	+	2	27648284	NRBP1	1
2:27586155:A:C	GTEx/v8	Adipose_Subcutaneous	ENSG00000115216	C	9.43e-16	-0.220716	1.00894e-14	A	+	2	27586155	NRBP1	1
4:10175536:A:C	GTEx/v6	Artery_Tibial	ENSG00000109667	A	9.45744e-16	-8.60772	0.000263002	C	+	4	10175536	SLC2A9	1
4:10265433:C:T	EyeGEx	EyeGEx	ENSG00000109667	T	9.49872e-16	0.563937	4.89474e-13	T	+	4	10265433	SLC2A9	1
11:64368670:C:G	GTEx/v8	Adipose_Subcutaneous	ENSG00000110076	C	9.56014e-16	-0.238447	5.0711e-20	G	+	11	64368670	NRXN2	1
4:9925526:C:T	EyeGEx	EyeGEx	ENSG00000109667	T	9.60119e-16	-0.665721	4.94754e-13	T	-	4	9925526	SLC2A9	1
4:10191766:A:G	EyeGEx	EyeGEx	ENSG00000109667	G	9.6699e-16	0.574971	4.98295e-13	G	+	4	10191766	SLC2A9	1
7:73022746:A:G	GTEx/v6	Skin_Sun_Exposed_Lower_leg	ENSG00000009950	A	9.71434e-16	8.56417	0.00028813	G	-	7	73022746	MLXIPL	1
2:27755825:A:G	GTEx/v8	Muscle_Skeletal	ENSG00000198522	A	9.74027e-16	0.219054	2.44204e-13	A	+	2	27755825	GPN1	1
7:73030175:A:G	GTEx/v7	Pancreas	ENSG00000009950	A	9.75781e-16	0.626557	2.46879e-14	G	-	7	73030175	MLXIPL	1
7:73033559:A:G	GTEx/v7	Pancreas	ENSG00000009950	A	9.75781e-16	0.626557	2.46879e-14	G	-	7	73033559	MLXIPL	1
4:10286463:G:GA	GTEx/v8	Artery_Tibial	ENSG00000178163	GA	9.80023e-16	-0.238756	4.11011e-18	G	+	4	10286463	ZNF518B	1
4:10286665:A:G	GTEx/v8	Artery_Tibial	ENSG00000178163	A	9.80023e-16	-0.238756	4.11011e-18	G	+	4	10286665	ZNF518B	1
4:10286935:A:AT	GTEx/v8	Artery_Tibial	ENSG00000178163	A	9.80023e-16	-0.238756	4.11011e-18	AT	+	4	10286935	ZNF518B	1
4:10286962:G:T	GTEx/v8	Artery_Tibial	ENSG00000178163	T	9.80023e-16	-0.238756	4.11011e-18	G	+	4	10286962	ZNF518B	1
4:10287251:A:G	GTEx/v8	Artery_Tibial	ENSG00000178163	G	9.80023e-16	-0.238756	4.11011e-18	A	+	4	10287251	ZNF518B	1
4:10288932:C:T	GTEx/v8	Artery_Tibial	ENSG00000178163	T	9.80023e-16	-0.238756	4.11011e-18	C	+	4	10288932	ZNF518B	1
4:10289280:A:T	GTEx/v8	Artery_Tibial	ENSG00000178163	T	9.80023e-16	-0.238756	4.11011e-18	A	+	4	10289280	ZNF518B	1
11:64418900:A:G	GTEx/v8	Artery_Tibial	ENSG00000110076	A	9.8017e-16	-0.245857	4.03274e-13	G	+	11	64418900	NRXN2	1
11:64449307:C:T	GTEx/v8	Artery_Tibial	ENSG00000110076	T	9.8017e-16	-0.245857	4.03274e-13	C	+	11	64449307	NRXN2	1
11:64378452:A:C	GTEx/v8	Adipose_Subcutaneous	ENSG00000110076	A	9.85371e-16	-0.238966	5.0711e-20	C	+	11	64378452	NRXN2	1
11:64358605:C:T	GTEx/v8	Artery_Tibial	ENSG00000110076	C	9.85724e-16	0.241007	4.03274e-13	C	+	11	64358605	NRXN2	1
4:88881512:A:G	EyeGEx	EyeGEx	ENSG00000118762	G	9.87632e-16	0.654432	5.11718e-13	A	-	4	88881512	PKD2	1
4:10119911:A:G	GTEx/v7	Esophagus_Muscularis	ENSG00000109667	G	9.91062e-16	0.43268	2.86654e-19	G	+	4	10119911	SLC2A9	1
7:72975702:C:T	GTEx/v6	Skin_Not_Sun_Exposed_Suprapubic	ENSG00000009950	T	9.98509e-16	8.92977	0.000506735	C	-	7	72975702	MLXIPL	1
2:27811722:A:G	GTEx/v8	Muscle_Skeletal	ENSG00000198522	G	9.99297e-16	0.219923	2.44204e-13	G	+	2	27811722	GPN1	1
6:25865266:C:T	GTEx/v8	Whole_Blood	ENSG00000112343	C	1.01498e-15	-0.188095	2.71219e-11	C	-	6	25865266	TRIM38	1
4:10088260:A:G	GTEx/v6	Artery_Tibial	ENSG00000109667	G	1.0158e-15	8.59702	0.000263002	G	+	4	10088260	SLC2A9	1
4:10208725:G:T	EyeGEx	EyeGEx	ENSG00000109667	T	1.01841e-15	0.574626	5.24792e-13	T	+	4	10208725	SLC2A9	1
4:10253368:A:G	GTEx/v8	Artery_Tibial	ENSG00000178163	A	1.02008e-15	-0.2385	4.11011e-18	G	+	4	10253368	ZNF518B	1
2:27737900:A:T	GTEx/v7	Skin_Sun_Exposed_Lower_leg	ENSG00000115216	T	1.02077e-15	-0.220491	6.38322e-19	A	+	2	27737900	NRBP1	1
2:27718812:C:CAATGTTG	GTEx/v7	Skin_Not_Sun_Exposed_Suprapubic	ENSG00000115216	CAATGTTG	1.02597e-15	-0.229037	9.20042e-19	C	+	2	27718812	NRBP1	1
4:10139551:C:T	GTEx/v7	Esophagus_Muscularis	ENSG00000109667	T	1.02696e-15	0.414504	2.86654e-19	T	+	4	10139551	SLC2A9	1
2:27600239:A:G	GTEx/v8	Adipose_Subcutaneous	ENSG00000115216	A	1.0311e-15	-0.215816	1.00894e-14	G	+	2	27600239	NRBP1	1
2:27605762:A:G	GTEx/v8	Adipose_Subcutaneous	ENSG00000115216	A	1.0311e-15	-0.215816	1.00894e-14	G	+	2	27605762	NRBP1	1
2:27613031:A:C	GTEx/v8	Adipose_Subcutaneous	ENSG00000115216	A	1.0311e-15	-0.215816	1.00894e-14	C	+	2	27613031	NRBP1	1
2:27615389:C:T	GTEx/v8	Adipose_Subcutaneous	ENSG00000115216	T	1.0311e-15	-0.215816	1.00894e-14	C	+	2	27615389	NRBP1	1
2:27624996:G:GAA	GTEx/v8	Adipose_Subcutaneous	ENSG00000115216	G	1.0311e-15	-0.215816	1.00894e-14	GAA	+	2	27624996	NRBP1	1
2:27625005:G:T	GTEx/v8	Adipose_Subcutaneous	ENSG00000115216	T	1.0311e-15	-0.215816	1.00894e-14	G	+	2	27625005	NRBP1	1
2:27643002:A:G	GTEx/v8	Adipose_Subcutaneous	ENSG00000115216	G	1.0311e-15	-0.215816	1.00894e-14	A	+	2	27643002	NRBP1	1
4:10177777:C:CTGTG	GTEx/v8	Colon_Sigmoid	ENSG00000109667	CTGTG	1.0336e-15	-0.426733	7.87558e-21	C	+	4	10177777	SLC2A9	1
11:64456099:C:T	GTEx/v8	Muscle_Skeletal	ENSG00000110076	T	1.03676e-15	-0.22936	1.38832e-20	C	+	11	64456099	NRXN2	1
11:64456240:C:G	GTEx/v8	Muscle_Skeletal	ENSG00000110076	C	1.03676e-15	-0.22936	1.38832e-20	G	+	11	64456240	NRXN2	1
4:10134117:A:G	GTEx/v7	Esophagus_Muscularis	ENSG00000109667	A	1.04019e-15	0.414496	2.86654e-19	A	+	4	10134117	SLC2A9	1
6:25851533:A:G	GTEx/v8	Whole_Blood	ENSG00000112343	G	1.04589e-15	-0.187899	2.71219e-11	G	-	6	25851533	TRIM38	1
6:25864456:A:G	GTEx/v8	Whole_Blood	ENSG00000112343	G	1.04589e-15	-0.187899	2.71219e-11	G	-	6	25864456	TRIM38	1
4:10290297:C:T	GTEx/v8	Artery_Tibial	ENSG00000178163	C	1.04717e-15	-0.238779	4.11011e-18	T	+	4	10290297	ZNF518B	1
6:25992022:G:GTATC	GTEx/v8	Testis	ENSG00000124564	GTATC	1.06056e-15	0.638671	2.31013e-17	GTATC	+	6	25992022	SLC17A3	1
6:26072664:G:GA	GTEx/v8	Esophagus_Muscularis	ENSG00000112343	GA	1.06643e-15	-0.288593	3.27659e-14	GA	-	6	26072664	TRIM38	1
6:26076642:C:T	GTEx/v8	Esophagus_Muscularis	ENSG00000112343	C	1.06643e-15	-0.288593	3.27659e-14	C	-	6	26076642	TRIM38	1
7:73017005:A:G	GTEx/v6	Skin_Not_Sun_Exposed_Suprapubic	ENSG00000009950	G	1.07458e-15	8.91757	0.000506735	A	-	7	73017005	MLXIPL	1
11:64387932:A:G	GTEx/v8	Muscle_Skeletal	ENSG00000110076	A	1.07512e-15	-0.228246	1.38832e-20	G	+	11	64387932	NRXN2	1
11:64391157:C:G	GTEx/v8	Muscle_Skeletal	ENSG00000110076	C	1.07512e-15	-0.228246	1.38832e-20	G	+	11	64391157	NRXN2	1
11:64396568:C:T	GTEx/v8	Muscle_Skeletal	ENSG00000110076	C	1.07512e-15	-0.228246	1.38832e-20	T	+	11	64396568	NRXN2	1
11:64396569:A:T	GTEx/v8	Muscle_Skeletal	ENSG00000110076	T	1.07512e-15	-0.228246	1.38832e-20	A	+	11	64396569	NRXN2	1
4:10091098:A:G	DICE	T_CD4_TH2	ENSG00000109667	G	1.09266e-15	1.10482	0.049	G	+	4	10091098	SLC2A9	1
11:64418259:C:T	GTEx/v8	Artery_Tibial	ENSG00000110076	C	1.09914e-15	-0.244098	4.03274e-13	T	+	11	64418259	NRXN2	1
11:64424691:A:C	GTEx/v8	Artery_Tibial	ENSG00000110076	A	1.09914e-15	-0.244098	4.03274e-13	C	+	11	64424691	NRXN2	1
11:64439227:G:T	GTEx/v8	Artery_Tibial	ENSG00000110076	T	1.09914e-15	-0.244098	4.03274e-13	G	+	11	64439227	NRXN2	1
6:25780811:A:G	GTEx/v8	Artery_Aorta	ENSG00000186470	G	1.09963e-15	0.582624	9.05488e-76	A	-	6	25780811	BTN3A2	1
6:25782314:G:T	GTEx/v8	Artery_Aorta	ENSG00000186470	G	1.09963e-15	0.582624	9.05488e-76	T	-	6	25782314	BTN3A2	1
4:10066870:A:G	GTEx/v6	Artery_Tibial	ENSG00000109667	G	1.10309e-15	8.58467	0.000263002	G	+	4	10066870	SLC2A9	1
4:10254550:A:C	EyeGEx	EyeGEx	ENSG00000109667	A	1.10397e-15	0.565419	5.68881e-13	A	+	4	10254550	SLC2A9	1
4:10342356:C:T	GTEx/v8	Colon_Sigmoid	ENSG00000109667	T	1.10558e-15	0.499946	7.87558e-21	T	+	4	10342356	SLC2A9	1
4:10167217:C:T	GTEx/v8	Colon_Sigmoid	ENSG00000109667	C	1.10833e-15	0.477288	7.87558e-21	C	+	4	10167217	SLC2A9	1
4:10199448:C:T	EyeGEx	EyeGEx	ENSG00000109667	T	1.11558e-15	0.570148	5.74864e-13	T	+	4	10199448	SLC2A9	1
6:25704190:A:C	GTEx/v8	Testis	ENSG00000124564	A	1.11821e-15	-0.658096	2.31013e-17	C	+	6	25704190	SLC17A3	1
11:64360274:C:T	GTEx/v7	Lung	ENSG00000110076	C	1.12377e-15	-0.330077	1.19507e-31	T	+	11	64360274	NRXN2	1
4:10134336:C:T	GTEx/v8	Whole_Blood	ENSG00000109667	T	1.12472e-15	0.231791	1.49086e-16	T	+	4	10134336	SLC2A9	1
4:10250777:C:T	EyeGEx	EyeGEx	ENSG00000109667	T	1.12919e-15	0.568156	5.81877e-13	T	+	4	10250777	SLC2A9	1
4:89019615:C:T	GTEx/v8	Testis	ENSG00000118762	T	1.13074e-15	0.313361	7.10865e-61	C	-	4	89019615	PKD2	1
4:89021642:A:G	GTEx/v8	Testis	ENSG00000118762	A	1.13074e-15	0.313361	7.10865e-61	G	-	4	89021642	PKD2	1
4:10289754:A:T	GTEx/v8	Artery_Tibial	ENSG00000178163	T	1.13188e-15	-0.237981	4.11011e-18	A	+	4	10289754	ZNF518B	1
7:73058017:A:G	GTEx/v7	Skin_Not_Sun_Exposed_Suprapubic	ENSG00000009950	G	1.13463e-15	0.664387	2.52104e-25	A	-	7	73058017	MLXIPL	1
4:10210653:C:T	GTEx/v7	Esophagus_Muscularis	ENSG00000109667	T	1.13541e-15	-0.392598	2.86654e-19	C	+	4	10210653	SLC2A9	1
4:10377405:G:T	GTEx/v8	Artery_Tibial	ENSG00000178163	G	1.13726e-15	-0.240837	4.11011e-18	T	+	4	10377405	ZNF518B	1
6:25949464:C:T	GTEx/v8	Esophagus_Muscularis	ENSG00000112343	T	1.13764e-15	-0.258045	3.27659e-14	T	-	6	25949464	TRIM38	1
7:73042085:C:T	GTEx/v8	Cells_Cultured_fibroblasts	ENSG00000009950	T	1.14077e-15	0.476568	3.94239e-12	C	-	7	73042085	MLXIPL	1
4:10133873:C:T	GTEx/v8	Whole_Blood	ENSG00000109667	T	1.15341e-15	0.22287	1.49086e-16	T	+	4	10133873	SLC2A9	1
4:88880220:C:T	GTEx/v8	Testis	ENSG00000118762	C	1.15422e-15	0.335966	7.10865e-61	T	-	4	88880220	PKD2	1
6:25965942:A:G	GTEx/v7	Thyroid	ENSG00000112343	G	1.15646e-15	-0.341907	6.39927e-30	G	-	6	25965942	TRIM38	1
4:10204157:A:G	EyeGEx	EyeGEx	ENSG00000109667	A	1.16222e-15	0.571437	5.98898e-13	A	+	4	10204157	SLC2A9	1
4:10204189:C:T	EyeGEx	EyeGEx	ENSG00000109667	C	1.16316e-15	0.571431	5.99382e-13	C	+	4	10204189	SLC2A9	1
10:61467182:G:T	GTEx/v8	Esophagus_Mucosa	ENSG00000165449	T	1.16573e-15	0.317228	6.88334e-15	T	+	10	61467182	SLC16A9	1
4:10254162:C:T	EyeGEx	EyeGEx	ENSG00000109667	C	1.16622e-15	0.565383	6.00959e-13	C	+	4	10254162	SLC2A9	1
7:73042302:G:GCTTT	GTEx/v6	Skin_Sun_Exposed_Lower_leg	ENSG00000009950	G	1.17039e-15	8.53662	0.00028813	GCTTT	-	7	73042302	MLXIPL	1
6:25886577:C:T	GTEx/v7	Muscle_Skeletal	ENSG00000186470	C	1.1708e-15	-0.634665	7.58889e-65	C	-	6	25886577	BTN3A2	1
6:25887217:A:C	GTEx/v7	Muscle_Skeletal	ENSG00000186470	C	1.1708e-15	-0.634665	7.58889e-65	C	-	6	25887217	BTN3A2	1
6:25890656:A:G	GTEx/v7	Muscle_Skeletal	ENSG00000186470	G	1.1708e-15	-0.634665	7.58889e-65	G	-	6	25890656	BTN3A2	1
6:25941438:C:CATCT	GTEx/v8	Esophagus_Gastroesophageal_Junction	ENSG00000112343	CATCT	1.17234e-15	-0.325571	9.22673e-13	CATCT	-	6	25941438	TRIM38	1
6:25956172:A:G	GTEx/v8	Esophagus_Gastroesophageal_Junction	ENSG00000112343	G	1.17234e-15	-0.325571	9.22673e-13	G	-	6	25956172	TRIM38	1
4:10204475:C:G	EyeGEx	EyeGEx	ENSG00000109667	C	1.17288e-15	0.571373	6.04391e-13	C	+	4	10204475	SLC2A9	1
4:10204593:A:G	EyeGEx	EyeGEx	ENSG00000109667	A	1.17481e-15	0.571361	6.05386e-13	A	+	4	10204593	SLC2A9	1
4:10204607:T:TTC	EyeGEx	EyeGEx	ENSG00000109667	T	1.17578e-15	0.571355	6.05885e-13	T	+	4	10204607	SLC2A9	1
11:64377726:C:G	GTEx/v8	Muscle_Skeletal	ENSG00000110076	C	1.17874e-15	-0.227554	1.38832e-20	G	+	11	64377726	NRXN2	1
4:10303385:A:T	GTEx/v8	Artery_Tibial	ENSG00000109667	A	1.18206e-15	-0.309635	1.45881e-35	A	-	4	10303385	SLC2A9	1
4:10204970:A:G	EyeGEx	EyeGEx	ENSG00000109667	A	1.18272e-15	0.571314	6.09462e-13	A	+	4	10204970	SLC2A9	1
7:73001021:C:T	GTEx/v6	Skin_Not_Sun_Exposed_Suprapubic	ENSG00000009950	T	1.18614e-15	8.90115	0.000506735	C	-	7	73001021	MLXIPL	1
4:10133765:T:TGG	GTEx/v8	Whole_Blood	ENSG00000109667	TGG	1.19086e-15	0.222877	1.49086e-16	TGG	+	4	10133765	SLC2A9	1
4:10133496:A:C	GTEx/v8	Whole_Blood	ENSG00000109667	A	1.19699e-15	0.22146	1.49086e-16	A	+	4	10133496	SLC2A9	1
4:10205718:A:G	EyeGEx	EyeGEx	ENSG00000109667	A	1.20079e-15	0.571207	6.18773e-13	A	+	4	10205718	SLC2A9	1
4:10382709:C:G	GTEx/v8	Artery_Tibial	ENSG00000178163	C	1.20377e-15	-0.239341	4.11011e-18	G	+	4	10382709	ZNF518B	1
6:25894057:C:T	GTEx/v7	Testis	ENSG00000124564	C	1.20405e-15	0.811295	4.15729e-12	C	+	6	25894057	SLC17A3	1
6:25909497:A:G	GTEx/v7	Testis	ENSG00000124564	G	1.20405e-15	0.811295	4.15729e-12	G	+	6	25909497	SLC17A3	1
4:10205848:C:G	EyeGEx	EyeGEx	ENSG00000109667	C	1.20488e-15	0.57118	6.20881e-13	C	+	4	10205848	SLC2A9	1
4:10347051:G:T	GTEx/v8	Esophagus_Muscularis	ENSG00000109667	G	1.20871e-15	-0.331946	3.68626e-33	T	+	4	10347051	SLC2A9	1
4:10347201:A:AT	GTEx/v8	Esophagus_Muscularis	ENSG00000109667	A	1.20871e-15	-0.331946	3.68626e-33	AT	+	4	10347201	SLC2A9	1
4:10347284:C:G	GTEx/v8	Esophagus_Muscularis	ENSG00000109667	C	1.20871e-15	-0.331946	3.68626e-33	G	+	4	10347284	SLC2A9	1
11:64456099:C:T	GTEx/v8	Artery_Tibial	ENSG00000110076	T	1.20955e-15	-0.244935	4.03274e-13	C	+	11	64456099	NRXN2	1
11:64456240:C:G	GTEx/v8	Artery_Tibial	ENSG00000110076	C	1.20955e-15	-0.244935	4.03274e-13	G	+	11	64456240	NRXN2	1
7:72977249:C:T	GTEx/v6	Skin_Not_Sun_Exposed_Suprapubic	ENSG00000009950	T	1.21111e-15	8.89769	0.000506735	C	-	7	72977249	MLXIPL	1
4:10343578:C:G	GTEx/v8	Esophagus_Muscularis	ENSG00000109667	C	1.21572e-15	-0.334001	3.68626e-33	G	+	4	10343578	SLC2A9	1
6:25992309:A:G	GTEx/v8	Whole_Blood	ENSG00000112343	G	1.22151e-15	-0.199523	2.71219e-11	G	-	6	25992309	TRIM38	1
6:25864882:C:G	GTEx/v8	Esophagus_Gastroesophageal_Junction	ENSG00000186470	C	1.22283e-15	-0.594163	2.78543e-65	C	-	6	25864882	BTN3A2	1
6:25965950:G:GAGACCATCCT	GTEx/v8	Esophagus_Gastroesophageal_Junction	ENSG00000112343	GAGACCATCCT	1.22478e-15	-0.326017	9.22673e-13	GAGACCATCCT	-	6	25965950	TRIM38	1
4:10289874:C:T	GTEx/v8	Artery_Tibial	ENSG00000178163	C	1.22924e-15	-0.237618	4.11011e-18	T	+	4	10289874	ZNF518B	1
2:27711254:C:CA	GTEx/v7	Adipose_Subcutaneous	ENSG00000115216	CA	1.22979e-15	-0.264856	1.34646e-12	C	+	2	27711254	NRBP1	1
2:27711257:G:GACT	GTEx/v7	Adipose_Subcutaneous	ENSG00000115216	GACT	1.22979e-15	-0.264856	1.34646e-12	G	+	2	27711257	NRBP1	1
4:10377405:G:T	GTEx/v8	Esophagus_Muscularis	ENSG00000109667	G	1.23164e-15	-0.33041	3.68626e-33	T	+	4	10377405	SLC2A9	1
4:10264888:A:G	GTEx/v8	Colon_Sigmoid	ENSG00000109667	A	1.23373e-15	0.493215	7.87558e-21	A	+	4	10264888	SLC2A9	1
4:10278668:C:G	GTEx/v8	Colon_Sigmoid	ENSG00000109667	C	1.23373e-15	0.493215	7.87558e-21	C	+	4	10278668	SLC2A9	1
4:10334558:A:G	GTEx/v8	Colon_Sigmoid	ENSG00000109667	G	1.23373e-15	0.493215	7.87558e-21	G	+	4	10334558	SLC2A9	1
4:10174139:C:T	GTEx/v8	Colon_Sigmoid	ENSG00000109667	C	1.23611e-15	-0.434456	7.87558e-21	T	+	4	10174139	SLC2A9	1
6:25868226:C:T	GTEx/v8	Whole_Blood	ENSG00000112343	C	1.24063e-15	-0.187504	2.71219e-11	C	-	6	25868226	TRIM38	1
2:27711254:C:CA	GTEx/v7	Skin_Sun_Exposed_Lower_leg	ENSG00000115216	CA	1.24311e-15	-0.217407	6.38322e-19	C	+	2	27711254	NRBP1	1
2:27711257:G:GACT	GTEx/v7	Skin_Sun_Exposed_Lower_leg	ENSG00000115216	GACT	1.24311e-15	-0.217407	6.38322e-19	G	+	2	27711257	NRBP1	1
4:10174139:C:T	EyeGEx	EyeGEx	ENSG00000109667	T	1.25166e-15	0.57759	6.44987e-13	T	+	4	10174139	SLC2A9	1
4:10190420:A:G	GTEx/v8	Muscle_Skeletal	ENSG00000109667	A	1.25466e-15	0.373915	1.76324e-15	A	+	4	10190420	SLC2A9	1
4:10252005:G:T	EyeGEx	EyeGEx	ENSG00000109667	G	1.25779e-15	0.564674	6.48146e-13	G	+	4	10252005	SLC2A9	1
11:64358311:C:T	GTEx/v8	Adipose_Subcutaneous	ENSG00000110076	T	1.2623e-15	-0.239858	5.0711e-20	C	+	11	64358311	NRXN2	1
2:27706640:C:T	GTEx/v8	Adipose_Subcutaneous	ENSG00000115216	C	1.26583e-15	-0.210303	1.00894e-14	T	+	2	27706640	NRBP1	1
6:25940393:C:G	GTEx/v8	Esophagus_Gastroesophageal_Junction	ENSG00000112343	C	1.26832e-15	-0.324291	9.22673e-13	C	-	6	25940393	TRIM38	1
6:25960509:A:C	GTEx/v8	Esophagus_Gastroesophageal_Junction	ENSG00000112343	C	1.26832e-15	-0.324291	9.22673e-13	C	-	6	25960509	TRIM38	1
4:10354341:C:T	GTEx/v7	Artery_Tibial	ENSG00000109667	T	1.26908e-15	-0.417663	8.1164e-23	C	+	4	10354341	SLC2A9	1
6:25888094:C:G	GTEx/v8	Thyroid	ENSG00000112343	G	1.2745e-15	-0.287951	2.9769e-48	G	-	6	25888094	TRIM38	1
6:25889484:A:G	GTEx/v8	Thyroid	ENSG00000112343	G	1.2745e-15	-0.287951	2.9769e-48	G	-	6	25889484	TRIM38	1
4:10253015:C:G	EyeGEx	EyeGEx	ENSG00000109667	C	1.27751e-15	0.564397	6.58307e-13	C	+	4	10253015	SLC2A9	1
4:10297447:C:T	GTEx/v8	Colon_Sigmoid	ENSG00000109667	C	1.27755e-15	0.49324	7.87558e-21	C	+	4	10297447	SLC2A9	1
4:10300241:A:C	GTEx/v8	Colon_Sigmoid	ENSG00000109667	C	1.27755e-15	0.49324	7.87558e-21	C	+	4	10300241	SLC2A9	1
4:10300965:T:TCACTGCAAAA	GTEx/v8	Colon_Sigmoid	ENSG00000109667	T	1.27755e-15	0.49324	7.87558e-21	T	+	4	10300965	SLC2A9	1
4:10178168:A:C	GTEx/v7	Artery_Tibial	ENSG00000109667	A	1.27816e-15	0.475761	8.1164e-23	A	+	4	10178168	SLC2A9	1
4:10123665:C:T	GTEx/v8	Whole_Blood	ENSG00000109667	T	1.28134e-15	0.233738	1.49086e-16	T	+	4	10123665	SLC2A9	1
4:10123941:C:T	GTEx/v8	Whole_Blood	ENSG00000109667	C	1.28134e-15	0.233738	1.49086e-16	C	+	4	10123941	SLC2A9	1
6:25759066:G:T	GTEx/v8	Thyroid	ENSG00000112343	T	1.28903e-15	0.26936	2.9769e-48	G	-	6	25759066	TRIM38	1
6:25925595:G:T	GTEx/v7	Testis	ENSG00000124564	G	1.29356e-15	0.81782	4.15729e-12	G	+	6	25925595	SLC17A3	1
4:10208725:G:T	GTEx/v8	Colon_Sigmoid	ENSG00000109667	G	1.30162e-15	-0.427925	7.87558e-21	T	+	4	10208725	SLC2A9	1
4:10156544:C:T	GTEx/v6	Artery_Tibial	ENSG00000109667	T	1.3077e-15	8.55916	0.000263002	T	+	4	10156544	SLC2A9	1
4:10334738:A:G	GTEx/v8	Colon_Sigmoid	ENSG00000109667	A	1.30948e-15	0.489621	7.87558e-21	A	+	4	10334738	SLC2A9	1
11:64418900:A:G	GTEx/v8	Adipose_Subcutaneous	ENSG00000110076	A	1.31035e-15	-0.23976	5.0711e-20	G	+	11	64418900	NRXN2	1
11:64449307:C:T	GTEx/v8	Adipose_Subcutaneous	ENSG00000110076	T	1.31035e-15	-0.23976	5.0711e-20	C	+	11	64449307	NRXN2	1
4:88883537:C:T	EyeGEx	EyeGEx	ENSG00000118762	C	1.31794e-15	0.649595	6.82859e-13	T	-	4	88883537	PKD2	1
4:10137351:A:G	GTEx/v8	Whole_Blood	ENSG00000109667	A	1.31999e-15	0.231984	1.49086e-16	A	+	4	10137351	SLC2A9	1
4:10138894:C:G	GTEx/v8	Whole_Blood	ENSG00000109667	C	1.31999e-15	0.231984	1.49086e-16	C	+	4	10138894	SLC2A9	1
4:10141558:A:C	GTEx/v8	Whole_Blood	ENSG00000109667	A	1.31999e-15	0.231984	1.49086e-16	A	+	4	10141558	SLC2A9	1
4:10141559:A:G	GTEx/v8	Whole_Blood	ENSG00000109667	G	1.31999e-15	0.231984	1.49086e-16	G	+	4	10141559	SLC2A9	1
6:25859413:A:G	GTEx/v8	Esophagus_Mucosa	ENSG00000186470	G	1.32239e-15	-0.521301	7.61065e-102	G	-	6	25859413	BTN3A2	1
6:25859508:A:C	GTEx/v8	Esophagus_Mucosa	ENSG00000186470	C	1.32239e-15	-0.521301	7.61065e-102	C	-	6	25859508	BTN3A2	1
6:25863487:C:G	GTEx/v8	Esophagus_Mucosa	ENSG00000186470	C	1.32239e-15	-0.521301	7.61065e-102	C	-	6	25863487	BTN3A2	1
2:27705437:C:T	GTEx/v7	Skin_Not_Sun_Exposed_Suprapubic	ENSG00000115216	C	1.32275e-15	-0.230638	9.20042e-19	T	+	2	27705437	NRBP1	1
4:10346245:C:T	GTEx/v8	Colon_Sigmoid	ENSG00000109667	C	1.32385e-15	0.494338	7.87558e-21	C	+	4	10346245	SLC2A9	1
2:27649526:A:ACT	GTEx/v7	Adipose_Subcutaneous	ENSG00000115216	A	1.32701e-15	-0.272267	1.34646e-12	ACT	+	2	27649526	NRBP1	1
4:88894235:C:T	EyeGEx	EyeGEx	ENSG00000118762	C	1.34064e-15	0.633788	6.94621e-13	T	-	4	88894235	PKD2	1
6:25886577:C:T	GTEx/v8	Skin_Not_Sun_Exposed_Suprapubic	ENSG00000186470	C	1.34532e-15	-0.544024	4.83264e-83	C	-	6	25886577	BTN3A2	1
6:25887217:A:C	GTEx/v8	Skin_Not_Sun_Exposed_Suprapubic	ENSG00000186470	C	1.34532e-15	-0.544024	4.83264e-83	C	-	6	25887217	BTN3A2	1
4:10382709:C:G	GTEx/v8	Esophagus_Muscularis	ENSG00000109667	C	1.34558e-15	-0.329156	3.68626e-33	G	+	4	10382709	SLC2A9	1
2:27702026:A:C	GTEx/v7	Skin_Not_Sun_Exposed_Suprapubic	ENSG00000115216	C	1.3477e-15	-0.226989	9.20042e-19	A	+	2	27702026	NRBP1	1
10:61469538:C:T	GTEx/v8	Esophagus_Mucosa	ENSG00000165449	C	1.35251e-15	0.317492	6.88334e-15	C	+	10	61469538	SLC16A9	1
4:10159020:C:T	GTEx/v7	Esophagus_Muscularis	ENSG00000109667	T	1.35258e-15	-0.388208	2.86654e-19	C	+	4	10159020	SLC2A9	1
4:10245365:A:G	GTEx/v8	Colon_Sigmoid	ENSG00000109667	A	1.36128e-15	0.47941	7.87558e-21	A	+	4	10245365	SLC2A9	1
4:10199448:C:T	GTEx/v8	Colon_Sigmoid	ENSG00000109667	C	1.3631e-15	-0.426403	7.87558e-21	T	+	4	10199448	SLC2A9	1
2:27647152:A:G	GTEx/v7	Adipose_Subcutaneous	ENSG00000115216	G	1.38012e-15	-0.281377	1.34646e-12	A	+	2	27647152	NRBP1	1
4:10386674:C:T	GTEx/v8	Colon_Sigmoid	ENSG00000109667	C	1.38976e-15	0.485146	7.87558e-21	C	+	4	10386674	SLC2A9	1
7:73037956:A:G	GTEx/v7	Esophagus_Muscularis	ENSG00000009950	G	1.38997e-15	0.52305	1.07924e-11	A	-	7	73037956	MLXIPL	1
6:25939723:C:T	GTEx/v8	Esophagus_Muscularis	ENSG00000112343	T	1.39314e-15	-0.258082	3.27659e-14	T	-	6	25939723	TRIM38	1
6:25939952:C:CT	GTEx/v8	Esophagus_Muscularis	ENSG00000112343	C	1.39314e-15	-0.258082	3.27659e-14	C	-	6	25939952	TRIM38	1
6:25940958:A:G	GTEx/v8	Esophagus_Muscularis	ENSG00000112343	A	1.39314e-15	-0.258082	3.27659e-14	A	-	6	25940958	TRIM38	1
6:25943197:A:C	GTEx/v8	Esophagus_Muscularis	ENSG00000112343	A	1.39314e-15	-0.258082	3.27659e-14	A	-	6	25943197	TRIM38	1
6:25947706:A:T	GTEx/v8	Esophagus_Muscularis	ENSG00000112343	T	1.39314e-15	-0.258082	3.27659e-14	T	-	6	25947706	TRIM38	1
6:25947766:G:GC	GTEx/v8	Esophagus_Muscularis	ENSG00000112343	G	1.39314e-15	-0.258082	3.27659e-14	G	-	6	25947766	TRIM38	1
6:25954434:C:G	GTEx/v8	Esophagus_Muscularis	ENSG00000112343	G	1.39314e-15	-0.258082	3.27659e-14	G	-	6	25954434	TRIM38	1
6:25947197:C:T	GTEx/v7	Thyroid	ENSG00000112343	C	1.39699e-15	-0.340886	6.39927e-30	C	-	6	25947197	TRIM38	1
4:10091098:A:G	DICE	T_CD4_TFH	ENSG00000109667	G	1.40729e-15	1.10183	0.049	G	+	4	10091098	SLC2A9	1
4:10281411:C:T	GTEx/v8	Colon_Sigmoid	ENSG00000109667	C	1.41467e-15	0.492631	7.87558e-21	C	+	4	10281411	SLC2A9	1
4:10300819:G:T	GTEx/v8	Artery_Tibial	ENSG00000178163	T	1.4152e-15	-0.238209	4.11011e-18	G	+	4	10300819	ZNF518B	1
6:25881568:A:T	DICE	T_CD4_TH1	ENSG00000124564	T	1.44255e-15	1.11718	0.049	T	+	6	25881568	SLC17A3	1
6:25882642:C:G	DICE	T_CD4_TH1	ENSG00000124564	G	1.44255e-15	1.11718	0.049	G	+	6	25882642	SLC17A3	1
6:25883714:A:G	DICE	T_CD4_TH1	ENSG00000124564	G	1.44255e-15	1.11718	0.049	G	+	6	25883714	SLC17A3	1
6:25884664:A:C	DICE	T_CD4_TH1	ENSG00000124564	C	1.44255e-15	1.11718	0.049	C	+	6	25884664	SLC17A3	1
6:25945815:A:G	GTEx/v8	Esophagus_Muscularis	ENSG00000112343	A	1.45767e-15	-0.256049	3.27659e-14	A	-	6	25945815	TRIM38	1
6:25945819:C:T	GTEx/v8	Esophagus_Muscularis	ENSG00000112343	T	1.45767e-15	-0.256049	3.27659e-14	T	-	6	25945819	TRIM38	1
6:25947236:C:T	GTEx/v8	Esophagus_Muscularis	ENSG00000112343	C	1.45767e-15	-0.256049	3.27659e-14	C	-	6	25947236	TRIM38	1
6:25947950:C:CAGTT	GTEx/v8	Esophagus_Muscularis	ENSG00000112343	CAGTT	1.45767e-15	-0.256049	3.27659e-14	CAGTT	-	6	25947950	TRIM38	1
6:25948421:A:G	GTEx/v8	Esophagus_Muscularis	ENSG00000112343	G	1.45767e-15	-0.256049	3.27659e-14	G	-	6	25948421	TRIM38	1
6:25950397:C:T	GTEx/v8	Esophagus_Muscularis	ENSG00000112343	T	1.45767e-15	-0.256049	3.27659e-14	T	-	6	25950397	TRIM38	1
6:25950800:A:C	GTEx/v8	Esophagus_Muscularis	ENSG00000112343	C	1.45767e-15	-0.256049	3.27659e-14	C	-	6	25950800	TRIM38	1
6:25950834:A:T	GTEx/v8	Esophagus_Muscularis	ENSG00000112343	A	1.45767e-15	-0.256049	3.27659e-14	A	-	6	25950834	TRIM38	1
6:25952106:A:G	GTEx/v8	Esophagus_Muscularis	ENSG00000112343	A	1.45767e-15	-0.256049	3.27659e-14	A	-	6	25952106	TRIM38	1
6:25953633:A:G	GTEx/v8	Esophagus_Muscularis	ENSG00000112343	G	1.45767e-15	-0.256049	3.27659e-14	G	-	6	25953633	TRIM38	1
6:25954027:A:G	GTEx/v8	Esophagus_Muscularis	ENSG00000112343	G	1.45767e-15	-0.256049	3.27659e-14	G	-	6	25954027	TRIM38	1
6:25955176:C:G	GTEx/v8	Esophagus_Muscularis	ENSG00000112343	C	1.45767e-15	-0.256049	3.27659e-14	C	-	6	25955176	TRIM38	1
6:25958235:A:G	GTEx/v8	Esophagus_Muscularis	ENSG00000112343	G	1.45767e-15	-0.256049	3.27659e-14	G	-	6	25958235	TRIM38	1
4:10174781:G:T	EyeGEx	EyeGEx	ENSG00000109667	G	1.47027e-15	0.559617	7.57638e-13	G	+	4	10174781	SLC2A9	1
4:10319571:G:T	GTEx/v8	Artery_Tibial	ENSG00000178163	T	1.47386e-15	-0.238973	4.11011e-18	G	+	4	10319571	ZNF518B	1
4:10316531:C:T	GTEx/v8	Colon_Sigmoid	ENSG00000109667	C	1.47571e-15	0.485555	7.87558e-21	C	+	4	10316531	SLC2A9	1
2:27589810:C:T	GTEx/v7	Skin_Not_Sun_Exposed_Suprapubic	ENSG00000115216	C	1.4761e-15	-0.233746	9.20042e-19	T	+	2	27589810	NRBP1	1
2:27670307:A:G	GTEx/v7	Skin_Sun_Exposed_Lower_leg	ENSG00000115216	A	1.47634e-15	-0.21846	6.38322e-19	G	+	2	27670307	NRBP1	1
2:27614449:A:G	GTEx/v8	Adipose_Subcutaneous	ENSG00000115216	A	1.47813e-15	-0.221071	1.00894e-14	G	+	2	27614449	NRBP1	1
4:10177120:C:G	EyeGEx	EyeGEx	ENSG00000109667	G	1.48767e-15	0.567853	7.66604e-13	G	+	4	10177120	SLC2A9	1
2:27631474:C:CTGAT	GTEx/v7	Skin_Sun_Exposed_Lower_leg	ENSG00000115216	C	1.49159e-15	-0.219617	6.38322e-19	CTGAT	+	2	27631474	NRBP1	1
4:10177777:C:CTGTG	EyeGEx	EyeGEx	ENSG00000109667	C	1.49183e-15	0.56795	7.68748e-13	C	+	4	10177777	SLC2A9	1
4:10177818:C:T	EyeGEx	EyeGEx	ENSG00000109667	C	1.49203e-15	0.567955	7.68851e-13	C	+	4	10177818	SLC2A9	1
4:10177880:T:TC	EyeGEx	EyeGEx	ENSG00000109667	TC	1.49251e-15	0.567963	7.69098e-13	TC	+	4	10177880	SLC2A9	1
4:10176731:A:AAC	EyeGEx	EyeGEx	ENSG00000109667	AAC	1.49487e-15	0.567752	7.70314e-13	AAC	+	4	10176731	SLC2A9	1
4:10204157:A:G	GTEx/v8	Colon_Sigmoid	ENSG00000109667	G	1.50648e-15	-0.430575	7.87558e-21	A	+	4	10204157	SLC2A9	1
4:10204189:C:T	GTEx/v8	Colon_Sigmoid	ENSG00000109667	T	1.50648e-15	-0.430575	7.87558e-21	C	+	4	10204189	SLC2A9	1
4:10204475:C:G	GTEx/v8	Colon_Sigmoid	ENSG00000109667	G	1.50648e-15	-0.430575	7.87558e-21	C	+	4	10204475	SLC2A9	1
4:10204593:A:G	GTEx/v8	Colon_Sigmoid	ENSG00000109667	G	1.50648e-15	-0.430575	7.87558e-21	A	+	4	10204593	SLC2A9	1
4:10204607:T:TTC	GTEx/v8	Colon_Sigmoid	ENSG00000109667	TTC	1.50648e-15	-0.430575	7.87558e-21	T	+	4	10204607	SLC2A9	1
4:10204970:A:G	GTEx/v8	Colon_Sigmoid	ENSG00000109667	G	1.50648e-15	-0.430575	7.87558e-21	A	+	4	10204970	SLC2A9	1
6:25890656:A:G	GTEx/v8	Cells_Cultured_fibroblasts	ENSG00000186470	G	1.50742e-15	-0.621096	1.61297e-85	G	-	6	25890656	BTN3A2	1
4:10185422:A:AT	EyeGEx	EyeGEx	ENSG00000109667	AT	1.50866e-15	0.570523	7.7742e-13	AT	+	4	10185422	SLC2A9	1
6:25933538:A:T	GTEx/v7	Thyroid	ENSG00000112343	T	1.50891e-15	-0.345036	6.39927e-30	T	-	6	25933538	TRIM38	1
6:25940393:C:G	GTEx/v7	Thyroid	ENSG00000112343	C	1.50891e-15	-0.345036	6.39927e-30	C	-	6	25940393	TRIM38	1
6:25960509:A:C	GTEx/v7	Thyroid	ENSG00000112343	C	1.50891e-15	-0.345036	6.39927e-30	C	-	6	25960509	TRIM38	1
11:64359286:C:T	GTEx/v8	Adipose_Subcutaneous	ENSG00000110076	T	1.51207e-15	-0.239466	5.0711e-20	C	+	11	64359286	NRXN2	1
11:64364735:A:T	GTEx/v8	Adipose_Subcutaneous	ENSG00000110076	T	1.51207e-15	-0.239466	5.0711e-20	A	+	11	64364735	NRXN2	1
4:10131161:A:G	GTEx/v8	Whole_Blood	ENSG00000109667	G	1.52288e-15	0.227728	1.49086e-16	G	+	4	10131161	SLC2A9	1
4:10185050:C:CAG	EyeGEx	EyeGEx	ENSG00000109667	CAG	1.52643e-15	0.56891	7.86577e-13	CAG	+	4	10185050	SLC2A9	1
4:10178217:C:T	EyeGEx	EyeGEx	ENSG00000109667	C	1.54168e-15	0.56826	7.94436e-13	C	+	4	10178217	SLC2A9	1
4:10356865:A:AGG	GTEx/v7	Artery_Tibial	ENSG00000109667	A	1.54905e-15	0.418937	8.1164e-23	A	+	4	10356865	SLC2A9	1
4:10081984:C:CTG	DICE	T_CD4_TFH	ENSG00000109667	CTG	1.55479e-15	1.08577	0.049	CTG	+	4	10081984	SLC2A9	1
4:10082156:A:C	DICE	T_CD4_TFH	ENSG00000109667	A	1.55479e-15	1.08577	0.049	A	+	4	10082156	SLC2A9	1
4:10082772:C:T	DICE	T_CD4_TFH	ENSG00000109667	C	1.55479e-15	1.08577	0.049	C	+	4	10082772	SLC2A9	1
7:73037366:A:G	GTEx/v8	Breast_Mammary_Tissue	ENSG00000009950	A	1.55966e-15	0.236916	1.72428e-11	G	-	7	73037366	MLXIPL	1
7:73039406:C:G	GTEx/v8	Breast_Mammary_Tissue	ENSG00000009950	G	1.55966e-15	0.236916	1.72428e-11	C	-	7	73039406	MLXIPL	1
7:73040814:G:T	GTEx/v8	Breast_Mammary_Tissue	ENSG00000009950	G	1.55966e-15	0.236916	1.72428e-11	T	-	7	73040814	MLXIPL	1
4:10181317:C:G	EyeGEx	EyeGEx	ENSG00000109667	G	1.56355e-15	0.568538	8.05705e-13	G	+	4	10181317	SLC2A9	1
4:10181374:A:G	EyeGEx	EyeGEx	ENSG00000109667	A	1.56355e-15	0.568538	8.05705e-13	A	+	4	10181374	SLC2A9	1
7:73045938:C:T	GTEx/v8	Esophagus_Muscularis	ENSG00000009950	C	1.58861e-15	0.40767	9.86939e-15	T	-	7	73045938	MLXIPL	1
4:10160862:A:C	GTEx/v7	Esophagus_Muscularis	ENSG00000109667	A	1.58949e-15	-0.385487	2.86654e-19	C	+	4	10160862	SLC2A9	1
7:73012785:A:G	GTEx/v7	Esophagus_Muscularis	ENSG00000009950	G	1.593e-15	0.553277	1.07924e-11	A	-	7	73012785	MLXIPL	1
7:73015369:A:G	GTEx/v7	Esophagus_Muscularis	ENSG00000009950	A	1.593e-15	0.553277	1.07924e-11	G	-	7	73015369	MLXIPL	1
4:10178556:A:T	EyeGEx	EyeGEx	ENSG00000109667	T	1.60186e-15	0.568218	8.25447e-13	T	+	4	10178556	SLC2A9	1
4:10407505:A:G	GTEx/v8	Colon_Sigmoid	ENSG00000109667	A	1.60667e-15	0.476093	7.87558e-21	A	+	4	10407505	SLC2A9	1
4:10178922:A:T	EyeGEx	EyeGEx	ENSG00000109667	A	1.60707e-15	0.568207	8.28131e-13	A	+	4	10178922	SLC2A9	1
4:10179009:A:T	EyeGEx	EyeGEx	ENSG00000109667	T	1.60747e-15	0.568207	8.28337e-13	T	+	4	10179009	SLC2A9	1
4:10179084:A:G	EyeGEx	EyeGEx	ENSG00000109667	G	1.60747e-15	0.568207	8.28337e-13	G	+	4	10179084	SLC2A9	1
4:10179309:C:T	EyeGEx	EyeGEx	ENSG00000109667	T	1.60829e-15	0.568205	8.2876e-13	T	+	4	10179309	SLC2A9	1
4:10179769:A:G	EyeGEx	EyeGEx	ENSG00000109667	A	1.60911e-15	0.568203	8.29183e-13	A	+	4	10179769	SLC2A9	1
4:10180622:C:T	EyeGEx	EyeGEx	ENSG00000109667	T	1.60911e-15	0.568203	8.29183e-13	T	+	4	10180622	SLC2A9	1
4:10182913:C:T	EyeGEx	EyeGEx	ENSG00000109667	T	1.60911e-15	0.568203	8.29183e-13	T	+	4	10182913	SLC2A9	1
4:10183186:A:C	EyeGEx	EyeGEx	ENSG00000109667	A	1.60911e-15	0.568203	8.29183e-13	A	+	4	10183186	SLC2A9	1
4:10183314:G:GGAGA	EyeGEx	EyeGEx	ENSG00000109667	GGAGA	1.60911e-15	0.568203	8.29183e-13	GGAGA	+	4	10183314	SLC2A9	1
4:10183798:A:G	EyeGEx	EyeGEx	ENSG00000109667	A	1.60911e-15	0.568203	8.29183e-13	A	+	4	10183798	SLC2A9	1
4:10185799:A:G	EyeGEx	EyeGEx	ENSG00000109667	G	1.60911e-15	0.568203	8.29183e-13	G	+	4	10185799	SLC2A9	1
4:10186251:C:T	EyeGEx	EyeGEx	ENSG00000109667	T	1.60911e-15	0.568203	8.29183e-13	T	+	4	10186251	SLC2A9	1
4:10186604:C:T	EyeGEx	EyeGEx	ENSG00000109667	T	1.60911e-15	0.568203	8.29183e-13	T	+	4	10186604	SLC2A9	1
4:10187922:C:T	EyeGEx	EyeGEx	ENSG00000109667	T	1.60911e-15	0.568203	8.29183e-13	T	+	4	10187922	SLC2A9	1
4:10188832:A:G	EyeGEx	EyeGEx	ENSG00000109667	G	1.60911e-15	0.568203	8.29183e-13	G	+	4	10188832	SLC2A9	1
4:10189483:C:T	EyeGEx	EyeGEx	ENSG00000109667	T	1.60922e-15	0.568205	8.29239e-13	T	+	4	10189483	SLC2A9	1
4:10189812:A:G	EyeGEx	EyeGEx	ENSG00000109667	A	1.60922e-15	0.568205	8.29239e-13	A	+	4	10189812	SLC2A9	1
4:10287268:A:G	GTEx/v6	Artery_Tibial	ENSG00000178163	G	1.60996e-15	-8.52792	0.000263002	A	+	4	10287268	ZNF518B	1
4:9943700:A:G	EyeGEx	EyeGEx	ENSG00000109667	A	1.61203e-15	-0.659799	8.30687e-13	A	-	4	9943700	SLC2A9	1
4:10351970:A:C	GTEx/v8	Colon_Sigmoid	ENSG00000109667	C	1.61305e-15	0.467116	7.87558e-21	C	+	4	10351970	SLC2A9	1
4:10204496:C:T	GTEx/v8	Colon_Sigmoid	ENSG00000109667	T	1.6132e-15	-0.432984	7.87558e-21	C	+	4	10204496	SLC2A9	1
6:25953360:A:G	GTEx/v8	Esophagus_Mucosa	ENSG00000112343	A	1.62047e-15	-0.274077	8.82041e-15	A	-	6	25953360	TRIM38	1
6:25953684:A:G	GTEx/v8	Esophagus_Mucosa	ENSG00000112343	G	1.62047e-15	-0.274077	8.82041e-15	G	-	6	25953684	TRIM38	1
6:25955197:C:G	GTEx/v8	Esophagus_Mucosa	ENSG00000112343	C	1.62047e-15	-0.274077	8.82041e-15	C	-	6	25955197	TRIM38	1
6:25961029:A:G	GTEx/v8	Esophagus_Mucosa	ENSG00000112343	G	1.62047e-15	-0.274077	8.82041e-15	G	-	6	25961029	TRIM38	1
2:27702026:A:C	GTEx/v8	Adrenal_Gland	ENSG00000157992	C	1.62108e-15	0.616244	7.80378e-13	A	-	2	27702026	KRTCAP3	1
2:27703495:A:G	GTEx/v8	Adrenal_Gland	ENSG00000157992	G	1.62108e-15	0.616244	7.80378e-13	A	-	2	27703495	KRTCAP3	1
2:27705369:C:T	GTEx/v8	Adrenal_Gland	ENSG00000157992	C	1.62108e-15	0.616244	7.80378e-13	T	-	2	27705369	KRTCAP3	1
2:27705437:C:T	GTEx/v8	Adrenal_Gland	ENSG00000157992	C	1.62108e-15	0.616244	7.80378e-13	T	-	2	27705437	KRTCAP3	1
2:27709965:A:G	GTEx/v8	Adrenal_Gland	ENSG00000157992	G	1.62108e-15	0.616244	7.80378e-13	A	-	2	27709965	KRTCAP3	1
2:27711631:C:T	GTEx/v8	Adrenal_Gland	ENSG00000157992	C	1.62108e-15	0.616244	7.80378e-13	T	-	2	27711631	KRTCAP3	1
2:27718812:C:CAATGTTG	GTEx/v8	Adrenal_Gland	ENSG00000157992	CAATGTTG	1.62108e-15	0.616244	7.80378e-13	C	-	2	27718812	KRTCAP3	1
4:10153197:C:T	GTEx/v8	Muscle_Skeletal	ENSG00000109667	T	1.62229e-15	0.376874	1.76324e-15	T	+	4	10153197	SLC2A9	1
11:64358241:A:T	GTEx/v8	Adipose_Subcutaneous	ENSG00000110076	T	1.63404e-15	-0.239539	5.0711e-20	A	+	11	64358241	NRXN2	1
11:64358809:A:G	GTEx/v8	Adipose_Subcutaneous	ENSG00000110076	A	1.63404e-15	-0.239539	5.0711e-20	G	+	11	64358809	NRXN2	1
4:9939818:A:G	EyeGEx	EyeGEx	ENSG00000109667	A	1.63724e-15	-0.659726	8.43678e-13	A	-	4	9939818	SLC2A9	1
4:10356348:A:G	GTEx/v8	Artery_Tibial	ENSG00000178163	A	1.63994e-15	0.236109	4.11011e-18	A	+	4	10356348	ZNF518B	1
4:10000700:C:CT	EyeGEx	EyeGEx	ENSG00000109667	C	1.64154e-15	-0.655868	8.45894e-13	CT	+	4	10000700	SLC2A9	1
4:10001656:C:T	EyeGEx	EyeGEx	ENSG00000071127	T	1.64803e-15	-0.5229	8.69887e-13	C	+	4	10001656	WDR1	1
4:10199780:A:C	GTEx/v8	Colon_Sigmoid	ENSG00000109667	C	1.65721e-15	-0.421006	7.87558e-21	A	+	4	10199780	SLC2A9	1
4:9937798:A:G	EyeGEx	EyeGEx	ENSG00000109667	A	1.66058e-15	-0.659774	8.55705e-13	A	-	4	9937798	SLC2A9	1
4:10190318:C:T	EyeGEx	EyeGEx	ENSG00000109667	T	1.66072e-15	0.568084	8.55777e-13	T	+	4	10190318	SLC2A9	1
7:73020337:C:G	GTEx/v7	Esophagus_Muscularis	ENSG00000009950	G	1.68215e-15	0.553969	1.07924e-11	C	-	7	73020337	MLXIPL	1
4:10190058:A:G	EyeGEx	EyeGEx	ENSG00000109667	A	1.68322e-15	0.567729	8.67372e-13	A	+	4	10190058	SLC2A9	1
4:10187373:A:G	EyeGEx	EyeGEx	ENSG00000109667	G	1.68434e-15	0.569085	8.67949e-13	G	+	4	10187373	SLC2A9	1
4:10187395:C:T	EyeGEx	EyeGEx	ENSG00000109667	T	1.68434e-15	0.569085	8.67949e-13	T	+	4	10187395	SLC2A9	1
11:64418900:A:G	GTEx/v8	Muscle_Skeletal	ENSG00000110076	A	1.68557e-15	-0.227332	1.38832e-20	G	+	11	64418900	NRXN2	1
11:64449307:C:T	GTEx/v8	Muscle_Skeletal	ENSG00000110076	T	1.68557e-15	-0.227332	1.38832e-20	C	+	11	64449307	NRXN2	1
11:64464085:A:T	GTEx/v8	Muscle_Skeletal	ENSG00000110076	A	1.68557e-15	-0.227332	1.38832e-20	T	+	11	64464085	NRXN2	1
7:73058017:A:G	GTEx/v7	Thyroid	ENSG00000009950	G	1.68573e-15	0.544631	2.03974e-23	A	-	7	73058017	MLXIPL	1
4:10348431:G:T	GTEx/v8	Artery_Tibial	ENSG00000178163	T	1.69697e-15	-0.237857	4.11011e-18	G	+	4	10348431	ZNF518B	1
4:10208778:A:G	GTEx/v8	Colon_Sigmoid	ENSG00000109667	A	1.70271e-15	-0.427168	7.87558e-21	G	+	4	10208778	SLC2A9	1
11:64373504:C:T	GTEx/v8	Adipose_Subcutaneous	ENSG00000110076	C	1.70419e-15	-0.236036	5.0711e-20	T	+	11	64373504	NRXN2	1
4:10208303:C:T	EyeGEx	EyeGEx	ENSG00000109667	C	1.71448e-15	0.568995	8.8348e-13	C	+	4	10208303	SLC2A9	1
7:72934510:A:G	GTEx/v7	Skin_Sun_Exposed_Lower_leg	ENSG00000009950	G	1.71735e-15	0.446933	1.10281e-27	A	-	7	72934510	MLXIPL	1
4:10176731:A:AAC	GTEx/v8	Colon_Sigmoid	ENSG00000109667	A	1.72371e-15	-0.424811	7.87558e-21	AAC	+	4	10176731	SLC2A9	1
2:27676287:A:T	GTEx/v7	Skin_Sun_Exposed_Lower_leg	ENSG00000115216	T	1.72501e-15	-0.217993	6.38322e-19	A	+	2	27676287	NRBP1	1
4:10246847:A:G	EyeGEx	EyeGEx	ENSG00000109667	G	1.73658e-15	0.567866	8.94868e-13	G	+	4	10246847	SLC2A9	1
2:27614449:A:G	GTEx/v7	Skin_Not_Sun_Exposed_Suprapubic	ENSG00000115216	A	1.74859e-15	-0.244902	9.20042e-19	G	+	2	27614449	NRBP1	1
4:10247893:A:G	EyeGEx	EyeGEx	ENSG00000109667	G	1.76057e-15	0.567761	9.07231e-13	G	+	4	10247893	SLC2A9	1
4:10375709:A:G	GTEx/v8	Colon_Sigmoid	ENSG00000109667	A	1.76061e-15	0.495212	7.87558e-21	A	+	4	10375709	SLC2A9	1
11:64377726:C:G	GTEx/v8	Adipose_Subcutaneous	ENSG00000110076	C	1.76137e-15	-0.236532	5.0711e-20	G	+	11	64377726	NRXN2	1
6:25784800:A:C	GTEx/v8	Thyroid	ENSG00000112343	C	1.76762e-15	0.264051	2.9769e-48	A	-	6	25784800	TRIM38	1
6:25785935:A:G	GTEx/v8	Thyroid	ENSG00000112343	A	1.76762e-15	0.264051	2.9769e-48	G	-	6	25785935	TRIM38	1
6:25785991:C:T	GTEx/v8	Thyroid	ENSG00000112343	T	1.76762e-15	0.264051	2.9769e-48	C	-	6	25785991	TRIM38	1
4:10135849:C:T	GTEx/v8	Colon_Sigmoid	ENSG00000109667	C	1.77476e-15	0.461447	7.87558e-21	C	+	4	10135849	SLC2A9	1
4:10135908:C:G	GTEx/v8	Colon_Sigmoid	ENSG00000109667	C	1.77476e-15	0.461447	7.87558e-21	C	+	4	10135908	SLC2A9	1
4:10136093:A:G	GTEx/v8	Colon_Sigmoid	ENSG00000109667	G	1.77476e-15	0.461447	7.87558e-21	G	+	4	10136093	SLC2A9	1
4:10183611:C:G	GTEx/v7	Artery_Tibial	ENSG00000109667	G	1.79147e-15	0.438086	8.1164e-23	G	+	4	10183611	SLC2A9	1
4:10208139:C:T	EyeGEx	EyeGEx	ENSG00000109667	C	1.79814e-15	0.567973	9.26591e-13	C	+	4	10208139	SLC2A9	1
4:10190792:C:T	EyeGEx	EyeGEx	ENSG00000109667	C	1.79836e-15	0.567534	9.26704e-13	C	+	4	10190792	SLC2A9	1
11:64358265:C:T	GTEx/v8	Adipose_Subcutaneous	ENSG00000110076	T	1.80563e-15	0.233508	5.0711e-20	T	+	11	64358265	NRXN2	1
4:10115065:C:T	GTEx/v8	Artery_Tibial	ENSG00000109667	C	1.80679e-15	0.308846	1.45881e-35	C	+	4	10115065	SLC2A9	1
7:72915521:C:G	GTEx/v6	Skin_Not_Sun_Exposed_Suprapubic	ENSG00000009950	C	1.80834e-15	8.83093	0.000506735	G	-	7	72915521	MLXIPL	1
4:10205718:A:G	GTEx/v7	Esophagus_Muscularis	ENSG00000109667	G	1.81275e-15	-0.391837	2.86654e-19	A	+	4	10205718	SLC2A9	1
4:10205848:C:G	GTEx/v7	Esophagus_Muscularis	ENSG00000109667	G	1.81275e-15	-0.391837	2.86654e-19	C	+	4	10205848	SLC2A9	1
4:10208139:C:T	GTEx/v7	Esophagus_Muscularis	ENSG00000109667	T	1.81275e-15	-0.391837	2.86654e-19	C	+	4	10208139	SLC2A9	1
4:10208303:C:T	GTEx/v7	Esophagus_Muscularis	ENSG00000109667	T	1.81275e-15	-0.391837	2.86654e-19	C	+	4	10208303	SLC2A9	1
6:25936402:G:T	GTEx/v8	Esophagus_Muscularis	ENSG00000112343	T	1.81336e-15	-0.256943	3.27659e-14	T	-	6	25936402	TRIM38	1
6:25938252:C:T	GTEx/v8	Esophagus_Muscularis	ENSG00000112343	T	1.81336e-15	-0.256943	3.27659e-14	T	-	6	25938252	TRIM38	1
6:25957408:A:G	GTEx/v8	Esophagus_Muscularis	ENSG00000112343	G	1.81336e-15	-0.256943	3.27659e-14	G	-	6	25957408	TRIM38	1
6:25958621:A:G	GTEx/v8	Esophagus_Muscularis	ENSG00000112343	G	1.81336e-15	-0.256943	3.27659e-14	G	-	6	25958621	TRIM38	1
11:64395252:C:G	GTEx/v8	Artery_Tibial	ENSG00000110076	C	1.81753e-15	-0.241425	4.03274e-13	G	+	11	64395252	NRXN2	1
7:72893403:A:G	GTEx/v6	Skin_Not_Sun_Exposed_Suprapubic	ENSG00000009950	G	1.81824e-15	8.83002	0.000506735	A	-	7	72893403	MLXIPL	1
7:72895946:C:T	GTEx/v6	Skin_Not_Sun_Exposed_Suprapubic	ENSG00000009950	C	1.81824e-15	8.83002	0.000506735	T	-	7	72895946	MLXIPL	1
7:72911843:C:T	GTEx/v6	Skin_Not_Sun_Exposed_Suprapubic	ENSG00000009950	C	1.81824e-15	8.83002	0.000506735	T	-	7	72911843	MLXIPL	1
6:26067782:C:G	GTEx/v8	Esophagus_Gastroesophageal_Junction	ENSG00000112343	G	1.82389e-15	-0.311391	9.22673e-13	G	-	6	26067782	TRIM38	1
7:72921609:C:T	GTEx/v6	Skin_Not_Sun_Exposed_Suprapubic	ENSG00000009950	C	1.8428e-15	8.82779	0.000506735	T	-	7	72921609	MLXIPL	1
4:10190074:A:G	EyeGEx	EyeGEx	ENSG00000109667	G	1.85139e-15	0.567762	9.54031e-13	G	+	4	10190074	SLC2A9	1
11:64407419:A:G	GTEx/v8	Muscle_Skeletal	ENSG00000110076	A	1.8568e-15	-0.225533	1.38832e-20	G	+	11	64407419	NRXN2	1
4:10192108:C:T	EyeGEx	EyeGEx	ENSG00000109667	C	1.86244e-15	0.569879	9.59725e-13	C	+	4	10192108	SLC2A9	1
11:64352540:A:T	GTEx/v8	Adipose_Subcutaneous	ENSG00000110076	A	1.86446e-15	-0.239736	5.0711e-20	T	+	11	64352540	NRXN2	1
6:25957642:A:G	GTEx/v8	Esophagus_Muscularis	ENSG00000112343	G	1.87211e-15	-0.255009	3.27659e-14	G	-	6	25957642	TRIM38	1
6:25957773:C:T	GTEx/v8	Esophagus_Muscularis	ENSG00000112343	T	1.87211e-15	-0.255009	3.27659e-14	T	-	6	25957773	TRIM38	1
6:25958257:C:G	GTEx/v8	Esophagus_Muscularis	ENSG00000112343	G	1.87211e-15	-0.255009	3.27659e-14	G	-	6	25958257	TRIM38	1
6:25960815:C:T	GTEx/v8	Esophagus_Muscularis	ENSG00000112343	T	1.87211e-15	-0.255009	3.27659e-14	T	-	6	25960815	TRIM38	1
2:27651054:A:T	GTEx/v8	Muscle_Skeletal	ENSG00000157992	T	1.88334e-15	0.313651	3.55294e-11	A	-	2	27651054	KRTCAP3	1
4:10146654:A:G	GTEx/v8	Artery_Tibial	ENSG00000109667	G	1.88446e-15	0.317496	1.45881e-35	A	-	4	10146654	SLC2A9	1
4:10388610:A:G	GTEx/v7	Artery_Tibial	ENSG00000109667	G	1.88512e-15	-0.407462	8.1164e-23	A	+	4	10388610	SLC2A9	1
4:10201960:C:T	GTEx/v6	Artery_Tibial	ENSG00000109667	T	1.89096e-15	8.50371	0.000263002	T	+	4	10201960	SLC2A9	1
4:10185777:A:T	GTEx/v6	Artery_Tibial	ENSG00000109667	A	1.8923e-15	8.50361	0.000263002	A	+	4	10185777	SLC2A9	1
4:10258968:A:G	EyeGEx	EyeGEx	ENSG00000109667	G	1.89703e-15	0.564989	9.77549e-13	G	+	4	10258968	SLC2A9	1
4:10198052:A:ATCT	GTEx/v6	Artery_Tibial	ENSG00000109667	A	1.89836e-15	8.50313	0.000263002	A	+	4	10198052	SLC2A9	1
4:10190420:A:G	GTEx/v6	Artery_Tibial	ENSG00000109667	A	1.90461e-15	8.50263	0.000263002	A	+	4	10190420	SLC2A9	1
4:10287559:G:T	GTEx/v6	Artery_Tibial	ENSG00000178163	T	1.91176e-15	-8.50207	0.000263002	G	+	4	10287559	ZNF518B	1
4:88880522:A:C	GTEx/v6	Testis	ENSG00000118762	A	1.92154e-15	9.12819	0.000378299	C	-	4	88880522	PKD2	1
6:26014987:A:G	GTEx/v7	Thyroid	ENSG00000112343	G	1.93416e-15	-0.327412	6.39927e-30	G	-	6	26014987	TRIM38	1
4:10249728:C:T	GTEx/v8	Muscle_Skeletal	ENSG00000109667	T	1.93624e-15	0.370384	1.76324e-15	T	+	4	10249728	SLC2A9	1
4:10068835:A:G	GTEx/v7	Colon_Sigmoid	ENSG00000109667	A	1.93636e-15	0.575341	2.15598e-10	A	+	4	10068835	SLC2A9	1
4:10378602:G:T	GTEx/v8	Esophagus_Muscularis	ENSG00000109667	T	1.94264e-15	-0.326376	3.68626e-33	G	+	4	10378602	SLC2A9	1
7:73020337:C:G	GTEx/v8	Esophagus_Mucosa	ENSG00000009950	G	1.94524e-15	0.411623	6.65012e-15	C	-	7	73020337	MLXIPL	1
7:73051932:C:G	GTEx/v7	Skin_Not_Sun_Exposed_Suprapubic	ENSG00000009950	G	1.94584e-15	0.654652	2.52104e-25	C	-	7	73051932	MLXIPL	1
7:73051990:G:GTA	GTEx/v7	Skin_Not_Sun_Exposed_Suprapubic	ENSG00000009950	GTA	1.94584e-15	0.654652	2.52104e-25	G	-	7	73051990	MLXIPL	1
11:64359627:C:T	GTEx/v8	Adipose_Subcutaneous	ENSG00000110076	T	1.94803e-15	-0.239176	5.0711e-20	C	+	11	64359627	NRXN2	1
11:64360274:C:T	GTEx/v8	Adipose_Subcutaneous	ENSG00000110076	C	1.94803e-15	-0.239176	5.0711e-20	T	+	11	64360274	NRXN2	1
11:64360629:C:T	GTEx/v8	Adipose_Subcutaneous	ENSG00000110076	T	1.94803e-15	-0.239176	5.0711e-20	C	+	11	64360629	NRXN2	1
11:64360705:C:T	GTEx/v8	Adipose_Subcutaneous	ENSG00000110076	T	1.94803e-15	-0.239176	5.0711e-20	C	+	11	64360705	NRXN2	1
11:64361384:G:T	GTEx/v8	Adipose_Subcutaneous	ENSG00000110076	T	1.94803e-15	-0.239176	5.0711e-20	G	+	11	64361384	NRXN2	1
11:64364203:A:G	GTEx/v8	Adipose_Subcutaneous	ENSG00000110076	A	1.94803e-15	-0.239176	5.0711e-20	G	+	11	64364203	NRXN2	1
4:10246847:A:G	GTEx/v6	Artery_Tibial	ENSG00000109667	A	1.96011e-15	-8.49831	0.000263002	G	+	4	10246847	SLC2A9	1
4:10247893:A:G	GTEx/v6	Artery_Tibial	ENSG00000109667	A	1.96133e-15	-8.49821	0.000263002	G	+	4	10247893	SLC2A9	1
4:10193427:C:G	GTEx/v6	Artery_Tibial	ENSG00000109667	G	1.96325e-15	8.49806	0.000263002	G	+	4	10193427	SLC2A9	1
4:10249728:C:T	GTEx/v8	Colon_Sigmoid	ENSG00000109667	T	1.97097e-15	0.477409	7.87558e-21	T	+	4	10249728	SLC2A9	1
4:10250503:A:G	GTEx/v8	Colon_Sigmoid	ENSG00000109667	A	1.97097e-15	0.477409	7.87558e-21	A	+	4	10250503	SLC2A9	1
4:10198950:C:T	GTEx/v6	Artery_Tibial	ENSG00000109667	C	1.97179e-15	8.49741	0.000263002	C	+	4	10198950	SLC2A9	1
4:10182845:C:T	GTEx/v8	Muscle_Skeletal	ENSG00000109667	C	1.97626e-15	0.368333	1.76324e-15	C	+	4	10182845	SLC2A9	1
4:10256577:C:T	GTEx/v7	Esophagus_Muscularis	ENSG00000109667	T	1.97752e-15	0.434117	2.86654e-19	T	+	4	10256577	SLC2A9	1
4:10127141:A:G	GTEx/v7	Artery_Tibial	ENSG00000109667	A	1.98376e-15	0.409157	8.1164e-23	A	+	4	10127141	SLC2A9	1
4:10300382:A:G	GTEx/v8	Artery_Tibial	ENSG00000178163	G	1.99971e-15	-0.236556	4.11011e-18	A	+	4	10300382	ZNF518B	1
6:25864882:C:G	GTEx/v8	Skin_Sun_Exposed_Lower_leg	ENSG00000186470	C	2.00081e-15	-0.528793	2.07847e-103	C	-	6	25864882	BTN3A2	1
11:64387932:A:G	GTEx/v8	Artery_Tibial	ENSG00000110076	A	2.00534e-15	-0.242228	4.03274e-13	G	+	11	64387932	NRXN2	1
11:64391157:C:G	GTEx/v8	Artery_Tibial	ENSG00000110076	C	2.00534e-15	-0.242228	4.03274e-13	G	+	11	64391157	NRXN2	1
11:64396568:C:T	GTEx/v8	Artery_Tibial	ENSG00000110076	C	2.00534e-15	-0.242228	4.03274e-13	T	+	11	64396568	NRXN2	1
11:64396569:A:T	GTEx/v8	Artery_Tibial	ENSG00000110076	T	2.00534e-15	-0.242228	4.03274e-13	A	+	11	64396569	NRXN2	1
4:10298147:A:G	GTEx/v6	Artery_Tibial	ENSG00000178163	G	2.01136e-15	-8.49442	0.000263002	A	+	4	10298147	ZNF518B	1
6:25993114:C:G	GTEx/v7	Thyroid	ENSG00000112343	G	2.01525e-15	-0.308893	6.39927e-30	G	-	6	25993114	TRIM38	1
4:10101083:C:G	DICE	T_CD4_memory_TREG	ENSG00000109667	G	2.01945e-15	1.04857	0.049	G	+	4	10101083	SLC2A9	1
4:10101443:C:T	DICE	T_CD4_memory_TREG	ENSG00000109667	T	2.01945e-15	1.04857	0.049	T	+	4	10101443	SLC2A9	1
4:10104103:C:G	DICE	T_CD4_memory_TREG	ENSG00000109667	G	2.01945e-15	1.04857	0.049	G	+	4	10104103	SLC2A9	1
11:64351721:C:T	GTEx/v8	Cells_Cultured_fibroblasts	ENSG00000110076	T	2.02053e-15	0.234052	2.87572e-19	T	+	11	64351721	NRXN2	1
7:73043068:C:G	GTEx/v8	Skin_Sun_Exposed_Lower_leg	ENSG00000009950	C	2.02743e-15	0.293298	1.19683e-45	G	-	7	73043068	MLXIPL	1
6:26006236:G:GT	GTEx/v7	Thyroid	ENSG00000112343	GT	2.03131e-15	-0.327257	6.39927e-30	GT	-	6	26006236	TRIM38	1
6:26023032:C:T	GTEx/v6	Thyroid	ENSG00000112343	T	2.03324e-15	-8.51017	0.000224494	T	-	6	26023032	TRIM38	1
4:10089865:A:G	DICE	T_CD4_TFH	ENSG00000109667	A	2.03444e-15	1.08782	0.049	A	+	4	10089865	SLC2A9	1
4:10090930:A:C	GTEx/v8	Artery_Tibial	ENSG00000109667	A	2.03626e-15	0.306443	1.45881e-35	A	+	4	10090930	SLC2A9	1
4:10186799:A:C	GTEx/v8	Colon_Sigmoid	ENSG00000109667	A	2.03894e-15	-0.416983	7.87558e-21	C	+	4	10186799	SLC2A9	1
4:10181917:A:G	GTEx/v8	Muscle_Skeletal	ENSG00000109667	A	2.04348e-15	0.371717	1.76324e-15	A	+	4	10181917	SLC2A9	1
4:10185777:A:T	GTEx/v8	Muscle_Skeletal	ENSG00000109667	A	2.04348e-15	0.371717	1.76324e-15	A	+	4	10185777	SLC2A9	1
4:10193427:C:G	GTEx/v8	Muscle_Skeletal	ENSG00000109667	G	2.04348e-15	0.371717	1.76324e-15	G	+	4	10193427	SLC2A9	1
4:10195214:A:G	GTEx/v8	Muscle_Skeletal	ENSG00000109667	A	2.04348e-15	0.371717	1.76324e-15	A	+	4	10195214	SLC2A9	1
4:10195238:C:T	GTEx/v8	Muscle_Skeletal	ENSG00000109667	C	2.04348e-15	0.371717	1.76324e-15	C	+	4	10195238	SLC2A9	1
4:10196853:A:G	GTEx/v8	Muscle_Skeletal	ENSG00000109667	A	2.04348e-15	0.371717	1.76324e-15	A	+	4	10196853	SLC2A9	1
4:10198052:A:ATCT	GTEx/v8	Muscle_Skeletal	ENSG00000109667	A	2.04348e-15	0.371717	1.76324e-15	A	+	4	10198052	SLC2A9	1
4:10200137:T:TGTG	GTEx/v8	Muscle_Skeletal	ENSG00000109667	T	2.04348e-15	0.371717	1.76324e-15	T	+	4	10200137	SLC2A9	1
4:10208683:A:T	EyeGEx	EyeGEx	ENSG00000109667	T	2.04711e-15	0.566814	1.05489e-12	T	+	4	10208683	SLC2A9	1
6:25789390:A:T	GTEx/v8	Esophagus_Mucosa	ENSG00000186470	A	2.04766e-15	-0.48679	7.61065e-102	A	-	6	25789390	BTN3A2	1
6:25790356:A:T	GTEx/v8	Esophagus_Mucosa	ENSG00000186470	T	2.04766e-15	-0.48679	7.61065e-102	T	-	6	25790356	BTN3A2	1
4:10195214:A:G	GTEx/v6	Artery_Tibial	ENSG00000109667	A	2.07677e-15	8.4896	0.000263002	A	+	4	10195214	SLC2A9	1
4:10195238:C:T	GTEx/v6	Artery_Tibial	ENSG00000109667	C	2.07677e-15	8.4896	0.000263002	C	+	4	10195238	SLC2A9	1
4:10374005:A:G	GTEx/v8	Esophagus_Muscularis	ENSG00000109667	G	2.07781e-15	-0.327652	3.68626e-33	A	+	4	10374005	SLC2A9	1
4:10181921:C:G	GTEx/v8	Colon_Sigmoid	ENSG00000109667	G	2.08097e-15	-0.423298	7.87558e-21	C	+	4	10181921	SLC2A9	1
4:10182556:C:T	GTEx/v8	Colon_Sigmoid	ENSG00000109667	C	2.08097e-15	-0.423298	7.87558e-21	T	+	4	10182556	SLC2A9	1
4:10184235:A:AATAC	GTEx/v8	Colon_Sigmoid	ENSG00000109667	A	2.08097e-15	-0.423298	7.87558e-21	AATAC	+	4	10184235	SLC2A9	1
4:10208778:A:G	EyeGEx	EyeGEx	ENSG00000109667	G	2.0842e-15	0.56665	1.074e-12	G	+	4	10208778	SLC2A9	1
4:10174917:A:G	GTEx/v8	Colon_Sigmoid	ENSG00000109667	A	2.08508e-15	0.490866	7.87558e-21	A	+	4	10174917	SLC2A9	1
4:10208888:A:G	EyeGEx	EyeGEx	ENSG00000109667	A	2.08858e-15	0.566631	1.07626e-12	A	+	4	10208888	SLC2A9	1
4:10210653:C:T	EyeGEx	EyeGEx	ENSG00000109667	C	2.09448e-15	0.566612	1.0793e-12	C	+	4	10210653	SLC2A9	1
7:72971231:C:T	GTEx/v6	Skin_Not_Sun_Exposed_Suprapubic	ENSG00000009950	T	2.09754e-15	8.80619	0.000506735	C	-	7	72971231	MLXIPL	1
4:10203217:A:AGCAGGT	GTEx/v8	Colon_Sigmoid	ENSG00000109667	AGCAGGT	2.09934e-15	-0.41751	7.87558e-21	A	+	4	10203217	SLC2A9	1
4:10339095:A:G	GTEx/v8	Artery_Tibial	ENSG00000178163	A	2.10469e-15	-0.238209	4.11011e-18	G	+	4	10339095	ZNF518B	1
6:25780811:A:G	GTEx/v8	Artery_Tibial	ENSG00000186470	G	2.1121e-15	0.386058	1.25845e-101	A	-	6	25780811	BTN3A2	1
4:10183611:C:G	GTEx/v8	Colon_Sigmoid	ENSG00000109667	G	2.11536e-15	0.464956	7.87558e-21	G	+	4	10183611	SLC2A9	1
4:9929575:A:G	EyeGEx	EyeGEx	ENSG00000109667	G	2.11836e-15	-0.657635	1.0916e-12	G	-	4	9929575	SLC2A9	1
4:10124838:C:G	GTEx/v7	Artery_Tibial	ENSG00000109667	C	2.12541e-15	0.530467	8.1164e-23	C	+	4	10124838	SLC2A9	1
4:10054787:C:T	GTEx/v8	Esophagus_Gastroesophageal_Junction	ENSG00000109667	C	2.12594e-15	0.341378	1.61133e-14	C	+	4	10054787	SLC2A9	1
4:10208686:C:T	EyeGEx	EyeGEx	ENSG00000109667	T	2.1298e-15	0.570108	1.0975e-12	T	+	4	10208686	SLC2A9	1
4:10181387:A:T	GTEx/v8	Muscle_Skeletal	ENSG00000109667	A	2.13667e-15	0.366463	1.76324e-15	A	+	4	10181387	SLC2A9	1
4:10203217:A:AGCAGGT	EyeGEx	EyeGEx	ENSG00000109667	A	2.14355e-15	0.569285	1.10458e-12	A	+	4	10203217	SLC2A9	1
2:27721971:C:T	GTEx/v7	Adipose_Subcutaneous	ENSG00000115216	C	2.15486e-15	-0.273516	1.34646e-12	T	+	2	27721971	NRBP1	1
6:25992309:A:G	GTEx/v7	Thyroid	ENSG00000112343	G	2.15489e-15	-0.346389	6.39927e-30	G	-	6	25992309	TRIM38	1
11:64407419:A:G	GTEx/v8	Cells_Cultured_fibroblasts	ENSG00000110076	A	2.15683e-15	-0.229685	2.87572e-19	G	+	11	64407419	NRXN2	1
7:72881807:C:T	GTEx/v8	Pancreas	ENSG00000009950	T	2.17498e-15	0.416845	1.06363e-14	C	-	7	72881807	MLXIPL	1
6:25769349:C:T	GTEx/v8	Artery_Aorta	ENSG00000186470	C	2.17828e-15	0.573772	9.05488e-76	T	-	6	25769349	BTN3A2	1
6:25769608:C:G	GTEx/v8	Artery_Aorta	ENSG00000186470	C	2.17828e-15	0.573772	9.05488e-76	G	-	6	25769608	BTN3A2	1
4:10197663:G:T	GTEx/v6	Artery_Tibial	ENSG00000109667	T	2.18263e-15	-8.4821	0.000263002	G	+	4	10197663	SLC2A9	1
11:64429059:C:T	GTEx/v8	Muscle_Skeletal	ENSG00000110076	C	2.19337e-15	-0.225412	1.38832e-20	T	+	11	64429059	NRXN2	1
11:64433078:A:G	GTEx/v8	Muscle_Skeletal	ENSG00000110076	A	2.19337e-15	-0.225412	1.38832e-20	G	+	11	64433078	NRXN2	1
11:64440920:C:T	GTEx/v8	Muscle_Skeletal	ENSG00000110076	C	2.19337e-15	-0.225412	1.38832e-20	T	+	11	64440920	NRXN2	1
6:25990367:A:G	GTEx/v8	Whole_Blood	ENSG00000112343	A	2.19648e-15	-0.196545	2.71219e-11	A	-	6	25990367	TRIM38	1
4:10141558:A:C	GTEx/v6	Artery_Tibial	ENSG00000109667	A	2.2098e-15	8.48024	0.000263002	A	+	4	10141558	SLC2A9	1
4:10203525:C:T	GTEx/v6	Artery_Tibial	ENSG00000109667	T	2.22029e-15	8.47952	0.000263002	T	+	4	10203525	SLC2A9	1
11:64353405:C:T	GTEx/v7	Lung	ENSG00000110076	C	2.22911e-15	-0.328924	1.19507e-31	T	+	11	64353405	NRXN2	1
4:10208656:A:G	EyeGEx	EyeGEx	ENSG00000109667	G	2.23835e-15	0.569306	1.15343e-12	G	+	4	10208656	SLC2A9	1
4:10208659:A:T	EyeGEx	EyeGEx	ENSG00000109667	T	2.23835e-15	0.569306	1.15343e-12	T	+	4	10208659	SLC2A9	1
6:25933538:A:T	GTEx/v8	Esophagus_Gastroesophageal_Junction	ENSG00000112343	T	2.24273e-15	-0.319184	9.22673e-13	T	-	6	25933538	TRIM38	1
4:10141559:A:G	GTEx/v6	Artery_Tibial	ENSG00000109667	G	2.24522e-15	8.47784	0.000263002	G	+	4	10141559	SLC2A9	1
7:72877166:C:T	GTEx/v6	Skin_Not_Sun_Exposed_Suprapubic	ENSG00000009950	C	2.24956e-15	8.79451	0.000506735	T	-	7	72877166	MLXIPL	1
7:72878645:A:G	GTEx/v6	Skin_Not_Sun_Exposed_Suprapubic	ENSG00000009950	G	2.24956e-15	8.79451	0.000506735	A	-	7	72878645	MLXIPL	1
7:72856269:A:G	GTEx/v6	Skin_Not_Sun_Exposed_Suprapubic	ENSG00000009950	A	2.25258e-15	8.79429	0.000506735	G	-	7	72856269	MLXIPL	1
7:72863249:G:T	GTEx/v6	Skin_Not_Sun_Exposed_Suprapubic	ENSG00000009950	G	2.25258e-15	8.79429	0.000506735	T	-	7	72863249	MLXIPL	1
7:72864869:A:G	GTEx/v6	Skin_Not_Sun_Exposed_Suprapubic	ENSG00000009950	G	2.25258e-15	8.79429	0.000506735	A	-	7	72864869	MLXIPL	1
7:72866616:A:T	GTEx/v6	Skin_Not_Sun_Exposed_Suprapubic	ENSG00000009950	T	2.25258e-15	8.79429	0.000506735	A	-	7	72866616	MLXIPL	1
4:10253368:A:G	EyeGEx	EyeGEx	ENSG00000109667	G	2.25817e-15	0.561831	1.16365e-12	G	+	4	10253368	SLC2A9	1
7:73005776:C:T	GTEx/v8	Testis	ENSG00000009950	T	2.26153e-15	0.538861	1.11698e-13	C	-	7	73005776	MLXIPL	1
7:73006388:C:T	GTEx/v8	Testis	ENSG00000009950	T	2.26153e-15	0.538861	1.11698e-13	C	-	7	73006388	MLXIPL	1
4:10167217:C:T	GTEx/v7	Esophagus_Muscularis	ENSG00000109667	C	2.26412e-15	0.411896	2.86654e-19	C	+	4	10167217	SLC2A9	1
11:64373504:C:T	GTEx/v8	Cells_Cultured_fibroblasts	ENSG00000110076	C	2.26441e-15	-0.231061	2.87572e-19	T	+	11	64373504	NRXN2	1
4:10101083:C:G	GTEx/v8	Esophagus_Gastroesophageal_Junction	ENSG00000109667	G	2.26492e-15	0.350141	1.61133e-14	G	+	4	10101083	SLC2A9	1
4:10065873:A:G	GTEx/v8	Adipose_Subcutaneous	ENSG00000109667	A	2.26995e-15	0.308139	1.29704e-11	A	+	4	10065873	SLC2A9	1
4:10065886:C:T	GTEx/v8	Adipose_Subcutaneous	ENSG00000109667	C	2.26995e-15	0.308139	1.29704e-11	C	+	4	10065886	SLC2A9	1
4:10168593:A:AAC	GTEx/v6	Artery_Tibial	ENSG00000109667	A	2.27288e-15	-8.47599	0.000263002	AAC	+	4	10168593	SLC2A9	1
6:25965942:A:G	GTEx/v8	Esophagus_Gastroesophageal_Junction	ENSG00000112343	G	2.27665e-15	-0.313503	9.22673e-13	G	-	6	25965942	TRIM38	1
6:26097046:C:T	GTEx/v8	Whole_Blood	ENSG00000112343	C	2.28652e-15	-0.197493	2.71219e-11	C	-	6	26097046	TRIM38	1
4:10196853:A:G	GTEx/v6	Artery_Tibial	ENSG00000109667	A	2.29926e-15	8.47425	0.000263002	A	+	4	10196853	SLC2A9	1
4:10351706:A:G	GTEx/v8	Esophagus_Muscularis	ENSG00000109667	G	2.30456e-15	-0.327668	3.68626e-33	A	+	4	10351706	SLC2A9	1
2:27649526:A:ACT	GTEx/v8	Adrenal_Gland	ENSG00000157992	A	2.30578e-15	0.622423	7.80378e-13	ACT	-	2	27649526	KRTCAP3	1
4:10121674:A:ACT	GTEx/v8	Artery_Tibial	ENSG00000178163	A	2.3308e-15	0.245096	4.11011e-18	A	+	4	10121674	ZNF518B	1
11:64429059:C:T	GTEx/v8	Cells_Cultured_fibroblasts	ENSG00000110076	C	2.33857e-15	-0.230243	2.87572e-19	T	+	11	64429059	NRXN2	1
11:64433078:A:G	GTEx/v8	Cells_Cultured_fibroblasts	ENSG00000110076	A	2.33857e-15	-0.230243	2.87572e-19	G	+	11	64433078	NRXN2	1
11:64440920:C:T	GTEx/v8	Cells_Cultured_fibroblasts	ENSG00000110076	C	2.33857e-15	-0.230243	2.87572e-19	T	+	11	64440920	NRXN2	1
11:64353029:A:G	GTEx/v6	Lung	ENSG00000110076	G	2.33965e-15	8.48889	0.00038378	G	+	11	64353029	NRXN2	1
2:27615478:T:TG	EyeGEx	EyeGEx	ENSG00000115241	TG	2.35377e-15	-0.704031	8.72633e-13	T	+	2	27615478	PPM1G	1
4:10298094:A:G	GTEx/v6	Artery_Tibial	ENSG00000178163	A	2.3649e-15	-8.47	0.000263002	G	+	4	10298094	ZNF518B	1
4:10283107:A:T	GTEx/v8	Colon_Sigmoid	ENSG00000109667	T	2.36577e-15	0.489684	7.87558e-21	T	+	4	10283107	SLC2A9	1
4:10341747:T:TG	GTEx/v8	Artery_Tibial	ENSG00000178163	T	2.37822e-15	-0.239744	4.11011e-18	TG	+	4	10341747	ZNF518B	1
4:10249751:A:G	GTEx/v6	Artery_Tibial	ENSG00000109667	A	2.37877e-15	-8.46912	0.000263002	G	+	4	10249751	SLC2A9	1
4:10247512:C:G	GTEx/v6	Artery_Tibial	ENSG00000109667	C	2.38076e-15	-8.469	0.000263002	G	+	4	10247512	SLC2A9	1
4:10068064:C:T	DICE	T_CD4_naive	ENSG00000109667	T	2.38558e-15	1.09607	0.049	T	+	4	10068064	SLC2A9	1
11:64358605:C:T	GTEx/v8	Adipose_Subcutaneous	ENSG00000110076	C	2.39339e-15	0.232749	5.0711e-20	C	+	11	64358605	NRXN2	1
4:10249688:A:G	GTEx/v6	Artery_Tibial	ENSG00000109667	G	2.39414e-15	-8.46815	0.000263002	A	+	4	10249688	SLC2A9	1
4:10141003:A:G	GTEx/v8	Artery_Tibial	ENSG00000109667	G	2.39771e-15	0.316067	1.45881e-35	A	-	4	10141003	SLC2A9	1
2:27605762:A:G	GTEx/v7	Skin_Sun_Exposed_Lower_leg	ENSG00000115216	A	2.4058e-15	-0.219366	6.38322e-19	G	+	2	27605762	NRBP1	1
4:10245365:A:G	GTEx/v6	Artery_Tibial	ENSG00000109667	A	2.41491e-15	8.46685	0.000263002	A	+	4	10245365	SLC2A9	1
4:10194628:A:T	EyeGEx	EyeGEx	ENSG00000109667	A	2.42556e-15	0.567687	1.2499e-12	A	+	4	10194628	SLC2A9	1
4:10246857:A:G	GTEx/v6	Artery_Tibial	ENSG00000109667	G	2.42869e-15	-8.46599	0.000263002	A	+	4	10246857	SLC2A9	1
4:10198086:A:G	EyeGEx	EyeGEx	ENSG00000109667	G	2.42993e-15	0.567682	1.25216e-12	G	+	4	10198086	SLC2A9	1
4:10086547:A:C	DICE	T_CD4_TFH	ENSG00000109667	C	2.43279e-15	1.08728	0.049	C	+	4	10086547	SLC2A9	1
11:64464085:A:T	GTEx/v8	Artery_Tibial	ENSG00000110076	A	2.43542e-15	-0.24274	4.03274e-13	T	+	11	64464085	NRXN2	1
6:25789199:A:ATAGG	GTEx/v8	Esophagus_Mucosa	ENSG00000186470	ATAGG	2.43916e-15	-0.45505	7.61065e-102	ATAGG	-	6	25789199	BTN3A2	1
11:64358241:A:T	GTEx/v8	Artery_Tibial	ENSG00000110076	T	2.4727e-15	-0.24454	4.03274e-13	A	+	11	64358241	NRXN2	1
11:64358809:A:G	GTEx/v8	Artery_Tibial	ENSG00000110076	A	2.4727e-15	-0.24454	4.03274e-13	G	+	11	64358809	NRXN2	1
11:64359627:C:T	GTEx/v8	Artery_Tibial	ENSG00000110076	T	2.4727e-15	-0.24454	4.03274e-13	C	+	11	64359627	NRXN2	1
11:64360274:C:T	GTEx/v8	Artery_Tibial	ENSG00000110076	C	2.4727e-15	-0.24454	4.03274e-13	T	+	11	64360274	NRXN2	1
11:64360629:C:T	GTEx/v8	Artery_Tibial	ENSG00000110076	T	2.4727e-15	-0.24454	4.03274e-13	C	+	11	64360629	NRXN2	1
11:64360705:C:T	GTEx/v8	Artery_Tibial	ENSG00000110076	T	2.4727e-15	-0.24454	4.03274e-13	C	+	11	64360705	NRXN2	1
11:64361384:G:T	GTEx/v8	Artery_Tibial	ENSG00000110076	T	2.4727e-15	-0.24454	4.03274e-13	G	+	11	64361384	NRXN2	1
11:64364203:A:G	GTEx/v8	Artery_Tibial	ENSG00000110076	A	2.4727e-15	-0.24454	4.03274e-13	G	+	11	64364203	NRXN2	1
2:27595756:C:G	GTEx/v8	Adrenal_Gland	ENSG00000157992	C	2.47388e-15	0.628802	7.80378e-13	G	-	2	27595756	KRTCAP3	1
4:10198950:C:T	GTEx/v8	Muscle_Skeletal	ENSG00000109667	C	2.47726e-15	0.369097	1.76324e-15	C	+	4	10198950	SLC2A9	1
2:27568871:C:T	EyeGEx	EyeGEx	ENSG00000115241	C	2.48333e-15	-0.55273	9.20666e-13	T	+	2	27568871	PPM1G	1
4:10065873:A:G	GTEx/v7	Colon_Sigmoid	ENSG00000109667	A	2.50472e-15	0.559402	2.15598e-10	A	+	4	10065873	SLC2A9	1
4:10065886:C:T	GTEx/v7	Colon_Sigmoid	ENSG00000109667	C	2.50472e-15	0.559402	2.15598e-10	C	+	4	10065886	SLC2A9	1
11:64357539:A:G	GTEx/v7	Lung	ENSG00000110076	A	2.50567e-15	0.32607	1.19507e-31	A	+	11	64357539	NRXN2	1
6:25782314:G:T	GTEx/v7	Lung	ENSG00000186470	G	2.50736e-15	0.606291	3.1497e-82	T	-	6	25782314	BTN3A2	1
4:88963602:A:G	GTEx/v7	Testis	ENSG00000118785	G	2.51952e-15	0.627971	8.39297e-20	A	-	4	88963602	SPP1	1
11:64387932:A:G	GTEx/v8	Skin_Not_Sun_Exposed_Suprapubic	ENSG00000110076	A	2.53683e-15	-0.288747	6.57833e-21	G	+	11	64387932	NRXN2	1
11:64391157:C:G	GTEx/v8	Skin_Not_Sun_Exposed_Suprapubic	ENSG00000110076	C	2.53683e-15	-0.288747	6.57833e-21	G	+	11	64391157	NRXN2	1
11:64396568:C:T	GTEx/v8	Skin_Not_Sun_Exposed_Suprapubic	ENSG00000110076	C	2.53683e-15	-0.288747	6.57833e-21	T	+	11	64396568	NRXN2	1
11:64396569:A:T	GTEx/v8	Skin_Not_Sun_Exposed_Suprapubic	ENSG00000110076	T	2.53683e-15	-0.288747	6.57833e-21	A	+	11	64396569	NRXN2	1
4:10166994:A:G	GTEx/v6	Artery_Tibial	ENSG00000109667	A	2.54344e-15	-8.45902	0.000263002	G	+	4	10166994	SLC2A9	1
7:72869866:C:CT	GTEx/v6	Skin_Not_Sun_Exposed_Suprapubic	ENSG00000009950	CT	2.55027e-15	8.77356	0.000506735	C	-	7	72869866	MLXIPL	1
4:10301037:A:C	GTEx/v8	Artery_Tibial	ENSG00000178163	C	2.55082e-15	-0.237481	4.11011e-18	A	+	4	10301037	ZNF518B	1
4:10196971:G:GT	GTEx/v8	Colon_Sigmoid	ENSG00000109667	GT	2.55659e-15	0.466172	7.87558e-21	GT	+	4	10196971	SLC2A9	1
11:64357072:C:T	GTEx/v8	Adipose_Subcutaneous	ENSG00000110076	C	2.56195e-15	0.232523	5.0711e-20	C	+	11	64357072	NRXN2	1
4:10368818:C:T	GTEx/v8	Colon_Sigmoid	ENSG00000109667	T	2.57063e-15	0.485934	7.87558e-21	T	+	4	10368818	SLC2A9	1
4:10369654:A:C	GTEx/v8	Colon_Sigmoid	ENSG00000109667	A	2.57063e-15	0.485934	7.87558e-21	A	+	4	10369654	SLC2A9	1
4:10369655:G:T	GTEx/v8	Colon_Sigmoid	ENSG00000109667	G	2.57063e-15	0.485934	7.87558e-21	G	+	4	10369655	SLC2A9	1
4:10369998:C:T	GTEx/v8	Colon_Sigmoid	ENSG00000109667	C	2.57063e-15	0.485934	7.87558e-21	C	+	4	10369998	SLC2A9	1
4:10350449:C:G	GTEx/v8	Esophagus_Muscularis	ENSG00000109667	C	2.57795e-15	-0.32588	3.68626e-33	G	+	4	10350449	SLC2A9	1
4:10111572:A:G	EyeGEx	EyeGEx	ENSG00000109667	G	2.58088e-15	-0.6698	1.32994e-12	A	+	4	10111572	SLC2A9	1
4:10203963:C:G	GTEx/v6	Artery_Tibial	ENSG00000109667	C	2.58296e-15	8.45669	0.000263002	C	+	4	10203963	SLC2A9	1
2:27631474:C:CTGAT	GTEx/v8	Adrenal_Gland	ENSG00000157992	C	2.59182e-15	0.623394	7.80378e-13	CTGAT	-	2	27631474	KRTCAP3	1
2:27637235:C:T	GTEx/v8	Adrenal_Gland	ENSG00000157992	T	2.59182e-15	0.623394	7.80378e-13	C	-	2	27637235	KRTCAP3	1
2:27648284:A:T	GTEx/v8	Adrenal_Gland	ENSG00000157992	T	2.59182e-15	0.623394	7.80378e-13	A	-	2	27648284	KRTCAP3	1
4:10198628:C:T	GTEx/v6	Artery_Tibial	ENSG00000109667	T	2.59489e-15	-8.45599	0.000263002	C	+	4	10198628	SLC2A9	1
4:10135908:C:G	GTEx/v7	Esophagus_Muscularis	ENSG00000109667	C	2.60332e-15	0.408608	2.86654e-19	C	+	4	10135908	SLC2A9	1
7:73007087:C:CA	GTEx/v6	Thyroid	ENSG00000009950	CA	2.60532e-15	8.47256	0.000224494	C	-	7	73007087	MLXIPL	1
4:10104788:C:G	GTEx/v8	Colon_Sigmoid	ENSG00000109667	C	2.60717e-15	0.426499	7.87558e-21	C	+	4	10104788	SLC2A9	1
2:27741237:C:T	GTEx/v8	Skin_Not_Sun_Exposed_Suprapubic	ENSG00000115216	C	2.61131e-15	-0.167153	2.54312e-29	T	+	2	27741237	NRBP1	1
4:88880522:A:C	GTEx/v7	Esophagus_Muscularis	ENSG00000118785	A	2.61466e-15	-0.468948	8.7147e-11	C	+	4	88880522	SPP1	1
6:25836257:C:G	GTEx/v8	Esophagus_Mucosa	ENSG00000186470	G	2.6173e-15	-0.508705	7.61065e-102	G	-	6	25836257	BTN3A2	1
4:10249728:C:T	GTEx/v6	Artery_Tibial	ENSG00000109667	T	2.62156e-15	8.45445	0.000263002	T	+	4	10249728	SLC2A9	1
11:64358311:C:T	GTEx/v8	Artery_Tibial	ENSG00000110076	T	2.62545e-15	-0.243826	4.03274e-13	C	+	11	64358311	NRXN2	1
11:64359286:C:T	GTEx/v8	Artery_Tibial	ENSG00000110076	T	2.62545e-15	-0.243826	4.03274e-13	C	+	11	64359286	NRXN2	1
11:64364735:A:T	GTEx/v8	Artery_Tibial	ENSG00000110076	T	2.62545e-15	-0.243826	4.03274e-13	A	+	11	64364735	NRXN2	1
4:10248622:A:G	GTEx/v6	Artery_Tibial	ENSG00000109667	A	2.63085e-15	-8.45392	0.000263002	G	+	4	10248622	SLC2A9	1
4:10131161:A:G	GTEx/v8	Muscle_Skeletal	ENSG00000109667	G	2.63889e-15	0.363994	1.76324e-15	G	+	4	10131161	SLC2A9	1
2:27649375:A:G	GTEx/v7	Adipose_Subcutaneous	ENSG00000115216	G	2.66347e-15	-0.271403	1.34646e-12	A	+	2	27649375	NRBP1	1
2:27651693:C:T	GTEx/v8	Muscle_Skeletal	ENSG00000157992	C	2.67732e-15	0.312472	3.55294e-11	T	-	2	27651693	KRTCAP3	1
2:27652396:C:CGAG	GTEx/v8	Muscle_Skeletal	ENSG00000157992	CGAG	2.67732e-15	0.312472	3.55294e-11	C	-	2	27652396	KRTCAP3	1
4:10244841:A:G	EyeGEx	EyeGEx	ENSG00000109667	G	2.68468e-15	0.559894	1.38343e-12	G	+	4	10244841	SLC2A9	1
7:72922233:A:G	GTEx/v6	Skin_Not_Sun_Exposed_Suprapubic	ENSG00000009950	G	2.70863e-15	8.76349	0.000506735	A	-	7	72922233	MLXIPL	1
4:10197225:C:T	GTEx/v6	Artery_Tibial	ENSG00000109667	T	2.70892e-15	-8.4495	0.000263002	C	+	4	10197225	SLC2A9	1
6:25934524:A:G	GTEx/v8	Esophagus_Mucosa	ENSG00000112343	A	2.70899e-15	-0.271735	8.82041e-15	A	-	6	25934524	TRIM38	1
6:25936787:C:T	GTEx/v8	Esophagus_Mucosa	ENSG00000112343	T	2.70899e-15	-0.271735	8.82041e-15	T	-	6	25936787	TRIM38	1
2:27556721:A:G	EyeGEx	EyeGEx	ENSG00000115241	A	2.71945e-15	-0.551278	1.00821e-12	G	+	2	27556721	PPM1G	1
6:25864882:C:G	GTEx/v8	Testis	ENSG00000186470	C	2.72087e-15	-0.754985	1.92295e-47	C	-	6	25864882	BTN3A2	1
4:10132543:C:T	GTEx/v8	Whole_Blood	ENSG00000109667	T	2.72218e-15	0.221525	1.49086e-16	T	+	4	10132543	SLC2A9	1
4:10198468:C:T	GTEx/v6	Artery_Tibial	ENSG00000109667	T	2.72923e-15	-8.44837	0.000263002	C	+	4	10198468	SLC2A9	1
4:10194628:A:T	GTEx/v6	Artery_Tibial	ENSG00000109667	T	2.72944e-15	-8.44836	0.000263002	A	+	4	10194628	SLC2A9	1
6:26001888:A:G	GTEx/v7	Thyroid	ENSG00000112343	A	2.73136e-15	-0.344592	6.39927e-30	A	-	6	26001888	TRIM38	1
2:27725572:A:C	GTEx/v7	Adipose_Subcutaneous	ENSG00000115216	A	2.73551e-15	-0.270924	1.34646e-12	C	+	2	27725572	NRBP1	1
2:27728777:C:G	GTEx/v8	Adrenal_Gland	ENSG00000157992	G	2.74202e-15	0.620436	7.80378e-13	C	-	2	27728777	KRTCAP3	1
2:27729480:A:G	GTEx/v8	Adrenal_Gland	ENSG00000157992	A	2.74202e-15	0.620436	7.80378e-13	G	-	2	27729480	KRTCAP3	1
4:10135849:C:T	GTEx/v7	Esophagus_Muscularis	ENSG00000109667	C	2.76229e-15	0.408501	2.86654e-19	C	+	4	10135849	SLC2A9	1
2:27598097:C:T	GTEx/v8	Cells_Cultured_fibroblasts	ENSG00000115216	C	2.79067e-15	-0.186559	5.31546e-26	T	+	2	27598097	NRBP1	1
6:25994098:C:T	GTEx/v7	Thyroid	ENSG00000112343	T	2.79314e-15	-0.307298	6.39927e-30	T	-	6	25994098	TRIM38	1
6:25995554:C:T	GTEx/v7	Thyroid	ENSG00000112343	T	2.79314e-15	-0.307298	6.39927e-30	T	-	6	25995554	TRIM38	1
6:25784481:A:C	GTEx/v8	Thyroid	ENSG00000112343	A	2.79887e-15	-0.275886	2.9769e-48	A	-	6	25784481	TRIM38	1
6:25785304:C:T	GTEx/v8	Thyroid	ENSG00000112343	C	2.79887e-15	-0.275886	2.9769e-48	C	-	6	25785304	TRIM38	1
4:10068064:C:T	DICE	T_CD4_naive_TREG	ENSG00000109667	T	2.79998e-15	1.1035	0.049	T	+	4	10068064	SLC2A9	1
6:25996673:A:G	GTEx/v7	Thyroid	ENSG00000112343	A	2.80545e-15	-0.330237	6.39927e-30	A	-	6	25996673	TRIM38	1
6:25879321:C:T	DICE	T_CD4_TFH	ENSG00000124564	T	2.82383e-15	1.05387	0.049	T	+	6	25879321	SLC17A3	1
6:25879330:C:T	DICE	T_CD4_TFH	ENSG00000124564	C	2.82383e-15	1.05387	0.049	C	+	6	25879330	SLC17A3	1
4:10256577:C:T	GTEx/v6	Artery_Tibial	ENSG00000109667	T	2.8247e-15	8.44317	0.000263002	T	+	4	10256577	SLC2A9	1
6:25842032:C:T	GTEx/v8	Whole_Blood	ENSG00000112343	T	2.82578e-15	-0.186044	2.71219e-11	T	-	6	25842032	TRIM38	1
4:10380395:C:T	GTEx/v6	Artery_Tibial	ENSG00000109667	C	2.83123e-15	8.44283	0.000263002	C	+	4	10380395	SLC2A9	1
4:10196615:A:T	GTEx/v6	Artery_Tibial	ENSG00000109667	A	2.8427e-15	-8.44221	0.000263002	T	+	4	10196615	SLC2A9	1
4:10196638:C:T	GTEx/v6	Artery_Tibial	ENSG00000109667	C	2.84376e-15	-8.44216	0.000263002	T	+	4	10196638	SLC2A9	1
4:10080807:C:T	GTEx/v7	Artery_Tibial	ENSG00000109667	C	2.85816e-15	0.631252	8.1164e-23	C	+	4	10080807	SLC2A9	1
11:64352063:A:G	GTEx/v7	Lung	ENSG00000110076	G	2.88101e-15	0.324341	1.19507e-31	G	+	11	64352063	NRXN2	1
11:64355772:C:G	GTEx/v7	Lung	ENSG00000110076	G	2.88101e-15	0.324341	1.19507e-31	G	+	11	64355772	NRXN2	1
11:64456099:C:T	GTEx/v8	Adipose_Subcutaneous	ENSG00000110076	T	2.90055e-15	-0.238155	5.0711e-20	C	+	11	64456099	NRXN2	1
11:64456240:C:G	GTEx/v8	Adipose_Subcutaneous	ENSG00000110076	C	2.90055e-15	-0.238155	5.0711e-20	G	+	11	64456240	NRXN2	1
4:10189162:A:G	EyeGEx	EyeGEx	ENSG00000109667	G	2.90562e-15	0.563889	1.49728e-12	G	+	4	10189162	SLC2A9	1
2:27649375:A:G	GTEx/v8	Adrenal_Gland	ENSG00000157992	G	2.92255e-15	0.62218	7.80378e-13	A	-	2	27649375	KRTCAP3	1
2:27689700:A:G	GTEx/v8	Muscle_Skeletal	ENSG00000157992	G	2.94091e-15	0.312982	3.55294e-11	A	-	2	27689700	KRTCAP3	1
4:10102593:A:T	GTEx/v8	Artery_Tibial	ENSG00000178163	A	2.94455e-15	0.240469	4.11011e-18	A	+	4	10102593	ZNF518B	1
4:10196894:A:T	GTEx/v6	Artery_Tibial	ENSG00000109667	A	2.9511e-15	-8.43656	0.000263002	T	+	4	10196894	SLC2A9	1
7:73026378:C:T	GTEx/v6	Skin_Sun_Exposed_Lower_leg	ENSG00000009950	T	2.99653e-15	8.39685	0.00028813	C	-	7	73026378	MLXIPL	1
4:10170045:A:G	GTEx/v6	Artery_Tibial	ENSG00000109667	A	3.00667e-15	-8.43374	0.000263002	G	+	4	10170045	SLC2A9	1
2:27652153:G:T	GTEx/v8	Muscle_Skeletal	ENSG00000157992	T	3.0165e-15	0.312244	3.55294e-11	G	-	2	27652153	KRTCAP3	1
7:73052057:A:T	GTEx/v6	Thyroid	ENSG00000009950	A	3.02708e-15	8.44976	0.000224494	T	-	7	73052057	MLXIPL	1
2:27714511:A:C	GTEx/v7	Adrenal_Gland	ENSG00000157992	C	3.03323e-15	0.753261	2.26098e-10	A	-	2	27714511	KRTCAP3	1
2:27714517:A:T	GTEx/v7	Adrenal_Gland	ENSG00000157992	T	3.03323e-15	0.753261	2.26098e-10	A	-	2	27714517	KRTCAP3	1
2:27648726:C:T	GTEx/v8	Esophagus_Mucosa	ENSG00000115216	C	3.05963e-15	-0.138247	2.07959e-11	T	+	2	27648726	NRBP1	1
7:73042302:G:GCTTT	GTEx/v7	Esophagus_Muscularis	ENSG00000009950	G	3.06094e-15	0.526447	1.07924e-11	GCTTT	-	7	73042302	MLXIPL	1
11:64365943:C:T	GTEx/v8	Adipose_Subcutaneous	ENSG00000110076	C	3.07743e-15	-0.237629	5.0711e-20	T	+	11	64365943	NRXN2	1
4:10188976:C:CTG	EyeGEx	EyeGEx	ENSG00000109667	C	3.09188e-15	0.562892	1.59326e-12	C	+	4	10188976	SLC2A9	1
4:10189213:A:G	EyeGEx	EyeGEx	ENSG00000109667	A	3.09188e-15	0.562892	1.59326e-12	A	+	4	10189213	SLC2A9	1
4:10250503:A:G	GTEx/v8	Muscle_Skeletal	ENSG00000109667	A	3.12662e-15	0.366994	1.76324e-15	A	+	4	10250503	SLC2A9	1
2:27678471:A:G	GTEx/v8	Adrenal_Gland	ENSG00000157992	G	3.12704e-15	0.622316	7.80378e-13	A	-	2	27678471	KRTCAP3	1
4:10377405:G:T	GTEx/v8	Colon_Sigmoid	ENSG00000109667	G	3.13419e-15	-0.427311	7.87558e-21	T	+	4	10377405	SLC2A9	1
4:10297447:C:T	GTEx/v7	Esophagus_Muscularis	ENSG00000109667	C	3.1584e-15	0.419498	2.86654e-19	C	+	4	10297447	SLC2A9	1
11:64464085:A:T	GTEx/v8	Adipose_Subcutaneous	ENSG00000110076	A	3.1642e-15	-0.23651	5.0711e-20	T	+	11	64464085	NRXN2	1
4:10187580:A:G	GTEx/v8	Colon_Sigmoid	ENSG00000109667	A	3.16954e-15	-0.415247	7.87558e-21	G	+	4	10187580	SLC2A9	1
4:10188326:A:G	GTEx/v8	Colon_Sigmoid	ENSG00000109667	A	3.16954e-15	-0.415247	7.87558e-21	G	+	4	10188326	SLC2A9	1
6:25975883:C:G	GTEx/v8	Whole_Blood	ENSG00000112343	C	3.18334e-15	-0.196828	2.71219e-11	C	-	6	25975883	TRIM38	1
4:88872374:G:GA	GTEx/v8	Testis	ENSG00000118762	G	3.18724e-15	0.324495	7.10865e-61	GA	-	4	88872374	PKD2	1
4:10179084:A:G	GTEx/v7	Esophagus_Muscularis	ENSG00000109667	A	3.1886e-15	-0.383308	2.86654e-19	G	+	4	10179084	SLC2A9	1
4:10293550:C:T	GTEx/v8	Artery_Tibial	ENSG00000109667	C	3.19083e-15	-0.303436	1.45881e-35	C	-	4	10293550	SLC2A9	1
2:27656822:G:GA	GTEx/v8	Colon_Transverse	ENSG00000115216	GA	3.20379e-15	-0.192897	6.28488e-12	G	+	2	27656822	NRBP1	1
2:27685388:A:G	GTEx/v8	Colon_Transverse	ENSG00000115216	A	3.20379e-15	-0.192897	6.28488e-12	G	+	2	27685388	NRBP1	1
4:10313996:C:T	GTEx/v8	Colon_Sigmoid	ENSG00000109667	T	3.20834e-15	0.483083	7.87558e-21	T	+	4	10313996	SLC2A9	1
6:25985396:A:G	GTEx/v8	Esophagus_Muscularis	ENSG00000112343	G	3.22071e-15	-0.254454	3.27659e-14	G	-	6	25985396	TRIM38	1
6:25993114:C:G	GTEx/v8	Esophagus_Muscularis	ENSG00000112343	G	3.22071e-15	-0.254454	3.27659e-14	G	-	6	25993114	TRIM38	1
6:25994098:C:T	GTEx/v8	Esophagus_Muscularis	ENSG00000112343	T	3.22071e-15	-0.254454	3.27659e-14	T	-	6	25994098	TRIM38	1
6:25995554:C:T	GTEx/v8	Esophagus_Muscularis	ENSG00000112343	T	3.22071e-15	-0.254454	3.27659e-14	T	-	6	25995554	TRIM38	1
11:64456099:C:T	GTEx/v8	Skin_Not_Sun_Exposed_Suprapubic	ENSG00000110076	T	3.2445e-15	-0.289467	6.57833e-21	C	+	11	64456099	NRXN2	1
11:64456240:C:G	GTEx/v8	Skin_Not_Sun_Exposed_Suprapubic	ENSG00000110076	C	3.2445e-15	-0.289467	6.57833e-21	G	+	11	64456240	NRXN2	1
11:64353405:C:T	GTEx/v8	Adipose_Subcutaneous	ENSG00000110076	C	3.24952e-15	-0.237165	5.0711e-20	T	+	11	64353405	NRXN2	1
4:10139551:C:T	GTEx/v8	Whole_Blood	ENSG00000109667	T	3.25354e-15	0.223081	1.49086e-16	T	+	4	10139551	SLC2A9	1
4:10174529:A:G	EyeGEx	EyeGEx	ENSG00000109667	A	3.25903e-15	0.567483	1.67939e-12	A	+	4	10174529	SLC2A9	1
7:72989390:A:G	GTEx/v6	Skin_Not_Sun_Exposed_Suprapubic	ENSG00000009950	G	3.26001e-15	8.73251	0.000506735	A	-	7	72989390	MLXIPL	1
4:10126978:A:C	GTEx/v8	Muscle_Skeletal	ENSG00000109667	C	3.28442e-15	0.361673	1.76324e-15	C	+	4	10126978	SLC2A9	1
2:27584666:A:G	GTEx/v8	Whole_Blood	ENSG00000115216	G	3.28751e-15	-0.145262	1.92769e-13	A	+	2	27584666	NRBP1	1
4:10084570:G:T	DICE	T_CD4_TH2	ENSG00000109667	G	3.30088e-15	1.09581	0.049	G	+	4	10084570	SLC2A9	1
4:10086188:G:T	DICE	T_CD4_TH2	ENSG00000109667	G	3.30088e-15	1.09581	0.049	G	+	4	10086188	SLC2A9	1
4:10088893:C:T	DICE	T_CD4_TH2	ENSG00000109667	C	3.30088e-15	1.09581	0.049	C	+	4	10088893	SLC2A9	1
4:10091454:G:T	DICE	T_CD4_TH2	ENSG00000109667	G	3.30088e-15	1.09581	0.049	G	+	4	10091454	SLC2A9	1
4:10190454:A:G	EyeGEx	EyeGEx	ENSG00000109667	A	3.30266e-15	0.564105	1.70188e-12	A	+	4	10190454	SLC2A9	1
4:10190535:C:T	EyeGEx	EyeGEx	ENSG00000109667	T	3.33487e-15	0.564021	1.71848e-12	T	+	4	10190535	SLC2A9	1
2:27656822:G:GA	GTEx/v8	Esophagus_Mucosa	ENSG00000115216	GA	3.33532e-15	-0.137883	2.07959e-11	G	+	2	27656822	NRBP1	1
6:25947197:C:T	GTEx/v8	Esophagus_Mucosa	ENSG00000112343	C	3.34137e-15	-0.278543	8.82041e-15	C	-	6	25947197	TRIM38	1
4:10250503:A:G	GTEx/v6	Artery_Tibial	ENSG00000109667	A	3.35062e-15	8.41735	0.000263002	A	+	4	10250503	SLC2A9	1
2:27752871:C:T	GTEx/v8	Thyroid	ENSG00000115226	T	3.37657e-15	0.238557	2.50328e-25	C	-	2	27752871	FNDC4	1
6:25957933:A:T	GTEx/v8	Esophagus_Muscularis	ENSG00000112343	A	3.38859e-15	-0.253636	3.27659e-14	A	-	6	25957933	TRIM38	1
7:73043101:A:G	GTEx/v7	Skin_Not_Sun_Exposed_Suprapubic	ENSG00000009950	A	3.4038e-15	0.642555	2.52104e-25	G	-	7	73043101	MLXIPL	1
6:25789199:A:ATAGG	GTEx/v8	Adipose_Visceral_Omentum	ENSG00000186470	ATAGG	3.40776e-15	-0.453461	4.16555e-81	ATAGG	-	6	25789199	BTN3A2	1
11:64378452:A:C	GTEx/v8	Artery_Tibial	ENSG00000110076	A	3.41918e-15	-0.240107	4.03274e-13	C	+	11	64378452	NRXN2	1
4:10196886:C:G	EyeGEx	EyeGEx	ENSG00000109667	G	3.45109e-15	-0.681847	1.77836e-12	C	+	4	10196886	SLC2A9	1
11:64355772:C:G	GTEx/v8	Adipose_Subcutaneous	ENSG00000110076	G	3.45943e-15	0.232322	5.0711e-20	G	+	11	64355772	NRXN2	1
11:64357539:A:G	GTEx/v8	Adipose_Subcutaneous	ENSG00000110076	A	3.45943e-15	0.232322	5.0711e-20	A	+	11	64357539	NRXN2	1
4:10248174:C:G	GTEx/v7	Esophagus_Muscularis	ENSG00000109667	G	3.47345e-15	0.405216	2.86654e-19	G	+	4	10248174	SLC2A9	1
6:25934018:A:T	GTEx/v8	Esophagus_Muscularis	ENSG00000112343	T	3.48834e-15	-0.252324	3.27659e-14	T	-	6	25934018	TRIM38	1
4:10178622:A:C	GTEx/v7	Esophagus_Muscularis	ENSG00000109667	C	3.4937e-15	-0.385817	2.86654e-19	A	+	4	10178622	SLC2A9	1
6:25783909:C:T	GTEx/v8	Thyroid	ENSG00000112343	T	3.494e-15	0.261021	2.9769e-48	C	-	6	25783909	TRIM38	1
4:10341255:A:G	GTEx/v8	Artery_Tibial	ENSG00000178163	G	3.51016e-15	-0.238105	4.11011e-18	A	+	4	10341255	ZNF518B	1
4:10326197:C:T	GTEx/v8	Colon_Sigmoid	ENSG00000109667	T	3.58064e-15	0.483533	7.87558e-21	T	+	4	10326197	SLC2A9	1
7:73043101:A:G	GTEx/v7	Thyroid	ENSG00000009950	A	3.60684e-15	0.519389	2.03974e-23	G	-	7	73043101	MLXIPL	1
6:26006236:G:GT	GTEx/v8	Whole_Blood	ENSG00000112343	GT	3.60895e-15	-0.186662	2.71219e-11	GT	-	6	26006236	TRIM38	1
4:10134448:C:G	GTEx/v8	Whole_Blood	ENSG00000109667	C	3.63537e-15	0.220107	1.49086e-16	C	+	4	10134448	SLC2A9	1
4:10199448:C:T	GTEx/v6	Artery_Tibial	ENSG00000109667	C	3.65957e-15	-8.40399	0.000263002	T	+	4	10199448	SLC2A9	1
7:72878044:G:T	GTEx/v6	Thyroid	ENSG00000009950	G	3.67409e-15	8.42027	0.000224494	T	-	7	72878044	MLXIPL	1
2:27584666:A:G	GTEx/v8	Adipose_Subcutaneous	ENSG00000115216	G	3.68989e-15	-0.209337	1.00894e-14	A	+	2	27584666	NRBP1	1
4:10068194:C:G	GTEx/v7	Colon_Sigmoid	ENSG00000109667	G	3.70302e-15	0.564983	2.15598e-10	G	+	4	10068194	SLC2A9	1
4:10251925:G:T	GTEx/v8	Esophagus_Muscularis	ENSG00000109667	T	3.71864e-15	-0.323155	3.68626e-33	G	+	4	10251925	SLC2A9	1
6:25943695:C:T	GTEx/v8	Esophagus_Muscularis	ENSG00000112343	C	3.76187e-15	-0.251204	3.27659e-14	C	-	6	25943695	TRIM38	1
6:25944103:C:T	GTEx/v8	Esophagus_Muscularis	ENSG00000112343	C	3.76187e-15	-0.251204	3.27659e-14	C	-	6	25944103	TRIM38	1
6:25944117:G:T	GTEx/v8	Esophagus_Muscularis	ENSG00000112343	G	3.76187e-15	-0.251204	3.27659e-14	G	-	6	25944117	TRIM38	1
4:10197225:C:T	EyeGEx	EyeGEx	ENSG00000109667	C	3.77984e-15	0.5632	1.94777e-12	C	+	4	10197225	SLC2A9	1
4:10404109:A:C	GTEx/v6	Artery_Tibial	ENSG00000109667	C	3.78076e-15	8.39905	0.000263002	C	+	4	10404109	SLC2A9	1
6:25864882:C:G	GTEx/v8	Colon_Transverse	ENSG00000186470	C	3.79129e-15	-0.513974	4.1278e-59	C	-	6	25864882	BTN3A2	1
7:73030175:A:G	GTEx/v7	Esophagus_Muscularis	ENSG00000009950	A	3.79459e-15	0.530566	1.07924e-11	G	-	7	73030175	MLXIPL	1
7:73033559:A:G	GTEx/v7	Esophagus_Muscularis	ENSG00000009950	A	3.79459e-15	0.530566	1.07924e-11	G	-	7	73033559	MLXIPL	1
7:73051932:C:G	GTEx/v8	Cells_Cultured_fibroblasts	ENSG00000009950	G	3.80053e-15	0.516869	3.94239e-12	C	-	7	73051932	MLXIPL	1
7:73051990:G:GTA	GTEx/v8	Cells_Cultured_fibroblasts	ENSG00000009950	GTA	3.80053e-15	0.516869	3.94239e-12	G	-	7	73051990	MLXIPL	1
4:10194270:C:T	EyeGEx	EyeGEx	ENSG00000109667	T	3.80234e-15	0.565455	1.95937e-12	T	+	4	10194270	SLC2A9	1
7:72922233:A:G	GTEx/v8	Esophagus_Muscularis	ENSG00000009950	G	3.80711e-15	0.401874	9.86939e-15	A	-	7	72922233	MLXIPL	1
2:27661020:C:T	GTEx/v8	Adrenal_Gland	ENSG00000157992	C	3.82587e-15	0.634496	7.80378e-13	T	-	2	27661020	KRTCAP3	1
4:10181672:C:T	GTEx/v8	Colon_Sigmoid	ENSG00000109667	T	3.84081e-15	-0.418631	7.87558e-21	C	+	4	10181672	SLC2A9	1
4:10065873:A:G	DICE	T_CD4_naive_TREG	ENSG00000109667	A	3.87222e-15	1.10195	0.049	A	+	4	10065873	SLC2A9	1
4:10065886:C:T	DICE	T_CD4_naive_TREG	ENSG00000109667	C	3.87222e-15	1.10195	0.049	C	+	4	10065886	SLC2A9	1
4:10066870:A:G	DICE	T_CD4_naive_TREG	ENSG00000109667	G	3.87222e-15	1.10195	0.049	G	+	4	10066870	SLC2A9	1
4:10068194:C:G	DICE	T_CD4_naive_TREG	ENSG00000109667	G	3.87222e-15	1.10195	0.049	G	+	4	10068194	SLC2A9	1
4:10068835:A:G	DICE	T_CD4_naive_TREG	ENSG00000109667	A	3.87222e-15	1.10195	0.049	A	+	4	10068835	SLC2A9	1
2:27615389:C:T	GTEx/v8	Adrenal_Gland	ENSG00000157992	T	3.8781e-15	0.607206	7.80378e-13	C	-	2	27615389	KRTCAP3	1
4:10200860:A:T	GTEx/v8	Colon_Sigmoid	ENSG00000109667	A	3.88143e-15	-0.413928	7.87558e-21	T	+	4	10200860	SLC2A9	1
4:10170174:A:C	GTEx/v8	Colon_Sigmoid	ENSG00000109667	C	3.91447e-15	-0.42433	7.87558e-21	A	+	4	10170174	SLC2A9	1
7:73051932:C:G	GTEx/v7	Thyroid	ENSG00000009950	G	3.91549e-15	0.536878	2.03974e-23	C	-	7	73051932	MLXIPL	1
4:10163423:T:TC	GTEx/v7	Esophagus_Muscularis	ENSG00000109667	TC	3.92131e-15	0.413033	2.86654e-19	TC	+	4	10163423	SLC2A9	1
4:10303565:C:T	GTEx/v8	Artery_Tibial	ENSG00000109667	T	3.93014e-15	-0.307863	1.45881e-35	T	-	4	10303565	SLC2A9	1
4:10303703:C:T	GTEx/v8	Artery_Tibial	ENSG00000109667	T	3.93014e-15	-0.307863	1.45881e-35	T	-	4	10303703	SLC2A9	1
2:27584666:A:G	GTEx/v8	Esophagus_Mucosa	ENSG00000115216	G	3.95032e-15	-0.136742	2.07959e-11	A	+	2	27584666	NRBP1	1
6:26001888:A:G	GTEx/v8	Whole_Blood	ENSG00000112343	A	3.95827e-15	-0.195466	2.71219e-11	A	-	6	26001888	TRIM38	1
7:73022933:A:AAG	GTEx/v6	Skin_Sun_Exposed_Lower_leg	ENSG00000009950	A	3.98507e-15	8.35422	0.00028813	AAG	-	7	73022933	MLXIPL	1
4:10179084:A:G	GTEx/v6	Artery_Tibial	ENSG00000109667	A	4.01285e-15	-8.39002	0.000263002	G	+	4	10179084	SLC2A9	1
4:10065873:A:G	DICE	T_CD4_naive	ENSG00000109667	A	4.04741e-15	1.09217	0.049	A	+	4	10065873	SLC2A9	1
4:10065886:C:T	DICE	T_CD4_naive	ENSG00000109667	C	4.04741e-15	1.09217	0.049	C	+	4	10065886	SLC2A9	1
4:10066870:A:G	DICE	T_CD4_naive	ENSG00000109667	G	4.04741e-15	1.09217	0.049	G	+	4	10066870	SLC2A9	1
4:10068194:C:G	DICE	T_CD4_naive	ENSG00000109667	G	4.04741e-15	1.09217	0.049	G	+	4	10068194	SLC2A9	1
4:10068835:A:G	DICE	T_CD4_naive	ENSG00000109667	A	4.04741e-15	1.09217	0.049	A	+	4	10068835	SLC2A9	1
11:64437490:C:T	GTEx/v8	Cells_Cultured_fibroblasts	ENSG00000110076	C	4.04997e-15	-0.22938	2.87572e-19	T	+	11	64437490	NRXN2	1
6:25864882:C:G	GTEx/v7	Heart_Left_Ventricle	ENSG00000186470	C	4.05738e-15	-0.650545	7.3304e-42	C	-	6	25864882	BTN3A2	1
4:10195802:A:G	EyeGEx	EyeGEx	ENSG00000109667	A	4.06758e-15	-0.681317	2.09604e-12	G	+	4	10195802	SLC2A9	1
4:10165779:G:T	GTEx/v8	Esophagus_Muscularis	ENSG00000109667	T	4.07018e-15	-0.342773	3.68626e-33	G	+	4	10165779	SLC2A9	1
4:10389522:C:G	GTEx/v6	Artery_Tibial	ENSG00000109667	C	4.07439e-15	8.38772	0.000263002	C	+	4	10389522	SLC2A9	1
6:25969958:C:G	GTEx/v6	Thyroid	ENSG00000112343	C	4.07508e-15	-8.40448	0.000224494	C	-	6	25969958	TRIM38	1
6:25886577:C:T	GTEx/v8	Breast_Mammary_Tissue	ENSG00000186470	C	4.08472e-15	-0.555909	1.45786e-72	C	-	6	25886577	BTN3A2	1
6:25887217:A:C	GTEx/v8	Breast_Mammary_Tissue	ENSG00000186470	C	4.08472e-15	-0.555909	1.45786e-72	C	-	6	25887217	BTN3A2	1
6:25890656:A:G	GTEx/v8	Breast_Mammary_Tissue	ENSG00000186470	G	4.08472e-15	-0.555909	1.45786e-72	G	-	6	25890656	BTN3A2	1
4:10201873:G:T	EyeGEx	EyeGEx	ENSG00000109667	G	4.08529e-15	0.561788	2.10517e-12	G	+	4	10201873	SLC2A9	1
4:89029866:A:G	GTEx/v8	Testis	ENSG00000118785	A	4.08682e-15	0.525381	1.53957e-30	G	-	4	89029866	SPP1	1
4:10413822:A:G	GTEx/v8	Colon_Sigmoid	ENSG00000109667	G	4.09666e-15	0.46819	7.87558e-21	G	+	4	10413822	SLC2A9	1
4:10337263:G:T	GTEx/v7	Artery_Tibial	ENSG00000109667	G	4.09797e-15	0.459966	8.1164e-23	G	+	4	10337263	SLC2A9	1
6:25869371:C:G	GTEx/v8	Esophagus_Mucosa	ENSG00000186470	C	4.1029e-15	-0.507577	7.61065e-102	C	-	6	25869371	BTN3A2	1
6:25869848:A:G	GTEx/v8	Esophagus_Mucosa	ENSG00000186470	G	4.1029e-15	-0.507577	7.61065e-102	G	-	6	25869848	BTN3A2	1
6:25870655:C:T	GTEx/v8	Esophagus_Mucosa	ENSG00000186470	T	4.1029e-15	-0.507577	7.61065e-102	T	-	6	25870655	BTN3A2	1
6:25871649:C:T	GTEx/v8	Esophagus_Mucosa	ENSG00000186470	C	4.1029e-15	-0.507577	7.61065e-102	C	-	6	25871649	BTN3A2	1
6:25873025:A:C	GTEx/v8	Esophagus_Mucosa	ENSG00000186470	A	4.1029e-15	-0.507577	7.61065e-102	A	-	6	25873025	BTN3A2	1
4:10148828:C:T	GTEx/v8	Artery_Tibial	ENSG00000109667	C	4.10571e-15	-0.306814	1.45881e-35	C	-	4	10148828	SLC2A9	1
4:10344624:C:T	GTEx/v8	Esophagus_Muscularis	ENSG00000109667	C	4.11884e-15	-0.32706	3.68626e-33	T	+	4	10344624	SLC2A9	1
11:64360630:A:G	GTEx/v8	Adipose_Subcutaneous	ENSG00000110076	A	4.12292e-15	0.230274	5.0711e-20	A	+	11	64360630	NRXN2	1
11:64359627:C:T	GTEx/v6	Lung	ENSG00000110076	T	4.14194e-15	-8.402	0.00038378	C	+	11	64359627	NRXN2	1
11:64441160:T:TTG	GTEx/v6	Lung	ENSG00000110076	TTG	4.15118e-15	-8.40166	0.00038378	T	+	11	64441160	NRXN2	1
4:88976097:C:T	GTEx/v8	Testis	ENSG00000118762	T	4.17362e-15	0.374825	7.10865e-61	C	-	4	88976097	PKD2	1
4:10209251:A:G	EyeGEx	EyeGEx	ENSG00000109667	A	4.18059e-15	0.561831	2.15428e-12	A	+	4	10209251	SLC2A9	1
7:73051990:G:GTA	GTEx/v7	Thyroid	ENSG00000009950	GTA	4.18697e-15	0.53512	2.03974e-23	G	-	7	73051990	MLXIPL	1
11:64351721:C:T	GTEx/v8	Adipose_Subcutaneous	ENSG00000110076	T	4.19014e-15	0.231114	5.0711e-20	T	+	11	64351721	NRXN2	1
4:10137790:A:T	GTEx/v8	Muscle_Skeletal	ENSG00000109667	A	4.20393e-15	0.365191	1.76324e-15	A	+	4	10137790	SLC2A9	1
4:10138920:A:G	GTEx/v8	Muscle_Skeletal	ENSG00000109667	A	4.20393e-15	0.365191	1.76324e-15	A	+	4	10138920	SLC2A9	1
11:64368670:C:G	GTEx/v8	Muscle_Skeletal	ENSG00000110076	C	4.20766e-15	-0.222572	1.38832e-20	G	+	11	64368670	NRXN2	1
2:27685388:A:G	GTEx/v8	Esophagus_Mucosa	ENSG00000115216	A	4.21188e-15	-0.13762	2.07959e-11	G	+	2	27685388	NRBP1	1
4:10084570:G:T	GTEx/v8	Artery_Tibial	ENSG00000178163	G	4.22742e-15	0.242636	4.11011e-18	G	+	4	10084570	ZNF518B	1
4:10392143:A:G	GTEx/v6	Artery_Tibial	ENSG00000109667	G	4.24318e-15	8.38156	0.000263002	G	+	4	10392143	SLC2A9	1
4:10176731:A:AAC	GTEx/v6	Artery_Tibial	ENSG00000109667	A	4.26554e-15	-8.38076	0.000263002	AAC	+	4	10176731	SLC2A9	1
4:10203525:C:T	GTEx/v8	Muscle_Skeletal	ENSG00000109667	T	4.27107e-15	0.367956	1.76324e-15	T	+	4	10203525	SLC2A9	1
4:10203963:C:G	GTEx/v8	Muscle_Skeletal	ENSG00000109667	C	4.27107e-15	0.367956	1.76324e-15	C	+	4	10203963	SLC2A9	1
4:10403014:G:T	GTEx/v6	Artery_Tibial	ENSG00000109667	G	4.2723e-15	8.38052	0.000263002	G	+	4	10403014	SLC2A9	1
4:10403451:C:G	GTEx/v6	Artery_Tibial	ENSG00000109667	C	4.27668e-15	8.38036	0.000263002	C	+	4	10403451	SLC2A9	1
11:64365943:C:T	GTEx/v8	Artery_Tibial	ENSG00000110076	C	4.28778e-15	-0.241941	4.03274e-13	T	+	11	64365943	NRXN2	1
6:25877970:A:G	GTEx/v8	Thyroid	ENSG00000112343	A	4.28925e-15	-0.274945	2.9769e-48	A	-	6	25877970	TRIM38	1
4:10115523:A:G	GTEx/v8	Esophagus_Muscularis	ENSG00000109667	G	4.30376e-15	0.326805	3.68626e-33	G	+	4	10115523	SLC2A9	1
6:25881568:A:T	DICE	T_CD4_TFH	ENSG00000124564	T	4.31113e-15	1.04849	0.049	T	+	6	25881568	SLC17A3	1
4:10253385:C:T	EyeGEx	EyeGEx	ENSG00000109667	T	4.3181e-15	0.554758	2.22514e-12	T	+	4	10253385	SLC2A9	1
6:26014987:A:G	GTEx/v8	Whole_Blood	ENSG00000112343	G	4.31811e-15	-0.186611	2.71219e-11	G	-	6	26014987	TRIM38	1
7:72977249:C:T	GTEx/v8	Testis	ENSG00000009950	T	4.32186e-15	0.533068	1.11698e-13	C	-	7	72977249	MLXIPL	1
7:72988069:C:T	GTEx/v8	Testis	ENSG00000009950	T	4.32186e-15	0.533068	1.11698e-13	C	-	7	72988069	MLXIPL	1
7:72998952:A:G	GTEx/v8	Testis	ENSG00000009950	G	4.32186e-15	0.533068	1.11698e-13	A	-	7	72998952	MLXIPL	1
11:64437490:C:T	GTEx/v8	Muscle_Skeletal	ENSG00000110076	C	4.3276e-15	-0.223642	1.38832e-20	T	+	11	64437490	NRXN2	1
2:27750545:A:G	GTEx/v7	Thyroid	ENSG00000115226	G	4.34175e-15	0.292731	5.47164e-21	A	-	2	27750545	FNDC4	1
2:27625661:A:G	GTEx/v8	Esophagus_Mucosa	ENSG00000115216	G	4.35042e-15	-0.137032	2.07959e-11	A	+	2	27625661	NRBP1	1
7:72881807:C:T	GTEx/v7	Pancreas	ENSG00000009950	T	4.35157e-15	0.534626	2.46879e-14	C	-	7	72881807	MLXIPL	1
4:10132137:G:T	GTEx/v8	Whole_Blood	ENSG00000109667	T	4.35265e-15	0.219925	1.49086e-16	T	+	4	10132137	SLC2A9	1
6:25888094:C:G	GTEx/v7	Adrenal_Gland	ENSG00000124564	G	4.41154e-15	0.80853	3.49177e-14	G	+	6	25888094	SLC17A3	1
7:73030175:A:G	GTEx/v8	Prostate	ENSG00000009950	A	4.41699e-15	0.917926	1.283e-11	G	-	7	73030175	MLXIPL	1
7:73033559:A:G	GTEx/v8	Prostate	ENSG00000009950	A	4.41699e-15	0.917926	1.283e-11	G	-	7	73033559	MLXIPL	1
4:10125242:C:G	GTEx/v8	Whole_Blood	ENSG00000109667	G	4.4363e-15	0.231654	1.49086e-16	G	+	4	10125242	SLC2A9	1
11:64418259:C:T	GTEx/v8	Muscle_Skeletal	ENSG00000110076	C	4.45319e-15	-0.222839	1.38832e-20	T	+	11	64418259	NRXN2	1
11:64424691:A:C	GTEx/v8	Muscle_Skeletal	ENSG00000110076	A	4.45319e-15	-0.222839	1.38832e-20	C	+	11	64424691	NRXN2	1
11:64439227:G:T	GTEx/v8	Muscle_Skeletal	ENSG00000110076	T	4.45319e-15	-0.222839	1.38832e-20	G	+	11	64439227	NRXN2	1
7:73012042:A:G	GTEx/v7	Esophagus_Muscularis	ENSG00000009950	A	4.46633e-15	0.548605	1.07924e-11	G	-	7	73012042	MLXIPL	1
6:25941438:C:CATCT	GTEx/v7	Thyroid	ENSG00000112343	CATCT	4.4817e-15	-0.342008	6.39927e-30	CATCT	-	6	25941438	TRIM38	1
4:10126978:A:C	GTEx/v8	Whole_Blood	ENSG00000109667	C	4.48552e-15	0.224806	1.49086e-16	C	+	4	10126978	SLC2A9	1
4:10199139:G:T	GTEx/v6	Artery_Tibial	ENSG00000109667	T	4.51371e-15	-8.37218	0.000263002	G	+	4	10199139	SLC2A9	1
6:25886577:C:T	GTEx/v8	Esophagus_Gastroesophageal_Junction	ENSG00000186470	C	4.52911e-15	-0.612567	2.78543e-65	C	-	6	25886577	BTN3A2	1
6:25887217:A:C	GTEx/v8	Esophagus_Gastroesophageal_Junction	ENSG00000186470	C	4.52911e-15	-0.612567	2.78543e-65	C	-	6	25887217	BTN3A2	1
6:25890656:A:G	GTEx/v8	Esophagus_Gastroesophageal_Junction	ENSG00000186470	G	4.52911e-15	-0.612567	2.78543e-65	G	-	6	25890656	BTN3A2	1
2:27649929:G:T	GTEx/v8	Esophagus_Mucosa	ENSG00000115216	G	4.53081e-15	-0.136959	2.07959e-11	T	+	2	27649929	NRBP1	1
2:27566989:C:T	GTEx/v7	Skin_Sun_Exposed_Lower_leg	ENSG00000115216	C	4.53617e-15	-0.209957	6.38322e-19	T	+	2	27566989	NRBP1	1
2:27574953:C:T	GTEx/v7	Skin_Sun_Exposed_Lower_leg	ENSG00000115216	C	4.53617e-15	-0.209957	6.38322e-19	T	+	2	27574953	NRBP1	1
2:27687792:A:AT	EyeGEx	EyeGEx	ENSG00000115241	AT	4.53745e-15	-0.617047	1.68221e-12	A	+	2	27687792	PPM1G	1
6:25940719:C:G	GTEx/v7	Thyroid	ENSG00000112343	C	4.58188e-15	-0.308983	6.39927e-30	C	-	6	25940719	TRIM38	1
2:27573503:C:CA	GTEx/v7	Skin_Sun_Exposed_Lower_leg	ENSG00000115216	CA	4.63205e-15	-0.210027	6.38322e-19	C	+	2	27573503	NRBP1	1
6:25769349:C:T	GTEx/v7	Lung	ENSG00000186470	C	4.65776e-15	0.597964	3.1497e-82	T	-	6	25769349	BTN3A2	1
6:25780811:A:G	GTEx/v7	Lung	ENSG00000186470	G	4.65776e-15	0.597964	3.1497e-82	A	-	6	25780811	BTN3A2	1
7:73025975:A:G	GTEx/v6	Skin_Sun_Exposed_Lower_leg	ENSG00000009950	G	4.66223e-15	8.3307	0.00028813	A	-	7	73025975	MLXIPL	1
2:27741105:A:G	GTEx/v7	Thyroid	ENSG00000115226	G	4.71233e-15	0.296877	5.47164e-21	A	-	2	27741105	FNDC4	1
6:25959127:A:G	GTEx/v8	Esophagus_Muscularis	ENSG00000112343	G	4.72431e-15	-0.251325	3.27659e-14	G	-	6	25959127	TRIM38	1
4:10184956:C:T	EyeGEx	EyeGEx	ENSG00000109667	C	4.72637e-15	0.558288	2.43552e-12	C	+	4	10184956	SLC2A9	1
4:10178217:C:T	GTEx/v7	Esophagus_Muscularis	ENSG00000109667	T	4.73818e-15	-0.383874	2.86654e-19	C	+	4	10178217	SLC2A9	1
11:64360623:A:G	GTEx/v8	Artery_Tibial	ENSG00000110076	A	4.75564e-15	0.249659	4.03274e-13	A	+	11	64360623	NRXN2	1
11:64364291:C:T	GTEx/v8	Artery_Tibial	ENSG00000110076	T	4.75564e-15	0.249659	4.03274e-13	T	+	11	64364291	NRXN2	1
11:64365668:A:C	GTEx/v8	Artery_Tibial	ENSG00000110076	A	4.75597e-15	-0.242729	4.03274e-13	C	+	11	64365668	NRXN2	1
11:64352540:A:T	GTEx/v7	Lung	ENSG00000110076	A	4.75972e-15	-0.328262	1.19507e-31	T	+	11	64352540	NRXN2	1
4:10203152:A:G	EyeGEx	EyeGEx	ENSG00000109667	G	4.76694e-15	0.563022	2.45643e-12	G	+	4	10203152	SLC2A9	1
7:73026151:A:T	GTEx/v6	Skin_Sun_Exposed_Lower_leg	ENSG00000009950	T	4.77125e-15	8.32723	0.00028813	A	-	7	73026151	MLXIPL	1
4:10199127:G:GT	EyeGEx	EyeGEx	ENSG00000109667	GT	4.77299e-15	0.563446	2.45955e-12	GT	+	4	10199127	SLC2A9	1
4:10199780:A:C	EyeGEx	EyeGEx	ENSG00000109667	A	4.77742e-15	0.563426	2.46183e-12	A	+	4	10199780	SLC2A9	1
4:10133013:G:T	GTEx/v8	Whole_Blood	ENSG00000109667	T	4.78576e-15	0.221639	1.49086e-16	T	+	4	10133013	SLC2A9	1
4:10133014:A:T	GTEx/v8	Whole_Blood	ENSG00000109667	T	4.78576e-15	0.221639	1.49086e-16	T	+	4	10133014	SLC2A9	1
4:10184956:C:T	GTEx/v6	Artery_Tibial	ENSG00000109667	T	4.78885e-15	-8.36319	0.000263002	C	+	4	10184956	SLC2A9	1
4:10331920:G:GT	GTEx/v6	Artery_Tibial	ENSG00000178163	GT	4.81403e-15	-8.3624	0.000263002	G	+	4	10331920	ZNF518B	1
4:10196615:A:T	EyeGEx	EyeGEx	ENSG00000109667	T	4.81689e-15	0.559949	2.48217e-12	T	+	4	10196615	SLC2A9	1
4:10196638:C:T	EyeGEx	EyeGEx	ENSG00000109667	T	4.81689e-15	0.559949	2.48217e-12	T	+	4	10196638	SLC2A9	1
4:10196894:A:T	EyeGEx	EyeGEx	ENSG00000109667	T	4.81689e-15	0.559949	2.48217e-12	T	+	4	10196894	SLC2A9	1
4:10197663:G:T	EyeGEx	EyeGEx	ENSG00000109667	G	4.81741e-15	0.55995	2.48244e-12	G	+	4	10197663	SLC2A9	1
4:10198468:C:T	EyeGEx	EyeGEx	ENSG00000109667	C	4.81741e-15	0.55995	2.48244e-12	C	+	4	10198468	SLC2A9	1
4:10199139:G:T	EyeGEx	EyeGEx	ENSG00000109667	G	4.81792e-15	0.559951	2.4827e-12	G	+	4	10199139	SLC2A9	1
4:10199948:C:T	EyeGEx	EyeGEx	ENSG00000109667	C	4.81792e-15	0.559951	2.4827e-12	C	+	4	10199948	SLC2A9	1
4:10198049:A:G	EyeGEx	EyeGEx	ENSG00000109667	G	4.81799e-15	0.559947	2.48273e-12	G	+	4	10198049	SLC2A9	1
4:10198050:G:T	EyeGEx	EyeGEx	ENSG00000109667	G	4.81799e-15	0.559947	2.48273e-12	G	+	4	10198050	SLC2A9	1
4:10200204:G:T	EyeGEx	EyeGEx	ENSG00000109667	T	4.81844e-15	0.559952	2.48297e-12	T	+	4	10200204	SLC2A9	1
4:10200401:G:T	EyeGEx	EyeGEx	ENSG00000109667	G	4.81844e-15	0.559952	2.48297e-12	G	+	4	10200401	SLC2A9	1
4:10200496:C:T	EyeGEx	EyeGEx	ENSG00000109667	T	4.81844e-15	0.559952	2.48297e-12	T	+	4	10200496	SLC2A9	1
4:10201503:A:C	EyeGEx	EyeGEx	ENSG00000109667	C	4.81896e-15	0.559953	2.48323e-12	C	+	4	10201503	SLC2A9	1
4:10202574:C:T	EyeGEx	EyeGEx	ENSG00000109667	C	4.81896e-15	0.559953	2.48323e-12	C	+	4	10202574	SLC2A9	1
4:10202697:A:C	EyeGEx	EyeGEx	ENSG00000109667	A	4.81896e-15	0.559953	2.48323e-12	A	+	4	10202697	SLC2A9	1
7:72939244:C:G	GTEx/v6	Thyroid	ENSG00000009950	C	4.82083e-15	8.37883	0.000224494	G	-	7	72939244	MLXIPL	1
4:10200718:A:G	EyeGEx	EyeGEx	ENSG00000109667	G	4.82316e-15	0.559957	2.4854e-12	G	+	4	10200718	SLC2A9	1
4:10201960:C:T	GTEx/v8	Muscle_Skeletal	ENSG00000109667	T	4.82944e-15	0.365454	1.76324e-15	T	+	4	10201960	SLC2A9	1
6:25853712:C:T	GTEx/v8	Whole_Blood	ENSG00000112343	C	4.8426e-15	-0.184717	2.71219e-11	C	-	6	25853712	TRIM38	1
6:25870542:A:T	GTEx/v8	Whole_Blood	ENSG00000112343	A	4.8426e-15	-0.184717	2.71219e-11	A	-	6	25870542	TRIM38	1
2:27595756:C:G	GTEx/v8	Muscle_Skeletal	ENSG00000157992	C	4.84836e-15	0.309358	3.55294e-11	G	-	2	27595756	KRTCAP3	1
6:26046744:G:T	GTEx/v6	Thyroid	ENSG00000112343	G	4.85519e-15	-8.37774	0.000224494	G	-	6	26046744	TRIM38	1
4:10131468:C:T	GTEx/v8	Whole_Blood	ENSG00000109667	C	4.85904e-15	0.219472	1.49086e-16	C	+	4	10131468	SLC2A9	1
4:10161175:C:T	GTEx/v8	Muscle_Skeletal	ENSG00000109667	T	4.86703e-15	0.372239	1.76324e-15	T	+	4	10161175	SLC2A9	1
4:10068064:C:T	GTEx/v7	Colon_Sigmoid	ENSG00000109667	T	4.88688e-15	0.559899	2.15598e-10	T	+	4	10068064	SLC2A9	1
4:10125242:C:G	GTEx/v7	Esophagus_Muscularis	ENSG00000109667	G	4.89435e-15	0.432562	2.86654e-19	G	+	4	10125242	SLC2A9	1
4:10125255:C:T	GTEx/v7	Esophagus_Muscularis	ENSG00000109667	T	4.89435e-15	0.432562	2.86654e-19	T	+	4	10125255	SLC2A9	1
4:10177818:C:T	GTEx/v7	Esophagus_Muscularis	ENSG00000109667	T	4.89647e-15	-0.383458	2.86654e-19	C	+	4	10177818	SLC2A9	1
4:10177880:T:TC	GTEx/v7	Esophagus_Muscularis	ENSG00000109667	T	4.89647e-15	-0.383458	2.86654e-19	TC	+	4	10177880	SLC2A9	1
4:10178556:A:T	GTEx/v7	Esophagus_Muscularis	ENSG00000109667	A	4.89647e-15	-0.383458	2.86654e-19	T	+	4	10178556	SLC2A9	1
4:10178922:A:T	GTEx/v7	Esophagus_Muscularis	ENSG00000109667	T	4.89647e-15	-0.383458	2.86654e-19	A	+	4	10178922	SLC2A9	1
4:10179009:A:T	GTEx/v7	Esophagus_Muscularis	ENSG00000109667	A	4.89647e-15	-0.383458	2.86654e-19	T	+	4	10179009	SLC2A9	1
4:10179309:C:T	GTEx/v7	Esophagus_Muscularis	ENSG00000109667	C	4.89647e-15	-0.383458	2.86654e-19	T	+	4	10179309	SLC2A9	1
4:10181374:A:G	GTEx/v7	Esophagus_Muscularis	ENSG00000109667	G	4.89647e-15	-0.383458	2.86654e-19	A	+	4	10181374	SLC2A9	1
4:10185050:C:CAG	GTEx/v7	Esophagus_Muscularis	ENSG00000109667	C	4.89647e-15	-0.383458	2.86654e-19	CAG	+	4	10185050	SLC2A9	1
4:10185799:A:G	GTEx/v7	Esophagus_Muscularis	ENSG00000109667	A	4.89647e-15	-0.383458	2.86654e-19	G	+	4	10185799	SLC2A9	1
4:10186251:C:T	GTEx/v7	Esophagus_Muscularis	ENSG00000109667	C	4.89647e-15	-0.383458	2.86654e-19	T	+	4	10186251	SLC2A9	1
4:10186604:C:T	GTEx/v7	Esophagus_Muscularis	ENSG00000109667	C	4.89647e-15	-0.383458	2.86654e-19	T	+	4	10186604	SLC2A9	1
4:10190792:C:T	GTEx/v7	Esophagus_Muscularis	ENSG00000109667	T	4.89647e-15	-0.383458	2.86654e-19	C	+	4	10190792	SLC2A9	1
6:25864882:C:G	GTEx/v8	Heart_Atrial_Appendage	ENSG00000186470	C	4.90387e-15	-0.603046	1.98891e-69	C	-	6	25864882	BTN3A2	1
11:64352063:A:G	GTEx/v8	Adipose_Subcutaneous	ENSG00000110076	G	4.90967e-15	0.231308	5.0711e-20	G	+	11	64352063	NRXN2	1
4:10130537:A:AT	GTEx/v8	Whole_Blood	ENSG00000109667	A	4.91407e-15	0.220826	1.49086e-16	A	+	4	10130537	SLC2A9	1
4:10130546:C:CTCCA	GTEx/v8	Whole_Blood	ENSG00000109667	C	4.91407e-15	0.220826	1.49086e-16	C	+	4	10130546	SLC2A9	1
4:10130752:C:T	GTEx/v8	Whole_Blood	ENSG00000109667	T	4.91407e-15	0.220826	1.49086e-16	T	+	4	10130752	SLC2A9	1
6:25888832:G:GA	GTEx/v7	Testis	ENSG00000124564	GA	4.91431e-15	0.788131	4.15729e-12	GA	+	6	25888832	SLC17A3	1
6:25886577:C:T	GTEx/v8	Skin_Sun_Exposed_Lower_leg	ENSG00000186470	C	4.9226e-15	-0.545142	2.07847e-103	C	-	6	25886577	BTN3A2	1
6:25887217:A:C	GTEx/v8	Skin_Sun_Exposed_Lower_leg	ENSG00000186470	C	4.9226e-15	-0.545142	2.07847e-103	C	-	6	25887217	BTN3A2	1
6:25890656:A:G	GTEx/v8	Skin_Sun_Exposed_Lower_leg	ENSG00000186470	G	4.9226e-15	-0.545142	2.07847e-103	G	-	6	25890656	BTN3A2	1
4:88894235:C:T	GTEx/v7	Esophagus_Muscularis	ENSG00000118785	C	4.92776e-15	-0.457882	8.7147e-11	T	+	4	88894235	SPP1	1
4:10245898:A:G	GTEx/v8	Colon_Sigmoid	ENSG00000109667	A	4.93307e-15	0.427327	7.87558e-21	A	+	4	10245898	SLC2A9	1
4:10237799:A:G	GTEx/v8	Colon_Sigmoid	ENSG00000109667	A	4.93667e-15	0.470342	7.87558e-21	A	+	4	10237799	SLC2A9	1
4:88914208:C:CAACTCAGAAA	GTEx/v6	Testis	ENSG00000118785	C	4.94628e-15	8.955	0.000378299	CAACTCAGAAA	-	4	88914208	SPP1	1
7:72989390:A:G	GTEx/v8	Testis	ENSG00000009950	G	4.98275e-15	0.521998	1.11698e-13	A	-	7	72989390	MLXIPL	1
7:72999105:G:T	GTEx/v8	Testis	ENSG00000009950	G	4.98275e-15	0.521998	1.11698e-13	T	-	7	72999105	MLXIPL	1
6:25885814:C:T	GTEx/v8	Nerve_Tibial	ENSG00000186470	T	4.99465e-15	-0.479108	2.08355e-103	T	-	6	25885814	BTN3A2	1
11:64395252:C:G	GTEx/v8	Skin_Not_Sun_Exposed_Suprapubic	ENSG00000110076	C	5.02136e-15	-0.282838	6.57833e-21	G	+	11	64395252	NRXN2	1
4:10183186:A:C	GTEx/v7	Esophagus_Muscularis	ENSG00000109667	C	5.03077e-15	-0.383399	2.86654e-19	A	+	4	10183186	SLC2A9	1
2:27605762:A:G	GTEx/v7	Skin_Not_Sun_Exposed_Suprapubic	ENSG00000115216	A	5.03199e-15	-0.233374	9.20042e-19	G	+	2	27605762	NRBP1	1
4:10198086:A:G	GTEx/v6	Artery_Tibial	ENSG00000109667	A	5.06235e-15	-8.35475	0.000263002	G	+	4	10198086	SLC2A9	1
2:27651375:C:T	GTEx/v8	Adrenal_Gland	ENSG00000157992	T	5.08771e-15	0.613273	7.80378e-13	C	-	2	27651375	KRTCAP3	1
4:10136115:G:T	GTEx/v8	Muscle_Skeletal	ENSG00000109667	G	5.11624e-15	0.361214	1.76324e-15	G	+	4	10136115	SLC2A9	1
4:10136141:A:C	GTEx/v8	Muscle_Skeletal	ENSG00000109667	C	5.11624e-15	0.361214	1.76324e-15	C	+	4	10136141	SLC2A9	1
4:10193287:G:T	EyeGEx	EyeGEx	ENSG00000109667	G	5.17455e-15	0.575827	2.66647e-12	G	+	4	10193287	SLC2A9	1
4:10128146:C:G	GTEx/v7	Artery_Tibial	ENSG00000109667	G	5.1918e-15	0.448168	8.1164e-23	G	+	4	10128146	SLC2A9	1
2:27631474:C:CTGAT	GTEx/v7	Adipose_Subcutaneous	ENSG00000115216	C	5.20734e-15	-0.269209	1.34646e-12	CTGAT	+	2	27631474	NRBP1	1
6:25940719:C:G	GTEx/v8	Esophagus_Muscularis	ENSG00000112343	C	5.25633e-15	-0.251991	3.27659e-14	C	-	6	25940719	TRIM38	1
4:10138470:C:T	GTEx/v8	Whole_Blood	ENSG00000109667	T	5.26173e-15	0.219663	1.49086e-16	T	+	4	10138470	SLC2A9	1
2:27750546:A:T	GTEx/v7	Thyroid	ENSG00000115226	A	5.27053e-15	0.293617	5.47164e-21	T	-	2	27750546	FNDC4	1
4:10177120:C:G	GTEx/v7	Esophagus_Muscularis	ENSG00000109667	C	5.27674e-15	-0.38329	2.86654e-19	G	+	4	10177120	SLC2A9	1
6:26015583:C:T	GTEx/v8	Whole_Blood	ENSG00000112343	C	5.28266e-15	-0.194863	2.71219e-11	C	-	6	26015583	TRIM38	1
4:10196971:G:GT	GTEx/v6	Artery_Tibial	ENSG00000109667	GT	5.28784e-15	8.34813	0.000263002	GT	+	4	10196971	SLC2A9	1
4:10130793:C:G	GTEx/v8	Whole_Blood	ENSG00000109667	C	5.34173e-15	0.217979	1.49086e-16	C	+	4	10130793	SLC2A9	1
4:10125255:C:T	GTEx/v8	Whole_Blood	ENSG00000109667	T	5.35724e-15	0.23109	1.49086e-16	T	+	4	10125255	SLC2A9	1
6:25947197:C:T	GTEx/v8	Testis	ENSG00000124564	C	5.37181e-15	0.644784	2.31013e-17	C	+	6	25947197	SLC17A3	1
6:25992022:G:GTATC	GTEx/v7	Thyroid	ENSG00000112343	GTATC	5.37996e-15	-0.333851	6.39927e-30	GTATC	-	6	25992022	TRIM38	1
4:10159554:A:G	GTEx/v8	Muscle_Skeletal	ENSG00000109667	A	5.38046e-15	0.371987	1.76324e-15	A	+	4	10159554	SLC2A9	1
4:9962765:C:T	EyeGEx	EyeGEx	ENSG00000109667	C	5.38534e-15	-0.647587	2.77509e-12	T	+	4	9962765	SLC2A9	1
4:10128146:C:G	GTEx/v7	Esophagus_Muscularis	ENSG00000109667	G	5.39599e-15	0.401483	2.86654e-19	G	+	4	10128146	SLC2A9	1
4:10128536:C:T	GTEx/v7	Esophagus_Muscularis	ENSG00000109667	T	5.39599e-15	0.401483	2.86654e-19	T	+	4	10128536	SLC2A9	1
4:10086547:A:C	DICE	T_CD4_naive_TREG	ENSG00000109667	C	5.40859e-15	1.09031	0.049	C	+	4	10086547	SLC2A9	1
7:73025975:A:G	GTEx/v8	Esophagus_Mucosa	ENSG00000009950	G	5.44189e-15	0.404659	6.65012e-15	A	-	7	73025975	MLXIPL	1
4:10121674:A:ACT	GTEx/v6	Esophagus_Muscularis	ENSG00000109667	A	5.47455e-15	8.53716	0.000335986	A	+	4	10121674	SLC2A9	1
4:10127441:C:T	GTEx/v7	Artery_Tibial	ENSG00000109667	C	5.51891e-15	0.402213	8.1164e-23	C	+	4	10127441	SLC2A9	1
2:27651375:C:T	GTEx/v8	Artery_Tibial	ENSG00000115216	T	5.52282e-15	-0.168121	7.8923e-11	C	+	2	27651375	NRBP1	1
4:10308757:C:T	GTEx/v8	Colon_Sigmoid	ENSG00000109667	T	5.54852e-15	0.481276	7.87558e-21	T	+	4	10308757	SLC2A9	1
2:27670307:A:G	GTEx/v8	Adrenal_Gland	ENSG00000157992	A	5.55529e-15	0.607324	7.80378e-13	G	-	2	27670307	KRTCAP3	1
2:27676287:A:T	GTEx/v8	Adrenal_Gland	ENSG00000157992	T	5.55529e-15	0.607324	7.80378e-13	A	-	2	27676287	KRTCAP3	1
2:27682850:G:T	GTEx/v8	Adrenal_Gland	ENSG00000157992	T	5.55529e-15	0.607324	7.80378e-13	G	-	2	27682850	KRTCAP3	1
2:27690991:C:T	GTEx/v8	Adrenal_Gland	ENSG00000157992	T	5.55529e-15	0.607324	7.80378e-13	C	-	2	27690991	KRTCAP3	1
2:27692973:A:G	GTEx/v8	Adrenal_Gland	ENSG00000157992	G	5.55529e-15	0.607324	7.80378e-13	A	-	2	27692973	KRTCAP3	1
2:27714526:C:T	GTEx/v8	Adrenal_Gland	ENSG00000157992	C	5.55529e-15	0.607324	7.80378e-13	T	-	2	27714526	KRTCAP3	1
2:27715416:C:T	GTEx/v8	Adrenal_Gland	ENSG00000157992	T	5.55529e-15	0.607324	7.80378e-13	C	-	2	27715416	KRTCAP3	1
4:10245365:A:G	GTEx/v8	Muscle_Skeletal	ENSG00000109667	A	5.56104e-15	0.364432	1.76324e-15	A	+	4	10245365	SLC2A9	1
2:27667520:T:TTTTG	GTEx/v8	Adrenal_Gland	ENSG00000157992	TTTTG	5.56685e-15	0.616847	7.80378e-13	T	-	2	27667520	KRTCAP3	1
2:27684957:C:T	GTEx/v8	Adrenal_Gland	ENSG00000157992	C	5.56685e-15	0.616847	7.80378e-13	T	-	2	27684957	KRTCAP3	1
2:27619049:C:G	GTEx/v8	Esophagus_Mucosa	ENSG00000115216	G	5.60505e-15	-0.13609	2.07959e-11	C	+	2	27619049	NRBP1	1
4:10133747:A:G	GTEx/v8	Muscle_Skeletal	ENSG00000109667	A	5.61294e-15	0.361711	1.76324e-15	A	+	4	10133747	SLC2A9	1
2:27711254:C:CA	GTEx/v8	Adrenal_Gland	ENSG00000157992	CA	5.62246e-15	0.593391	7.80378e-13	C	-	2	27711254	KRTCAP3	1
2:27711257:G:GACT	GTEx/v8	Adrenal_Gland	ENSG00000157992	GACT	5.62246e-15	0.593391	7.80378e-13	G	-	2	27711257	KRTCAP3	1
11:64476445:A:C	GTEx/v8	Muscle_Skeletal	ENSG00000110076	A	5.69569e-15	-0.217352	1.38832e-20	C	+	11	64476445	NRXN2	1
4:10064011:C:T	GTEx/v7	Muscle_Skeletal	ENSG00000109667	C	5.69824e-15	0.44847	3.21323e-10	C	+	4	10064011	SLC2A9	1
4:9985596:A:G	EyeGEx	EyeGEx	ENSG00000109667	G	5.72628e-15	-0.648305	2.95078e-12	A	+	4	9985596	SLC2A9	1
2:27669723:C:T	GTEx/v8	Whole_Blood	ENSG00000157992	C	5.7328e-15	0.284465	1.50191e-10	T	-	2	27669723	KRTCAP3	1
4:10194270:C:T	GTEx/v8	Colon_Sigmoid	ENSG00000109667	C	5.75604e-15	-0.409067	7.87558e-21	T	+	4	10194270	SLC2A9	1
2:27592423:C:T	GTEx/v7	Adipose_Subcutaneous	ENSG00000115216	T	5.76981e-15	-0.268108	1.34646e-12	C	+	2	27592423	NRBP1	1
4:10175689:A:T	GTEx/v7	Esophagus_Muscularis	ENSG00000109667	T	5.7719e-15	-0.381414	2.86654e-19	A	+	4	10175689	SLC2A9	1
2:27571848:A:C	GTEx/v7	Skin_Sun_Exposed_Lower_leg	ENSG00000115216	A	5.80285e-15	-0.209227	6.38322e-19	C	+	2	27571848	NRBP1	1
15:76183826:G:GT	EyeGEx	EyeGEx	ENSG00000169752	GT	5.80926e-15	0.535791	1.81865e-12	GT	+	15	76183826	NRG4	1
4:88895115:A:G	GTEx/v7	Esophagus_Muscularis	ENSG00000118785	G	5.83477e-15	-0.448358	8.7147e-11	A	+	4	88895115	SPP1	1
4:10196761:A:T	EyeGEx	EyeGEx	ENSG00000109667	A	5.84795e-15	0.557406	3.01348e-12	A	+	4	10196761	SLC2A9	1
4:9933609:T:TATATAC	EyeGEx	EyeGEx	ENSG00000109667	TATATAC	5.87087e-15	-0.72375	3.02529e-12	NA	NA	4	9933609	SLC2A9	1
4:9945722:C:T	EyeGEx	EyeGEx	ENSG00000109667	C	5.89152e-15	-0.638619	3.03593e-12	T	+	4	9945722	SLC2A9	1
4:10250779:C:T	EyeGEx	EyeGEx	ENSG00000109667	C	5.90291e-15	0.555525	3.0418e-12	C	+	4	10250779	SLC2A9	1
4:10183798:A:G	GTEx/v7	Esophagus_Muscularis	ENSG00000109667	G	5.91717e-15	-0.385613	2.86654e-19	A	+	4	10183798	SLC2A9	1
4:10187373:A:G	GTEx/v7	Esophagus_Muscularis	ENSG00000109667	A	5.91717e-15	-0.385613	2.86654e-19	G	+	4	10187373	SLC2A9	1
4:10187922:C:T	GTEx/v7	Esophagus_Muscularis	ENSG00000109667	C	5.91717e-15	-0.385613	2.86654e-19	T	+	4	10187922	SLC2A9	1
4:10188976:C:CTG	GTEx/v7	Esophagus_Muscularis	ENSG00000109667	CTG	5.91717e-15	-0.385613	2.86654e-19	C	+	4	10188976	SLC2A9	1
4:10189162:A:G	GTEx/v7	Esophagus_Muscularis	ENSG00000109667	A	5.91717e-15	-0.385613	2.86654e-19	G	+	4	10189162	SLC2A9	1
4:10189213:A:G	GTEx/v7	Esophagus_Muscularis	ENSG00000109667	G	5.91717e-15	-0.385613	2.86654e-19	A	+	4	10189213	SLC2A9	1
4:10189483:C:T	GTEx/v7	Esophagus_Muscularis	ENSG00000109667	C	5.91717e-15	-0.385613	2.86654e-19	T	+	4	10189483	SLC2A9	1
4:10189812:A:G	GTEx/v7	Esophagus_Muscularis	ENSG00000109667	G	5.91717e-15	-0.385613	2.86654e-19	A	+	4	10189812	SLC2A9	1
4:10190058:A:G	GTEx/v7	Esophagus_Muscularis	ENSG00000109667	G	5.91717e-15	-0.385613	2.86654e-19	A	+	4	10190058	SLC2A9	1
4:10190318:C:T	GTEx/v7	Esophagus_Muscularis	ENSG00000109667	C	5.91717e-15	-0.385613	2.86654e-19	T	+	4	10190318	SLC2A9	1
4:10185854:G:T	GTEx/v7	Esophagus_Muscularis	ENSG00000109667	G	5.92177e-15	-0.389423	2.86654e-19	T	+	4	10185854	SLC2A9	1
4:10190454:A:G	GTEx/v7	Esophagus_Muscularis	ENSG00000109667	G	5.92177e-15	-0.389423	2.86654e-19	A	+	4	10190454	SLC2A9	1
4:10190535:C:T	GTEx/v7	Esophagus_Muscularis	ENSG00000109667	C	5.92177e-15	-0.389423	2.86654e-19	T	+	4	10190535	SLC2A9	1
4:10281588:A:G	GTEx/v8	Colon_Sigmoid	ENSG00000109667	A	5.92256e-15	0.48113	7.87558e-21	A	+	4	10281588	SLC2A9	1
2:27725572:A:C	GTEx/v7	Adrenal_Gland	ENSG00000157992	A	5.92367e-15	0.727069	2.26098e-10	C	-	2	27725572	KRTCAP3	1
4:10290233:A:T	GTEx/v8	Artery_Tibial	ENSG00000178163	A	5.92423e-15	-0.233626	4.11011e-18	T	+	4	10290233	ZNF518B	1
4:10148964:C:T	GTEx/v8	Artery_Tibial	ENSG00000109667	T	5.93339e-15	0.313605	1.45881e-35	C	-	4	10148964	SLC2A9	1
4:10184956:C:T	GTEx/v7	Esophagus_Muscularis	ENSG00000109667	T	5.94939e-15	-0.381249	2.86654e-19	C	+	4	10184956	SLC2A9	1
4:10130505:C:G	GTEx/v8	Whole_Blood	ENSG00000109667	G	5.96132e-15	0.219792	1.49086e-16	G	+	4	10130505	SLC2A9	1
4:10131251:A:AC	GTEx/v8	Whole_Blood	ENSG00000109667	AC	5.96132e-15	0.219792	1.49086e-16	AC	+	4	10131251	SLC2A9	1
4:10199240:A:G	EyeGEx	EyeGEx	ENSG00000109667	G	5.96425e-15	0.557054	3.07341e-12	G	+	4	10199240	SLC2A9	1
4:10198981:C:G	EyeGEx	EyeGEx	ENSG00000109667	G	5.96703e-15	0.557132	3.07484e-12	G	+	4	10198981	SLC2A9	1
4:10164027:C:T	GTEx/v8	Esophagus_Muscularis	ENSG00000109667	T	5.97735e-15	-0.345953	3.68626e-33	C	+	4	10164027	SLC2A9	1
4:10128536:C:T	GTEx/v7	Artery_Tibial	ENSG00000109667	T	5.98142e-15	0.453823	8.1164e-23	T	+	4	10128536	SLC2A9	1
11:64378452:A:C	GTEx/v8	Muscle_Skeletal	ENSG00000110076	A	5.98936e-15	-0.221987	1.38832e-20	C	+	11	64378452	NRXN2	1
4:10337921:A:T	GTEx/v7	Artery_Tibial	ENSG00000109667	A	5.99637e-15	-0.40187	8.1164e-23	T	+	4	10337921	SLC2A9	1
4:10096230:C:T	GTEx/v8	Artery_Aorta	ENSG00000109667	T	6.00236e-15	0.386693	1.40704e-10	T	+	4	10096230	SLC2A9	1
4:10099772:A:G	GTEx/v8	Artery_Aorta	ENSG00000109667	A	6.00236e-15	0.386693	1.40704e-10	A	+	4	10099772	SLC2A9	1
2:27656822:G:GA	GTEx/v8	Esophagus_Muscularis	ENSG00000115241	GA	6.00654e-15	-0.122098	9.78623e-11	G	+	2	27656822	PPM1G	1
2:27734972:A:G	GTEx/v7	Thyroid	ENSG00000115226	A	6.02202e-15	0.29453	5.47164e-21	G	-	2	27734972	FNDC4	1
4:10086547:A:C	DICE	T_CD4_TH2	ENSG00000109667	C	6.02734e-15	1.07678	0.049	C	+	4	10086547	SLC2A9	1
6:25848019:A:G	GTEx/v8	Whole_Blood	ENSG00000112343	G	6.04285e-15	-0.183148	2.71219e-11	G	-	6	25848019	TRIM38	1
4:10188381:A:C	GTEx/v8	Colon_Sigmoid	ENSG00000109667	A	6.04821e-15	-0.412096	7.87558e-21	C	+	4	10188381	SLC2A9	1
4:10189146:A:T	GTEx/v8	Colon_Sigmoid	ENSG00000109667	A	6.04821e-15	-0.412096	7.87558e-21	T	+	4	10189146	SLC2A9	1
4:10341661:C:T	GTEx/v6	Artery_Tibial	ENSG00000109667	C	6.05642e-15	8.32748	0.000263002	C	+	4	10341661	SLC2A9	1
2:27716494:A:G	GTEx/v8	Muscle_Skeletal	ENSG00000157992	A	6.07368e-15	0.309226	3.55294e-11	G	-	2	27716494	KRTCAP3	1
6:25920265:C:T	GTEx/v8	Esophagus_Muscularis	ENSG00000112343	C	6.09134e-15	-0.250218	3.27659e-14	C	-	6	25920265	TRIM38	1
6:25890656:A:G	GTEx/v8	Skin_Not_Sun_Exposed_Suprapubic	ENSG00000186470	G	6.09278e-15	-0.524357	4.83264e-83	G	-	6	25890656	BTN3A2	1
4:10200860:A:T	EyeGEx	EyeGEx	ENSG00000109667	T	6.11624e-15	0.556796	3.15173e-12	T	+	4	10200860	SLC2A9	1
4:10292034:C:T	GTEx/v8	Artery_Tibial	ENSG00000109667	C	6.14527e-15	-0.298939	1.45881e-35	C	-	4	10292034	SLC2A9	1
6:25834428:A:T	GTEx/v8	Whole_Blood	ENSG00000112343	A	6.16668e-15	-0.183625	2.71219e-11	A	-	6	25834428	TRIM38	1
6:25834548:A:G	GTEx/v8	Whole_Blood	ENSG00000112343	G	6.16668e-15	-0.183625	2.71219e-11	G	-	6	25834548	TRIM38	1
6:25834658:C:T	GTEx/v8	Whole_Blood	ENSG00000112343	C	6.16668e-15	-0.183625	2.71219e-11	C	-	6	25834658	TRIM38	1
6:25834895:A:G	GTEx/v8	Whole_Blood	ENSG00000112343	G	6.16668e-15	-0.183625	2.71219e-11	G	-	6	25834895	TRIM38	1
6:25835895:A:G	GTEx/v8	Whole_Blood	ENSG00000112343	G	6.16668e-15	-0.183625	2.71219e-11	G	-	6	25835895	TRIM38	1
6:25836380:A:G	GTEx/v8	Whole_Blood	ENSG00000112343	G	6.16668e-15	-0.183625	2.71219e-11	G	-	6	25836380	TRIM38	1
6:25837829:A:G	GTEx/v8	Whole_Blood	ENSG00000112343	G	6.16668e-15	-0.183625	2.71219e-11	G	-	6	25837829	TRIM38	1
2:27597805:C:CTT	GTEx/v8	Muscle_Skeletal	ENSG00000157992	C	6.19165e-15	0.3096	3.55294e-11	CTT	-	2	27597805	KRTCAP3	1
2:27697953:C:CAGA	GTEx/v7	Adrenal_Gland	ENSG00000157992	CAGA	6.19744e-15	0.739117	2.26098e-10	C	-	2	27697953	KRTCAP3	1
4:10188832:A:G	GTEx/v7	Esophagus_Muscularis	ENSG00000109667	A	6.21979e-15	-0.384917	2.86654e-19	G	+	4	10188832	SLC2A9	1
2:27648284:A:T	GTEx/v7	Adipose_Subcutaneous	ENSG00000115216	T	6.22153e-15	-0.267996	1.34646e-12	A	+	2	27648284	NRBP1	1
4:10153197:C:T	GTEx/v8	Whole_Blood	ENSG00000109667	T	6.27248e-15	0.226823	1.49086e-16	T	+	4	10153197	SLC2A9	1
4:10078759:A:T	GTEx/v8	Artery_Aorta	ENSG00000109667	T	6.28616e-15	0.387114	1.40704e-10	T	+	4	10078759	SLC2A9	1
4:10250399:C:T	EyeGEx	EyeGEx	ENSG00000109667	T	6.28906e-15	0.552066	3.24078e-12	T	+	4	10250399	SLC2A9	1
2:27752463:A:G	GTEx/v7	Muscle_Skeletal	ENSG00000115234	A	6.30154e-15	-0.273007	1.68016e-49	G	+	2	27752463	SNX17	1
7:73055461:A:C	GTEx/v7	Thyroid	ENSG00000009950	C	6.30656e-15	0.527308	2.03974e-23	A	-	7	73055461	MLXIPL	1
4:10175536:A:C	GTEx/v7	Esophagus_Muscularis	ENSG00000109667	A	6.35335e-15	-0.385686	2.86654e-19	C	+	4	10175536	SLC2A9	1
2:27727314:C:T	GTEx/v7	Adipose_Subcutaneous	ENSG00000115216	T	6.35411e-15	-0.267693	1.34646e-12	C	+	2	27727314	NRBP1	1
4:10145950:A:ATGT	GTEx/v8	Artery_Tibial	ENSG00000109667	A	6.35938e-15	0.313636	1.45881e-35	ATGT	-	4	10145950	SLC2A9	1
6:25885667:A:AC	GTEx/v7	Testis	ENSG00000124564	AC	6.36816e-15	0.785503	4.15729e-12	AC	+	6	25885667	SLC17A3	1
6:25886497:A:C	GTEx/v7	Testis	ENSG00000124564	A	6.36816e-15	0.785503	4.15729e-12	A	+	6	25886497	SLC17A3	1
6:25888094:C:G	GTEx/v7	Testis	ENSG00000124564	G	6.36816e-15	0.785503	4.15729e-12	G	+	6	25888094	SLC17A3	1
6:25888639:T:TCTAC	GTEx/v7	Testis	ENSG00000124564	T	6.36816e-15	0.785503	4.15729e-12	T	+	6	25888639	SLC17A3	1
6:25889484:A:G	GTEx/v7	Testis	ENSG00000124564	G	6.36816e-15	0.785503	4.15729e-12	G	+	6	25889484	SLC17A3	1
6:25889553:A:T	GTEx/v7	Testis	ENSG00000124564	A	6.36816e-15	0.785503	4.15729e-12	A	+	6	25889553	SLC17A3	1
2:27706640:C:T	GTEx/v7	Skin_Sun_Exposed_Lower_leg	ENSG00000115216	C	6.42194e-15	-0.209416	6.38322e-19	T	+	2	27706640	NRBP1	1
4:9946656:A:C	EyeGEx	EyeGEx	ENSG00000109667	A	6.42768e-15	-0.6377	3.31222e-12	C	+	4	9946656	SLC2A9	1
4:9951591:A:G	EyeGEx	EyeGEx	ENSG00000109667	A	6.42768e-15	-0.6377	3.31222e-12	G	+	4	9951591	SLC2A9	1
4:9951664:C:T	EyeGEx	EyeGEx	ENSG00000109667	C	6.42768e-15	-0.6377	3.31222e-12	T	+	4	9951664	SLC2A9	1
4:10198628:C:T	EyeGEx	EyeGEx	ENSG00000109667	C	6.42971e-15	0.557562	3.31326e-12	C	+	4	10198628	SLC2A9	1
2:27600239:A:G	GTEx/v8	Adrenal_Gland	ENSG00000157992	A	6.45109e-15	0.607663	7.80378e-13	G	-	2	27600239	KRTCAP3	1
2:27605762:A:G	GTEx/v8	Adrenal_Gland	ENSG00000157992	A	6.45109e-15	0.607663	7.80378e-13	G	-	2	27605762	KRTCAP3	1
2:27613031:A:C	GTEx/v8	Adrenal_Gland	ENSG00000157992	A	6.45109e-15	0.607663	7.80378e-13	C	-	2	27613031	KRTCAP3	1
2:27624996:G:GAA	GTEx/v8	Adrenal_Gland	ENSG00000157992	G	6.45109e-15	0.607663	7.80378e-13	GAA	-	2	27624996	KRTCAP3	1
2:27625005:G:T	GTEx/v8	Adrenal_Gland	ENSG00000157992	T	6.45109e-15	0.607663	7.80378e-13	G	-	2	27625005	KRTCAP3	1
2:27643002:A:G	GTEx/v8	Adrenal_Gland	ENSG00000157992	G	6.45109e-15	0.607663	7.80378e-13	A	-	2	27643002	KRTCAP3	1
4:10251925:G:T	EyeGEx	EyeGEx	ENSG00000109667	G	6.47582e-15	0.552225	3.33702e-12	G	+	4	10251925	SLC2A9	1
4:10076860:A:G	GTEx/v8	Artery_Aorta	ENSG00000109667	A	6.49437e-15	0.386657	1.40704e-10	A	+	4	10076860	SLC2A9	1
6:25947197:C:T	GTEx/v8	Esophagus_Gastroesophageal_Junction	ENSG00000112343	C	6.50373e-15	-0.317575	9.22673e-13	C	-	6	25947197	TRIM38	1
7:73022746:A:G	GTEx/v7	Esophagus_Muscularis	ENSG00000009950	A	6.5205e-15	0.515577	1.07924e-11	G	-	7	73022746	MLXIPL	1
4:10174158:A:G	EyeGEx	EyeGEx	ENSG00000109667	G	6.52929e-15	0.559509	3.36458e-12	G	+	4	10174158	SLC2A9	1
4:10174190:C:G	EyeGEx	EyeGEx	ENSG00000109667	C	6.52929e-15	0.559509	3.36458e-12	C	+	4	10174190	SLC2A9	1
4:10174217:C:G	EyeGEx	EyeGEx	ENSG00000109667	G	6.52929e-15	0.559509	3.36458e-12	G	+	4	10174217	SLC2A9	1
6:25847730:C:T	GTEx/v8	Whole_Blood	ENSG00000112343	T	6.53726e-15	-0.183088	2.71219e-11	T	-	6	25847730	TRIM38	1
6:25849620:A:G	GTEx/v8	Whole_Blood	ENSG00000112343	G	6.53726e-15	-0.183088	2.71219e-11	G	-	6	25849620	TRIM38	1
4:10317444:A:G	GTEx/v8	Colon_Sigmoid	ENSG00000109667	A	6.55238e-15	0.475913	7.87558e-21	A	+	4	10317444	SLC2A9	1
7:73029437:C:T	GTEx/v8	Esophagus_Mucosa	ENSG00000009950	T	6.57466e-15	0.404883	6.65012e-15	C	-	7	73029437	MLXIPL	1
11:64373504:C:T	GTEx/v8	Skin_Not_Sun_Exposed_Suprapubic	ENSG00000110076	C	6.58309e-15	-0.281284	6.57833e-21	T	+	11	64373504	NRXN2	1
4:10139551:C:T	GTEx/v6	Artery_Tibial	ENSG00000109667	T	6.59595e-15	8.31449	0.000263002	T	+	4	10139551	SLC2A9	1
4:10180622:C:T	GTEx/v7	Esophagus_Muscularis	ENSG00000109667	C	6.60322e-15	-0.381922	2.86654e-19	T	+	4	10180622	SLC2A9	1
6:25780811:A:G	GTEx/v8	Nerve_Tibial	ENSG00000186470	G	6.64518e-15	0.470793	2.08355e-103	A	-	6	25780811	BTN3A2	1
4:10288122:C:T	GTEx/v8	Artery_Tibial	ENSG00000109667	C	6.66667e-15	-0.301687	1.45881e-35	C	-	4	10288122	SLC2A9	1
2:27727314:C:T	GTEx/v8	Muscle_Skeletal	ENSG00000157992	T	6.66743e-15	0.309265	3.55294e-11	C	-	2	27727314	KRTCAP3	1
4:10168593:A:AAC	EyeGEx	EyeGEx	ENSG00000109667	AAC	6.68905e-15	0.56798	3.4469e-12	AAC	+	4	10168593	SLC2A9	1
2:27665361:C:G	GTEx/v8	Muscle_Skeletal	ENSG00000157992	G	6.69045e-15	0.309661	3.55294e-11	C	-	2	27665361	KRTCAP3	1
4:10178168:A:C	GTEx/v7	Esophagus_Muscularis	ENSG00000109667	A	6.69613e-15	0.41169	2.86654e-19	A	+	4	10178168	SLC2A9	1
4:10170105:G:T	EyeGEx	EyeGEx	ENSG00000109667	T	6.69625e-15	0.567192	3.45061e-12	T	+	4	10170105	SLC2A9	1
4:10170174:A:C	EyeGEx	EyeGEx	ENSG00000109667	A	6.7039e-15	0.567148	3.45455e-12	A	+	4	10170174	SLC2A9	1
4:10170045:A:G	EyeGEx	EyeGEx	ENSG00000109667	G	6.71234e-15	0.567191	3.4589e-12	G	+	4	10170045	SLC2A9	1
2:27696207:A:C	GTEx/v8	Whole_Blood	ENSG00000157992	C	6.72492e-15	0.282329	1.50191e-10	A	-	2	27696207	KRTCAP3	1
4:10187395:C:T	GTEx/v7	Esophagus_Muscularis	ENSG00000109667	C	6.74239e-15	-0.385184	2.86654e-19	T	+	4	10187395	SLC2A9	1
2:27648726:C:T	GTEx/v8	Colon_Transverse	ENSG00000115216	C	6.79032e-15	-0.191516	6.28488e-12	T	+	2	27648726	NRBP1	1
11:64377726:C:G	GTEx/v8	Cells_Cultured_fibroblasts	ENSG00000110076	C	6.82989e-15	-0.228377	2.87572e-19	G	+	11	64377726	NRXN2	1
2:27649929:G:T	GTEx/v8	Colon_Transverse	ENSG00000115216	G	6.83469e-15	-0.190999	6.28488e-12	T	+	2	27649929	NRBP1	1
4:10170045:A:G	GTEx/v6	Artery_Tibial	ENSG00000178163	A	6.83886e-15	-8.30898	0.000263002	G	+	4	10170045	ZNF518B	1
2:27567987:C:CA	GTEx/v7	Skin_Sun_Exposed_Lower_leg	ENSG00000115216	CA	6.83984e-15	-0.217794	6.38322e-19	C	+	2	27567987	NRBP1	1
7:73045938:C:T	GTEx/v7	Esophagus_Muscularis	ENSG00000009950	C	6.85797e-15	0.546089	1.07924e-11	T	-	7	73045938	MLXIPL	1
6:26031868:A:G	GTEx/v8	Whole_Blood	ENSG00000112343	A	6.87946e-15	-0.194345	2.71219e-11	A	-	6	26031868	TRIM38	1
6:26036476:C:T	GTEx/v8	Whole_Blood	ENSG00000112343	C	6.87946e-15	-0.194345	2.71219e-11	C	-	6	26036476	TRIM38	1
4:10199127:G:GT	GTEx/v6	Artery_Tibial	ENSG00000109667	G	6.89619e-15	-8.3077	0.000263002	GT	+	4	10199127	SLC2A9	1
6:25933712:C:T	GTEx/v8	Esophagus_Muscularis	ENSG00000112343	C	6.90914e-15	-0.249588	3.27659e-14	C	-	6	25933712	TRIM38	1
6:25781139:A:G	GTEx/v8	Testis	ENSG00000146047	A	6.98404e-15	-0.535237	6.50085e-19	A	-	6	25781139	HIST1H2BA	1
4:10068835:A:G	GTEx/v7	Adipose_Subcutaneous	ENSG00000109667	A	6.99702e-15	0.354383	4.45935e-10	A	+	4	10068835	SLC2A9	1
7:72982874:C:T	GTEx/v7	Esophagus_Muscularis	ENSG00000009950	T	7.01199e-15	0.535558	1.07924e-11	C	-	7	72982874	MLXIPL	1
7:72983310:A:T	GTEx/v7	Esophagus_Muscularis	ENSG00000009950	T	7.01199e-15	0.535558	1.07924e-11	A	-	7	72983310	MLXIPL	1
7:72992350:C:T	GTEx/v7	Esophagus_Muscularis	ENSG00000009950	T	7.01199e-15	0.535558	1.07924e-11	C	-	7	72992350	MLXIPL	1
4:10064011:C:T	GTEx/v8	Artery_Aorta	ENSG00000109667	C	7.02519e-15	0.388509	1.40704e-10	C	+	4	10064011	SLC2A9	1
6:25885814:C:T	GTEx/v7	Lung	ENSG00000186470	T	7.03637e-15	-0.589833	3.1497e-82	T	-	6	25885814	BTN3A2	1
2:27652153:G:T	GTEx/v6	Skin_Sun_Exposed_Lower_leg	ENSG00000115216	T	7.05871e-15	-8.26836	0.00028813	G	+	2	27652153	NRBP1	1
4:10317381:A:C	GTEx/v8	Artery_Tibial	ENSG00000178163	A	7.08159e-15	-0.230707	4.11011e-18	C	+	4	10317381	ZNF518B	1
11:64407419:A:G	GTEx/v8	Skin_Not_Sun_Exposed_Suprapubic	ENSG00000110076	A	7.11976e-15	-0.28236	6.57833e-21	G	+	11	64407419	NRXN2	1
11:64429059:C:T	GTEx/v8	Skin_Not_Sun_Exposed_Suprapubic	ENSG00000110076	C	7.11976e-15	-0.28236	6.57833e-21	T	+	11	64429059	NRXN2	1
11:64433078:A:G	GTEx/v8	Skin_Not_Sun_Exposed_Suprapubic	ENSG00000110076	A	7.11976e-15	-0.28236	6.57833e-21	G	+	11	64433078	NRXN2	1
11:64437490:C:T	GTEx/v8	Skin_Not_Sun_Exposed_Suprapubic	ENSG00000110076	C	7.11976e-15	-0.28236	6.57833e-21	T	+	11	64437490	NRXN2	1
11:64440920:C:T	GTEx/v8	Skin_Not_Sun_Exposed_Suprapubic	ENSG00000110076	C	7.11976e-15	-0.28236	6.57833e-21	T	+	11	64440920	NRXN2	1
4:10086670:C:T	DICE	T_CD4_naive_TREG	ENSG00000109667	T	7.13456e-15	1.08253	0.049	T	+	4	10086670	SLC2A9	1
4:10086795:C:G	DICE	T_CD4_naive_TREG	ENSG00000109667	C	7.13456e-15	1.08253	0.049	C	+	4	10086795	SLC2A9	1
4:10087685:C:T	DICE	T_CD4_naive_TREG	ENSG00000109667	T	7.13456e-15	1.08253	0.049	T	+	4	10087685	SLC2A9	1
4:10087915:A:G	DICE	T_CD4_naive_TREG	ENSG00000109667	A	7.13456e-15	1.08253	0.049	A	+	4	10087915	SLC2A9	1
4:10088260:A:G	DICE	T_CD4_naive_TREG	ENSG00000109667	G	7.13456e-15	1.08253	0.049	G	+	4	10088260	SLC2A9	1
4:10089763:C:T	DICE	T_CD4_naive_TREG	ENSG00000109667	T	7.13456e-15	1.08253	0.049	T	+	4	10089763	SLC2A9	1
4:10090763:C:G	DICE	T_CD4_naive_TREG	ENSG00000109667	C	7.13456e-15	1.08253	0.049	C	+	4	10090763	SLC2A9	1
4:10295500:C:T	GTEx/v8	Colon_Sigmoid	ENSG00000109667	C	7.15774e-15	-0.417869	7.87558e-21	T	+	4	10295500	SLC2A9	1
4:10297330:A:G	GTEx/v8	Colon_Sigmoid	ENSG00000109667	G	7.15774e-15	-0.417869	7.87558e-21	A	+	4	10297330	SLC2A9	1
7:72912032:A:AAAAAAG	GTEx/v6	Thyroid	ENSG00000009950	A	7.16459e-15	8.31819	0.000224494	AAAAAAG	-	7	72912032	MLXIPL	1
6:25836257:C:G	GTEx/v8	Cells_Cultured_fibroblasts	ENSG00000186470	G	7.17803e-15	-0.547689	1.61297e-85	G	-	6	25836257	BTN3A2	1
4:10202997:A:G	EyeGEx	EyeGEx	ENSG00000109667	G	7.1911e-15	0.556535	3.70561e-12	G	+	4	10202997	SLC2A9	1
2:27648726:C:T	GTEx/v8	Esophagus_Muscularis	ENSG00000115241	C	7.2125e-15	-0.121654	9.78623e-11	T	+	2	27648726	PPM1G	1
6:25996673:A:G	GTEx/v8	Testis	ENSG00000124564	A	7.22549e-15	0.612232	2.31013e-17	A	+	6	25996673	SLC17A3	1
6:26000885:G:T	GTEx/v8	Testis	ENSG00000124564	G	7.22549e-15	0.612232	2.31013e-17	G	+	6	26000885	SLC17A3	1
6:25886577:C:T	GTEx/v8	Stomach	ENSG00000186470	C	7.24481e-15	-0.593595	5.78606e-54	C	-	6	25886577	BTN3A2	1
6:25887217:A:C	GTEx/v8	Stomach	ENSG00000186470	C	7.24481e-15	-0.593595	5.78606e-54	C	-	6	25887217	BTN3A2	1
4:10116852:C:T	GTEx/v8	Artery_Aorta	ENSG00000109667	C	7.29996e-15	0.383167	1.40704e-10	C	+	4	10116852	SLC2A9	1
4:10117430:C:T	GTEx/v8	Artery_Aorta	ENSG00000109667	T	7.29996e-15	0.383167	1.40704e-10	T	+	4	10117430	SLC2A9	1
2:27678471:A:G	GTEx/v8	Colon_Transverse	ENSG00000115216	G	7.30328e-15	-0.193172	6.28488e-12	A	+	2	27678471	NRBP1	1
4:10355529:A:G	GTEx/v6	Artery_Tibial	ENSG00000109667	G	7.33052e-15	8.29839	0.000263002	G	+	4	10355529	SLC2A9	1
4:10350948:C:T	GTEx/v6	Artery_Tibial	ENSG00000109667	C	7.3312e-15	8.29838	0.000263002	C	+	4	10350948	SLC2A9	1
4:10351595:A:C	GTEx/v6	Artery_Tibial	ENSG00000109667	A	7.3312e-15	8.29838	0.000263002	A	+	4	10351595	SLC2A9	1
4:10181917:A:G	GTEx/v6	Artery_Tibial	ENSG00000109667	A	7.33962e-15	8.2982	0.000263002	A	+	4	10181917	SLC2A9	1
7:72870207:A:G	GTEx/v8	Pancreas	ENSG00000009950	G	7.35725e-15	0.411101	1.06363e-14	A	-	7	72870207	MLXIPL	1
7:72873420:A:G	GTEx/v8	Pancreas	ENSG00000009950	G	7.35725e-15	0.411101	1.06363e-14	A	-	7	72873420	MLXIPL	1
7:72896395:A:C	GTEx/v8	Pancreas	ENSG00000009950	C	7.35725e-15	0.411101	1.06363e-14	A	-	7	72896395	MLXIPL	1
7:72907459:C:T	GTEx/v8	Pancreas	ENSG00000009950	T	7.35725e-15	0.411101	1.06363e-14	C	-	7	72907459	MLXIPL	1
7:72939939:C:T	GTEx/v8	Pancreas	ENSG00000009950	C	7.35725e-15	0.411101	1.06363e-14	T	-	7	72939939	MLXIPL	1
6:26028819:G:T	GTEx/v8	Whole_Blood	ENSG00000112343	G	7.38397e-15	-0.194051	2.71219e-11	G	-	6	26028819	TRIM38	1
6:26033506:A:G	GTEx/v8	Whole_Blood	ENSG00000112343	A	7.38397e-15	-0.194051	2.71219e-11	A	-	6	26033506	TRIM38	1
6:26047473:A:G	GTEx/v8	Whole_Blood	ENSG00000112343	G	7.38397e-15	-0.194051	2.71219e-11	G	-	6	26047473	TRIM38	1
6:26065621:A:G	GTEx/v8	Whole_Blood	ENSG00000112343	G	7.38397e-15	-0.194051	2.71219e-11	G	-	6	26065621	TRIM38	1
2:27626017:A:T	GTEx/v8	Adrenal_Gland	ENSG00000157992	T	7.39963e-15	0.625133	7.80378e-13	A	-	2	27626017	KRTCAP3	1
4:10086547:A:C	DICE	T_CD4_TH1	ENSG00000109667	C	7.40761e-15	1.07195	0.049	C	+	4	10086547	SLC2A9	1
11:64476445:A:C	GTEx/v8	Artery_Tibial	ENSG00000110076	A	7.42369e-15	-0.23189	4.03274e-13	C	+	11	64476445	NRXN2	1
7:73049182:A:G	GTEx/v8	Pancreas	ENSG00000009950	A	7.46156e-15	0.479351	1.06363e-14	G	-	7	73049182	MLXIPL	1
6:25990367:A:G	GTEx/v7	Thyroid	ENSG00000112343	A	7.47702e-15	-0.342013	6.39927e-30	A	-	6	25990367	TRIM38	1
4:10293946:C:T	GTEx/v8	Artery_Tibial	ENSG00000109667	T	7.48053e-15	-0.300636	1.45881e-35	T	-	4	10293946	SLC2A9	1
4:9965891:T:TAACA	EyeGEx	EyeGEx	ENSG00000109667	TAACA	7.52418e-15	-0.64406	3.87725e-12	T	+	4	9965891	SLC2A9	1
4:9966105:G:T	EyeGEx	EyeGEx	ENSG00000109667	G	7.52418e-15	-0.64406	3.87725e-12	T	+	4	9966105	SLC2A9	1
4:9966380:A:G	EyeGEx	EyeGEx	ENSG00000109667	G	7.52418e-15	-0.64406	3.87725e-12	A	+	4	9966380	SLC2A9	1
4:10175536:A:C	GTEx/v6	Artery_Tibial	ENSG00000178163	A	7.54675e-15	-8.29396	0.000263002	C	+	4	10175536	ZNF518B	1
6:25880494:C:T	DICE	T_CD4_TFH	ENSG00000124564	C	7.58312e-15	1.03799	0.049	C	+	6	25880494	SLC17A3	1
4:10146372:G:GT	GTEx/v8	Artery_Tibial	ENSG00000109667	GT	7.59248e-15	0.313977	1.45881e-35	G	-	4	10146372	SLC2A9	1
4:10146454:C:T	GTEx/v8	Artery_Tibial	ENSG00000109667	C	7.59248e-15	0.313977	1.45881e-35	T	-	4	10146454	SLC2A9	1
4:10146516:C:CGA	GTEx/v8	Artery_Tibial	ENSG00000109667	C	7.59248e-15	0.313977	1.45881e-35	CGA	-	4	10146516	SLC2A9	1
4:10146964:A:G	GTEx/v8	Artery_Tibial	ENSG00000109667	G	7.59248e-15	0.313977	1.45881e-35	A	-	4	10146964	SLC2A9	1
4:10147005:G:GT	GTEx/v8	Artery_Tibial	ENSG00000109667	G	7.59248e-15	0.313977	1.45881e-35	GT	-	4	10147005	SLC2A9	1
6:25888832:G:GA	GTEx/v7	Adrenal_Gland	ENSG00000124564	GA	7.65239e-15	0.804725	3.49177e-14	GA	+	6	25888832	SLC17A3	1
11:64387932:A:G	GTEx/v8	Adipose_Subcutaneous	ENSG00000110076	A	7.65804e-15	-0.233261	5.0711e-20	G	+	11	64387932	NRXN2	1
11:64391157:C:G	GTEx/v8	Adipose_Subcutaneous	ENSG00000110076	C	7.65804e-15	-0.233261	5.0711e-20	G	+	11	64391157	NRXN2	1
11:64396568:C:T	GTEx/v8	Adipose_Subcutaneous	ENSG00000110076	C	7.65804e-15	-0.233261	5.0711e-20	T	+	11	64396568	NRXN2	1
11:64396569:A:T	GTEx/v8	Adipose_Subcutaneous	ENSG00000110076	T	7.65804e-15	-0.233261	5.0711e-20	A	+	11	64396569	NRXN2	1
6:25945211:A:G	GTEx/v8	Esophagus_Muscularis	ENSG00000112343	G	7.68524e-15	-0.249966	3.27659e-14	G	-	6	25945211	TRIM38	1
6:25950804:A:C	GTEx/v8	Esophagus_Muscularis	ENSG00000112343	A	7.68524e-15	-0.249966	3.27659e-14	A	-	6	25950804	TRIM38	1
2:27619049:C:G	GTEx/v8	Esophagus_Muscularis	ENSG00000115241	G	7.68826e-15	-0.12051	9.78623e-11	C	+	2	27619049	PPM1G	1
7:72873420:A:G	GTEx/v6	Skin_Not_Sun_Exposed_Suprapubic	ENSG00000009950	G	7.71745e-15	8.58792	0.000506735	A	-	7	72873420	MLXIPL	1
11:64418900:A:G	GTEx/v8	Skin_Not_Sun_Exposed_Suprapubic	ENSG00000110076	A	7.72539e-15	-0.285121	6.57833e-21	G	+	11	64418900	NRXN2	1
11:64449307:C:T	GTEx/v8	Skin_Not_Sun_Exposed_Suprapubic	ENSG00000110076	T	7.72539e-15	-0.285121	6.57833e-21	C	+	11	64449307	NRXN2	1
11:64464085:A:T	GTEx/v8	Skin_Not_Sun_Exposed_Suprapubic	ENSG00000110076	A	7.72539e-15	-0.285121	6.57833e-21	T	+	11	64464085	NRXN2	1
6:25864882:C:G	GTEx/v8	Adipose_Subcutaneous	ENSG00000186470	C	7.75287e-15	-0.455308	2.09296e-115	C	-	6	25864882	BTN3A2	1
2:27599132:A:G	GTEx/v8	Muscle_Skeletal	ENSG00000157992	A	7.75662e-15	0.309287	3.55294e-11	G	-	2	27599132	KRTCAP3	1
6:25782314:G:T	GTEx/v8	Nerve_Tibial	ENSG00000186470	G	7.76531e-15	0.468593	2.08355e-103	T	-	6	25782314	BTN3A2	1
4:10141602:G:T	GTEx/v8	Artery_Tibial	ENSG00000109667	G	7.7715e-15	0.313442	1.45881e-35	T	-	4	10141602	SLC2A9	1
4:10141990:A:G	GTEx/v8	Artery_Tibial	ENSG00000109667	A	7.7715e-15	0.313442	1.45881e-35	G	-	4	10141990	SLC2A9	1
4:10142366:A:G	GTEx/v8	Artery_Tibial	ENSG00000109667	G	7.7715e-15	0.313442	1.45881e-35	A	-	4	10142366	SLC2A9	1
4:10142410:A:G	GTEx/v8	Artery_Tibial	ENSG00000109667	A	7.7715e-15	0.313442	1.45881e-35	G	-	4	10142410	SLC2A9	1
4:10144929:T:TTGAA	GTEx/v8	Artery_Tibial	ENSG00000109667	T	7.7715e-15	0.313442	1.45881e-35	TTGAA	-	4	10144929	SLC2A9	1
4:10145296:C:T	GTEx/v8	Artery_Tibial	ENSG00000109667	T	7.7715e-15	0.313442	1.45881e-35	C	-	4	10145296	SLC2A9	1
4:10145568:A:G	GTEx/v8	Artery_Tibial	ENSG00000109667	A	7.7715e-15	0.313442	1.45881e-35	G	-	4	10145568	SLC2A9	1
4:10145794:A:G	GTEx/v8	Artery_Tibial	ENSG00000109667	A	7.7715e-15	0.313442	1.45881e-35	G	-	4	10145794	SLC2A9	1
4:10145998:C:T	GTEx/v8	Artery_Tibial	ENSG00000109667	T	7.7715e-15	0.313442	1.45881e-35	C	-	4	10145998	SLC2A9	1
4:10146049:C:G	GTEx/v8	Artery_Tibial	ENSG00000109667	C	7.7715e-15	0.313442	1.45881e-35	G	-	4	10146049	SLC2A9	1
4:10177777:C:CTGTG	GTEx/v7	Esophagus_Muscularis	ENSG00000109667	CTGTG	7.80829e-15	-0.376012	2.86654e-19	C	+	4	10177777	SLC2A9	1
4:10206731:C:T	GTEx/v8	Colon_Sigmoid	ENSG00000109667	C	7.83348e-15	-0.416928	7.87558e-21	T	+	4	10206731	SLC2A9	1
6:25945211:A:G	GTEx/v8	Whole_Blood	ENSG00000112343	G	7.85314e-15	-0.175152	2.71219e-11	G	-	6	25945211	TRIM38	1
6:25950804:A:C	GTEx/v8	Whole_Blood	ENSG00000112343	A	7.85314e-15	-0.175152	2.71219e-11	A	-	6	25950804	TRIM38	1
4:10303417:C:T	GTEx/v7	Esophagus_Muscularis	ENSG00000109667	T	7.867e-15	0.413319	2.86654e-19	T	+	4	10303417	SLC2A9	1
4:10304061:A:G	GTEx/v7	Esophagus_Muscularis	ENSG00000109667	G	7.867e-15	0.413319	2.86654e-19	G	+	4	10304061	SLC2A9	1
11:64351721:C:T	GTEx/v8	Artery_Tibial	ENSG00000110076	T	7.88268e-15	0.233777	4.03274e-13	T	+	11	64351721	NRXN2	1
7:73017005:A:G	GTEx/v8	Testis	ENSG00000009950	G	7.893e-15	0.512259	1.11698e-13	A	-	7	73017005	MLXIPL	1
4:10386674:C:T	GTEx/v6	Artery_Tibial	ENSG00000109667	C	7.90988e-15	8.28679	0.000263002	C	+	4	10386674	SLC2A9	1
4:10342356:C:T	GTEx/v6	Artery_Tibial	ENSG00000109667	T	7.94718e-15	8.28607	0.000263002	T	+	4	10342356	SLC2A9	1
6:25769608:C:G	GTEx/v7	Heart_Left_Ventricle	ENSG00000186470	C	7.94818e-15	0.662505	7.3304e-42	G	-	6	25769608	BTN3A2	1
4:10175689:A:T	EyeGEx	EyeGEx	ENSG00000109667	A	7.99735e-15	0.560137	4.12107e-12	A	+	4	10175689	SLC2A9	1
2:27641522:C:T	GTEx/v7	Adipose_Subcutaneous	ENSG00000115216	T	8.05115e-15	-0.267256	1.34646e-12	C	+	2	27641522	NRBP1	1
11:64368670:C:G	GTEx/v8	Skin_Not_Sun_Exposed_Suprapubic	ENSG00000110076	C	8.11319e-15	-0.281618	6.57833e-21	G	+	11	64368670	NRXN2	1
6:25965942:A:G	GTEx/v8	Esophagus_Mucosa	ENSG00000112343	G	8.1136e-15	-0.274041	8.82041e-15	G	-	6	25965942	TRIM38	1
7:73025975:A:G	GTEx/v7	Esophagus_Muscularis	ENSG00000009950	G	8.15479e-15	0.537841	1.07924e-11	A	-	7	73025975	MLXIPL	1
7:73029437:C:T	GTEx/v7	Esophagus_Muscularis	ENSG00000009950	T	8.15479e-15	0.537841	1.07924e-11	C	-	7	73029437	MLXIPL	1
2:27589810:C:T	GTEx/v8	Adrenal_Gland	ENSG00000157992	C	8.16691e-15	0.602707	7.80378e-13	T	-	2	27589810	KRTCAP3	1
4:10115692:A:T	GTEx/v8	Artery_Aorta	ENSG00000109667	A	8.16761e-15	0.37869	1.40704e-10	A	+	4	10115692	SLC2A9	1
4:10339040:A:G	GTEx/v6	Artery_Tibial	ENSG00000109667	G	8.194e-15	8.2814	0.000263002	G	+	4	10339040	SLC2A9	1
4:10140953:A:G	GTEx/v8	Artery_Tibial	ENSG00000109667	A	8.26811e-15	0.313339	1.45881e-35	G	-	4	10140953	SLC2A9	1
2:27651375:C:T	GTEx/v6	Skin_Sun_Exposed_Lower_leg	ENSG00000115216	T	8.33792e-15	-8.24325	0.00028813	C	+	2	27651375	NRBP1	1
4:88881512:A:G	GTEx/v7	Esophagus_Muscularis	ENSG00000118785	G	8.33971e-15	-0.462896	8.7147e-11	A	+	4	88881512	SPP1	1
2:27637235:C:T	GTEx/v7	Skin_Sun_Exposed_Lower_leg	ENSG00000115216	T	8.34684e-15	-0.221766	6.38322e-19	C	+	2	27637235	NRBP1	1
6:25879321:C:T	DICE	T_CD4_TH1	ENSG00000124564	T	8.36003e-15	1.0959	0.049	T	+	6	25879321	SLC17A3	1
6:25879330:C:T	DICE	T_CD4_TH1	ENSG00000124564	C	8.36003e-15	1.0959	0.049	C	+	6	25879330	SLC17A3	1
4:10129743:C:T	GTEx/v8	Whole_Blood	ENSG00000109667	T	8.40404e-15	0.219476	1.49086e-16	T	+	4	10129743	SLC2A9	1
4:10317381:A:C	GTEx/v8	Colon_Sigmoid	ENSG00000109667	A	8.44195e-15	-0.411319	7.87558e-21	C	+	4	10317381	SLC2A9	1
4:9999958:C:CACA	EyeGEx	EyeGEx	ENSG00000109667	CACA	8.45667e-15	-0.60905	4.35776e-12	CACA	-	4	9999958	SLC2A9	1
4:10183314:G:GGAGA	GTEx/v7	Esophagus_Muscularis	ENSG00000109667	G	8.45904e-15	-0.381051	2.86654e-19	GGAGA	+	4	10183314	SLC2A9	1
7:73049182:A:G	GTEx/v6	Thyroid	ENSG00000009950	A	8.47714e-15	8.29238	0.000224494	G	-	7	73049182	MLXIPL	1
4:10081984:C:CTG	DICE	T_CD4_TH1	ENSG00000109667	CTG	8.47761e-15	1.0612	0.049	CTG	+	4	10081984	SLC2A9	1
4:10082156:A:C	DICE	T_CD4_TH1	ENSG00000109667	A	8.47761e-15	1.0612	0.049	A	+	4	10082156	SLC2A9	1
4:10082772:C:T	DICE	T_CD4_TH1	ENSG00000109667	C	8.47761e-15	1.0612	0.049	C	+	4	10082772	SLC2A9	1
4:10136702:A:C	GTEx/v6	Artery_Tibial	ENSG00000109667	C	8.4788e-15	8.27618	0.000263002	C	+	4	10136702	SLC2A9	1
4:10160862:A:C	EyeGEx	EyeGEx	ENSG00000109667	C	8.48177e-15	0.569474	4.3707e-12	C	+	4	10160862	SLC2A9	1
4:10181921:C:G	EyeGEx	EyeGEx	ENSG00000109667	C	8.50761e-15	0.555664	4.38401e-12	C	+	4	10181921	SLC2A9	1
4:10170174:A:C	GTEx/v7	Esophagus_Muscularis	ENSG00000109667	C	8.52339e-15	-0.381929	2.86654e-19	A	+	4	10170174	SLC2A9	1
6:25990674:A:C	GTEx/v8	Esophagus_Muscularis	ENSG00000112343	A	8.53009e-15	-0.247537	3.27659e-14	A	-	6	25990674	TRIM38	1
6:25992279:G:T	GTEx/v8	Esophagus_Muscularis	ENSG00000112343	T	8.53009e-15	-0.247537	3.27659e-14	T	-	6	25992279	TRIM38	1
4:10148148:C:T	GTEx/v8	Artery_Tibial	ENSG00000109667	C	8.55722e-15	0.313102	1.45881e-35	T	-	4	10148148	SLC2A9	1
4:10148390:A:G	GTEx/v8	Artery_Tibial	ENSG00000109667	A	8.55722e-15	0.313102	1.45881e-35	G	-	4	10148390	SLC2A9	1
4:10148451:G:GGT	GTEx/v8	Artery_Tibial	ENSG00000109667	GGT	8.55722e-15	0.313102	1.45881e-35	G	-	4	10148451	SLC2A9	1
4:10148609:A:C	GTEx/v8	Artery_Tibial	ENSG00000109667	A	8.55722e-15	0.313102	1.45881e-35	C	-	4	10148609	SLC2A9	1
4:10149130:T:TG	GTEx/v8	Artery_Tibial	ENSG00000109667	TG	8.55722e-15	0.313102	1.45881e-35	T	-	4	10149130	SLC2A9	1
4:10181672:C:T	EyeGEx	EyeGEx	ENSG00000109667	C	8.58827e-15	0.555043	4.42558e-12	C	+	4	10181672	SLC2A9	1
4:10182556:C:T	EyeGEx	EyeGEx	ENSG00000109667	T	8.58827e-15	0.555043	4.42558e-12	T	+	4	10182556	SLC2A9	1
4:10184235:A:AATAC	EyeGEx	EyeGEx	ENSG00000109667	AATAC	8.58827e-15	0.555043	4.42558e-12	AATAC	+	4	10184235	SLC2A9	1
4:10186799:A:C	EyeGEx	EyeGEx	ENSG00000109667	C	8.58827e-15	0.555043	4.42558e-12	C	+	4	10186799	SLC2A9	1
4:10187580:A:G	EyeGEx	EyeGEx	ENSG00000109667	G	8.58827e-15	0.555043	4.42558e-12	G	+	4	10187580	SLC2A9	1
4:10188326:A:G	EyeGEx	EyeGEx	ENSG00000109667	G	8.58827e-15	0.555043	4.42558e-12	G	+	4	10188326	SLC2A9	1
4:10188381:A:C	EyeGEx	EyeGEx	ENSG00000109667	C	8.58827e-15	0.555043	4.42558e-12	C	+	4	10188381	SLC2A9	1
4:10121674:A:ACT	GTEx/v7	Colon_Sigmoid	ENSG00000109667	A	8.59474e-15	0.549912	2.15598e-10	A	+	4	10121674	SLC2A9	1
15:76136194:C:T	EyeGEx	EyeGEx	ENSG00000169752	C	8.60056e-15	-0.527582	2.69249e-12	T	+	15	76136194	NRG4	1
4:10136115:G:T	GTEx/v8	Whole_Blood	ENSG00000109667	G	8.62879e-15	0.220858	1.49086e-16	G	+	4	10136115	SLC2A9	1
4:10136141:A:C	GTEx/v8	Whole_Blood	ENSG00000109667	C	8.62879e-15	0.220858	1.49086e-16	C	+	4	10136141	SLC2A9	1
4:10086188:G:T	GTEx/v8	Artery_Tibial	ENSG00000178163	G	8.6306e-15	0.237588	4.11011e-18	G	+	4	10086188	ZNF518B	1
4:10076860:A:G	GTEx/v8	Esophagus_Gastroesophageal_Junction	ENSG00000109667	A	8.63752e-15	0.397751	1.61133e-14	A	+	4	10076860	SLC2A9	1
4:10324312:G:T	GTEx/v8	Colon_Sigmoid	ENSG00000109667	T	8.71937e-15	0.476226	7.87558e-21	T	+	4	10324312	SLC2A9	1
4:10327774:A:G	GTEx/v8	Colon_Sigmoid	ENSG00000109667	A	8.71937e-15	0.476226	7.87558e-21	A	+	4	10327774	SLC2A9	1
4:10136121:G:T	GTEx/v8	Whole_Blood	ENSG00000109667	T	8.74732e-15	0.217631	1.49086e-16	T	+	4	10136121	SLC2A9	1
4:10341579:C:CATTT	EyeGEx	EyeGEx	ENSG00000109667	C	8.79398e-15	-0.660355	4.53158e-12	CATTT	+	4	10341579	SLC2A9	1
4:10081117:A:C	GTEx/v8	Artery_Aorta	ENSG00000109667	A	8.80435e-15	0.388319	1.40704e-10	A	+	4	10081117	SLC2A9	1
11:64351721:C:T	GTEx/v7	Lung	ENSG00000110076	T	8.83035e-15	0.318536	1.19507e-31	T	+	11	64351721	NRXN2	1
2:27641522:C:T	GTEx/v8	Adrenal_Gland	ENSG00000157992	T	8.84819e-15	0.61094	7.80378e-13	C	-	2	27641522	KRTCAP3	1
6:25882642:C:G	GTEx/v7	Adrenal_Gland	ENSG00000124568	G	8.85939e-15	0.811791	1.42201e-11	G	+	6	25882642	SLC17A1	1
6:25880494:C:T	GTEx/v6	Adrenal_Gland	ENSG00000124564	C	8.86325e-15	9.05028	0.000904241	C	+	6	25880494	SLC17A3	1
4:10129743:C:T	GTEx/v8	Muscle_Skeletal	ENSG00000109667	T	8.87012e-15	0.356376	1.76324e-15	T	+	4	10129743	SLC2A9	1
4:10326197:C:T	GTEx/v6	Artery_Tibial	ENSG00000109667	T	8.87906e-15	8.26913	0.000263002	T	+	4	10326197	SLC2A9	1
6:25881568:A:T	GTEx/v6	Adrenal_Gland	ENSG00000124564	T	8.8862e-15	9.04978	0.000904241	T	+	6	25881568	SLC17A3	1
6:25882642:C:G	GTEx/v6	Adrenal_Gland	ENSG00000124564	G	8.8862e-15	9.04978	0.000904241	G	+	6	25882642	SLC17A3	1
6:25884664:A:C	GTEx/v6	Adrenal_Gland	ENSG00000124564	C	8.8862e-15	9.04978	0.000904241	C	+	6	25884664	SLC17A3	1
7:72896395:A:C	GTEx/v6	Skin_Not_Sun_Exposed_Suprapubic	ENSG00000009950	C	8.9175e-15	8.56359	0.000506735	A	-	7	72896395	MLXIPL	1
7:72870207:A:G	GTEx/v6	Skin_Not_Sun_Exposed_Suprapubic	ENSG00000009950	G	8.93616e-15	8.56324	0.000506735	A	-	7	72870207	MLXIPL	1
4:10080807:C:T	GTEx/v8	Muscle_Skeletal	ENSG00000109667	C	8.93749e-15	0.480118	1.76324e-15	C	+	4	10080807	SLC2A9	1
4:10185854:G:T	EyeGEx	EyeGEx	ENSG00000109667	T	8.97418e-15	0.554929	4.62444e-12	T	+	4	10185854	SLC2A9	1
6:25903235:C:T	GTEx/v8	Esophagus_Muscularis	ENSG00000112343	C	9.00342e-15	-0.248012	3.27659e-14	C	-	6	25903235	TRIM38	1
6:25919480:C:T	GTEx/v8	Esophagus_Muscularis	ENSG00000112343	C	9.00342e-15	-0.248012	3.27659e-14	C	-	6	25919480	TRIM38	1
6:25901758:A:C	GTEx/v8	Esophagus_Muscularis	ENSG00000112343	A	9.02203e-15	-0.251064	3.27659e-14	A	-	6	25901758	TRIM38	1
6:25902626:C:T	GTEx/v8	Esophagus_Muscularis	ENSG00000112343	C	9.02203e-15	-0.251064	3.27659e-14	C	-	6	25902626	TRIM38	1
6:25904352:C:G	GTEx/v8	Esophagus_Muscularis	ENSG00000112343	G	9.02203e-15	-0.251064	3.27659e-14	G	-	6	25904352	TRIM38	1
6:25904414:C:T	GTEx/v8	Esophagus_Muscularis	ENSG00000112343	T	9.02203e-15	-0.251064	3.27659e-14	T	-	6	25904414	TRIM38	1
6:25906040:C:T	GTEx/v8	Esophagus_Muscularis	ENSG00000112343	C	9.02203e-15	-0.251064	3.27659e-14	C	-	6	25906040	TRIM38	1
6:25908975:A:G	GTEx/v8	Esophagus_Muscularis	ENSG00000112343	G	9.02203e-15	-0.251064	3.27659e-14	G	-	6	25908975	TRIM38	1
6:25909229:G:T	GTEx/v8	Esophagus_Muscularis	ENSG00000112343	G	9.02203e-15	-0.251064	3.27659e-14	G	-	6	25909229	TRIM38	1
6:25911178:A:G	GTEx/v8	Esophagus_Muscularis	ENSG00000112343	G	9.02203e-15	-0.251064	3.27659e-14	G	-	6	25911178	TRIM38	1
6:25911775:C:T	GTEx/v8	Esophagus_Muscularis	ENSG00000112343	C	9.02203e-15	-0.251064	3.27659e-14	C	-	6	25911775	TRIM38	1
6:25912816:C:T	GTEx/v8	Esophagus_Muscularis	ENSG00000112343	T	9.02203e-15	-0.251064	3.27659e-14	T	-	6	25912816	TRIM38	1
6:25913098:C:T	GTEx/v8	Esophagus_Muscularis	ENSG00000112343	T	9.02203e-15	-0.251064	3.27659e-14	T	-	6	25913098	TRIM38	1
6:25914077:C:T	GTEx/v8	Esophagus_Muscularis	ENSG00000112343	T	9.02203e-15	-0.251064	3.27659e-14	T	-	6	25914077	TRIM38	1
6:25914263:A:C	GTEx/v8	Esophagus_Muscularis	ENSG00000112343	A	9.02203e-15	-0.251064	3.27659e-14	A	-	6	25914263	TRIM38	1
6:25914801:A:G	GTEx/v8	Esophagus_Muscularis	ENSG00000112343	A	9.02203e-15	-0.251064	3.27659e-14	A	-	6	25914801	TRIM38	1
6:25914901:A:G	GTEx/v8	Esophagus_Muscularis	ENSG00000112343	A	9.02203e-15	-0.251064	3.27659e-14	A	-	6	25914901	TRIM38	1
6:25915134:C:T	GTEx/v8	Esophagus_Muscularis	ENSG00000112343	T	9.02203e-15	-0.251064	3.27659e-14	T	-	6	25915134	TRIM38	1
6:25916979:C:T	GTEx/v8	Esophagus_Muscularis	ENSG00000112343	T	9.02203e-15	-0.251064	3.27659e-14	T	-	6	25916979	TRIM38	1
6:25918510:G:T	GTEx/v8	Esophagus_Muscularis	ENSG00000112343	T	9.02203e-15	-0.251064	3.27659e-14	T	-	6	25918510	TRIM38	1
6:25918688:A:G	GTEx/v8	Esophagus_Muscularis	ENSG00000112343	A	9.02203e-15	-0.251064	3.27659e-14	A	-	6	25918688	TRIM38	1
6:25919549:A:C	GTEx/v8	Esophagus_Muscularis	ENSG00000112343	C	9.02203e-15	-0.251064	3.27659e-14	C	-	6	25919549	TRIM38	1
6:25921761:A:G	GTEx/v8	Esophagus_Muscularis	ENSG00000112343	G	9.02203e-15	-0.251064	3.27659e-14	G	-	6	25921761	TRIM38	1
6:25921816:T:TAGA	GTEx/v8	Esophagus_Muscularis	ENSG00000112343	T	9.02203e-15	-0.251064	3.27659e-14	T	-	6	25921816	TRIM38	1
6:25922311:A:G	GTEx/v8	Esophagus_Muscularis	ENSG00000112343	G	9.02203e-15	-0.251064	3.27659e-14	G	-	6	25922311	TRIM38	1
6:25924158:C:T	GTEx/v8	Esophagus_Muscularis	ENSG00000112343	C	9.02203e-15	-0.251064	3.27659e-14	C	-	6	25924158	TRIM38	1
6:25924513:C:G	GTEx/v8	Esophagus_Muscularis	ENSG00000112343	C	9.02203e-15	-0.251064	3.27659e-14	C	-	6	25924513	TRIM38	1
6:25924655:C:T	GTEx/v8	Esophagus_Muscularis	ENSG00000112343	T	9.02203e-15	-0.251064	3.27659e-14	T	-	6	25924655	TRIM38	1
6:25925823:A:G	GTEx/v8	Esophagus_Muscularis	ENSG00000112343	G	9.02203e-15	-0.251064	3.27659e-14	G	-	6	25925823	TRIM38	1
6:25929173:A:C	GTEx/v8	Esophagus_Muscularis	ENSG00000112343	C	9.02203e-15	-0.251064	3.27659e-14	C	-	6	25929173	TRIM38	1
6:25929689:A:T	GTEx/v8	Esophagus_Muscularis	ENSG00000112343	A	9.02203e-15	-0.251064	3.27659e-14	A	-	6	25929689	TRIM38	1
6:25930116:A:G	GTEx/v8	Esophagus_Muscularis	ENSG00000112343	A	9.02203e-15	-0.251064	3.27659e-14	A	-	6	25930116	TRIM38	1
4:10351970:A:C	GTEx/v8	Artery_Tibial	ENSG00000178163	C	9.10799e-15	0.25928	4.11011e-18	C	+	4	10351970	ZNF518B	1
2:27586155:A:C	GTEx/v7	Skin_Not_Sun_Exposed_Suprapubic	ENSG00000115216	C	9.12102e-15	-0.236313	9.20042e-19	A	+	2	27586155	NRBP1	1
4:10209251:A:G	GTEx/v7	Esophagus_Muscularis	ENSG00000109667	G	9.13505e-15	-0.392504	2.86654e-19	A	+	4	10209251	SLC2A9	1
4:10189135:A:G	EyeGEx	EyeGEx	ENSG00000109667	A	9.1544e-15	-0.664112	4.71731e-12	G	+	4	10189135	SLC2A9	1
4:10137125:C:G	GTEx/v8	Artery_Tibial	ENSG00000109667	G	9.15573e-15	0.314292	1.45881e-35	C	-	4	10137125	SLC2A9	1
4:10246857:A:G	EyeGEx	EyeGEx	ENSG00000109667	A	9.27822e-15	0.554664	4.78111e-12	A	+	4	10246857	SLC2A9	1
4:10206731:C:T	EyeGEx	EyeGEx	ENSG00000109667	T	9.28144e-15	0.553609	4.78277e-12	T	+	4	10206731	SLC2A9	1
4:10140724:C:T	GTEx/v8	Artery_Tibial	ENSG00000109667	T	9.34906e-15	0.3128	1.45881e-35	C	-	4	10140724	SLC2A9	1
4:10141260:G:GC	GTEx/v8	Artery_Tibial	ENSG00000109667	G	9.34906e-15	0.3128	1.45881e-35	GC	-	4	10141260	SLC2A9	1
4:10141290:A:G	GTEx/v8	Artery_Tibial	ENSG00000109667	A	9.34906e-15	0.3128	1.45881e-35	G	-	4	10141290	SLC2A9	1
4:10141636:A:G	GTEx/v8	Artery_Tibial	ENSG00000109667	G	9.34906e-15	0.3128	1.45881e-35	A	-	4	10141636	SLC2A9	1
4:10141819:A:G	GTEx/v8	Artery_Tibial	ENSG00000109667	G	9.34906e-15	0.3128	1.45881e-35	A	-	4	10141819	SLC2A9	1
4:10141927:A:G	GTEx/v8	Artery_Tibial	ENSG00000109667	G	9.34906e-15	0.3128	1.45881e-35	A	-	4	10141927	SLC2A9	1
4:10142659:A:G	GTEx/v8	Artery_Tibial	ENSG00000109667	G	9.34906e-15	0.3128	1.45881e-35	A	-	4	10142659	SLC2A9	1
4:10142784:C:T	GTEx/v8	Artery_Tibial	ENSG00000109667	C	9.34906e-15	0.3128	1.45881e-35	T	-	4	10142784	SLC2A9	1
4:10142882:C:CCT	GTEx/v8	Artery_Tibial	ENSG00000109667	CCT	9.34906e-15	0.3128	1.45881e-35	C	-	4	10142882	SLC2A9	1
4:10142910:C:CCT	GTEx/v8	Artery_Tibial	ENSG00000109667	CCT	9.34906e-15	0.3128	1.45881e-35	C	-	4	10142910	SLC2A9	1
4:10146220:A:C	GTEx/v8	Artery_Tibial	ENSG00000109667	A	9.34906e-15	0.3128	1.45881e-35	C	-	4	10146220	SLC2A9	1
4:10386973:C:T	GTEx/v6	Artery_Tibial	ENSG00000109667	C	9.39299e-15	8.26053	0.000263002	C	+	4	10386973	SLC2A9	1
2:27619049:C:G	GTEx/v6	Skin_Sun_Exposed_Lower_leg	ENSG00000115216	G	9.44153e-15	-8.22448	0.00028813	C	+	2	27619049	NRBP1	1
4:88873770:A:G	GTEx/v8	Esophagus_Muscularis	ENSG00000118785	A	9.45146e-15	-0.333557	3.46151e-13	G	+	4	88873770	SPP1	1
4:10317482:C:G	EyeGEx	EyeGEx	ENSG00000109667	G	9.45814e-15	-0.657221	4.87383e-12	C	+	4	10317482	SLC2A9	1
4:10248622:A:G	EyeGEx	EyeGEx	ENSG00000109667	G	9.4773e-15	0.554494	4.8837e-12	G	+	4	10248622	SLC2A9	1
7:72939939:C:T	GTEx/v6	Skin_Not_Sun_Exposed_Suprapubic	ENSG00000009950	C	9.5486e-15	8.55207	0.000506735	T	-	7	72939939	MLXIPL	1
4:10175689:A:T	GTEx/v8	Colon_Sigmoid	ENSG00000109667	T	9.55648e-15	-0.418114	7.87558e-21	A	+	4	10175689	SLC2A9	1
4:10068064:C:T	GTEx/v7	Adipose_Subcutaneous	ENSG00000109667	T	9.55771e-15	0.348179	4.45935e-10	T	+	4	10068064	SLC2A9	1
4:10198981:C:G	GTEx/v6	Artery_Tibial	ENSG00000109667	C	9.57976e-15	-8.25752	0.000263002	G	+	4	10198981	SLC2A9	1
4:10249688:A:G	EyeGEx	EyeGEx	ENSG00000109667	A	9.62208e-15	0.554363	4.95831e-12	A	+	4	10249688	SLC2A9	1
2:27595756:C:G	GTEx/v7	Adipose_Subcutaneous	ENSG00000115216	C	9.62865e-15	-0.265954	1.34646e-12	G	+	2	27595756	NRBP1	1
6:25841122:A:G	GTEx/v8	Cells_Cultured_fibroblasts	ENSG00000186470	A	9.66251e-15	-0.554096	1.61297e-85	A	-	6	25841122	BTN3A2	1
6:25841408:A:G	GTEx/v8	Cells_Cultured_fibroblasts	ENSG00000186470	A	9.66251e-15	-0.554096	1.61297e-85	A	-	6	25841408	BTN3A2	1
4:10133013:G:T	GTEx/v8	Muscle_Skeletal	ENSG00000109667	T	9.67039e-15	0.356845	1.76324e-15	T	+	4	10133013	SLC2A9	1
4:10133014:A:T	GTEx/v8	Muscle_Skeletal	ENSG00000109667	T	9.67039e-15	0.356845	1.76324e-15	T	+	4	10133014	SLC2A9	1
6:25975883:C:G	GTEx/v7	Thyroid	ENSG00000112343	C	9.72503e-15	-0.338927	6.39927e-30	C	-	6	25975883	TRIM38	1
2:27657167:C:T	GTEx/v8	Whole_Blood	ENSG00000157992	C	9.76609e-15	0.280108	1.50191e-10	T	-	2	27657167	KRTCAP3	1
2:27659491:C:T	GTEx/v8	Whole_Blood	ENSG00000157992	C	9.76609e-15	0.280108	1.50191e-10	T	-	2	27659491	KRTCAP3	1
2:27663215:A:T	GTEx/v8	Whole_Blood	ENSG00000157992	A	9.76609e-15	0.280108	1.50191e-10	T	-	2	27663215	KRTCAP3	1
2:27663416:G:T	GTEx/v8	Whole_Blood	ENSG00000157992	T	9.76609e-15	0.280108	1.50191e-10	G	-	2	27663416	KRTCAP3	1
2:27667297:A:G	GTEx/v8	Whole_Blood	ENSG00000157992	G	9.76609e-15	0.280108	1.50191e-10	A	-	2	27667297	KRTCAP3	1
2:27669341:A:AT	GTEx/v8	Whole_Blood	ENSG00000157992	A	9.76609e-15	0.280108	1.50191e-10	AT	-	2	27669341	KRTCAP3	1
2:27671255:C:T	GTEx/v8	Whole_Blood	ENSG00000157992	C	9.76609e-15	0.280108	1.50191e-10	T	-	2	27671255	KRTCAP3	1
2:27671257:C:T	GTEx/v8	Whole_Blood	ENSG00000157992	T	9.76609e-15	0.280108	1.50191e-10	C	-	2	27671257	KRTCAP3	1
2:27677691:A:G	GTEx/v8	Whole_Blood	ENSG00000157992	A	9.76609e-15	0.280108	1.50191e-10	G	-	2	27677691	KRTCAP3	1
2:27681598:A:C	GTEx/v8	Whole_Blood	ENSG00000157992	C	9.76609e-15	0.280108	1.50191e-10	A	-	2	27681598	KRTCAP3	1
2:27684734:A:G	GTEx/v8	Whole_Blood	ENSG00000157992	G	9.76609e-15	0.280108	1.50191e-10	A	-	2	27684734	KRTCAP3	1
2:27688601:C:T	GTEx/v8	Whole_Blood	ENSG00000157992	T	9.76609e-15	0.280108	1.50191e-10	C	-	2	27688601	KRTCAP3	1
2:27692214:C:T	GTEx/v8	Whole_Blood	ENSG00000157992	C	9.76609e-15	0.280108	1.50191e-10	T	-	2	27692214	KRTCAP3	1
2:27693485:C:T	GTEx/v8	Whole_Blood	ENSG00000157992	C	9.76609e-15	0.280108	1.50191e-10	T	-	2	27693485	KRTCAP3	1
2:27698343:C:G	GTEx/v8	Whole_Blood	ENSG00000157992	G	9.76609e-15	0.280108	1.50191e-10	C	-	2	27698343	KRTCAP3	1
4:10078756:C:T	GTEx/v7	Muscle_Skeletal	ENSG00000109667	T	9.76797e-15	0.445503	3.21323e-10	T	+	4	10078756	SLC2A9	1
4:10078759:A:T	GTEx/v7	Muscle_Skeletal	ENSG00000109667	T	9.76797e-15	0.445503	3.21323e-10	T	+	4	10078759	SLC2A9	1
4:10081117:A:C	GTEx/v7	Muscle_Skeletal	ENSG00000109667	A	9.76797e-15	0.445503	3.21323e-10	A	+	4	10081117	SLC2A9	1
6:25836257:C:G	GTEx/v8	Whole_Blood	ENSG00000186470	G	9.77419e-15	-0.353679	4.18669e-117	G	-	6	25836257	BTN3A2	1
2:27743423:A:G	GTEx/v8	Adrenal_Gland	ENSG00000157992	A	9.81911e-15	0.604326	7.80378e-13	G	-	2	27743423	KRTCAP3	1
2:27743630:C:T	GTEx/v8	Adrenal_Gland	ENSG00000157992	T	9.81911e-15	0.604326	7.80378e-13	C	-	2	27743630	KRTCAP3	1
2:27749669:A:G	GTEx/v8	Adrenal_Gland	ENSG00000157992	A	9.81911e-15	0.604326	7.80378e-13	G	-	2	27749669	KRTCAP3	1
4:10249751:A:G	EyeGEx	EyeGEx	ENSG00000109667	G	9.82037e-15	0.55418	5.06049e-12	G	+	4	10249751	SLC2A9	1
4:10247893:A:G	GTEx/v7	Esophagus_Muscularis	ENSG00000109667	A	9.82156e-15	-0.37856	2.86654e-19	G	+	4	10247893	SLC2A9	1
7:73006388:C:T	GTEx/v7	Pancreas	ENSG00000009950	T	9.84386e-15	0.53919	2.46879e-14	C	-	7	73006388	MLXIPL	1
6:25880494:C:T	GTEx/v7	Adrenal_Gland	ENSG00000124568	C	9.8583e-15	0.813747	1.42201e-11	C	+	6	25880494	SLC17A1	1
6:25881568:A:T	GTEx/v7	Adrenal_Gland	ENSG00000124568	T	9.8583e-15	0.813747	1.42201e-11	T	+	6	25881568	SLC17A1	1
6:25883714:A:G	GTEx/v7	Adrenal_Gland	ENSG00000124568	G	9.8583e-15	0.813747	1.42201e-11	G	+	6	25883714	SLC17A1	1
6:25884664:A:C	GTEx/v7	Adrenal_Gland	ENSG00000124568	C	9.8583e-15	0.813747	1.42201e-11	C	+	6	25884664	SLC17A1	1
6:25789390:A:T	GTEx/v8	Adipose_Visceral_Omentum	ENSG00000186470	A	9.95337e-15	-0.4824	4.16555e-81	A	-	6	25789390	BTN3A2	1
6:25790356:A:T	GTEx/v8	Adipose_Visceral_Omentum	ENSG00000186470	T	9.95337e-15	-0.4824	4.16555e-81	T	-	6	25790356	BTN3A2	1
4:10246847:A:G	GTEx/v7	Esophagus_Muscularis	ENSG00000109667	A	9.97823e-15	-0.37773	2.86654e-19	G	+	4	10246847	SLC2A9	1
11:64395252:C:G	GTEx/v8	Muscle_Skeletal	ENSG00000110076	C	9.98602e-15	-0.219803	1.38832e-20	G	+	11	64395252	NRXN2	1
4:10054787:C:T	GTEx/v7	Colon_Sigmoid	ENSG00000109667	C	9.98605e-15	0.544567	2.15598e-10	C	+	4	10054787	SLC2A9	1
4:10113905:A:G	GTEx/v7	Muscle_Skeletal	ENSG00000109667	A	9.99977e-15	0.446152	3.21323e-10	A	+	4	10113905	SLC2A9	1
6:25780811:A:G	GTEx/v8	Colon_Transverse	ENSG00000186470	G	1.00045e-14	0.529711	4.1278e-59	A	-	6	25780811	BTN3A2	1
2:27685388:A:G	GTEx/v8	Esophagus_Muscularis	ENSG00000115241	A	1.00086e-14	-0.121363	9.78623e-11	G	+	2	27685388	PPM1G	1
10:61462114:A:G	GTEx/v7	Esophagus_Mucosa	ENSG00000165449	A	1.00384e-14	-0.380344	2.90246e-11	G	+	10	61462114	SLC16A9	1
7:73056750:C:T	GTEx/v8	Cells_Cultured_fibroblasts	ENSG00000009950	C	1.00683e-14	0.44675	3.94239e-12	T	-	7	73056750	MLXIPL	1
4:10335294:C:G	GTEx/v6	Artery_Tibial	ENSG00000178163	G	1.00764e-14	-8.24979	0.000263002	C	+	4	10335294	ZNF518B	1
2:27589810:C:T	GTEx/v7	Adipose_Subcutaneous	ENSG00000115216	C	1.01524e-14	-0.264727	1.34646e-12	T	+	2	27589810	NRBP1	1
4:10297417:A:G	GTEx/v8	Artery_Tibial	ENSG00000109667	A	1.02413e-14	-0.303413	1.45881e-35	A	-	4	10297417	SLC2A9	1
4:10133747:A:G	GTEx/v8	Whole_Blood	ENSG00000109667	A	1.0288e-14	0.220122	1.49086e-16	A	+	4	10133747	SLC2A9	1
4:10184956:C:T	GTEx/v8	Colon_Sigmoid	ENSG00000109667	T	1.0395e-14	-0.415891	7.87558e-21	C	+	4	10184956	SLC2A9	1
2:27649929:G:T	GTEx/v8	Artery_Tibial	ENSG00000115216	G	1.04024e-14	-0.166174	7.8923e-11	T	+	2	27649929	NRBP1	1
4:10317381:A:C	EyeGEx	EyeGEx	ENSG00000109667	C	1.04126e-14	0.543574	5.36567e-12	C	+	4	10317381	SLC2A9	1
7:73026378:C:T	GTEx/v8	Esophagus_Muscularis	ENSG00000009950	T	1.04469e-14	0.361916	9.86939e-15	C	-	7	73026378	MLXIPL	1
4:10097745:A:G	GTEx/v8	Artery_Aorta	ENSG00000109667	G	1.05044e-14	0.383031	1.40704e-10	G	+	4	10097745	SLC2A9	1
4:10099674:A:G	GTEx/v8	Artery_Aorta	ENSG00000109667	A	1.05044e-14	0.383031	1.40704e-10	A	+	4	10099674	SLC2A9	1
4:10101131:C:T	GTEx/v8	Artery_Aorta	ENSG00000109667	C	1.05044e-14	0.383031	1.40704e-10	C	+	4	10101131	SLC2A9	1
4:10104173:C:T	GTEx/v8	Artery_Aorta	ENSG00000109667	T	1.05044e-14	0.383031	1.40704e-10	T	+	4	10104173	SLC2A9	1
4:10104191:A:G	GTEx/v8	Artery_Aorta	ENSG00000109667	A	1.05044e-14	0.383031	1.40704e-10	A	+	4	10104191	SLC2A9	1
4:10104540:C:CAGTA	GTEx/v8	Artery_Aorta	ENSG00000109667	C	1.05044e-14	0.383031	1.40704e-10	C	+	4	10104540	SLC2A9	1
6:25934005:C:T	GTEx/v6	Thyroid	ENSG00000112343	C	1.05119e-14	-8.25931	0.000224494	C	-	6	25934005	TRIM38	1
7:73052057:A:T	GTEx/v8	Cells_Cultured_fibroblasts	ENSG00000009950	A	1.05373e-14	0.531589	3.94239e-12	T	-	7	73052057	MLXIPL	1
6:25734073:A:G	GTEx/v8	Testis	ENSG00000124564	G	1.05473e-14	-0.637326	2.31013e-17	A	+	6	25734073	SLC17A3	1
6:25741027:C:G	GTEx/v8	Testis	ENSG00000124564	C	1.05473e-14	-0.637326	2.31013e-17	G	+	6	25741027	SLC17A3	1
6:25742699:A:G	GTEx/v8	Testis	ENSG00000124564	G	1.05473e-14	-0.637326	2.31013e-17	A	+	6	25742699	SLC17A3	1
6:25749720:T:TA	GTEx/v8	Testis	ENSG00000124564	TA	1.05473e-14	-0.637326	2.31013e-17	T	+	6	25749720	SLC17A3	1
6:25751721:A:G	GTEx/v8	Testis	ENSG00000124564	A	1.05473e-14	-0.637326	2.31013e-17	G	+	6	25751721	SLC17A3	1
6:25753603:C:T	GTEx/v8	Testis	ENSG00000124564	T	1.05473e-14	-0.637326	2.31013e-17	C	+	6	25753603	SLC17A3	1
6:25754271:C:T	GTEx/v8	Testis	ENSG00000124564	T	1.05473e-14	-0.637326	2.31013e-17	C	+	6	25754271	SLC17A3	1
6:25755508:C:T	GTEx/v8	Testis	ENSG00000124564	T	1.05473e-14	-0.637326	2.31013e-17	C	+	6	25755508	SLC17A3	1
6:25755583:A:G	GTEx/v8	Testis	ENSG00000124564	G	1.05473e-14	-0.637326	2.31013e-17	A	+	6	25755583	SLC17A3	1
4:10406994:A:T	EyeGEx	EyeGEx	ENSG00000109667	T	1.05919e-14	0.544576	5.45806e-12	T	+	4	10406994	SLC2A9	1
4:10196761:A:T	GTEx/v6	Artery_Tibial	ENSG00000109667	T	1.06093e-14	-8.24191	0.000263002	A	+	4	10196761	SLC2A9	1
4:10408757:C:T	GTEx/v6	Artery_Tibial	ENSG00000109667	T	1.0632e-14	-8.24158	0.000263002	C	+	4	10408757	SLC2A9	1
4:10352506:A:G	GTEx/v8	Esophagus_Muscularis	ENSG00000109667	G	1.06476e-14	-0.3189	3.68626e-33	A	+	4	10352506	SLC2A9	1
6:25970109:A:T	GTEx/v8	Esophagus_Muscularis	ENSG00000112343	A	1.06727e-14	-0.249827	3.27659e-14	A	-	6	25970109	TRIM38	1
4:10156252:C:G	GTEx/v8	Muscle_Skeletal	ENSG00000109667	G	1.06799e-14	0.367794	1.76324e-15	G	+	4	10156252	SLC2A9	1
4:10381329:C:T	EyeGEx	EyeGEx	ENSG00000109667	T	1.06961e-14	-0.654371	5.51175e-12	C	+	4	10381329	SLC2A9	1
4:10341661:C:T	GTEx/v8	Colon_Sigmoid	ENSG00000109667	C	1.07374e-14	0.489059	7.87558e-21	C	+	4	10341661	SLC2A9	1
6:25903014:C:T	GTEx/v8	Esophagus_Muscularis	ENSG00000112343	T	1.07698e-14	-0.250169	3.27659e-14	T	-	6	25903014	TRIM38	1
7:73037956:A:G	GTEx/v8	Prostate	ENSG00000009950	G	1.07821e-14	0.882651	1.283e-11	A	-	7	73037956	MLXIPL	1
4:10081052:C:T	GTEx/v7	Muscle_Skeletal	ENSG00000109667	T	1.08259e-14	0.445266	3.21323e-10	T	+	4	10081052	SLC2A9	1
4:10096230:C:T	GTEx/v7	Muscle_Skeletal	ENSG00000109667	T	1.08259e-14	0.445266	3.21323e-10	T	+	4	10096230	SLC2A9	1
4:10375709:A:G	GTEx/v6	Artery_Tibial	ENSG00000109667	A	1.0876e-14	8.2381	0.000263002	A	+	4	10375709	SLC2A9	1
4:10413168:C:T	EyeGEx	EyeGEx	ENSG00000109667	T	1.09059e-14	0.544687	5.61987e-12	T	+	4	10413168	SLC2A9	1
4:10376141:C:T	GTEx/v6	Artery_Tibial	ENSG00000109667	C	1.09074e-14	8.23766	0.000263002	C	+	4	10376141	SLC2A9	1
4:10378261:C:T	GTEx/v6	Artery_Tibial	ENSG00000109667	C	1.09137e-14	8.23758	0.000263002	C	+	4	10378261	SLC2A9	1
4:10287039:C:T	EyeGEx	EyeGEx	ENSG00000109667	T	1.09178e-14	-0.654564	5.626e-12	C	+	4	10287039	SLC2A9	1
6:26016462:C:T	GTEx/v8	Whole_Blood	ENSG00000112343	T	1.09526e-14	-0.193366	2.71219e-11	T	-	6	26016462	TRIM38	1
6:25847730:C:T	GTEx/v8	Adrenal_Gland	ENSG00000124568	T	1.09538e-14	0.698329	1.39857e-18	T	+	6	25847730	SLC17A1	1
6:25848019:A:G	GTEx/v8	Adrenal_Gland	ENSG00000124568	G	1.09538e-14	0.698329	1.39857e-18	G	+	6	25848019	SLC17A1	1
6:25849620:A:G	GTEx/v8	Adrenal_Gland	ENSG00000124568	G	1.09538e-14	0.698329	1.39857e-18	G	+	6	25849620	SLC17A1	1
4:9945792:C:G	EyeGEx	EyeGEx	ENSG00000109667	C	1.09605e-14	-0.627607	5.648e-12	G	+	4	9945792	SLC2A9	1
4:10291813:C:T	EyeGEx	EyeGEx	ENSG00000109667	C	1.0982e-14	-0.654374	5.65908e-12	T	+	4	10291813	SLC2A9	1
6:26069495:C:T	GTEx/v8	Esophagus_Muscularis	ENSG00000112343	T	1.09831e-14	-0.263876	3.27659e-14	T	-	6	26069495	TRIM38	1
6:26070672:G:T	GTEx/v8	Esophagus_Muscularis	ENSG00000112343	G	1.09831e-14	-0.263876	3.27659e-14	G	-	6	26070672	TRIM38	1
4:10350975:A:G	GTEx/v8	Colon_Sigmoid	ENSG00000109667	A	1.10058e-14	0.460032	7.87558e-21	A	+	4	10350975	SLC2A9	1
4:10292968:A:G	EyeGEx	EyeGEx	ENSG00000109667	G	1.10329e-14	-0.654237	5.68531e-12	A	+	4	10292968	SLC2A9	1
4:10292984:C:T	EyeGEx	EyeGEx	ENSG00000109667	C	1.10365e-14	-0.654226	5.68716e-12	T	+	4	10292984	SLC2A9	1
15:76236837:C:G	EyeGEx	EyeGEx	ENSG00000169752	C	1.10417e-14	0.512405	3.45671e-12	C	+	15	76236837	NRG4	1
15:76290042:A:G	EyeGEx	EyeGEx	ENSG00000169752	A	1.10417e-14	0.512405	3.45671e-12	A	+	15	76290042	NRG4	1
15:76293971:A:G	EyeGEx	EyeGEx	ENSG00000169752	G	1.10417e-14	0.512405	3.45671e-12	G	+	15	76293971	NRG4	1
6:25859413:A:G	GTEx/v8	Adipose_Visceral_Omentum	ENSG00000186470	G	1.10509e-14	-0.475876	4.16555e-81	G	-	6	25859413	BTN3A2	1
6:25859508:A:C	GTEx/v8	Adipose_Visceral_Omentum	ENSG00000186470	C	1.10509e-14	-0.475876	4.16555e-81	C	-	6	25859508	BTN3A2	1
6:25863487:C:G	GTEx/v8	Adipose_Visceral_Omentum	ENSG00000186470	C	1.10509e-14	-0.475876	4.16555e-81	C	-	6	25863487	BTN3A2	1
4:10294424:A:G	EyeGEx	EyeGEx	ENSG00000109667	A	1.10936e-14	-0.654062	5.71659e-12	G	+	4	10294424	SLC2A9	1
4:10294833:A:G	EyeGEx	EyeGEx	ENSG00000109667	G	1.10979e-14	-0.653962	5.7188e-12	A	+	4	10294833	SLC2A9	1
6:25888639:T:TCTAC	GTEx/v7	Adrenal_Gland	ENSG00000124564	T	1.11133e-14	0.798151	3.49177e-14	T	+	6	25888639	SLC17A3	1
4:10295595:C:G	EyeGEx	EyeGEx	ENSG00000109667	G	1.11178e-14	-0.653887	5.72906e-12	C	+	4	10295595	SLC2A9	1
2:27689700:A:G	GTEx/v8	Whole_Blood	ENSG00000157992	G	1.11208e-14	0.279797	1.50191e-10	A	-	2	27689700	KRTCAP3	1
2:27716004:C:T	GTEx/v8	Muscle_Skeletal	ENSG00000157992	C	1.11276e-14	0.305764	3.55294e-11	T	-	2	27716004	KRTCAP3	1
4:10296407:A:C	EyeGEx	EyeGEx	ENSG00000109667	C	1.11366e-14	-0.653832	5.73875e-12	A	+	4	10296407	SLC2A9	1
4:10296760:C:T	EyeGEx	EyeGEx	ENSG00000109667	T	1.11441e-14	-0.65381	5.74261e-12	C	+	4	10296760	SLC2A9	1
7:73020337:C:G	GTEx/v6	Skin_Sun_Exposed_Lower_leg	ENSG00000009950	G	1.11445e-14	8.19941	0.00028813	C	-	7	73020337	MLXIPL	1
2:27727314:C:T	GTEx/v7	Adrenal_Gland	ENSG00000157992	T	1.11753e-14	0.711828	2.26098e-10	C	-	2	27727314	KRTCAP3	1
4:10181387:A:T	GTEx/v7	Esophagus_Muscularis	ENSG00000109667	A	1.12031e-14	0.411548	2.86654e-19	A	+	4	10181387	SLC2A9	1
6:26075035:C:G	GTEx/v8	Whole_Blood	ENSG00000112343	G	1.12043e-14	-0.187609	2.71219e-11	G	-	6	26075035	TRIM38	1
4:10032516:G:T	GTEx/v6	Artery_Tibial	ENSG00000109667	G	1.12262e-14	8.23325	0.000263002	G	+	4	10032516	SLC2A9	1
4:10187114:C:G	GTEx/v8	Colon_Sigmoid	ENSG00000109667	G	1.12538e-14	0.473955	7.87558e-21	G	+	4	10187114	SLC2A9	1
11:64365668:A:C	GTEx/v6	Lung	ENSG00000110076	A	1.12762e-14	-8.2485	0.00038378	C	+	11	64365668	NRXN2	1
4:10303081:C:T	EyeGEx	EyeGEx	ENSG00000109667	T	1.12891e-14	-0.653398	5.81733e-12	C	+	4	10303081	SLC2A9	1
4:10113905:A:G	GTEx/v8	Artery_Aorta	ENSG00000109667	A	1.12895e-14	0.386536	1.40704e-10	A	+	4	10113905	SLC2A9	1
4:10244955:A:T	GTEx/v8	Colon_Sigmoid	ENSG00000109667	A	1.13093e-14	-0.423958	7.87558e-21	T	+	4	10244955	SLC2A9	1
4:10245340:C:T	GTEx/v8	Colon_Sigmoid	ENSG00000109667	C	1.13093e-14	-0.423958	7.87558e-21	T	+	4	10245340	SLC2A9	1
6:25934524:A:G	GTEx/v8	Esophagus_Gastroesophageal_Junction	ENSG00000112343	A	1.1318e-14	-0.305525	9.22673e-13	A	-	6	25934524	TRIM38	1
6:25936787:C:T	GTEx/v8	Esophagus_Gastroesophageal_Junction	ENSG00000112343	T	1.1318e-14	-0.305525	9.22673e-13	T	-	6	25936787	TRIM38	1
6:25953360:A:G	GTEx/v8	Esophagus_Gastroesophageal_Junction	ENSG00000112343	A	1.1318e-14	-0.305525	9.22673e-13	A	-	6	25953360	TRIM38	1
6:25953684:A:G	GTEx/v8	Esophagus_Gastroesophageal_Junction	ENSG00000112343	G	1.1318e-14	-0.305525	9.22673e-13	G	-	6	25953684	TRIM38	1
6:25955197:C:G	GTEx/v8	Esophagus_Gastroesophageal_Junction	ENSG00000112343	C	1.1318e-14	-0.305525	9.22673e-13	C	-	6	25955197	TRIM38	1
6:25961029:A:G	GTEx/v8	Esophagus_Gastroesophageal_Junction	ENSG00000112343	G	1.1318e-14	-0.305525	9.22673e-13	G	-	6	25961029	TRIM38	1
4:10082772:C:T	GTEx/v8	Artery_Tibial	ENSG00000178163	C	1.13456e-14	0.241581	4.11011e-18	C	+	4	10082772	ZNF518B	1
4:10066870:A:G	GTEx/v7	Colon_Sigmoid	ENSG00000109667	G	1.13953e-14	0.543018	2.15598e-10	G	+	4	10066870	SLC2A9	1
4:10198049:A:G	GTEx/v6	Artery_Tibial	ENSG00000109667	A	1.13955e-14	-8.23096	0.000263002	G	+	4	10198049	SLC2A9	1
2:27714511:A:C	GTEx/v8	Whole_Blood	ENSG00000157992	C	1.14257e-14	0.279219	1.50191e-10	A	-	2	27714511	KRTCAP3	1
2:27714517:A:T	GTEx/v8	Whole_Blood	ENSG00000157992	T	1.14257e-14	0.279219	1.50191e-10	A	-	2	27714517	KRTCAP3	1
7:73003303:A:C	GTEx/v6	Thyroid	ENSG00000009950	C	1.14658e-14	8.24593	0.000224494	A	-	7	73003303	MLXIPL	1
7:73022746:A:G	GTEx/v7	Pancreas	ENSG00000009950	A	1.15207e-14	0.581806	2.46879e-14	G	-	7	73022746	MLXIPL	1
15:76232422:C:T	EyeGEx	EyeGEx	ENSG00000169752	C	1.15494e-14	0.512201	3.61565e-12	C	+	15	76232422	NRG4	1
15:76230216:C:CATGGGGCAAGAGGTT	EyeGEx	EyeGEx	ENSG00000169752	C	1.15798e-14	0.512197	3.62517e-12	C	+	15	76230216	NRG4	1
4:10408757:C:T	EyeGEx	EyeGEx	ENSG00000109667	C	1.15815e-14	0.544139	5.96801e-12	C	+	4	10408757	SLC2A9	1
4:10201649:A:T	EyeGEx	EyeGEx	ENSG00000109667	T	1.16465e-14	0.552329	6.0015e-12	T	+	4	10201649	SLC2A9	1
4:10201652:G:T	EyeGEx	EyeGEx	ENSG00000109667	G	1.16465e-14	0.552329	6.0015e-12	G	+	4	10201652	SLC2A9	1
4:10310805:A:C	GTEx/v8	Artery_Tibial	ENSG00000109667	C	1.16539e-14	-0.297696	1.45881e-35	C	-	4	10310805	SLC2A9	1
4:10078756:C:T	GTEx/v8	Artery_Aorta	ENSG00000109667	T	1.16873e-14	0.38275	1.40704e-10	T	+	4	10078756	SLC2A9	1
4:10388610:A:G	GTEx/v8	Artery_Tibial	ENSG00000178163	G	1.17215e-14	-0.230581	4.11011e-18	A	+	4	10388610	ZNF518B	1
6:25864882:C:G	GTEx/v8	Artery_Tibial	ENSG00000186470	C	1.17302e-14	-0.383764	1.25845e-101	C	-	6	25864882	BTN3A2	1
4:10135908:C:G	GTEx/v8	Artery_Tibial	ENSG00000178163	C	1.17365e-14	0.250084	4.11011e-18	C	+	4	10135908	ZNF518B	1
4:10136093:A:G	GTEx/v8	Artery_Tibial	ENSG00000178163	G	1.17365e-14	0.250084	4.11011e-18	G	+	4	10136093	ZNF518B	1
4:10326197:C:T	GTEx/v7	Esophagus_Muscularis	ENSG00000109667	T	1.17991e-14	0.409684	2.86654e-19	T	+	4	10326197	SLC2A9	1
4:10086547:A:C	GTEx/v8	Esophagus_Gastroesophageal_Junction	ENSG00000109667	C	1.18696e-14	0.340223	1.61133e-14	C	+	4	10086547	SLC2A9	1
15:76270438:A:G	EyeGEx	EyeGEx	ENSG00000169752	G	1.18969e-14	0.512163	3.72444e-12	G	+	15	76270438	NRG4	1
4:10179769:A:G	GTEx/v7	Esophagus_Muscularis	ENSG00000109667	G	1.1927e-14	-0.380084	2.86654e-19	A	+	4	10179769	SLC2A9	1
4:10155729:C:G	GTEx/v8	Muscle_Skeletal	ENSG00000109667	C	1.19678e-14	0.369253	1.76324e-15	C	+	4	10155729	SLC2A9	1
15:76313121:A:G	EyeGEx	EyeGEx	ENSG00000169752	A	1.20815e-14	0.512525	3.78223e-12	A	+	15	76313121	NRG4	1
6:25769349:C:T	GTEx/v8	Nerve_Tibial	ENSG00000186470	C	1.20863e-14	0.465244	2.08355e-103	T	-	6	25769349	BTN3A2	1
6:25769608:C:G	GTEx/v8	Nerve_Tibial	ENSG00000186470	C	1.20863e-14	0.465244	2.08355e-103	G	-	6	25769608	BTN3A2	1
2:27631474:C:CTGAT	GTEx/v8	Muscle_Skeletal	ENSG00000157992	C	1.2102e-14	0.308002	3.55294e-11	CTGAT	-	2	27631474	KRTCAP3	1
2:27637235:C:T	GTEx/v8	Muscle_Skeletal	ENSG00000157992	T	1.2102e-14	0.308002	3.55294e-11	C	-	2	27637235	KRTCAP3	1
2:27648284:A:T	GTEx/v8	Muscle_Skeletal	ENSG00000157992	T	1.2102e-14	0.308002	3.55294e-11	A	-	2	27648284	KRTCAP3	1
6:25940393:C:G	GTEx/v8	Esophagus_Mucosa	ENSG00000112343	C	1.21193e-14	-0.278988	8.82041e-15	C	-	6	25940393	TRIM38	1
6:25960509:A:C	GTEx/v8	Esophagus_Mucosa	ENSG00000112343	C	1.21193e-14	-0.278988	8.82041e-15	C	-	6	25960509	TRIM38	1
4:10137790:A:T	GTEx/v8	Whole_Blood	ENSG00000109667	A	1.21207e-14	0.220219	1.49086e-16	A	+	4	10137790	SLC2A9	1
4:10138920:A:G	GTEx/v8	Whole_Blood	ENSG00000109667	A	1.21207e-14	0.220219	1.49086e-16	A	+	4	10138920	SLC2A9	1
4:10143400:C:T	GTEx/v8	Artery_Tibial	ENSG00000109667	C	1.21303e-14	0.311578	1.45881e-35	T	-	4	10143400	SLC2A9	1
4:10143440:C:T	GTEx/v8	Artery_Tibial	ENSG00000109667	C	1.21303e-14	0.311578	1.45881e-35	T	-	4	10143440	SLC2A9	1
4:10143594:C:G	GTEx/v8	Artery_Tibial	ENSG00000109667	G	1.21303e-14	0.311578	1.45881e-35	C	-	4	10143594	SLC2A9	1
4:10176731:A:AAC	GTEx/v7	Esophagus_Muscularis	ENSG00000109667	A	1.21763e-14	-0.375563	2.86654e-19	AAC	+	4	10176731	SLC2A9	1
7:73049182:A:G	GTEx/v8	Esophagus_Muscularis	ENSG00000009950	A	1.22306e-14	0.393403	9.86939e-15	G	-	7	73049182	MLXIPL	1
4:10188545:A:ACCTTGGATTGT	EyeGEx	EyeGEx	ENSG00000109667	A	1.22444e-14	-0.659346	6.3096e-12	ACCTTGGATTGT	+	4	10188545	SLC2A9	1
4:10193604:A:G	GTEx/v7	Esophagus_Muscularis	ENSG00000109667	G	1.22811e-14	-0.379135	2.86654e-19	A	+	4	10193604	SLC2A9	1
4:10301757:A:G	GTEx/v6	Artery_Tibial	ENSG00000109667	G	1.22928e-14	8.21934	0.000263002	G	+	4	10301757	SLC2A9	1
4:10313106:C:T	GTEx/v8	Artery_Tibial	ENSG00000109667	T	1.23074e-14	-0.298478	1.45881e-35	T	-	4	10313106	SLC2A9	1
15:76298132:A:G	EyeGEx	EyeGEx	ENSG00000169752	G	1.23467e-14	0.513536	3.86526e-12	G	+	15	76298132	NRG4	1
4:10264888:A:G	GTEx/v6	Artery_Tibial	ENSG00000109667	A	1.23551e-14	8.21857	0.000263002	A	+	4	10264888	SLC2A9	1
6:25992279:G:T	GTEx/v7	Thyroid	ENSG00000112343	T	1.23715e-14	-0.294583	6.39927e-30	T	-	6	25992279	TRIM38	1
15:76298744:A:G	EyeGEx	EyeGEx	ENSG00000169752	G	1.23932e-14	0.513566	3.87981e-12	G	+	15	76298744	NRG4	1
4:10054787:C:T	GTEx/v8	Muscle_Skeletal	ENSG00000109667	C	1.24184e-14	0.31669	1.76324e-15	C	+	4	10054787	SLC2A9	1
7:73040814:G:T	GTEx/v7	Pancreas	ENSG00000009950	G	1.24556e-14	0.532075	2.46879e-14	T	-	7	73040814	MLXIPL	1
11:64353405:C:T	GTEx/v8	Artery_Tibial	ENSG00000110076	C	1.24737e-14	-0.237839	4.03274e-13	T	+	11	64353405	NRXN2	1
6:25885814:C:T	GTEx/v7	Muscle_Skeletal	ENSG00000186470	T	1.25131e-14	-0.58335	7.58889e-65	T	-	6	25885814	BTN3A2	1
11:64353029:A:G	GTEx/v8	Cells_Cultured_fibroblasts	ENSG00000110076	G	1.25451e-14	0.230098	2.87572e-19	G	+	11	64353029	NRXN2	1
4:10127141:A:G	GTEx/v8	Whole_Blood	ENSG00000109667	A	1.25679e-14	0.200075	1.49086e-16	A	+	4	10127141	SLC2A9	1
6:26050295:C:G	GTEx/v8	Whole_Blood	ENSG00000112343	C	1.25955e-14	-0.191805	2.71219e-11	C	-	6	26050295	TRIM38	1
6:26050296:C:T	GTEx/v8	Whole_Blood	ENSG00000112343	C	1.25955e-14	-0.191805	2.71219e-11	C	-	6	26050296	TRIM38	1
4:10287170:A:G	GTEx/v6	Artery_Tibial	ENSG00000109667	G	1.2608e-14	8.21546	0.000263002	G	+	4	10287170	SLC2A9	1
4:10287415:A:G	GTEx/v6	Artery_Tibial	ENSG00000109667	A	1.26091e-14	8.21545	0.000263002	A	+	4	10287415	SLC2A9	1
4:10151656:A:G	GTEx/v8	Muscle_Skeletal	ENSG00000109667	G	1.26225e-14	0.361828	1.76324e-15	G	+	4	10151656	SLC2A9	1
4:10286427:C:G	GTEx/v6	Artery_Tibial	ENSG00000109667	C	1.26472e-14	8.21499	0.000263002	C	+	4	10286427	SLC2A9	1
2:27714511:A:C	GTEx/v8	Muscle_Skeletal	ENSG00000157992	C	1.26703e-14	0.30484	3.55294e-11	A	-	2	27714511	KRTCAP3	1
2:27714517:A:T	GTEx/v8	Muscle_Skeletal	ENSG00000157992	T	1.26703e-14	0.30484	3.55294e-11	A	-	2	27714517	KRTCAP3	1
2:27657167:C:T	GTEx/v8	Muscle_Skeletal	ENSG00000157992	C	1.2681e-14	0.305042	3.55294e-11	T	-	2	27657167	KRTCAP3	1
2:27659491:C:T	GTEx/v8	Muscle_Skeletal	ENSG00000157992	C	1.2681e-14	0.305042	3.55294e-11	T	-	2	27659491	KRTCAP3	1
2:27663215:A:T	GTEx/v8	Muscle_Skeletal	ENSG00000157992	A	1.2681e-14	0.305042	3.55294e-11	T	-	2	27663215	KRTCAP3	1
2:27663416:G:T	GTEx/v8	Muscle_Skeletal	ENSG00000157992	T	1.2681e-14	0.305042	3.55294e-11	G	-	2	27663416	KRTCAP3	1
2:27667297:A:G	GTEx/v8	Muscle_Skeletal	ENSG00000157992	G	1.2681e-14	0.305042	3.55294e-11	A	-	2	27667297	KRTCAP3	1
2:27669341:A:AT	GTEx/v8	Muscle_Skeletal	ENSG00000157992	A	1.2681e-14	0.305042	3.55294e-11	AT	-	2	27669341	KRTCAP3	1
2:27671255:C:T	GTEx/v8	Muscle_Skeletal	ENSG00000157992	C	1.2681e-14	0.305042	3.55294e-11	T	-	2	27671255	KRTCAP3	1
2:27671257:C:T	GTEx/v8	Muscle_Skeletal	ENSG00000157992	T	1.2681e-14	0.305042	3.55294e-11	C	-	2	27671257	KRTCAP3	1
2:27677691:A:G	GTEx/v8	Muscle_Skeletal	ENSG00000157992	A	1.2681e-14	0.305042	3.55294e-11	G	-	2	27677691	KRTCAP3	1
2:27681598:A:C	GTEx/v8	Muscle_Skeletal	ENSG00000157992	C	1.2681e-14	0.305042	3.55294e-11	A	-	2	27681598	KRTCAP3	1
2:27684734:A:G	GTEx/v8	Muscle_Skeletal	ENSG00000157992	G	1.2681e-14	0.305042	3.55294e-11	A	-	2	27684734	KRTCAP3	1
2:27688601:C:T	GTEx/v8	Muscle_Skeletal	ENSG00000157992	T	1.2681e-14	0.305042	3.55294e-11	C	-	2	27688601	KRTCAP3	1
2:27692214:C:T	GTEx/v8	Muscle_Skeletal	ENSG00000157992	C	1.2681e-14	0.305042	3.55294e-11	T	-	2	27692214	KRTCAP3	1
2:27693485:C:T	GTEx/v8	Muscle_Skeletal	ENSG00000157992	C	1.2681e-14	0.305042	3.55294e-11	T	-	2	27693485	KRTCAP3	1
2:27698343:C:G	GTEx/v8	Muscle_Skeletal	ENSG00000157992	G	1.2681e-14	0.305042	3.55294e-11	C	-	2	27698343	KRTCAP3	1
4:10308755:T:TC	GTEx/v8	Colon_Sigmoid	ENSG00000109667	T	1.27807e-14	0.476078	7.87558e-21	T	+	4	10308755	SLC2A9	1
4:10091098:A:G	GTEx/v6	Esophagus_Muscularis	ENSG00000109667	G	1.2782e-14	8.39921	0.000335986	G	+	4	10091098	SLC2A9	1
4:10156222:C:T	GTEx/v8	Muscle_Skeletal	ENSG00000109667	T	1.27872e-14	0.366623	1.76324e-15	T	+	4	10156222	SLC2A9	1
7:72922233:A:G	GTEx/v8	Heart_Atrial_Appendage	ENSG00000009950	G	1.28197e-14	0.543712	2.03532e-10	A	-	7	72922233	MLXIPL	1
2:27599132:A:G	GTEx/v7	Adipose_Subcutaneous	ENSG00000115216	A	1.28266e-14	-0.271914	1.34646e-12	G	+	2	27599132	NRBP1	1
7:73052057:A:T	GTEx/v8	Esophagus_Muscularis	ENSG00000009950	A	1.28653e-14	0.389671	9.86939e-15	T	-	7	73052057	MLXIPL	1
6:25990674:A:C	GTEx/v7	Thyroid	ENSG00000112343	A	1.29054e-14	-0.294435	6.39927e-30	A	-	6	25990674	TRIM38	1
2:27656036:A:G	GTEx/v8	Whole_Blood	ENSG00000157992	G	1.29313e-14	0.277929	1.50191e-10	A	-	2	27656036	KRTCAP3	1
7:72971728:A:C	GTEx/v6	Skin_Not_Sun_Exposed_Suprapubic	ENSG00000009950	A	1.29408e-14	8.50079	0.000506735	C	-	7	72971728	MLXIPL	1
4:10130537:A:AT	GTEx/v8	Muscle_Skeletal	ENSG00000109667	A	1.29466e-14	0.353658	1.76324e-15	A	+	4	10130537	SLC2A9	1
4:10130546:C:CTCCA	GTEx/v8	Muscle_Skeletal	ENSG00000109667	C	1.29466e-14	0.353658	1.76324e-15	C	+	4	10130546	SLC2A9	1
11:64352540:A:T	GTEx/v8	Artery_Tibial	ENSG00000110076	A	1.29664e-14	-0.238035	4.03274e-13	T	+	11	64352540	NRXN2	1
4:10126978:A:C	GTEx/v6	Artery_Tibial	ENSG00000109667	C	1.29701e-14	8.21112	0.000263002	C	+	4	10126978	SLC2A9	1
4:10086670:C:T	GTEx/v8	Esophagus_Gastroesophageal_Junction	ENSG00000109667	T	1.29993e-14	0.342889	1.61133e-14	T	+	4	10086670	SLC2A9	1
4:10181917:A:G	GTEx/v7	Esophagus_Muscularis	ENSG00000109667	A	1.30246e-14	0.411751	2.86654e-19	A	+	4	10181917	SLC2A9	1
4:10182845:C:T	GTEx/v7	Esophagus_Muscularis	ENSG00000109667	C	1.30246e-14	0.411751	2.86654e-19	C	+	4	10182845	SLC2A9	1
4:10185777:A:T	GTEx/v7	Esophagus_Muscularis	ENSG00000109667	A	1.30246e-14	0.411751	2.86654e-19	A	+	4	10185777	SLC2A9	1
4:10190420:A:G	GTEx/v7	Esophagus_Muscularis	ENSG00000109667	A	1.30246e-14	0.411751	2.86654e-19	A	+	4	10190420	SLC2A9	1
4:10193427:C:G	GTEx/v7	Esophagus_Muscularis	ENSG00000109667	G	1.30246e-14	0.411751	2.86654e-19	G	+	4	10193427	SLC2A9	1
4:10195214:A:G	GTEx/v7	Esophagus_Muscularis	ENSG00000109667	A	1.30246e-14	0.411751	2.86654e-19	A	+	4	10195214	SLC2A9	1
4:10195238:C:T	GTEx/v7	Esophagus_Muscularis	ENSG00000109667	C	1.30246e-14	0.411751	2.86654e-19	C	+	4	10195238	SLC2A9	1
4:10196853:A:G	GTEx/v7	Esophagus_Muscularis	ENSG00000109667	A	1.30246e-14	0.411751	2.86654e-19	A	+	4	10196853	SLC2A9	1
4:10198052:A:ATCT	GTEx/v7	Esophagus_Muscularis	ENSG00000109667	A	1.30246e-14	0.411751	2.86654e-19	A	+	4	10198052	SLC2A9	1
4:10198950:C:T	GTEx/v7	Esophagus_Muscularis	ENSG00000109667	C	1.30246e-14	0.411751	2.86654e-19	C	+	4	10198950	SLC2A9	1
4:10200137:T:TGTG	GTEx/v7	Esophagus_Muscularis	ENSG00000109667	T	1.30246e-14	0.411751	2.86654e-19	T	+	4	10200137	SLC2A9	1
7:73007943:A:G	GTEx/v8	Esophagus_Mucosa	ENSG00000009950	A	1.31005e-14	0.337091	6.65012e-15	G	-	7	73007943	MLXIPL	1
7:73010442:C:T	GTEx/v8	Esophagus_Mucosa	ENSG00000009950	T	1.31005e-14	0.337091	6.65012e-15	C	-	7	73010442	MLXIPL	1
4:10159020:C:T	GTEx/v8	Colon_Sigmoid	ENSG00000109667	T	1.31571e-14	-0.424866	7.87558e-21	C	+	4	10159020	SLC2A9	1
4:10204157:A:G	GTEx/v7	Esophagus_Muscularis	ENSG00000109667	G	1.31592e-14	-0.37879	2.86654e-19	A	+	4	10204157	SLC2A9	1
4:10204189:C:T	GTEx/v7	Esophagus_Muscularis	ENSG00000109667	T	1.31592e-14	-0.37879	2.86654e-19	C	+	4	10204189	SLC2A9	1
4:10204475:C:G	GTEx/v7	Esophagus_Muscularis	ENSG00000109667	G	1.31592e-14	-0.37879	2.86654e-19	C	+	4	10204475	SLC2A9	1
4:10204593:A:G	GTEx/v7	Esophagus_Muscularis	ENSG00000109667	G	1.31592e-14	-0.37879	2.86654e-19	A	+	4	10204593	SLC2A9	1
4:10204607:T:TTC	GTEx/v7	Esophagus_Muscularis	ENSG00000109667	TTC	1.31592e-14	-0.37879	2.86654e-19	T	+	4	10204607	SLC2A9	1
4:10204970:A:G	GTEx/v7	Esophagus_Muscularis	ENSG00000109667	G	1.31592e-14	-0.37879	2.86654e-19	A	+	4	10204970	SLC2A9	1
15:76142832:A:G	EyeGEx	EyeGEx	ENSG00000169752	G	1.31737e-14	0.513762	4.12416e-12	G	+	15	76142832	NRG4	1
4:10287550:G:T	GTEx/v6	Artery_Tibial	ENSG00000109667	G	1.32411e-14	8.20795	0.000263002	G	+	4	10287550	SLC2A9	1
4:10264888:A:G	GTEx/v8	Muscle_Skeletal	ENSG00000109667	A	1.32525e-14	0.36124	1.76324e-15	A	+	4	10264888	SLC2A9	1
7:72870207:A:G	GTEx/v8	Esophagus_Muscularis	ENSG00000009950	G	1.32822e-14	0.380546	9.86939e-15	A	-	7	72870207	MLXIPL	1
7:72873420:A:G	GTEx/v8	Esophagus_Muscularis	ENSG00000009950	G	1.32822e-14	0.380546	9.86939e-15	A	-	7	72873420	MLXIPL	1
7:72896395:A:C	GTEx/v8	Esophagus_Muscularis	ENSG00000009950	C	1.32822e-14	0.380546	9.86939e-15	A	-	7	72896395	MLXIPL	1
7:72907459:C:T	GTEx/v8	Esophagus_Muscularis	ENSG00000009950	T	1.32822e-14	0.380546	9.86939e-15	C	-	7	72907459	MLXIPL	1
7:72939939:C:T	GTEx/v8	Esophagus_Muscularis	ENSG00000009950	C	1.32822e-14	0.380546	9.86939e-15	T	-	7	72939939	MLXIPL	1
2:27604279:A:G	GTEx/v8	Muscle_Skeletal	ENSG00000157992	G	1.3295e-14	0.306691	3.55294e-11	A	-	2	27604279	KRTCAP3	1
2:27714526:C:T	GTEx/v7	Adipose_Subcutaneous	ENSG00000115216	C	1.33042e-14	-0.26071	1.34646e-12	T	+	2	27714526	NRBP1	1
11:64377726:C:G	GTEx/v8	Skin_Not_Sun_Exposed_Suprapubic	ENSG00000110076	C	1.33067e-14	-0.280025	6.57833e-21	G	+	11	64377726	NRXN2	1
2:27746832:A:C	GTEx/v7	Skin_Not_Sun_Exposed_Suprapubic	ENSG00000115216	C	1.33273e-14	-0.225095	9.20042e-19	A	+	2	27746832	NRBP1	1
4:10183611:C:G	GTEx/v8	Muscle_Skeletal	ENSG00000109667	G	1.33989e-14	0.346068	1.76324e-15	G	+	4	10183611	SLC2A9	1
7:72907459:C:T	GTEx/v6	Skin_Not_Sun_Exposed_Suprapubic	ENSG00000009950	T	1.34065e-14	8.49482	0.000506735	C	-	7	72907459	MLXIPL	1
4:10272429:C:T	GTEx/v8	Artery_Tibial	ENSG00000109667	T	1.34313e-14	-0.305107	1.45881e-35	C	+	4	10272429	SLC2A9	1
6:25885814:C:T	GTEx/v8	Artery_Tibial	ENSG00000186470	T	1.34369e-14	-0.362977	1.25845e-101	T	-	6	25885814	BTN3A2	1
7:73042085:C:T	GTEx/v8	Breast_Mammary_Tissue	ENSG00000009950	T	1.34777e-14	0.227705	1.72428e-11	C	-	7	73042085	MLXIPL	1
6:25821807:A:T	GTEx/v8	Whole_Blood	ENSG00000112343	A	1.34926e-14	-0.181969	2.71219e-11	A	-	6	25821807	TRIM38	1
6:25822620:C:T	GTEx/v8	Whole_Blood	ENSG00000112343	T	1.34926e-14	-0.181969	2.71219e-11	T	-	6	25822620	TRIM38	1
6:25823444:A:T	GTEx/v8	Whole_Blood	ENSG00000112343	T	1.34926e-14	-0.181969	2.71219e-11	T	-	6	25823444	TRIM38	1
6:25826347:A:T	GTEx/v8	Whole_Blood	ENSG00000112343	T	1.34926e-14	-0.181969	2.71219e-11	T	-	6	25826347	TRIM38	1
6:25826514:C:T	GTEx/v8	Whole_Blood	ENSG00000112343	T	1.34926e-14	-0.181969	2.71219e-11	T	-	6	25826514	TRIM38	1
6:25828242:C:G	GTEx/v8	Whole_Blood	ENSG00000112343	C	1.34926e-14	-0.181969	2.71219e-11	C	-	6	25828242	TRIM38	1
6:25829659:A:T	GTEx/v8	Whole_Blood	ENSG00000112343	A	1.34926e-14	-0.181969	2.71219e-11	A	-	6	25829659	TRIM38	1
6:25831603:A:G	GTEx/v8	Whole_Blood	ENSG00000112343	G	1.34926e-14	-0.181969	2.71219e-11	G	-	6	25831603	TRIM38	1
4:10148881:C:T	GTEx/v8	Artery_Tibial	ENSG00000109667	T	1.35447e-14	0.311739	1.45881e-35	C	-	4	10148881	SLC2A9	1
4:10378261:C:T	GTEx/v8	Muscle_Skeletal	ENSG00000109667	C	1.35801e-14	0.364251	1.76324e-15	C	+	4	10378261	SLC2A9	1
4:10089865:A:G	DICE	T_CD4_naive_TREG	ENSG00000109667	A	1.36473e-14	1.07756	0.049	A	+	4	10089865	SLC2A9	1
4:9959011:A:G	EyeGEx	EyeGEx	ENSG00000109667	A	1.36625e-14	-0.649111	7.04036e-12	G	+	4	9959011	SLC2A9	1
2:27745946:A:G	GTEx/v8	Adrenal_Gland	ENSG00000157992	G	1.36633e-14	0.595895	7.80378e-13	A	-	2	27745946	KRTCAP3	1
2:27746832:A:C	GTEx/v8	Adrenal_Gland	ENSG00000157992	C	1.36633e-14	0.595895	7.80378e-13	A	-	2	27746832	KRTCAP3	1
4:10201960:C:T	GTEx/v7	Esophagus_Muscularis	ENSG00000109667	T	1.37012e-14	0.412068	2.86654e-19	T	+	4	10201960	SLC2A9	1
11:64418259:C:T	GTEx/v8	Skin_Not_Sun_Exposed_Suprapubic	ENSG00000110076	C	1.37049e-14	-0.280343	6.57833e-21	T	+	11	64418259	NRXN2	1
11:64424691:A:C	GTEx/v8	Skin_Not_Sun_Exposed_Suprapubic	ENSG00000110076	A	1.37049e-14	-0.280343	6.57833e-21	C	+	11	64424691	NRXN2	1
11:64439227:G:T	GTEx/v8	Skin_Not_Sun_Exposed_Suprapubic	ENSG00000110076	T	1.37049e-14	-0.280343	6.57833e-21	G	+	11	64439227	NRXN2	1
6:25886577:C:T	GTEx/v8	Colon_Transverse	ENSG00000186470	C	1.37314e-14	-0.51274	4.1278e-59	C	-	6	25886577	BTN3A2	1
6:25887217:A:C	GTEx/v8	Colon_Transverse	ENSG00000186470	C	1.37314e-14	-0.51274	4.1278e-59	C	-	6	25887217	BTN3A2	1
2:27728777:C:G	GTEx/v7	Adipose_Subcutaneous	ENSG00000115216	G	1.37318e-14	-0.259545	1.34646e-12	C	+	2	27728777	NRBP1	1
2:27729480:A:G	GTEx/v7	Adipose_Subcutaneous	ENSG00000115216	A	1.37318e-14	-0.259545	1.34646e-12	G	+	2	27729480	NRBP1	1
6:25880494:C:T	DICE	T_CD4_TH1	ENSG00000124564	C	1.37555e-14	1.08645	0.049	C	+	6	25880494	SLC17A3	1
6:25884148:C:T	DICE	T_CD4_TH1	ENSG00000124564	T	1.37555e-14	1.08645	0.049	T	+	6	25884148	SLC17A3	1
6:25885667:A:AC	DICE	T_CD4_TH1	ENSG00000124564	AC	1.37555e-14	1.08645	0.049	AC	+	6	25885667	SLC17A3	1
6:25886497:A:C	DICE	T_CD4_TH1	ENSG00000124564	A	1.37555e-14	1.08645	0.049	A	+	6	25886497	SLC17A3	1
6:25888094:C:G	DICE	T_CD4_TH1	ENSG00000124564	G	1.37555e-14	1.08645	0.049	G	+	6	25888094	SLC17A3	1
4:10081052:C:T	GTEx/v8	Artery_Aorta	ENSG00000109667	T	1.37659e-14	0.385044	1.40704e-10	T	+	4	10081052	SLC2A9	1
4:10136124:A:C	GTEx/v8	Muscle_Skeletal	ENSG00000109667	C	1.38289e-14	0.354848	1.76324e-15	C	+	4	10136124	SLC2A9	1
4:10117728:A:G	EyeGEx	EyeGEx	ENSG00000109667	A	1.38887e-14	-0.692119	7.15692e-12	G	+	4	10117728	SLC2A9	1
6:25769349:C:T	GTEx/v8	Colon_Transverse	ENSG00000186470	C	1.39467e-14	0.525124	4.1278e-59	T	-	6	25769349	BTN3A2	1
6:25769608:C:G	GTEx/v8	Colon_Transverse	ENSG00000186470	C	1.39467e-14	0.525124	4.1278e-59	G	-	6	25769608	BTN3A2	1
4:10170105:G:T	GTEx/v6	Artery_Tibial	ENSG00000178163	G	1.39647e-14	-8.19978	0.000263002	T	+	4	10170105	ZNF518B	1
6:25885814:C:T	GTEx/v8	Cells_Cultured_fibroblasts	ENSG00000186470	T	1.40466e-14	-0.574494	1.61297e-85	T	-	6	25885814	BTN3A2	1
4:10303417:C:T	GTEx/v6	Artery_Tibial	ENSG00000109667	T	1.40578e-14	8.19876	0.000263002	T	+	4	10303417	SLC2A9	1
4:10300814:A:G	GTEx/v6	Artery_Tibial	ENSG00000109667	G	1.40875e-14	8.19844	0.000263002	G	+	4	10300814	SLC2A9	1
4:10067138:A:C	GTEx/v7	Muscle_Skeletal	ENSG00000109667	A	1.41661e-14	0.442206	3.21323e-10	A	+	4	10067138	SLC2A9	1
4:10291968:C:T	GTEx/v6	Artery_Tibial	ENSG00000109667	C	1.41921e-14	8.1973	0.000263002	C	+	4	10291968	SLC2A9	1
4:10290650:C:T	GTEx/v6	Artery_Tibial	ENSG00000109667	C	1.42071e-14	8.19714	0.000263002	C	+	4	10290650	SLC2A9	1
4:10122237:C:G	GTEx/v8	Whole_Blood	ENSG00000109667	G	1.42391e-14	0.226053	1.49086e-16	G	+	4	10122237	SLC2A9	1
2:27625661:A:G	GTEx/v8	Colon_Transverse	ENSG00000115216	G	1.43004e-14	-0.189627	6.28488e-12	A	+	2	27625661	NRBP1	1
6:25841408:A:G	GTEx/v7	Muscle_Skeletal	ENSG00000186470	A	1.43119e-14	-0.582582	7.58889e-65	A	-	6	25841408	BTN3A2	1
7:73026378:C:T	GTEx/v8	Testis	ENSG00000009950	T	1.43145e-14	0.537772	1.11698e-13	C	-	7	73026378	MLXIPL	1
2:27685014:C:T	GTEx/v8	Muscle_Skeletal	ENSG00000157992	T	1.43319e-14	0.304753	3.55294e-11	C	-	2	27685014	KRTCAP3	1
15:76160951:A:G	EyeGEx	EyeGEx	ENSG00000169752	G	1.43878e-14	0.511808	4.50424e-12	G	+	15	76160951	NRG4	1
4:10266251:C:T	GTEx/v8	Muscle_Skeletal	ENSG00000109667	T	1.44205e-14	0.360997	1.76324e-15	T	+	4	10266251	SLC2A9	1
2:27697953:C:CAGA	GTEx/v8	Muscle_Skeletal	ENSG00000157992	CAGA	1.44336e-14	0.304232	3.55294e-11	C	-	2	27697953	KRTCAP3	1
4:10169744:A:G	GTEx/v8	Colon_Sigmoid	ENSG00000109667	G	1.44672e-14	-0.417626	7.87558e-21	A	+	4	10169744	SLC2A9	1
15:76191644:A:T	EyeGEx	EyeGEx	ENSG00000169752	T	1.45188e-14	0.510917	4.54525e-12	T	+	15	76191644	NRG4	1
6:25936944:A:G	GTEx/v8	Esophagus_Muscularis	ENSG00000112343	A	1.4531e-14	-0.247616	3.27659e-14	A	-	6	25936944	TRIM38	1
6:25937033:A:G	GTEx/v8	Esophagus_Muscularis	ENSG00000112343	A	1.4531e-14	-0.247616	3.27659e-14	A	-	6	25937033	TRIM38	1
4:10092728:A:G	GTEx/v8	Artery_Aorta	ENSG00000109667	A	1.45644e-14	0.384293	1.40704e-10	A	+	4	10092728	SLC2A9	1
4:10092879:A:T	GTEx/v8	Artery_Aorta	ENSG00000109667	A	1.45644e-14	0.384293	1.40704e-10	A	+	4	10092879	SLC2A9	1
4:10094698:A:G	GTEx/v8	Artery_Aorta	ENSG00000109667	A	1.45644e-14	0.384293	1.40704e-10	A	+	4	10094698	SLC2A9	1
4:10095422:C:CAG	GTEx/v8	Artery_Aorta	ENSG00000109667	C	1.45644e-14	0.384293	1.40704e-10	C	+	4	10095422	SLC2A9	1
4:10097976:C:T	GTEx/v8	Artery_Aorta	ENSG00000109667	T	1.45644e-14	0.384293	1.40704e-10	T	+	4	10097976	SLC2A9	1
4:10099277:A:G	GTEx/v8	Artery_Aorta	ENSG00000109667	A	1.45644e-14	0.384293	1.40704e-10	A	+	4	10099277	SLC2A9	1
7:72856269:A:G	GTEx/v7	Esophagus_Muscularis	ENSG00000009950	A	1.46131e-14	0.54082	1.07924e-11	G	-	7	72856269	MLXIPL	1
2:27626017:A:T	GTEx/v7	Adipose_Subcutaneous	ENSG00000115216	T	1.46224e-14	-0.265741	1.34646e-12	A	+	2	27626017	NRBP1	1
4:10151656:A:G	GTEx/v8	Whole_Blood	ENSG00000109667	G	1.46815e-14	0.219782	1.49086e-16	G	+	4	10151656	SLC2A9	1
4:10139551:C:T	GTEx/v8	Muscle_Skeletal	ENSG00000109667	T	1.46894e-14	0.35487	1.76324e-15	T	+	4	10139551	SLC2A9	1
6:25859413:A:G	GTEx/v8	Cells_Cultured_fibroblasts	ENSG00000186470	G	1.47592e-14	-0.561108	1.61297e-85	G	-	6	25859413	BTN3A2	1
6:25859508:A:C	GTEx/v8	Cells_Cultured_fibroblasts	ENSG00000186470	C	1.47592e-14	-0.561108	1.61297e-85	C	-	6	25859508	BTN3A2	1
6:25863487:C:G	GTEx/v8	Cells_Cultured_fibroblasts	ENSG00000186470	C	1.47592e-14	-0.561108	1.61297e-85	C	-	6	25863487	BTN3A2	1
6:25864882:C:G	GTEx/v8	Artery_Aorta	ENSG00000186470	C	1.47773e-14	-0.543066	9.05488e-76	C	-	6	25864882	BTN3A2	1
2:27661114:A:AG	GTEx/v8	Muscle_Skeletal	ENSG00000157992	A	1.48148e-14	0.304358	3.55294e-11	AG	-	2	27661114	KRTCAP3	1
6:25943695:C:T	GTEx/v6	Thyroid	ENSG00000112343	C	1.49234e-14	-8.20529	0.000224494	C	-	6	25943695	TRIM38	1
4:10153113:C:G	GTEx/v8	Muscle_Skeletal	ENSG00000109667	C	1.49689e-14	0.361351	1.76324e-15	C	+	4	10153113	SLC2A9	1
4:10140259:C:T	GTEx/v8	Artery_Tibial	ENSG00000109667	C	1.50612e-14	-0.297701	1.45881e-35	C	-	4	10140259	SLC2A9	1
2:27640325:A:G	GTEx/v8	Esophagus_Muscularis	ENSG00000115241	G	1.51096e-14	-0.119047	9.78623e-11	A	+	2	27640325	PPM1G	1
2:27640980:A:G	GTEx/v8	Esophagus_Muscularis	ENSG00000115241	A	1.51096e-14	-0.119047	9.78623e-11	G	+	2	27640980	PPM1G	1
6:25780811:A:G	GTEx/v8	Cells_Cultured_fibroblasts	ENSG00000186470	G	1.51408e-14	0.582409	1.61297e-85	A	-	6	25780811	BTN3A2	1
6:25782314:G:T	GTEx/v8	Cells_Cultured_fibroblasts	ENSG00000186470	G	1.51408e-14	0.582409	1.61297e-85	T	-	6	25782314	BTN3A2	1
7:72939939:C:T	GTEx/v6	Thyroid	ENSG00000009950	C	1.5186e-14	8.20259	0.000224494	T	-	7	72939939	MLXIPL	1
6:25922311:A:G	GTEx/v7	Thyroid	ENSG00000112343	G	1.52718e-14	-0.317727	6.39927e-30	G	-	6	25922311	TRIM38	1
2:27667520:T:TTTTG	GTEx/v8	Colon_Transverse	ENSG00000115216	TTTTG	1.53195e-14	-0.191304	6.28488e-12	T	+	2	27667520	NRBP1	1
2:27684957:C:T	GTEx/v8	Colon_Transverse	ENSG00000115216	C	1.53195e-14	-0.191304	6.28488e-12	T	+	2	27684957	NRBP1	1
6:26012875:C:T	GTEx/v8	Whole_Blood	ENSG00000112343	T	1.53252e-14	-0.191166	2.71219e-11	T	-	6	26012875	TRIM38	1
2:27721971:C:T	GTEx/v8	Muscle_Skeletal	ENSG00000157992	C	1.53325e-14	0.304292	3.55294e-11	T	-	2	27721971	KRTCAP3	1
4:10248174:C:G	GTEx/v6	Artery_Tibial	ENSG00000109667	G	1.53619e-14	8.18514	0.000263002	G	+	4	10248174	SLC2A9	1
4:89026428:A:C	GTEx/v8	Testis	ENSG00000118762	C	1.53662e-14	-0.285956	7.10865e-61	C	-	4	89026428	PKD2	1
2:27743423:A:G	GTEx/v8	Adipose_Subcutaneous	ENSG00000115216	A	1.53873e-14	-0.206604	1.00894e-14	G	+	2	27743423	NRBP1	1
2:27743630:C:T	GTEx/v8	Adipose_Subcutaneous	ENSG00000115216	T	1.53873e-14	-0.206604	1.00894e-14	C	+	2	27743630	NRBP1	1
2:27749669:A:G	GTEx/v8	Adipose_Subcutaneous	ENSG00000115216	A	1.53873e-14	-0.206604	1.00894e-14	G	+	2	27749669	NRBP1	1
6:25710763:C:G	GTEx/v7	Testis	ENSG00000146047	G	1.5391e-14	0.584138	3.43982e-11	C	-	6	25710763	HIST1H2BA	1
7:72938718:C:T	GTEx/v6	Thyroid	ENSG00000009950	C	1.54272e-14	8.20016	0.000224494	T	-	7	72938718	MLXIPL	1
4:10175689:A:T	GTEx/v6	Artery_Tibial	ENSG00000178163	T	1.54866e-14	-8.1839	0.000263002	A	+	4	10175689	ZNF518B	1
7:73050864:A:G	GTEx/v8	Skin_Sun_Exposed_Lower_leg	ENSG00000009950	A	1.55764e-14	0.31198	1.19683e-45	G	-	7	73050864	MLXIPL	1
2:27599875:G:T	GTEx/v8	Muscle_Skeletal	ENSG00000157992	G	1.55786e-14	0.305243	3.55294e-11	T	-	2	27599875	KRTCAP3	1
2:27608115:C:T	GTEx/v8	Muscle_Skeletal	ENSG00000157992	T	1.55786e-14	0.305243	3.55294e-11	C	-	2	27608115	KRTCAP3	1
2:27610917:A:G	GTEx/v8	Muscle_Skeletal	ENSG00000157992	G	1.55786e-14	0.305243	3.55294e-11	A	-	2	27610917	KRTCAP3	1
2:27611469:A:G	GTEx/v8	Muscle_Skeletal	ENSG00000157992	G	1.55786e-14	0.305243	3.55294e-11	A	-	2	27611469	KRTCAP3	1
2:27612937:A:G	GTEx/v8	Muscle_Skeletal	ENSG00000157992	G	1.55786e-14	0.305243	3.55294e-11	A	-	2	27612937	KRTCAP3	1
2:27612938:C:G	GTEx/v8	Muscle_Skeletal	ENSG00000157992	C	1.55786e-14	0.305243	3.55294e-11	G	-	2	27612938	KRTCAP3	1
2:27615294:C:T	GTEx/v8	Muscle_Skeletal	ENSG00000157992	T	1.55786e-14	0.305243	3.55294e-11	C	-	2	27615294	KRTCAP3	1
2:27616790:C:T	GTEx/v8	Muscle_Skeletal	ENSG00000157992	C	1.55786e-14	0.305243	3.55294e-11	T	-	2	27616790	KRTCAP3	1
2:27618012:C:CACT	GTEx/v8	Muscle_Skeletal	ENSG00000157992	C	1.55786e-14	0.305243	3.55294e-11	CACT	-	2	27618012	KRTCAP3	1
2:27620179:A:AAAG	GTEx/v8	Muscle_Skeletal	ENSG00000157992	A	1.55786e-14	0.305243	3.55294e-11	AAAG	-	2	27620179	KRTCAP3	1
2:27620827:A:G	GTEx/v8	Muscle_Skeletal	ENSG00000157992	G	1.55786e-14	0.305243	3.55294e-11	A	-	2	27620827	KRTCAP3	1
2:27631191:C:T	GTEx/v8	Muscle_Skeletal	ENSG00000157992	T	1.55786e-14	0.305243	3.55294e-11	C	-	2	27631191	KRTCAP3	1
2:27635582:A:G	GTEx/v8	Muscle_Skeletal	ENSG00000157992	G	1.55786e-14	0.305243	3.55294e-11	A	-	2	27635582	KRTCAP3	1
2:27646770:C:T	GTEx/v8	Muscle_Skeletal	ENSG00000157992	T	1.55786e-14	0.305243	3.55294e-11	C	-	2	27646770	KRTCAP3	1
2:27647152:A:G	GTEx/v8	Muscle_Skeletal	ENSG00000157992	G	1.55786e-14	0.305243	3.55294e-11	A	-	2	27647152	KRTCAP3	1
2:27647576:C:T	GTEx/v8	Muscle_Skeletal	ENSG00000157992	T	1.55786e-14	0.305243	3.55294e-11	C	-	2	27647576	KRTCAP3	1
2:27648590:A:G	GTEx/v8	Muscle_Skeletal	ENSG00000157992	G	1.55786e-14	0.305243	3.55294e-11	A	-	2	27648590	KRTCAP3	1
2:27745946:A:G	GTEx/v8	Adipose_Subcutaneous	ENSG00000115216	G	1.55993e-14	-0.206464	1.00894e-14	A	+	2	27745946	NRBP1	1
2:27746832:A:C	GTEx/v8	Adipose_Subcutaneous	ENSG00000115216	C	1.55993e-14	-0.206464	1.00894e-14	A	+	2	27746832	NRBP1	1
6:25782314:G:T	GTEx/v8	Colon_Transverse	ENSG00000186470	G	1.5603e-14	0.521309	4.1278e-59	T	-	6	25782314	BTN3A2	1
15:76140486:A:G	EyeGEx	EyeGEx	ENSG00000169752	A	1.56224e-14	-0.514135	4.89075e-12	G	+	15	76140486	NRG4	1
4:9970570:A:G	EyeGEx	EyeGEx	ENSG00000109667	G	1.56461e-14	-0.649026	8.06251e-12	A	+	4	9970570	SLC2A9	1
11:64395252:C:G	GTEx/v8	Adipose_Subcutaneous	ENSG00000110076	C	1.56588e-14	-0.229157	5.0711e-20	G	+	11	64395252	NRXN2	1
2:27637235:C:T	GTEx/v7	Adipose_Subcutaneous	ENSG00000115216	T	1.57039e-14	-0.272839	1.34646e-12	C	+	2	27637235	NRBP1	1
6:25885667:A:AC	GTEx/v7	Adrenal_Gland	ENSG00000124564	AC	1.57077e-14	0.794195	3.49177e-14	AC	+	6	25885667	SLC17A3	1
6:25886497:A:C	GTEx/v7	Adrenal_Gland	ENSG00000124564	A	1.57077e-14	0.794195	3.49177e-14	A	+	6	25886497	SLC17A3	1
6:25889484:A:G	GTEx/v7	Adrenal_Gland	ENSG00000124564	G	1.57077e-14	0.794195	3.49177e-14	G	+	6	25889484	SLC17A3	1
6:25889553:A:T	GTEx/v7	Adrenal_Gland	ENSG00000124564	A	1.57077e-14	0.794195	3.49177e-14	A	+	6	25889553	SLC17A3	1
4:10091454:G:T	GTEx/v8	Artery_Tibial	ENSG00000178163	G	1.57157e-14	0.238732	4.11011e-18	G	+	4	10091454	ZNF518B	1
4:10300472:C:G	GTEx/v8	Artery_Tibial	ENSG00000178163	C	1.57379e-14	-0.230775	4.11011e-18	G	+	4	10300472	ZNF518B	1
6:26056549:A:G	GTEx/v8	Esophagus_Muscularis	ENSG00000112343	G	1.57385e-14	-0.274497	3.27659e-14	G	-	6	26056549	TRIM38	1
4:10145180:G:T	GTEx/v8	Muscle_Skeletal	ENSG00000109667	G	1.5764e-14	0.369193	1.76324e-15	G	+	4	10145180	SLC2A9	1
4:10086670:C:T	DICE	T_CD4_TH1	ENSG00000109667	T	1.57909e-14	1.05749	0.049	T	+	4	10086670	SLC2A9	1
4:10086795:C:G	DICE	T_CD4_TH1	ENSG00000109667	C	1.57909e-14	1.05749	0.049	C	+	4	10086795	SLC2A9	1
4:10087685:C:T	DICE	T_CD4_TH1	ENSG00000109667	T	1.57909e-14	1.05749	0.049	T	+	4	10087685	SLC2A9	1
4:10087915:A:G	DICE	T_CD4_TH1	ENSG00000109667	A	1.57909e-14	1.05749	0.049	A	+	4	10087915	SLC2A9	1
4:10088260:A:G	DICE	T_CD4_TH1	ENSG00000109667	G	1.57909e-14	1.05749	0.049	G	+	4	10088260	SLC2A9	1
4:10089763:C:T	DICE	T_CD4_TH1	ENSG00000109667	T	1.57909e-14	1.05749	0.049	T	+	4	10089763	SLC2A9	1
4:10090763:C:G	DICE	T_CD4_TH1	ENSG00000109667	C	1.57909e-14	1.05749	0.049	C	+	4	10090763	SLC2A9	1
6:26061769:C:G	GTEx/v8	Whole_Blood	ENSG00000112343	C	1.5805e-14	-0.187013	2.71219e-11	C	-	6	26061769	TRIM38	1
4:10190074:A:G	GTEx/v7	Esophagus_Muscularis	ENSG00000109667	A	1.58465e-14	-0.382016	2.86654e-19	G	+	4	10190074	SLC2A9	1
4:10379579:C:T	GTEx/v6	Artery_Tibial	ENSG00000109667	T	1.58659e-14	8.18018	0.000263002	T	+	4	10379579	SLC2A9	1
4:10191049:C:G	GTEx/v7	Esophagus_Muscularis	ENSG00000109667	G	1.58767e-14	-0.381169	2.86654e-19	C	+	4	10191049	SLC2A9	1
4:10191766:A:G	GTEx/v7	Esophagus_Muscularis	ENSG00000109667	A	1.58767e-14	-0.381169	2.86654e-19	G	+	4	10191766	SLC2A9	1
4:10192108:C:T	GTEx/v7	Esophagus_Muscularis	ENSG00000109667	T	1.58767e-14	-0.381169	2.86654e-19	C	+	4	10192108	SLC2A9	1
4:10192744:C:T	GTEx/v7	Esophagus_Muscularis	ENSG00000109667	C	1.58767e-14	-0.381169	2.86654e-19	T	+	4	10192744	SLC2A9	1
4:10192820:C:G	GTEx/v7	Esophagus_Muscularis	ENSG00000109667	C	1.58767e-14	-0.381169	2.86654e-19	G	+	4	10192820	SLC2A9	1
4:10194504:A:G	GTEx/v7	Esophagus_Muscularis	ENSG00000109667	G	1.58767e-14	-0.381169	2.86654e-19	A	+	4	10194504	SLC2A9	1
4:10208725:G:T	GTEx/v7	Esophagus_Muscularis	ENSG00000109667	G	1.58767e-14	-0.381169	2.86654e-19	T	+	4	10208725	SLC2A9	1
4:10300241:A:C	GTEx/v7	Esophagus_Muscularis	ENSG00000109667	C	1.58807e-14	0.408978	2.86654e-19	C	+	4	10300241	SLC2A9	1
2:27649929:G:T	GTEx/v8	Esophagus_Muscularis	ENSG00000115241	G	1.58955e-14	-0.120241	9.78623e-11	T	+	2	27649929	PPM1G	1
6:25851533:A:G	GTEx/v8	Adrenal_Gland	ENSG00000124568	G	1.59469e-14	0.694969	1.39857e-18	G	+	6	25851533	SLC17A1	1
6:25853712:C:T	GTEx/v8	Adrenal_Gland	ENSG00000124568	C	1.59469e-14	0.694969	1.39857e-18	C	+	6	25853712	SLC17A1	1
6:25864456:A:G	GTEx/v8	Adrenal_Gland	ENSG00000124568	G	1.59469e-14	0.694969	1.39857e-18	G	+	6	25864456	SLC17A1	1
6:25868226:C:T	GTEx/v8	Adrenal_Gland	ENSG00000124568	C	1.59469e-14	0.694969	1.39857e-18	C	+	6	25868226	SLC17A1	1
6:25870542:A:T	GTEx/v8	Adrenal_Gland	ENSG00000124568	A	1.59469e-14	0.694969	1.39857e-18	A	+	6	25870542	SLC17A1	1
15:76191569:G:T	EyeGEx	EyeGEx	ENSG00000169752	G	1.60311e-14	0.509663	5.01869e-12	G	+	15	76191569	NRG4	1
4:10134448:C:G	GTEx/v8	Muscle_Skeletal	ENSG00000109667	C	1.61099e-14	0.349776	1.76324e-15	C	+	4	10134448	SLC2A9	1
4:10134117:A:G	GTEx/v8	Artery_Tibial	ENSG00000178163	A	1.61435e-14	0.247874	4.11011e-18	A	+	4	10134117	ZNF518B	1
6:25705718:C:G	GTEx/v8	Testis	ENSG00000124564	G	1.6152e-14	-0.63039	2.31013e-17	C	+	6	25705718	SLC17A3	1
4:10144760:A:C	GTEx/v8	Artery_Tibial	ENSG00000109667	A	1.61523e-14	-0.298034	1.45881e-35	A	-	4	10144760	SLC2A9	1
4:10189146:A:T	EyeGEx	EyeGEx	ENSG00000109667	T	1.62038e-14	0.549692	8.3499e-12	T	+	4	10189146	SLC2A9	1
4:10297447:C:T	GTEx/v8	Muscle_Skeletal	ENSG00000109667	C	1.62316e-14	0.362079	1.76324e-15	C	+	4	10297447	SLC2A9	1
2:27669723:C:T	GTEx/v8	Muscle_Skeletal	ENSG00000157992	C	1.62624e-14	0.305284	3.55294e-11	T	-	2	27669723	KRTCAP3	1
4:10183819:A:G	EyeGEx	EyeGEx	ENSG00000109667	G	1.63259e-14	0.55131	8.41282e-12	G	+	4	10183819	SLC2A9	1
11:64378452:A:C	GTEx/v8	Skin_Not_Sun_Exposed_Suprapubic	ENSG00000110076	A	1.6365e-14	-0.280369	6.57833e-21	C	+	11	64378452	NRXN2	1
4:10187263:C:G	EyeGEx	EyeGEx	ENSG00000109667	G	1.63657e-14	0.551251	8.43333e-12	G	+	4	10187263	SLC2A9	1
11:64407419:A:G	GTEx/v8	Nerve_Tibial	ENSG00000110076	A	1.64261e-14	-0.247941	2.66449e-11	G	+	11	64407419	NRXN2	1
11:64429059:C:T	GTEx/v8	Nerve_Tibial	ENSG00000110076	C	1.64261e-14	-0.247941	2.66449e-11	T	+	11	64429059	NRXN2	1
11:64433078:A:G	GTEx/v8	Nerve_Tibial	ENSG00000110076	A	1.64261e-14	-0.247941	2.66449e-11	G	+	11	64433078	NRXN2	1
11:64440920:C:T	GTEx/v8	Nerve_Tibial	ENSG00000110076	C	1.64261e-14	-0.247941	2.66449e-11	T	+	11	64440920	NRXN2	1
4:10207174:C:CTT	GTEx/v7	Esophagus_Muscularis	ENSG00000109667	CTT	1.64423e-14	0.411596	2.86654e-19	CTT	+	4	10207174	SLC2A9	1
2:27722416:A:G	GTEx/v8	Muscle_Skeletal	ENSG00000157992	A	1.65338e-14	0.303883	3.55294e-11	G	-	2	27722416	KRTCAP3	1
4:10199127:G:GT	GTEx/v8	Colon_Sigmoid	ENSG00000109667	G	1.6596e-14	-0.40548	7.87558e-21	GT	+	4	10199127	SLC2A9	1
7:72881807:C:T	GTEx/v6	Skin_Not_Sun_Exposed_Suprapubic	ENSG00000009950	T	1.66099e-14	8.45861	0.000506735	C	-	7	72881807	MLXIPL	1
2:27670307:A:G	GTEx/v7	Adipose_Subcutaneous	ENSG00000115216	A	1.66114e-14	-0.260857	1.34646e-12	G	+	2	27670307	NRBP1	1
2:27676287:A:T	GTEx/v7	Adipose_Subcutaneous	ENSG00000115216	T	1.66114e-14	-0.260857	1.34646e-12	A	+	2	27676287	NRBP1	1
4:10287559:G:T	GTEx/v6	Artery_Tibial	ENSG00000109667	T	1.66145e-14	-8.17309	0.000263002	G	+	4	10287559	SLC2A9	1
4:10173889:C:T	GTEx/v8	Muscle_Skeletal	ENSG00000109667	T	1.66713e-14	0.365642	1.76324e-15	T	+	4	10173889	SLC2A9	1
2:27661114:A:AG	GTEx/v8	Whole_Blood	ENSG00000157992	A	1.66893e-14	0.277907	1.50191e-10	AG	-	2	27661114	KRTCAP3	1
15:76195940:C:T	EyeGEx	EyeGEx	ENSG00000169752	T	1.67415e-14	0.50959	5.24109e-12	T	+	15	76195940	NRG4	1
15:76194538:C:G	EyeGEx	EyeGEx	ENSG00000169752	C	1.67615e-14	0.509591	5.24735e-12	C	+	15	76194538	NRG4	1
4:10066870:A:G	GTEx/v8	Adipose_Subcutaneous	ENSG00000109667	G	1.6856e-14	0.295116	1.29704e-11	G	+	4	10066870	SLC2A9	1
6:25726074:C:G	GTEx/v7	Testis	ENSG00000146047	C	1.69255e-14	-0.585012	3.43982e-11	C	-	6	25726074	HIST1H2BA	1
4:10075485:C:T	GTEx/v8	Artery_Tibial	ENSG00000178163	T	1.69327e-14	0.239303	4.11011e-18	T	+	4	10075485	ZNF518B	1
4:10141903:A:G	GTEx/v8	Artery_Tibial	ENSG00000109667	A	1.70791e-14	0.30876	1.45881e-35	G	-	4	10141903	SLC2A9	1
2:27656036:A:G	GTEx/v8	Muscle_Skeletal	ENSG00000157992	G	1.71318e-14	0.302956	3.55294e-11	A	-	2	27656036	KRTCAP3	1
4:10246327:C:G	GTEx/v8	Colon_Sigmoid	ENSG00000109667	C	1.71467e-14	0.41779	7.87558e-21	C	+	4	10246327	SLC2A9	1
2:27721971:C:T	GTEx/v8	Whole_Blood	ENSG00000157992	C	1.71504e-14	0.277366	1.50191e-10	T	-	2	27721971	KRTCAP3	1
2:27615294:C:T	GTEx/v7	Adrenal_Gland	ENSG00000157992	T	1.72012e-14	0.7369	2.26098e-10	C	-	2	27615294	KRTCAP3	1
2:27678471:A:G	GTEx/v8	Esophagus_Mucosa	ENSG00000115216	G	1.73571e-14	-0.136248	2.07959e-11	A	+	2	27678471	NRBP1	1
2:27697953:C:CAGA	GTEx/v8	Whole_Blood	ENSG00000157992	CAGA	1.74344e-14	0.277401	1.50191e-10	C	-	2	27697953	KRTCAP3	1
6:25699283:A:C	GTEx/v8	Testis	ENSG00000124564	A	1.74434e-14	-0.615077	2.31013e-17	C	+	6	25699283	SLC17A3	1
4:10135849:C:T	GTEx/v8	Artery_Tibial	ENSG00000178163	C	1.74855e-14	0.247998	4.11011e-18	C	+	4	10135849	ZNF518B	1
7:72939244:C:G	GTEx/v6	Skin_Not_Sun_Exposed_Suprapubic	ENSG00000009950	C	1.75373e-14	8.44942	0.000506735	G	-	7	72939244	MLXIPL	1
4:10085902:C:G	GTEx/v8	Artery_Aorta	ENSG00000109667	G	1.75987e-14	0.379894	1.40704e-10	G	+	4	10085902	SLC2A9	1
4:10088193:G:GAC	GTEx/v8	Artery_Aorta	ENSG00000109667	G	1.75987e-14	0.379894	1.40704e-10	G	+	4	10088193	SLC2A9	1
4:10390379:C:T	GTEx/v6	Artery_Tibial	ENSG00000109667	C	1.76067e-14	8.16417	0.000263002	C	+	4	10390379	SLC2A9	1
15:76204515:C:T	EyeGEx	EyeGEx	ENSG00000169752	T	1.76085e-14	0.508723	5.51251e-12	T	+	15	76204515	NRG4	1
4:10404025:C:T	GTEx/v6	Artery_Tibial	ENSG00000109667	T	1.76247e-14	8.16401	0.000263002	T	+	4	10404025	SLC2A9	1
2:27556721:A:G	GTEx/v8	Adrenal_Gland	ENSG00000157992	A	1.76771e-14	0.589717	7.80378e-13	G	-	2	27556721	KRTCAP3	1
4:10258968:A:G	GTEx/v8	Colon_Sigmoid	ENSG00000109667	A	1.77146e-14	-0.412439	7.87558e-21	G	+	4	10258968	SLC2A9	1
7:72923338:A:G	GTEx/v6	Thyroid	ENSG00000009950	G	1.77246e-14	8.1787	0.000224494	A	-	7	72923338	MLXIPL	1
7:73037956:A:G	GTEx/v8	Cells_Cultured_fibroblasts	ENSG00000009950	G	1.77509e-14	0.5313	3.94239e-12	A	-	7	73037956	MLXIPL	1
7:72863249:G:T	GTEx/v7	Esophagus_Muscularis	ENSG00000009950	G	1.78064e-14	0.537867	1.07924e-11	T	-	7	72863249	MLXIPL	1
7:72864869:A:G	GTEx/v7	Esophagus_Muscularis	ENSG00000009950	G	1.78064e-14	0.537867	1.07924e-11	A	-	7	72864869	MLXIPL	1
7:72866616:A:T	GTEx/v7	Esophagus_Muscularis	ENSG00000009950	T	1.78064e-14	0.537867	1.07924e-11	A	-	7	72866616	MLXIPL	1
6:25789199:A:ATAGG	GTEx/v8	Skin_Not_Sun_Exposed_Suprapubic	ENSG00000186470	ATAGG	1.78982e-14	-0.432012	4.83264e-83	ATAGG	-	6	25789199	BTN3A2	1
7:72904810:C:T	GTEx/v6	Thyroid	ENSG00000009950	T	1.79106e-14	8.17708	0.000224494	C	-	7	72904810	MLXIPL	1
4:10208063:A:C	EyeGEx	EyeGEx	ENSG00000109667	C	1.79281e-14	-0.65674	9.23844e-12	A	+	4	10208063	SLC2A9	1
4:10281411:C:T	GTEx/v8	Muscle_Skeletal	ENSG00000109667	C	1.79299e-14	0.361838	1.76324e-15	C	+	4	10281411	SLC2A9	1
6:25965950:G:GAGACCATCCT	GTEx/v8	Testis	ENSG00000124564	GAGACCATCCT	1.79445e-14	0.645172	2.31013e-17	GAGACCATCCT	+	6	25965950	SLC17A3	1
6:26032847:C:G	GTEx/v8	Whole_Blood	ENSG00000112343	C	1.79541e-14	-0.174759	2.71219e-11	C	-	6	26032847	TRIM38	1
2:27649526:A:ACT	GTEx/v8	Muscle_Skeletal	ENSG00000157992	A	1.79734e-14	0.305576	3.55294e-11	ACT	-	2	27649526	KRTCAP3	1
6:26028819:G:T	GTEx/v8	Muscle_Skeletal	ENSG00000187837	G	1.79792e-14	0.293508	2.64691e-10	G	+	6	26028819	HIST1H1C	1
6:26033506:A:G	GTEx/v8	Muscle_Skeletal	ENSG00000187837	A	1.79792e-14	0.293508	2.64691e-10	A	+	6	26033506	HIST1H1C	1
6:26047473:A:G	GTEx/v8	Muscle_Skeletal	ENSG00000187837	G	1.79792e-14	0.293508	2.64691e-10	G	+	6	26047473	HIST1H1C	1
6:26050295:C:G	GTEx/v8	Muscle_Skeletal	ENSG00000187837	C	1.79792e-14	0.293508	2.64691e-10	C	+	6	26050295	HIST1H1C	1
6:26050296:C:T	GTEx/v8	Muscle_Skeletal	ENSG00000187837	C	1.79792e-14	0.293508	2.64691e-10	C	+	6	26050296	HIST1H1C	1
6:26065621:A:G	GTEx/v8	Muscle_Skeletal	ENSG00000187837	G	1.79792e-14	0.293508	2.64691e-10	G	+	6	26065621	HIST1H1C	1
4:10252871:C:T	GTEx/v8	Muscle_Skeletal	ENSG00000109667	C	1.80315e-14	0.356307	1.76324e-15	C	+	4	10252871	SLC2A9	1
4:10086670:C:T	DICE	T_CD4_naive	ENSG00000109667	T	1.80598e-14	1.06444	0.049	T	+	4	10086670	SLC2A9	1
4:10086795:C:G	DICE	T_CD4_naive	ENSG00000109667	C	1.80598e-14	1.06444	0.049	C	+	4	10086795	SLC2A9	1
4:10087685:C:T	DICE	T_CD4_naive	ENSG00000109667	T	1.80598e-14	1.06444	0.049	T	+	4	10087685	SLC2A9	1
4:10087915:A:G	DICE	T_CD4_naive	ENSG00000109667	A	1.80598e-14	1.06444	0.049	A	+	4	10087915	SLC2A9	1
4:10088260:A:G	DICE	T_CD4_naive	ENSG00000109667	G	1.80598e-14	1.06444	0.049	G	+	4	10088260	SLC2A9	1
4:10089763:C:T	DICE	T_CD4_naive	ENSG00000109667	T	1.80598e-14	1.06444	0.049	T	+	4	10089763	SLC2A9	1
4:10090763:C:G	DICE	T_CD4_naive	ENSG00000109667	C	1.80598e-14	1.06444	0.049	C	+	4	10090763	SLC2A9	1
7:73012785:A:G	GTEx/v6	Skin_Sun_Exposed_Lower_leg	ENSG00000009950	G	1.80882e-14	8.12594	0.00028813	A	-	7	73012785	MLXIPL	1
4:10235622:C:G	GTEx/v8	Artery_Tibial	ENSG00000109667	C	1.8104e-14	-0.30059	1.45881e-35	G	+	4	10235622	SLC2A9	1
4:10334558:A:G	GTEx/v6	Artery_Tibial	ENSG00000109667	G	1.81171e-14	8.15977	0.000263002	G	+	4	10334558	SLC2A9	1
4:10075485:C:T	DICE	T_CD4_TH2	ENSG00000109667	T	1.81596e-14	1.034	0.049	T	+	4	10075485	SLC2A9	1
4:10081201:A:G	DICE	T_CD4_TH2	ENSG00000109667	A	1.81596e-14	1.034	0.049	A	+	4	10081201	SLC2A9	1
2:27673798:C:T	GTEx/v8	Muscle_Skeletal	ENSG00000157992	C	1.81692e-14	0.303409	3.55294e-11	T	-	2	27673798	KRTCAP3	1
11:64395252:C:G	GTEx/v8	Cells_Cultured_fibroblasts	ENSG00000110076	C	1.81765e-14	-0.223286	2.87572e-19	G	+	11	64395252	NRXN2	1
4:10203525:C:T	GTEx/v7	Esophagus_Muscularis	ENSG00000109667	T	1.81782e-14	0.413493	2.86654e-19	T	+	4	10203525	SLC2A9	1
4:10203963:C:G	GTEx/v7	Esophagus_Muscularis	ENSG00000109667	C	1.81782e-14	0.413493	2.86654e-19	C	+	4	10203963	SLC2A9	1
4:10301757:A:G	GTEx/v7	Esophagus_Muscularis	ENSG00000109667	G	1.82301e-14	0.407037	2.86654e-19	G	+	4	10301757	SLC2A9	1
2:27733452:A:G	GTEx/v7	Adipose_Subcutaneous	ENSG00000115216	A	1.83417e-14	-0.256739	1.34646e-12	G	+	2	27733452	NRBP1	1
6:25880494:C:T	GTEx/v8	Adrenal_Gland	ENSG00000124568	C	1.83558e-14	0.713919	1.39857e-18	C	+	6	25880494	SLC17A1	1
6:25881568:A:T	GTEx/v8	Adrenal_Gland	ENSG00000124568	T	1.83558e-14	0.713919	1.39857e-18	T	+	6	25881568	SLC17A1	1
6:25882642:C:G	GTEx/v8	Adrenal_Gland	ENSG00000124568	G	1.83558e-14	0.713919	1.39857e-18	G	+	6	25882642	SLC17A1	1
6:25883714:A:G	GTEx/v8	Adrenal_Gland	ENSG00000124568	G	1.83558e-14	0.713919	1.39857e-18	G	+	6	25883714	SLC17A1	1
6:25884664:A:C	GTEx/v8	Adrenal_Gland	ENSG00000124568	C	1.83558e-14	0.713919	1.39857e-18	C	+	6	25884664	SLC17A1	1
4:10368818:C:T	GTEx/v6	Artery_Tibial	ENSG00000109667	T	1.83741e-14	8.1576	0.000263002	T	+	4	10368818	SLC2A9	1
4:10369998:C:T	GTEx/v6	Artery_Tibial	ENSG00000109667	C	1.8395e-14	8.15743	0.000263002	C	+	4	10369998	SLC2A9	1
7:72939244:C:G	GTEx/v7	Thyroid	ENSG00000009950	C	1.84329e-14	0.466695	2.03974e-23	G	-	7	72939244	MLXIPL	1
2:27696737:C:T	GTEx/v8	Whole_Blood	ENSG00000157992	T	1.84509e-14	0.276864	1.50191e-10	C	-	2	27696737	KRTCAP3	1
4:10311707:C:T	EyeGEx	EyeGEx	ENSG00000109667	C	1.85268e-14	0.537462	9.54695e-12	C	+	4	10311707	SLC2A9	1
6:26081724:A:G	GTEx/v8	Esophagus_Muscularis	ENSG00000112343	A	1.85542e-14	-0.268736	3.27659e-14	A	-	6	26081724	TRIM38	1
4:10298094:A:G	GTEx/v6	Artery_Tibial	ENSG00000109667	A	1.85638e-14	-8.15602	0.000263002	G	+	4	10298094	SLC2A9	1
4:10409770:C:G	EyeGEx	EyeGEx	ENSG00000109667	C	1.85931e-14	0.537805	9.58112e-12	C	+	4	10409770	SLC2A9	1
4:10200137:T:TGTG	GTEx/v6	Artery_Tibial	ENSG00000109667	T	1.85967e-14	8.15575	0.000263002	T	+	4	10200137	SLC2A9	1
4:10314177:G:T	GTEx/v8	Artery_Tibial	ENSG00000109667	G	1.86321e-14	-0.29583	1.45881e-35	G	-	4	10314177	SLC2A9	1
4:10067138:A:C	GTEx/v8	Artery_Aorta	ENSG00000109667	A	1.86358e-14	0.385067	1.40704e-10	A	+	4	10067138	SLC2A9	1
4:10388610:A:G	GTEx/v8	Esophagus_Muscularis	ENSG00000109667	G	1.86419e-14	-0.315018	3.68626e-33	A	+	4	10388610	SLC2A9	1
11:64418259:C:T	GTEx/v8	Cells_Cultured_fibroblasts	ENSG00000110076	C	1.86435e-14	-0.223288	2.87572e-19	T	+	11	64418259	NRXN2	1
11:64424691:A:C	GTEx/v8	Cells_Cultured_fibroblasts	ENSG00000110076	A	1.86435e-14	-0.223288	2.87572e-19	C	+	11	64424691	NRXN2	1
11:64439227:G:T	GTEx/v8	Cells_Cultured_fibroblasts	ENSG00000110076	T	1.86435e-14	-0.223288	2.87572e-19	G	+	11	64439227	NRXN2	1
15:76177237:C:T	EyeGEx	EyeGEx	ENSG00000169752	T	1.86656e-14	0.509147	5.84345e-12	T	+	15	76177237	NRG4	1
4:10099772:A:G	GTEx/v7	Muscle_Skeletal	ENSG00000109667	A	1.86896e-14	0.44235	3.21323e-10	A	+	4	10099772	SLC2A9	1
6:25888639:T:TCTAC	DICE	T_CD4_TH1	ENSG00000124564	T	1.86929e-14	1.08652	0.049	T	+	6	25888639	SLC17A3	1
4:9973781:C:T	EyeGEx	EyeGEx	ENSG00000109667	C	1.87258e-14	-0.645826	9.6495e-12	T	+	4	9973781	SLC2A9	1
4:10081984:C:CTG	DICE	T_CD4_naive_TREG	ENSG00000109667	CTG	1.87636e-14	1.06858	0.049	CTG	+	4	10081984	SLC2A9	1
4:10082156:A:C	DICE	T_CD4_naive_TREG	ENSG00000109667	A	1.87636e-14	1.06858	0.049	A	+	4	10082156	SLC2A9	1
4:10082772:C:T	DICE	T_CD4_naive_TREG	ENSG00000109667	C	1.87636e-14	1.06858	0.049	C	+	4	10082772	SLC2A9	1
2:27619049:C:G	GTEx/v8	Colon_Transverse	ENSG00000115216	G	1.87966e-14	-0.188121	6.28488e-12	C	+	2	27619049	NRBP1	1
4:10068194:C:G	GTEx/v7	Adipose_Subcutaneous	ENSG00000109667	G	1.88341e-14	0.34321	4.45935e-10	G	+	4	10068194	SLC2A9	1
4:10312073:C:G	EyeGEx	EyeGEx	ENSG00000109667	G	1.88391e-14	0.537151	9.70788e-12	G	+	4	10312073	SLC2A9	1
4:10312112:C:T	EyeGEx	EyeGEx	ENSG00000109667	T	1.88391e-14	0.537151	9.70788e-12	T	+	4	10312112	SLC2A9	1
4:10312216:A:G	EyeGEx	EyeGEx	ENSG00000109667	A	1.88391e-14	0.537151	9.70788e-12	A	+	4	10312216	SLC2A9	1
4:10315343:T:TC	EyeGEx	EyeGEx	ENSG00000109667	T	1.88581e-14	0.537168	9.71767e-12	T	+	4	10315343	SLC2A9	1
2:27649375:A:G	GTEx/v8	Muscle_Skeletal	ENSG00000157992	G	1.88826e-14	0.305794	3.55294e-11	A	-	2	27649375	KRTCAP3	1
4:10314025:A:G	EyeGEx	EyeGEx	ENSG00000109667	G	1.89498e-14	0.537182	9.76493e-12	G	+	4	10314025	SLC2A9	1
4:10300965:T:TCACTGCAAAA	GTEx/v6	Artery_Tibial	ENSG00000109667	T	1.90829e-14	8.15178	0.000263002	T	+	4	10300965	SLC2A9	1
4:10300241:A:C	GTEx/v6	Artery_Tibial	ENSG00000109667	C	1.91038e-14	8.15161	0.000263002	C	+	4	10300241	SLC2A9	1
4:10136124:A:C	GTEx/v8	Whole_Blood	ENSG00000109667	C	1.91065e-14	0.217497	1.49086e-16	C	+	4	10136124	SLC2A9	1
4:10297447:C:T	GTEx/v6	Artery_Tibial	ENSG00000109667	C	1.91458e-14	8.15127	0.000263002	C	+	4	10297447	SLC2A9	1
4:10304061:A:G	GTEx/v6	Artery_Tibial	ENSG00000109667	G	1.91694e-14	8.15108	0.000263002	G	+	4	10304061	SLC2A9	1
7:72881807:C:T	GTEx/v8	Esophagus_Muscularis	ENSG00000009950	T	1.918e-14	0.379408	9.86939e-15	C	-	7	72881807	MLXIPL	1
4:9966477:A:G	EyeGEx	EyeGEx	ENSG00000109667	A	1.91948e-14	-0.645404	9.89118e-12	G	+	4	9966477	SLC2A9	1
2:27627366:A:G	GTEx/v8	Muscle_Skeletal	ENSG00000157992	A	1.92351e-14	0.304882	3.55294e-11	G	-	2	27627366	KRTCAP3	1
4:10124838:C:G	GTEx/v8	Colon_Sigmoid	ENSG00000109667	C	1.93075e-14	0.564531	7.87558e-21	C	+	4	10124838	SLC2A9	1
11:64418900:A:G	GTEx/v8	Cells_Cultured_fibroblasts	ENSG00000110076	A	1.94124e-14	-0.224247	2.87572e-19	G	+	11	64418900	NRXN2	1
11:64449307:C:T	GTEx/v8	Cells_Cultured_fibroblasts	ENSG00000110076	T	1.94124e-14	-0.224247	2.87572e-19	C	+	11	64449307	NRXN2	1
6:25933538:A:T	GTEx/v8	Whole_Blood	ENSG00000112343	T	1.94835e-14	-0.194768	2.71219e-11	T	-	6	25933538	TRIM38	1
4:10181317:C:G	GTEx/v7	Esophagus_Muscularis	ENSG00000109667	C	1.95262e-14	-0.374425	2.86654e-19	G	+	4	10181317	SLC2A9	1
4:10182913:C:T	GTEx/v7	Esophagus_Muscularis	ENSG00000109667	C	1.95262e-14	-0.374425	2.86654e-19	T	+	4	10182913	SLC2A9	1
4:10118733:C:T	GTEx/v8	Artery_Aorta	ENSG00000109667	T	1.95395e-14	0.376676	1.40704e-10	T	+	4	10118733	SLC2A9	1
4:10351970:A:C	GTEx/v6	Artery_Tibial	ENSG00000109667	C	1.95738e-14	8.14786	0.000263002	C	+	4	10351970	SLC2A9	1
4:10315096:C:T	GTEx/v6	Artery_Tibial	ENSG00000109667	C	1.96758e-14	8.14706	0.000263002	C	+	4	10315096	SLC2A9	1
2:27624996:G:GAA	GTEx/v7	Adipose_Subcutaneous	ENSG00000115216	G	1.96763e-14	-0.261232	1.34646e-12	GAA	+	2	27624996	NRBP1	1
6:25889484:A:G	DICE	T_CD4_TFH	ENSG00000124564	G	1.97148e-14	1.04097	0.049	G	+	6	25889484	SLC17A3	1
6:25889553:A:T	DICE	T_CD4_TFH	ENSG00000124564	A	1.97148e-14	1.04097	0.049	A	+	6	25889553	SLC17A3	1
4:10283107:A:T	GTEx/v6	Artery_Tibial	ENSG00000109667	T	1.97259e-14	8.14667	0.000263002	T	+	4	10283107	SLC2A9	1
4:10281588:A:G	GTEx/v6	Artery_Tibial	ENSG00000109667	A	1.98055e-14	8.14605	0.000263002	A	+	4	10281588	SLC2A9	1
6:25694491:G:T	GTEx/v8	Testis	ENSG00000124564	G	1.98149e-14	-0.613122	2.31013e-17	T	+	6	25694491	SLC17A3	1
4:10281411:C:T	GTEx/v6	Artery_Tibial	ENSG00000109667	C	1.98456e-14	8.14574	0.000263002	C	+	4	10281411	SLC2A9	1
4:10115523:A:G	GTEx/v8	Artery_Tibial	ENSG00000109667	G	1.98592e-14	0.300135	1.45881e-35	G	+	4	10115523	SLC2A9	1
4:10168366:C:CTG	GTEx/v8	Esophagus_Muscularis	ENSG00000109667	C	1.9881e-14	0.48702	3.68626e-33	C	+	4	10168366	SLC2A9	1
4:10076658:C:T	GTEx/v8	Artery_Aorta	ENSG00000109667	C	2.00611e-14	0.377483	1.40704e-10	C	+	4	10076658	SLC2A9	1
2:27725572:A:C	GTEx/v8	Muscle_Skeletal	ENSG00000157992	A	2.00616e-14	0.303689	3.55294e-11	C	-	2	27725572	KRTCAP3	1
4:10352550:C:T	EyeGEx	EyeGEx	ENSG00000109667	T	2.00964e-14	-0.650222	1.03558e-11	C	+	4	10352550	SLC2A9	1
4:10287268:A:G	GTEx/v6	Artery_Tibial	ENSG00000109667	G	2.01132e-14	-8.14368	0.000263002	A	+	4	10287268	SLC2A9	1
4:10075485:C:T	GTEx/v6	Esophagus_Muscularis	ENSG00000109667	T	2.01942e-14	8.32442	0.000335986	T	+	4	10075485	SLC2A9	1
6:25769349:C:T	GTEx/v8	Artery_Tibial	ENSG00000186470	C	2.02217e-14	0.371009	1.25845e-101	T	-	6	25769349	BTN3A2	1
6:25769608:C:G	GTEx/v8	Artery_Tibial	ENSG00000186470	C	2.02217e-14	0.371009	1.25845e-101	G	-	6	25769608	BTN3A2	1
4:10249728:C:T	GTEx/v7	Esophagus_Muscularis	ENSG00000109667	T	2.02416e-14	0.406771	2.86654e-19	T	+	4	10249728	SLC2A9	1
4:10250503:A:G	GTEx/v7	Esophagus_Muscularis	ENSG00000109667	A	2.02416e-14	0.406771	2.86654e-19	A	+	4	10250503	SLC2A9	1
2:27685014:C:T	GTEx/v8	Whole_Blood	ENSG00000157992	T	2.03235e-14	0.276242	1.50191e-10	C	-	2	27685014	KRTCAP3	1
15:76200304:A:G	EyeGEx	EyeGEx	ENSG00000169752	G	2.03326e-14	0.508564	6.36532e-12	G	+	15	76200304	NRG4	1
6:25841122:A:G	GTEx/v7	Muscle_Skeletal	ENSG00000186470	A	2.0354e-14	-0.579233	7.58889e-65	A	-	6	25841122	BTN3A2	1
4:10278668:C:G	GTEx/v6	Artery_Tibial	ENSG00000109667	C	2.04547e-14	8.14108	0.000263002	C	+	4	10278668	SLC2A9	1
4:10139191:A:G	GTEx/v8	Artery_Tibial	ENSG00000109667	A	2.04684e-14	0.308214	1.45881e-35	G	-	4	10139191	SLC2A9	1
7:73012785:A:G	GTEx/v8	Esophagus_Mucosa	ENSG00000009950	G	2.05269e-14	0.397917	6.65012e-15	A	-	7	73012785	MLXIPL	1
7:73015369:A:G	GTEx/v8	Esophagus_Mucosa	ENSG00000009950	A	2.05269e-14	0.397917	6.65012e-15	G	-	7	73015369	MLXIPL	1
4:10251925:G:T	GTEx/v6	Artery_Tibial	ENSG00000109667	T	2.057e-14	-8.14022	0.000263002	G	+	4	10251925	SLC2A9	1
6:26081724:A:G	GTEx/v8	Whole_Blood	ENSG00000112343	A	2.06281e-14	-0.18146	2.71219e-11	A	-	6	26081724	TRIM38	1
4:10204970:A:G	GTEx/v6	Artery_Tibial	ENSG00000178163	G	2.06411e-14	-8.13969	0.000263002	A	+	4	10204970	ZNF518B	1
4:10237799:A:G	GTEx/v7	Esophagus_Muscularis	ENSG00000109667	A	2.06772e-14	0.402643	2.86654e-19	A	+	4	10237799	SLC2A9	1
4:10376141:C:T	GTEx/v8	Muscle_Skeletal	ENSG00000109667	C	2.06837e-14	0.361613	1.76324e-15	C	+	4	10376141	SLC2A9	1
4:10139978:C:G	GTEx/v8	Artery_Tibial	ENSG00000109667	C	2.07348e-14	0.308902	1.45881e-35	G	-	4	10139978	SLC2A9	1
4:10204593:A:G	GTEx/v6	Artery_Tibial	ENSG00000178163	G	2.0748e-14	-8.13889	0.000263002	A	+	4	10204593	ZNF518B	1
6:25821616:G:T	GTEx/v8	Adrenal_Gland	ENSG00000124568	G	2.08021e-14	0.691035	1.39857e-18	G	+	6	25821616	SLC17A1	1
6:25821807:A:T	GTEx/v8	Adrenal_Gland	ENSG00000124568	A	2.08021e-14	0.691035	1.39857e-18	A	+	6	25821807	SLC17A1	1
6:25822620:C:T	GTEx/v8	Adrenal_Gland	ENSG00000124568	T	2.08021e-14	0.691035	1.39857e-18	T	+	6	25822620	SLC17A1	1
6:25823444:A:T	GTEx/v8	Adrenal_Gland	ENSG00000124568	T	2.08021e-14	0.691035	1.39857e-18	T	+	6	25823444	SLC17A1	1
6:25826347:A:T	GTEx/v8	Adrenal_Gland	ENSG00000124568	T	2.08021e-14	0.691035	1.39857e-18	T	+	6	25826347	SLC17A1	1
6:25826514:C:T	GTEx/v8	Adrenal_Gland	ENSG00000124568	T	2.08021e-14	0.691035	1.39857e-18	T	+	6	25826514	SLC17A1	1
6:25827516:A:G	GTEx/v8	Adrenal_Gland	ENSG00000124568	G	2.08021e-14	0.691035	1.39857e-18	G	+	6	25827516	SLC17A1	1
6:25828242:C:G	GTEx/v8	Adrenal_Gland	ENSG00000124568	C	2.08021e-14	0.691035	1.39857e-18	C	+	6	25828242	SLC17A1	1
6:25829659:A:T	GTEx/v8	Adrenal_Gland	ENSG00000124568	A	2.08021e-14	0.691035	1.39857e-18	A	+	6	25829659	SLC17A1	1
6:25830298:A:G	GTEx/v8	Adrenal_Gland	ENSG00000124568	G	2.08021e-14	0.691035	1.39857e-18	G	+	6	25830298	SLC17A1	1
6:25831603:A:G	GTEx/v8	Adrenal_Gland	ENSG00000124568	G	2.08021e-14	0.691035	1.39857e-18	G	+	6	25831603	SLC17A1	1
6:25834428:A:T	GTEx/v8	Adrenal_Gland	ENSG00000124568	A	2.08021e-14	0.691035	1.39857e-18	A	+	6	25834428	SLC17A1	1
6:25834548:A:G	GTEx/v8	Adrenal_Gland	ENSG00000124568	G	2.08021e-14	0.691035	1.39857e-18	G	+	6	25834548	SLC17A1	1
6:25834658:C:T	GTEx/v8	Adrenal_Gland	ENSG00000124568	C	2.08021e-14	0.691035	1.39857e-18	C	+	6	25834658	SLC17A1	1
6:25834895:A:G	GTEx/v8	Adrenal_Gland	ENSG00000124568	G	2.08021e-14	0.691035	1.39857e-18	G	+	6	25834895	SLC17A1	1
7:72975702:C:T	GTEx/v7	Esophagus_Muscularis	ENSG00000009950	T	2.08371e-14	0.544446	1.07924e-11	C	-	7	72975702	MLXIPL	1
4:10204189:C:T	GTEx/v6	Artery_Tibial	ENSG00000178163	T	2.09243e-14	-8.13759	0.000263002	C	+	4	10204189	ZNF518B	1
4:10204157:A:G	GTEx/v6	Artery_Tibial	ENSG00000178163	G	2.09517e-14	-8.13738	0.000263002	A	+	4	10204157	ZNF518B	1
2:27651054:A:T	GTEx/v6	Skin_Sun_Exposed_Lower_leg	ENSG00000115216	T	2.0999e-14	-8.10322	0.00028813	A	+	2	27651054	NRBP1	1
4:10312233:C:T	GTEx/v8	Artery_Tibial	ENSG00000109667	T	2.10458e-14	-0.294946	1.45881e-35	T	-	4	10312233	SLC2A9	1
4:10127441:C:T	GTEx/v8	Whole_Blood	ENSG00000109667	C	2.11114e-14	0.197627	1.49086e-16	C	+	4	10127441	SLC2A9	1
7:73042085:C:T	GTEx/v8	Prostate	ENSG00000009950	T	2.11275e-14	0.769638	1.283e-11	C	-	7	73042085	MLXIPL	1
4:10115065:C:T	GTEx/v8	Esophagus_Muscularis	ENSG00000109667	C	2.11456e-14	0.312818	3.68626e-33	C	+	4	10115065	SLC2A9	1
4:10168593:A:AAC	GTEx/v8	Colon_Sigmoid	ENSG00000109667	A	2.11972e-14	-0.411242	7.87558e-21	AAC	+	4	10168593	SLC2A9	1
4:10332910:C:G	GTEx/v6	Artery_Tibial	ENSG00000109667	C	2.12097e-14	8.1355	0.000263002	C	+	4	10332910	SLC2A9	1
6:25882642:C:G	DICE	T_CD4_TFH	ENSG00000124564	G	2.12376e-14	1.03475	0.049	G	+	6	25882642	SLC17A3	1
6:25883714:A:G	DICE	T_CD4_TFH	ENSG00000124564	G	2.12376e-14	1.03475	0.049	G	+	6	25883714	SLC17A3	1
6:25884664:A:C	DICE	T_CD4_TFH	ENSG00000124564	C	2.12376e-14	1.03475	0.049	C	+	6	25884664	SLC17A3	1
11:64464085:A:T	GTEx/v8	Cells_Cultured_fibroblasts	ENSG00000110076	A	2.12575e-14	-0.223812	2.87572e-19	T	+	11	64464085	NRXN2	1
2:27696737:C:T	GTEx/v7	Adrenal_Gland	ENSG00000157992	T	2.12869e-14	0.725877	2.26098e-10	C	-	2	27696737	KRTCAP3	1
4:10101443:C:T	GTEx/v6	Esophagus_Muscularis	ENSG00000109667	T	2.1295e-14	8.31572	0.000335986	T	+	4	10101443	SLC2A9	1
2:27626945:A:T	GTEx/v8	Esophagus_Muscularis	ENSG00000115241	T	2.13401e-14	-0.117644	9.78623e-11	A	+	2	27626945	PPM1G	1
4:10101083:C:G	GTEx/v6	Esophagus_Muscularis	ENSG00000109667	G	2.13836e-14	8.31504	0.000335986	G	+	4	10101083	SLC2A9	1
2:27599132:A:G	GTEx/v8	Esophagus_Muscularis	ENSG00000115241	A	2.14066e-14	-0.119329	9.78623e-11	G	+	2	27599132	PPM1G	1
6:26012875:C:T	GTEx/v7	Thyroid	ENSG00000112343	T	2.15006e-14	-0.331257	6.39927e-30	T	-	6	26012875	TRIM38	1
4:10298147:A:G	GTEx/v6	Artery_Tibial	ENSG00000109667	G	2.16653e-14	-8.13222	0.000263002	A	+	4	10298147	SLC2A9	1
4:10245365:A:G	GTEx/v7	Esophagus_Muscularis	ENSG00000109667	A	2.17175e-14	0.405733	2.86654e-19	A	+	4	10245365	SLC2A9	1
4:10200401:G:T	GTEx/v8	Colon_Sigmoid	ENSG00000109667	T	2.1805e-14	-0.401125	7.87558e-21	G	+	4	10200401	SLC2A9	1
4:9926613:C:T	GTEx/v7	Esophagus_Muscularis	ENSG00000109667	C	2.18836e-14	-0.375981	2.86654e-19	T	+	4	9926613	SLC2A9	1
11:64437490:C:T	GTEx/v8	Nerve_Tibial	ENSG00000110076	C	2.19283e-14	-0.247787	2.66449e-11	T	+	11	64437490	NRXN2	1
7:73030175:A:G	GTEx/v8	Breast_Mammary_Tissue	ENSG00000009950	A	2.19299e-14	0.26422	1.72428e-11	G	-	7	73030175	MLXIPL	1
7:73033559:A:G	GTEx/v8	Breast_Mammary_Tissue	ENSG00000009950	A	2.19299e-14	0.26422	1.72428e-11	G	-	7	73033559	MLXIPL	1
15:76175128:A:C	EyeGEx	EyeGEx	ENSG00000169752	A	2.19681e-14	0.508935	6.87733e-12	A	+	15	76175128	NRG4	1
4:10245898:A:G	GTEx/v7	Esophagus_Muscularis	ENSG00000109667	A	2.19701e-14	0.37531	2.86654e-19	A	+	4	10245898	SLC2A9	1
4:10193287:G:T	GTEx/v6	Artery_Tibial	ENSG00000109667	T	2.20233e-14	-8.12969	0.000263002	G	+	4	10193287	SLC2A9	1
4:10369655:G:T	GTEx/v6	Artery_Tibial	ENSG00000109667	G	2.20797e-14	8.1293	0.000263002	G	+	4	10369655	SLC2A9	1
7:72896395:A:C	GTEx/v6	Thyroid	ENSG00000009950	C	2.21551e-14	8.14414	0.000224494	A	-	7	72896395	MLXIPL	1
6:25821616:G:T	GTEx/v8	Whole_Blood	ENSG00000112343	G	2.21855e-14	-0.181109	2.71219e-11	G	-	6	25821616	TRIM38	1
7:73022746:A:G	GTEx/v8	Heart_Atrial_Appendage	ENSG00000009950	A	2.22306e-14	0.527573	2.03532e-10	G	-	7	73022746	MLXIPL	1
4:88910113:C:G	GTEx/v6	Testis	ENSG00000118785	C	2.22316e-14	8.67844	0.000378299	G	-	4	88910113	SPP1	1
4:10130752:C:T	GTEx/v8	Muscle_Skeletal	ENSG00000109667	T	2.22571e-14	0.350746	1.76324e-15	T	+	4	10130752	SLC2A9	1
4:10138456:A:AT	GTEx/v8	Artery_Tibial	ENSG00000109667	A	2.23384e-14	0.308889	1.45881e-35	AT	-	4	10138456	SLC2A9	1
2:27679919:A:G	GTEx/v7	Adipose_Subcutaneous	ENSG00000115216	G	2.25393e-14	-0.257237	1.34646e-12	A	+	2	27679919	NRBP1	1
2:27682850:G:T	GTEx/v7	Adipose_Subcutaneous	ENSG00000115216	T	2.25393e-14	-0.257237	1.34646e-12	G	+	2	27682850	NRBP1	1
4:10176731:A:AAC	GTEx/v6	Artery_Tibial	ENSG00000178163	A	2.25536e-14	-8.12602	0.000263002	AAC	+	4	10176731	ZNF518B	1
2:27715416:C:T	GTEx/v7	Adipose_Subcutaneous	ENSG00000115216	T	2.25589e-14	-0.257331	1.34646e-12	C	+	2	27715416	NRBP1	1
4:10174190:C:G	GTEx/v6	Artery_Tibial	ENSG00000178163	G	2.2597e-14	-8.12573	0.000263002	C	+	4	10174190	ZNF518B	1
4:10174158:A:G	GTEx/v6	Artery_Tibial	ENSG00000178163	A	2.26148e-14	-8.12561	0.000263002	G	+	4	10174158	ZNF518B	1
4:10174217:C:G	GTEx/v6	Artery_Tibial	ENSG00000178163	C	2.26555e-14	-8.12533	0.000263002	G	+	4	10174217	ZNF518B	1
2:27692973:A:G	GTEx/v7	Adipose_Subcutaneous	ENSG00000115216	G	2.27237e-14	-0.257419	1.34646e-12	A	+	2	27692973	NRBP1	1
4:10187114:C:G	GTEx/v6	Artery_Tibial	ENSG00000109667	G	2.27662e-14	8.12458	0.000263002	G	+	4	10187114	SLC2A9	1
2:27745946:A:G	GTEx/v7	Skin_Not_Sun_Exposed_Suprapubic	ENSG00000115216	G	2.27841e-14	-0.224062	9.20042e-19	A	+	2	27745946	NRBP1	1
4:10101083:C:G	GTEx/v8	Artery_Tibial	ENSG00000178163	G	2.28339e-14	0.236784	4.11011e-18	G	+	4	10101083	ZNF518B	1
4:10088260:A:G	GTEx/v8	Esophagus_Gastroesophageal_Junction	ENSG00000109667	G	2.28593e-14	0.337338	1.61133e-14	G	+	4	10088260	SLC2A9	1
4:10102593:A:T	GTEx/v6	Esophagus_Muscularis	ENSG00000109667	A	2.28688e-14	8.30403	0.000335986	A	+	4	10102593	SLC2A9	1
4:10119454:A:G	GTEx/v8	Artery_Aorta	ENSG00000109667	G	2.29569e-14	0.37603	1.40704e-10	G	+	4	10119454	SLC2A9	1
4:88906458:C:T	GTEx/v6	Testis	ENSG00000118785	C	2.3003e-14	8.67214	0.000378299	T	-	4	88906458	SPP1	1
4:88907257:C:T	GTEx/v6	Testis	ENSG00000118785	T	2.3003e-14	8.67214	0.000378299	C	-	4	88907257	SPP1	1
4:88907631:A:G	GTEx/v6	Testis	ENSG00000118785	A	2.3003e-14	8.67214	0.000378299	G	-	4	88907631	SPP1	1
4:88909088:A:G	GTEx/v6	Testis	ENSG00000118785	A	2.3003e-14	8.67214	0.000378299	G	-	4	88909088	SPP1	1
4:88909335:A:G	GTEx/v6	Testis	ENSG00000118785	G	2.3003e-14	8.67214	0.000378299	A	-	4	88909335	SPP1	1
4:88909436:A:G	GTEx/v6	Testis	ENSG00000118785	A	2.30069e-14	8.67211	0.000378299	G	-	4	88909436	SPP1	1
4:88908136:A:C	GTEx/v6	Testis	ENSG00000118785	A	2.30071e-14	8.67211	0.000378299	C	-	4	88908136	SPP1	1
4:88909766:C:T	GTEx/v6	Testis	ENSG00000118785	C	2.3013e-14	8.67206	0.000378299	T	-	4	88909766	SPP1	1
4:88909908:A:G	GTEx/v6	Testis	ENSG00000118785	A	2.3081e-14	8.67152	0.000378299	G	-	4	88909908	SPP1	1
6:25711243:A:G	GTEx/v8	Testis	ENSG00000124564	A	2.31287e-14	-0.625323	2.31013e-17	G	+	6	25711243	SLC17A3	1
2:27667520:T:TTTTG	GTEx/v8	Esophagus_Mucosa	ENSG00000115216	TTTTG	2.31527e-14	-0.135353	2.07959e-11	T	+	2	27667520	NRBP1	1
2:27684957:C:T	GTEx/v8	Esophagus_Mucosa	ENSG00000115216	C	2.31527e-14	-0.135353	2.07959e-11	T	+	2	27684957	NRBP1	1
4:88890624:C:T	GTEx/v8	Testis	ENSG00000118762	T	2.33356e-14	0.319813	7.10865e-61	C	-	4	88890624	PKD2	1
4:88891590:C:G	GTEx/v8	Testis	ENSG00000118762	C	2.33356e-14	0.319813	7.10865e-61	G	-	4	88891590	PKD2	1
2:27665361:C:G	GTEx/v8	Whole_Blood	ENSG00000157992	G	2.33658e-14	0.277291	1.50191e-10	C	-	2	27665361	KRTCAP3	1
4:10194628:A:T	GTEx/v8	Colon_Sigmoid	ENSG00000109667	T	2.34081e-14	-0.404031	7.87558e-21	A	+	4	10194628	SLC2A9	1
4:88910425:A:G	GTEx/v6	Testis	ENSG00000118785	G	2.34099e-14	8.66891	0.000378299	A	-	4	88910425	SPP1	1
2:27596395:A:C	GTEx/v8	Muscle_Skeletal	ENSG00000157992	A	2.34372e-14	0.302951	3.55294e-11	C	-	2	27596395	KRTCAP3	1
4:10346245:C:T	GTEx/v8	Whole_Blood	ENSG00000109667	C	2.35255e-14	0.225942	1.49086e-16	C	+	4	10346245	SLC2A9	1
7:73015369:A:G	GTEx/v6	Skin_Sun_Exposed_Lower_leg	ENSG00000009950	A	2.35356e-14	8.08584	0.00028813	G	-	7	73015369	MLXIPL	1
7:73001021:C:T	GTEx/v7	Esophagus_Muscularis	ENSG00000009950	T	2.36051e-14	0.549426	1.07924e-11	C	-	7	73001021	MLXIPL	1
4:88910829:T:TA	GTEx/v6	Testis	ENSG00000118785	TA	2.36342e-14	8.66714	0.000378299	T	-	4	88910829	SPP1	1
4:10292030:G:T	GTEx/v8	Artery_Tibial	ENSG00000109667	T	2.36734e-14	-0.294298	1.45881e-35	T	-	4	10292030	SLC2A9	1
4:10031163:A:T	EyeGEx	EyeGEx	ENSG00000109667	A	2.36978e-14	-0.733242	1.22116e-11	T	+	4	10031163	SLC2A9	1
2:27669341:A:AT	GTEx/v7	Adrenal_Gland	ENSG00000157992	A	2.37816e-14	0.728029	2.26098e-10	AT	-	2	27669341	KRTCAP3	1
2:27713634:A:G	GTEx/v8	Muscle_Skeletal	ENSG00000157992	A	2.38199e-14	0.304308	3.55294e-11	G	-	2	27713634	KRTCAP3	1
2:27715207:A:T	GTEx/v8	Muscle_Skeletal	ENSG00000157992	A	2.38199e-14	0.304308	3.55294e-11	T	-	2	27715207	KRTCAP3	1
6:25792250:A:G	GTEx/v8	Testis	ENSG00000146047	G	2.38433e-14	-0.504605	6.50085e-19	G	-	6	25792250	HIST1H2BA	1
4:10206731:C:T	GTEx/v6	Artery_Tibial	ENSG00000178163	C	2.39008e-14	-8.11707	0.000263002	T	+	4	10206731	ZNF518B	1
7:72907459:C:T	GTEx/v6	Thyroid	ENSG00000009950	T	2.39442e-14	8.1321	0.000224494	C	-	7	72907459	MLXIPL	1
4:10122237:C:G	GTEx/v7	Esophagus_Muscularis	ENSG00000109667	G	2.397e-14	0.411535	2.86654e-19	G	+	4	10122237	SLC2A9	1
4:10338694:C:T	GTEx/v8	Whole_Blood	ENSG00000109667	T	2.40709e-14	0.223928	1.49086e-16	T	+	4	10338694	SLC2A9	1
7:72999105:G:T	GTEx/v6	Skin_Not_Sun_Exposed_Suprapubic	ENSG00000009950	G	2.42696e-14	8.39438	0.000506735	T	-	7	72999105	MLXIPL	1
2:27615389:C:T	GTEx/v8	Esophagus_Muscularis	ENSG00000115241	T	2.42917e-14	-0.116615	9.78623e-11	C	+	2	27615389	PPM1G	1
4:10206926:A:T	EyeGEx	EyeGEx	ENSG00000109667	A	2.43267e-14	-0.653671	1.25357e-11	T	+	4	10206926	SLC2A9	1
2:27656036:A:G	GTEx/v7	Adrenal_Gland	ENSG00000157992	G	2.43267e-14	0.727581	2.26098e-10	A	-	2	27656036	KRTCAP3	1
2:27657167:C:T	GTEx/v7	Adrenal_Gland	ENSG00000157992	C	2.43267e-14	0.727581	2.26098e-10	T	-	2	27657167	KRTCAP3	1
2:27659491:C:T	GTEx/v7	Adrenal_Gland	ENSG00000157992	C	2.43267e-14	0.727581	2.26098e-10	T	-	2	27659491	KRTCAP3	1
2:27661114:A:AG	GTEx/v7	Adrenal_Gland	ENSG00000157992	A	2.43267e-14	0.727581	2.26098e-10	AG	-	2	27661114	KRTCAP3	1
2:27663215:A:T	GTEx/v7	Adrenal_Gland	ENSG00000157992	A	2.43267e-14	0.727581	2.26098e-10	T	-	2	27663215	KRTCAP3	1
2:27663416:G:T	GTEx/v7	Adrenal_Gland	ENSG00000157992	T	2.43267e-14	0.727581	2.26098e-10	G	-	2	27663416	KRTCAP3	1
2:27671255:C:T	GTEx/v7	Adrenal_Gland	ENSG00000157992	C	2.43267e-14	0.727581	2.26098e-10	T	-	2	27671255	KRTCAP3	1
2:27671257:C:T	GTEx/v7	Adrenal_Gland	ENSG00000157992	T	2.43267e-14	0.727581	2.26098e-10	C	-	2	27671257	KRTCAP3	1
2:27677691:A:G	GTEx/v7	Adrenal_Gland	ENSG00000157992	A	2.43267e-14	0.727581	2.26098e-10	G	-	2	27677691	KRTCAP3	1
2:27681598:A:C	GTEx/v7	Adrenal_Gland	ENSG00000157992	C	2.43267e-14	0.727581	2.26098e-10	A	-	2	27681598	KRTCAP3	1
2:27684734:A:G	GTEx/v7	Adrenal_Gland	ENSG00000157992	G	2.43267e-14	0.727581	2.26098e-10	A	-	2	27684734	KRTCAP3	1
2:27685014:C:T	GTEx/v7	Adrenal_Gland	ENSG00000157992	T	2.43267e-14	0.727581	2.26098e-10	C	-	2	27685014	KRTCAP3	1
2:27688601:C:T	GTEx/v7	Adrenal_Gland	ENSG00000157992	T	2.43267e-14	0.727581	2.26098e-10	C	-	2	27688601	KRTCAP3	1
2:27689700:A:G	GTEx/v7	Adrenal_Gland	ENSG00000157992	G	2.43267e-14	0.727581	2.26098e-10	A	-	2	27689700	KRTCAP3	1
2:27692214:C:T	GTEx/v7	Adrenal_Gland	ENSG00000157992	C	2.43267e-14	0.727581	2.26098e-10	T	-	2	27692214	KRTCAP3	1
2:27693485:C:T	GTEx/v7	Adrenal_Gland	ENSG00000157992	C	2.43267e-14	0.727581	2.26098e-10	T	-	2	27693485	KRTCAP3	1
2:27721971:C:T	GTEx/v7	Adrenal_Gland	ENSG00000157992	C	2.43267e-14	0.727581	2.26098e-10	T	-	2	27721971	KRTCAP3	1
4:10305081:A:G	EyeGEx	EyeGEx	ENSG00000109667	A	2.43842e-14	-0.678736	1.25653e-11	G	+	4	10305081	SLC2A9	1
7:73042302:G:GCTTT	GTEx/v8	Esophagus_Mucosa	ENSG00000009950	G	2.43983e-14	0.390048	6.65012e-15	GCTTT	-	7	73042302	MLXIPL	1
4:10031066:A:G	EyeGEx	EyeGEx	ENSG00000109667	G	2.44379e-14	-0.73361	1.2593e-11	A	+	4	10031066	SLC2A9	1
6:25883714:A:G	GTEx/v6	Adrenal_Gland	ENSG00000124564	G	2.45032e-14	8.85153	0.000904241	G	+	6	25883714	SLC17A3	1
2:27716004:C:T	GTEx/v8	Whole_Blood	ENSG00000157992	C	2.45155e-14	0.275066	1.50191e-10	T	-	2	27716004	KRTCAP3	1
4:10245365:A:G	GTEx/v8	Artery_Tibial	ENSG00000178163	A	2.45955e-14	0.262694	4.11011e-18	A	+	4	10245365	ZNF518B	1
4:10138848:C:G	GTEx/v8	Artery_Tibial	ENSG00000109667	C	2.46449e-14	0.307529	1.45881e-35	G	-	4	10138848	SLC2A9	1
4:10139047:G:T	GTEx/v8	Artery_Tibial	ENSG00000109667	T	2.46449e-14	0.307529	1.45881e-35	G	-	4	10139047	SLC2A9	1
4:10139289:G:GCT	GTEx/v8	Artery_Tibial	ENSG00000109667	G	2.46449e-14	0.307529	1.45881e-35	GCT	-	4	10139289	SLC2A9	1
4:10139316:C:G	GTEx/v8	Artery_Tibial	ENSG00000109667	C	2.46449e-14	0.307529	1.45881e-35	G	-	4	10139316	SLC2A9	1
4:10139355:C:T	GTEx/v8	Artery_Tibial	ENSG00000109667	T	2.46449e-14	0.307529	1.45881e-35	C	-	4	10139355	SLC2A9	1
4:10256577:C:T	GTEx/v8	Muscle_Skeletal	ENSG00000109667	T	2.46786e-14	0.364512	1.76324e-15	T	+	4	10256577	SLC2A9	1
4:10088893:C:T	GTEx/v8	Artery_Tibial	ENSG00000178163	C	2.47193e-14	0.234248	4.11011e-18	C	+	4	10088893	ZNF518B	1
4:10199448:C:T	GTEx/v6	Artery_Tibial	ENSG00000178163	C	2.47265e-14	-8.11183	0.000263002	T	+	4	10199448	ZNF518B	1
4:10207061:C:T	GTEx/v7	Esophagus_Muscularis	ENSG00000109667	C	2.48309e-14	-0.381056	2.86654e-19	T	+	4	10207061	SLC2A9	1
4:10208128:C:T	GTEx/v7	Esophagus_Muscularis	ENSG00000109667	T	2.48309e-14	-0.381056	2.86654e-19	C	+	4	10208128	SLC2A9	1
4:10296699:C:T	GTEx/v6	Artery_Tibial	ENSG00000178163	C	2.4923e-14	-8.11061	0.000263002	T	+	4	10296699	ZNF518B	1
4:10317381:A:C	GTEx/v7	Artery_Tibial	ENSG00000109667	A	2.4932e-14	-0.390938	8.1164e-23	C	+	4	10317381	SLC2A9	1
4:10297330:A:G	GTEx/v6	Artery_Tibial	ENSG00000178163	G	2.49371e-14	-8.11052	0.000263002	A	+	4	10297330	ZNF518B	1
4:10136710:G:T	GTEx/v6	Artery_Tibial	ENSG00000109667	G	2.49455e-14	8.11047	0.000263002	G	+	4	10136710	SLC2A9	1
7:72977249:C:T	GTEx/v8	Esophagus_Mucosa	ENSG00000009950	T	2.50066e-14	0.333825	6.65012e-15	C	-	7	72977249	MLXIPL	1
7:72988069:C:T	GTEx/v8	Esophagus_Mucosa	ENSG00000009950	T	2.50066e-14	0.333825	6.65012e-15	C	-	7	72988069	MLXIPL	1
7:72998952:A:G	GTEx/v8	Esophagus_Mucosa	ENSG00000009950	G	2.50066e-14	0.333825	6.65012e-15	A	-	7	72998952	MLXIPL	1
7:73005776:C:T	GTEx/v8	Esophagus_Mucosa	ENSG00000009950	T	2.50066e-14	0.333825	6.65012e-15	C	-	7	73005776	MLXIPL	1
7:73006388:C:T	GTEx/v8	Esophagus_Mucosa	ENSG00000009950	T	2.50066e-14	0.333825	6.65012e-15	C	-	7	73006388	MLXIPL	1
4:10316531:C:T	GTEx/v8	Whole_Blood	ENSG00000109667	C	2.51068e-14	0.223817	1.49086e-16	C	+	4	10316531	SLC2A9	1
6:25965950:G:GAGACCATCCT	GTEx/v8	Whole_Blood	ENSG00000112343	GAGACCATCCT	2.51107e-14	-0.194523	2.71219e-11	GAGACCATCCT	-	6	25965950	TRIM38	1
4:10160862:A:C	GTEx/v6	Artery_Tibial	ENSG00000178163	A	2.5257e-14	-8.10855	0.000263002	C	+	4	10160862	ZNF518B	1
4:10068064:C:T	DICE	T_CD4_TH17	ENSG00000109667	T	2.52922e-14	1.06885	0.049	T	+	4	10068064	SLC2A9	1
6:25841122:A:G	GTEx/v8	Thyroid	ENSG00000186470	A	2.53024e-14	-0.440297	3.78623e-120	A	-	6	25841122	BTN3A2	1
6:25841408:A:G	GTEx/v8	Thyroid	ENSG00000186470	A	2.53024e-14	-0.440297	3.78623e-120	A	-	6	25841408	BTN3A2	1
2:27665361:C:G	GTEx/v7	Adrenal_Gland	ENSG00000157992	G	2.53141e-14	0.732535	2.26098e-10	C	-	2	27665361	KRTCAP3	1
4:10104788:C:G	GTEx/v8	Nerve_Tibial	ENSG00000071127	C	2.53286e-14	0.191724	4.50461e-10	C	+	4	10104788	WDR1	1
2:27592423:C:T	GTEx/v8	Muscle_Skeletal	ENSG00000157992	T	2.53287e-14	0.304448	3.55294e-11	C	-	2	27592423	KRTCAP3	1
4:10023939:C:G	EyeGEx	EyeGEx	ENSG00000109667	C	2.53319e-14	-0.741677	1.30537e-11	G	+	4	10023939	SLC2A9	1
6:25878361:C:T	GTEx/v8	Whole_Blood	ENSG00000112343	C	2.53621e-14	-0.173079	2.71219e-11	C	-	6	25878361	TRIM38	1
4:10290297:C:T	GTEx/v8	Colon_Sigmoid	ENSG00000109667	C	2.54058e-14	-0.412445	7.87558e-21	T	+	4	10290297	SLC2A9	1
2:27625661:A:G	GTEx/v8	Esophagus_Muscularis	ENSG00000115241	G	2.5515e-14	-0.119053	9.78623e-11	A	+	2	27625661	PPM1G	1
4:10112529:G:T	GTEx/v8	Artery_Aorta	ENSG00000109667	G	2.55341e-14	0.378932	1.40704e-10	G	+	4	10112529	SLC2A9	1
4:10001861:A:G	EyeGEx	EyeGEx	ENSG00000109667	G	2.55559e-14	-0.607372	1.31691e-11	A	+	4	10001861	SLC2A9	1
4:10316531:C:T	GTEx/v6	Artery_Tibial	ENSG00000109667	C	2.55599e-14	8.10671	0.000263002	C	+	4	10316531	SLC2A9	1
4:10278668:C:G	GTEx/v8	Muscle_Skeletal	ENSG00000109667	C	2.56131e-14	0.359077	1.76324e-15	C	+	4	10278668	SLC2A9	1
4:10334558:A:G	GTEx/v8	Muscle_Skeletal	ENSG00000109667	G	2.56131e-14	0.359077	1.76324e-15	G	+	4	10334558	SLC2A9	1
4:10089865:A:G	DICE	T_CD4_naive	ENSG00000109667	A	2.56273e-14	1.06307	0.049	A	+	4	10089865	SLC2A9	1
2:27648726:C:T	GTEx/v6	Skin_Sun_Exposed_Lower_leg	ENSG00000115216	C	2.57866e-14	-8.0719	0.00028813	T	+	2	27648726	NRBP1	1
2:27661020:C:T	GTEx/v8	Muscle_Skeletal	ENSG00000157992	C	2.57917e-14	0.303804	3.55294e-11	T	-	2	27661020	KRTCAP3	1
4:10346245:C:T	GTEx/v6	Artery_Tibial	ENSG00000109667	C	2.58238e-14	8.10512	0.000263002	C	+	4	10346245	SLC2A9	1
4:10065873:A:G	GTEx/v7	Adipose_Subcutaneous	ENSG00000109667	A	2.58397e-14	0.344091	4.45935e-10	A	+	4	10065873	SLC2A9	1
4:10065886:C:T	GTEx/v7	Adipose_Subcutaneous	ENSG00000109667	C	2.58397e-14	0.344091	4.45935e-10	C	+	4	10065886	SLC2A9	1
7:73046758:A:C	GTEx/v8	Skin_Sun_Exposed_Lower_leg	ENSG00000009950	A	2.58494e-14	0.310063	1.19683e-45	C	-	7	73046758	MLXIPL	1
7:73047551:C:T	GTEx/v8	Skin_Sun_Exposed_Lower_leg	ENSG00000009950	T	2.58494e-14	0.310063	1.19683e-45	C	-	7	73047551	MLXIPL	1
4:10170612:A:G	GTEx/v7	Esophagus_Muscularis	ENSG00000109667	G	2.58557e-14	0.407624	2.86654e-19	G	+	4	10170612	SLC2A9	1
4:10290098:C:CGGG	GTEx/v8	Colon_Sigmoid	ENSG00000109667	CGGG	2.58584e-14	-0.408204	7.87558e-21	C	+	4	10290098	SLC2A9	1
11:64365668:A:C	GTEx/v8	Adipose_Subcutaneous	ENSG00000110076	A	2.58742e-14	-0.23182	5.0711e-20	C	+	11	64365668	NRXN2	1
11:64358605:C:T	GTEx/v6	Lung	ENSG00000110076	C	2.58756e-14	8.12006	0.00038378	C	+	11	64358605	NRXN2	1
2:27690991:C:T	GTEx/v7	Adipose_Subcutaneous	ENSG00000115216	T	2.58866e-14	-0.256548	1.34646e-12	C	+	2	27690991	NRBP1	1
4:10338694:C:T	GTEx/v6	Artery_Tibial	ENSG00000109667	T	2.59042e-14	8.10464	0.000263002	T	+	4	10338694	SLC2A9	1
7:73045938:C:T	GTEx/v7	Pancreas	ENSG00000009950	C	2.59102e-14	0.651095	2.46879e-14	T	-	7	73045938	MLXIPL	1
6:25789189:C:G	GTEx/v8	Testis	ENSG00000146047	C	2.60548e-14	0.507703	6.50085e-19	G	-	6	25789189	HIST1H2BA	1
6:25791745:A:T	GTEx/v8	Testis	ENSG00000146047	T	2.60548e-14	-0.507703	6.50085e-19	T	-	6	25791745	HIST1H2BA	1
