## Supplementary Table 4 for "Novel Genetic Variants Associated with Gout Identified Through a Genome-Wide Study in the UK Biobank (N = 150,542)" (part 2 of 3)

### Sheet: eqtl5 (continued)
uniqID	db	tissue	gene	testedAllele	p	signed_stats	FDR	RiskIncAllele	alignedDirection	chr	pos	symbol	eqtlMapFilt
6:25792711:T:TTG	GTEx/v8	Testis	ENSG00000146047	T	2.60548e-14	-0.507703	6.50085e-19	T	-	6	25792711	HIST1H2BA	1
6:25792978:C:T	GTEx/v8	Testis	ENSG00000146047	C	2.60548e-14	-0.507703	6.50085e-19	C	-	6	25792978	HIST1H2BA	1
6:25795577:A:T	GTEx/v8	Testis	ENSG00000146047	T	2.60548e-14	-0.507703	6.50085e-19	T	-	6	25795577	HIST1H2BA	1
6:25797971:A:G	GTEx/v8	Testis	ENSG00000146047	A	2.60548e-14	-0.507703	6.50085e-19	A	-	6	25797971	HIST1H2BA	1
6:25802159:T:TGAA	GTEx/v8	Testis	ENSG00000146047	T	2.60548e-14	-0.507703	6.50085e-19	T	-	6	25802159	HIST1H2BA	1
6:25803904:A:G	GTEx/v8	Testis	ENSG00000146047	A	2.60548e-14	-0.507703	6.50085e-19	A	-	6	25803904	HIST1H2BA	1
2:27676287:A:T	GTEx/v8	Esophagus_Muscularis	ENSG00000115241	T	2.60631e-14	-0.11683	9.78623e-11	A	+	2	27676287	PPM1G	1
2:27682850:G:T	GTEx/v8	Esophagus_Muscularis	ENSG00000115241	T	2.60631e-14	-0.11683	9.78623e-11	G	+	2	27682850	PPM1G	1
2:27690991:C:T	GTEx/v8	Esophagus_Muscularis	ENSG00000115241	T	2.60631e-14	-0.11683	9.78623e-11	C	+	2	27690991	PPM1G	1
2:27692973:A:G	GTEx/v8	Esophagus_Muscularis	ENSG00000115241	G	2.60631e-14	-0.11683	9.78623e-11	A	+	2	27692973	PPM1G	1
2:27618012:C:CACT	GTEx/v6	Skin_Sun_Exposed_Lower_leg	ENSG00000115216	C	2.61006e-14	-8.07006	0.00028813	CACT	+	2	27618012	NRBP1	1
4:10331920:G:GT	GTEx/v8	Colon_Sigmoid	ENSG00000109667	GT	2.61424e-14	-0.420448	7.87558e-21	G	+	4	10331920	SLC2A9	1
4:10147654:C:T	GTEx/v8	Muscle_Skeletal	ENSG00000109667	T	2.61733e-14	0.362186	1.76324e-15	T	+	4	10147654	SLC2A9	1
4:10150903:C:G	GTEx/v8	Muscle_Skeletal	ENSG00000109667	C	2.61733e-14	0.362186	1.76324e-15	C	+	4	10150903	SLC2A9	1
7:73022746:A:G	GTEx/v8	Breast_Mammary_Tissue	ENSG00000009950	A	2.61834e-14	0.264313	1.72428e-11	G	-	7	73022746	MLXIPL	1
4:10295500:C:T	GTEx/v6	Artery_Tibial	ENSG00000178163	C	2.63546e-14	-8.10198	0.000263002	T	+	4	10295500	ZNF518B	1
2:27698343:C:G	GTEx/v7	Adrenal_Gland	ENSG00000157992	G	2.64814e-14	0.727032	2.26098e-10	C	-	2	27698343	KRTCAP3	1
7:73037366:A:G	GTEx/v8	Prostate	ENSG00000009950	A	2.64824e-14	0.766138	1.283e-11	G	-	7	73037366	MLXIPL	1
7:73039406:C:G	GTEx/v8	Prostate	ENSG00000009950	G	2.64824e-14	0.766138	1.283e-11	C	-	7	73039406	MLXIPL	1
7:73040814:G:T	GTEx/v8	Prostate	ENSG00000009950	G	2.64824e-14	0.766138	1.283e-11	T	-	7	73040814	MLXIPL	1
11:64368670:C:G	GTEx/v8	Cells_Cultured_fibroblasts	ENSG00000110076	C	2.65612e-14	-0.223132	2.87572e-19	G	+	11	64368670	NRXN2	1
4:10199448:C:T	GTEx/v7	Esophagus_Muscularis	ENSG00000109667	C	2.68103e-14	-0.374043	2.86654e-19	T	+	4	10199448	SLC2A9	1
4:10286427:C:G	GTEx/v7	Esophagus_Muscularis	ENSG00000109667	C	2.68437e-14	0.406987	2.86654e-19	C	+	4	10286427	SLC2A9	1
2:27628635:A:G	GTEx/v8	Muscle_Skeletal	ENSG00000157992	G	2.68583e-14	0.303774	3.55294e-11	A	-	2	27628635	KRTCAP3	1
4:9997112:A:C	EyeGEx	EyeGEx	ENSG00000109667	C	2.68603e-14	-0.60625	1.38412e-11	A	+	4	9997112	SLC2A9	1
4:10196761:A:T	GTEx/v8	Colon_Sigmoid	ENSG00000109667	T	2.69221e-14	-0.402413	7.87558e-21	A	+	4	10196761	SLC2A9	1
4:10198981:C:G	GTEx/v8	Colon_Sigmoid	ENSG00000109667	C	2.69221e-14	-0.402413	7.87558e-21	G	+	4	10198981	SLC2A9	1
6:26021813:A:T	GTEx/v8	Whole_Blood	ENSG00000112343	T	2.6928e-14	-0.189486	2.71219e-11	T	-	6	26021813	TRIM38	1
7:72856430:C:T	GTEx/v6	Thyroid	ENSG00000009950	C	2.70063e-14	8.11341	0.000224494	T	-	7	72856430	MLXIPL	1
4:10305157:A:G	GTEx/v8	Artery_Tibial	ENSG00000178163	G	2.70691e-14	-0.228685	4.11011e-18	A	+	4	10305157	ZNF518B	1
4:10387233:A:C	GTEx/v6	Artery_Tibial	ENSG00000109667	A	2.71149e-14	8.09759	0.000263002	A	+	4	10387233	SLC2A9	1
4:10364061:A:G	GTEx/v8	Whole_Blood	ENSG00000109667	A	2.71235e-14	0.223311	1.49086e-16	A	+	4	10364061	SLC2A9	1
6:25941438:C:CATCT	GTEx/v8	Testis	ENSG00000124564	CATCT	2.72132e-14	0.642141	2.31013e-17	CATCT	+	6	25941438	SLC17A3	1
6:25956172:A:G	GTEx/v8	Testis	ENSG00000124564	G	2.72132e-14	0.642141	2.31013e-17	G	+	6	25956172	SLC17A3	1
4:10037390:C:T	EyeGEx	EyeGEx	ENSG00000109667	T	2.72405e-14	-0.733186	1.40372e-11	C	+	4	10037390	SLC2A9	1
4:88873770:A:G	GTEx/v6	Testis	ENSG00000118762	A	2.72449e-14	8.64088	0.000378299	G	-	4	88873770	PKD2	1
4:10149064:C:T	GTEx/v8	Artery_Tibial	ENSG00000109667	T	2.72534e-14	0.30926	1.45881e-35	C	-	4	10149064	SLC2A9	1
7:72857049:A:G	GTEx/v6	Thyroid	ENSG00000009950	G	2.73254e-14	8.11159	0.000224494	A	-	7	72857049	MLXIPL	1
4:10248174:C:G	GTEx/v8	Artery_Tibial	ENSG00000178163	G	2.73357e-14	0.249852	4.11011e-18	G	+	4	10248174	ZNF518B	1
2:27706640:C:T	GTEx/v7	Adipose_Subcutaneous	ENSG00000115216	C	2.74211e-14	-0.248723	1.34646e-12	T	+	2	27706640	NRBP1	1
4:10281588:A:G	GTEx/v8	Muscle_Skeletal	ENSG00000109667	A	2.75182e-14	0.359177	1.76324e-15	A	+	4	10281588	SLC2A9	1
7:73017005:A:G	GTEx/v8	Cells_Cultured_fibroblasts	ENSG00000009950	G	2.7561e-14	0.442283	3.94239e-12	A	-	7	73017005	MLXIPL	1
6:25780811:A:G	GTEx/v8	Breast_Mammary_Tissue	ENSG00000186470	G	2.76734e-14	0.526859	1.45786e-72	A	-	6	25780811	BTN3A2	1
6:25782314:G:T	GTEx/v8	Breast_Mammary_Tissue	ENSG00000186470	G	2.76734e-14	0.526859	1.45786e-72	T	-	6	25782314	BTN3A2	1
6:25933538:A:T	GTEx/v8	Esophagus_Mucosa	ENSG00000112343	T	2.77564e-14	-0.273841	8.82041e-15	T	-	6	25933538	TRIM38	1
2:27582035:A:G	EyeGEx	EyeGEx	ENSG00000115241	G	2.78104e-14	-0.540962	1.03104e-11	A	+	2	27582035	PPM1G	1
4:10150735:C:T	GTEx/v8	Artery_Tibial	ENSG00000109667	T	2.79304e-14	0.308492	1.45881e-35	C	-	4	10150735	SLC2A9	1
4:10246327:C:G	GTEx/v7	Esophagus_Muscularis	ENSG00000109667	C	2.79848e-14	0.373404	2.86654e-19	C	+	4	10246327	SLC2A9	1
4:10378261:C:T	GTEx/v8	Whole_Blood	ENSG00000109667	C	2.81079e-14	0.22439	1.49086e-16	C	+	4	10378261	SLC2A9	1
6:26031868:A:G	GTEx/v8	Muscle_Skeletal	ENSG00000187837	A	2.81526e-14	0.291645	2.64691e-10	A	+	6	26031868	HIST1H1C	1
6:26036476:C:T	GTEx/v8	Muscle_Skeletal	ENSG00000187837	C	2.81526e-14	0.291645	2.64691e-10	C	+	6	26036476	HIST1H1C	1
4:10132543:C:T	GTEx/v6	Artery_Tibial	ENSG00000109667	T	2.82251e-14	8.09138	0.000263002	T	+	4	10132543	SLC2A9	1
2:27656822:G:GA	GTEx/v8	Artery_Tibial	ENSG00000115216	GA	2.82442e-14	-0.163405	7.8923e-11	G	+	2	27656822	NRBP1	1
4:10258968:A:G	GTEx/v6	Artery_Tibial	ENSG00000109667	A	2.82536e-14	-8.09123	0.000263002	G	+	4	10258968	SLC2A9	1
6:25841122:A:G	GTEx/v7	Heart_Left_Ventricle	ENSG00000186470	A	2.82578e-14	-0.598961	7.3304e-42	A	-	6	25841122	BTN3A2	1
6:25841408:A:G	GTEx/v7	Heart_Left_Ventricle	ENSG00000186470	A	2.82578e-14	-0.598961	7.3304e-42	A	-	6	25841408	BTN3A2	1
4:10276467:C:T	EyeGEx	EyeGEx	ENSG00000109667	C	2.82953e-14	-0.644744	1.45807e-11	T	+	4	10276467	SLC2A9	1
4:10081984:C:CTG	DICE	T_CD4_naive	ENSG00000109667	CTG	2.83095e-14	1.05471	0.049	CTG	+	4	10081984	SLC2A9	1
4:10082156:A:C	DICE	T_CD4_naive	ENSG00000109667	A	2.83095e-14	1.05471	0.049	A	+	4	10082156	SLC2A9	1
4:10082772:C:T	DICE	T_CD4_naive	ENSG00000109667	C	2.83095e-14	1.05471	0.049	C	+	4	10082772	SLC2A9	1
6:25789199:A:ATAGG	GTEx/v8	Adipose_Subcutaneous	ENSG00000186470	ATAGG	2.85113e-14	-0.387864	2.09296e-115	ATAGG	-	6	25789199	BTN3A2	1
6:25840485:A:C	GTEx/v8	Whole_Blood	ENSG00000112343	A	2.85118e-14	-0.173967	2.71219e-11	A	-	6	25840485	TRIM38	1
4:10316834:A:T	GTEx/v8	Colon_Sigmoid	ENSG00000109667	A	2.85369e-14	-0.449659	7.87558e-21	T	+	4	10316834	SLC2A9	1
6:25941438:C:CATCT	GTEx/v8	Whole_Blood	ENSG00000112343	CATCT	2.85846e-14	-0.194149	2.71219e-11	CATCT	-	6	25941438	TRIM38	1
4:10356909:A:G	GTEx/v8	Colon_Sigmoid	ENSG00000109667	G	2.85964e-14	0.41928	7.87558e-21	G	+	4	10356909	SLC2A9	1
4:10151704:G:T	GTEx/v8	Artery_Tibial	ENSG00000109667	T	2.86345e-14	0.308463	1.45881e-35	G	-	4	10151704	SLC2A9	1
11:64377726:C:G	GTEx/v8	Nerve_Tibial	ENSG00000110076	C	2.88571e-14	-0.245708	2.66449e-11	G	+	11	64377726	NRXN2	1
4:10347931:A:T	GTEx/v6	Artery_Tibial	ENSG00000109667	A	2.88909e-14	8.08778	0.000263002	A	+	4	10347931	SLC2A9	1
6:25789390:A:T	GTEx/v8	Cells_Cultured_fibroblasts	ENSG00000186470	A	2.8899e-14	-0.533821	1.61297e-85	A	-	6	25789390	BTN3A2	1
6:25790356:A:T	GTEx/v8	Cells_Cultured_fibroblasts	ENSG00000186470	T	2.8899e-14	-0.533821	1.61297e-85	T	-	6	25790356	BTN3A2	1
6:25944103:C:T	GTEx/v6	Thyroid	ENSG00000112343	C	2.89777e-14	-8.10246	0.000224494	C	-	6	25944103	TRIM38	1
6:25944117:G:T	GTEx/v6	Thyroid	ENSG00000112343	G	2.89777e-14	-8.10246	0.000224494	G	-	6	25944117	TRIM38	1
6:25888639:T:TCTAC	DICE	T_CD4_TFH	ENSG00000124564	T	2.91354e-14	1.03041	0.049	T	+	6	25888639	SLC17A3	1
2:27646770:C:T	GTEx/v7	Adrenal_Gland	ENSG00000157992	T	2.92294e-14	0.730117	2.26098e-10	C	-	2	27646770	KRTCAP3	1
7:72998952:A:G	GTEx/v7	Pancreas	ENSG00000009950	G	2.92676e-14	0.531573	2.46879e-14	A	-	7	72998952	MLXIPL	1
6:25945211:A:G	GTEx/v8	Esophagus_Gastroesophageal_Junction	ENSG00000112343	G	2.93732e-14	-0.287567	9.22673e-13	G	-	6	25945211	TRIM38	1
6:25950804:A:C	GTEx/v8	Esophagus_Gastroesophageal_Junction	ENSG00000112343	A	2.93732e-14	-0.287567	9.22673e-13	A	-	6	25950804	TRIM38	1
4:10065873:A:G	DICE	T_CD4_TH17	ENSG00000109667	A	2.94814e-14	1.06913	0.049	A	+	4	10065873	SLC2A9	1
4:10065886:C:T	DICE	T_CD4_TH17	ENSG00000109667	C	2.94814e-14	1.06913	0.049	C	+	4	10065886	SLC2A9	1
4:10066870:A:G	DICE	T_CD4_TH17	ENSG00000109667	G	2.94814e-14	1.06913	0.049	G	+	4	10066870	SLC2A9	1
4:10068194:C:G	DICE	T_CD4_TH17	ENSG00000109667	G	2.94814e-14	1.06913	0.049	G	+	4	10068194	SLC2A9	1
4:10068835:A:G	DICE	T_CD4_TH17	ENSG00000109667	A	2.94814e-14	1.06913	0.049	A	+	4	10068835	SLC2A9	1
2:27714526:C:T	GTEx/v8	Esophagus_Muscularis	ENSG00000115241	C	2.95418e-14	-0.116717	9.78623e-11	T	+	2	27714526	PPM1G	1
2:27715416:C:T	GTEx/v8	Esophagus_Muscularis	ENSG00000115241	T	2.95418e-14	-0.116717	9.78623e-11	C	+	2	27715416	PPM1G	1
2:27706640:C:T	GTEx/v7	Skin_Not_Sun_Exposed_Suprapubic	ENSG00000115216	C	2.95497e-14	-0.2192	9.20042e-19	T	+	2	27706640	NRBP1	1
15:76178466:G:GT	EyeGEx	EyeGEx	ENSG00000169752	G	2.95602e-14	-0.510887	9.25411e-12	GT	+	15	76178466	NRG4	1
6:25940393:C:G	GTEx/v8	Testis	ENSG00000124564	C	2.99683e-14	0.639283	2.31013e-17	C	+	6	25940393	SLC17A3	1
6:25960509:A:C	GTEx/v8	Testis	ENSG00000124564	C	2.99683e-14	0.639283	2.31013e-17	C	+	6	25960509	SLC17A3	1
2:27625661:A:G	GTEx/v6	Skin_Sun_Exposed_Lower_leg	ENSG00000115216	G	2.99822e-14	-8.04887	0.00028813	A	+	2	27625661	NRBP1	1
4:10363610:A:G	GTEx/v6	Artery_Tibial	ENSG00000109667	G	2.99841e-14	8.08203	0.000263002	G	+	4	10363610	SLC2A9	1
4:10266251:C:T	GTEx/v8	Whole_Blood	ENSG00000109667	T	3.01106e-14	0.222983	1.49086e-16	T	+	4	10266251	SLC2A9	1
4:10376141:C:T	GTEx/v8	Whole_Blood	ENSG00000109667	C	3.0116e-14	0.224296	1.49086e-16	C	+	4	10376141	SLC2A9	1
6:26072664:G:GA	GTEx/v8	Whole_Blood	ENSG00000112343	GA	3.0133e-14	-0.184306	2.71219e-11	GA	-	6	26072664	TRIM38	1
6:26076642:C:T	GTEx/v8	Whole_Blood	ENSG00000112343	C	3.0133e-14	-0.184306	2.71219e-11	C	-	6	26076642	TRIM38	1
4:10250260:C:G	GTEx/v7	Esophagus_Muscularis	ENSG00000109667	C	3.01464e-14	0.404099	2.86654e-19	C	+	4	10250260	SLC2A9	1
4:89024220:A:G	GTEx/v8	Testis	ENSG00000118762	A	3.01671e-14	0.294099	7.10865e-61	G	-	4	89024220	PKD2	1
4:89027840:C:G	GTEx/v8	Testis	ENSG00000118762	C	3.01671e-14	0.294099	7.10865e-61	G	-	4	89027840	PKD2	1
4:89028478:A:T	GTEx/v8	Testis	ENSG00000118762	A	3.01671e-14	0.294099	7.10865e-61	T	-	4	89028478	PKD2	1
4:10068835:A:G	GTEx/v6	Esophagus_Muscularis	ENSG00000109667	A	3.02198e-14	8.25826	0.000335986	A	+	4	10068835	SLC2A9	1
2:27584666:A:G	EyeGEx	EyeGEx	ENSG00000115241	G	3.02374e-14	-0.53962	1.12102e-11	A	+	2	27584666	PPM1G	1
2:27583156:A:G	EyeGEx	EyeGEx	ENSG00000115241	A	3.02982e-14	-0.539582	1.12327e-11	G	+	2	27583156	PPM1G	1
4:10183819:A:G	GTEx/v8	Muscle_Skeletal	ENSG00000109667	A	3.03746e-14	-0.312921	1.76324e-15	G	+	4	10183819	SLC2A9	1
6:25710548:C:T	GTEx/v8	Testis	ENSG00000124564	T	3.0383e-14	-0.622596	2.31013e-17	C	+	6	25710548	SLC17A3	1
6:25718466:A:G	GTEx/v8	Testis	ENSG00000124564	G	3.0383e-14	-0.622596	2.31013e-17	A	+	6	25718466	SLC17A3	1
2:27599875:G:T	GTEx/v7	Adrenal_Gland	ENSG00000157992	G	3.04224e-14	0.729754	2.26098e-10	T	-	2	27599875	KRTCAP3	1
2:27604279:A:G	GTEx/v7	Adrenal_Gland	ENSG00000157992	G	3.04224e-14	0.729754	2.26098e-10	A	-	2	27604279	KRTCAP3	1
2:27608115:C:T	GTEx/v7	Adrenal_Gland	ENSG00000157992	T	3.04224e-14	0.729754	2.26098e-10	C	-	2	27608115	KRTCAP3	1
2:27611469:A:G	GTEx/v7	Adrenal_Gland	ENSG00000157992	G	3.04224e-14	0.729754	2.26098e-10	A	-	2	27611469	KRTCAP3	1
2:27612937:A:G	GTEx/v7	Adrenal_Gland	ENSG00000157992	G	3.04224e-14	0.729754	2.26098e-10	A	-	2	27612937	KRTCAP3	1
2:27612938:C:G	GTEx/v7	Adrenal_Gland	ENSG00000157992	C	3.04224e-14	0.729754	2.26098e-10	G	-	2	27612938	KRTCAP3	1
2:27616790:C:T	GTEx/v7	Adrenal_Gland	ENSG00000157992	C	3.04224e-14	0.729754	2.26098e-10	T	-	2	27616790	KRTCAP3	1
2:27620179:A:AAAG	GTEx/v7	Adrenal_Gland	ENSG00000157992	A	3.04224e-14	0.729754	2.26098e-10	AAAG	-	2	27620179	KRTCAP3	1
2:27620827:A:G	GTEx/v7	Adrenal_Gland	ENSG00000157992	G	3.04224e-14	0.729754	2.26098e-10	A	-	2	27620827	KRTCAP3	1
2:27626945:A:T	GTEx/v7	Adrenal_Gland	ENSG00000157992	T	3.04224e-14	0.729754	2.26098e-10	A	-	2	27626945	KRTCAP3	1
2:27627366:A:G	GTEx/v7	Adrenal_Gland	ENSG00000157992	A	3.04224e-14	0.729754	2.26098e-10	G	-	2	27627366	KRTCAP3	1
2:27631191:C:T	GTEx/v7	Adrenal_Gland	ENSG00000157992	T	3.04224e-14	0.729754	2.26098e-10	C	-	2	27631191	KRTCAP3	1
2:27635582:A:G	GTEx/v7	Adrenal_Gland	ENSG00000157992	G	3.04224e-14	0.729754	2.26098e-10	A	-	2	27635582	KRTCAP3	1
2:27648590:A:G	GTEx/v7	Adrenal_Gland	ENSG00000157992	G	3.04224e-14	0.729754	2.26098e-10	A	-	2	27648590	KRTCAP3	1
4:10250260:C:G	GTEx/v8	Muscle_Skeletal	ENSG00000109667	C	3.04513e-14	0.351914	1.76324e-15	C	+	4	10250260	SLC2A9	1
11:64365943:C:T	GTEx/v6	Lung	ENSG00000110076	C	3.04962e-14	-8.09452	0.00038378	T	+	11	64365943	NRXN2	1
7:73037366:A:G	GTEx/v8	Adipose_Visceral_Omentum	ENSG00000009950	A	3.0583e-14	0.217902	3.15084e-10	G	-	7	73037366	MLXIPL	1
7:73039406:C:G	GTEx/v8	Adipose_Visceral_Omentum	ENSG00000009950	G	3.0583e-14	0.217902	3.15084e-10	C	-	7	73039406	MLXIPL	1
7:73040814:G:T	GTEx/v8	Adipose_Visceral_Omentum	ENSG00000009950	G	3.0583e-14	0.217902	3.15084e-10	T	-	7	73040814	MLXIPL	1
6:25940393:C:G	GTEx/v8	Whole_Blood	ENSG00000112343	C	3.06393e-14	-0.193848	2.71219e-11	C	-	6	25940393	TRIM38	1
6:25885814:C:T	GTEx/v8	Esophagus_Gastroesophageal_Junction	ENSG00000186470	T	3.06927e-14	-0.577691	2.78543e-65	T	-	6	25885814	BTN3A2	1
4:10149442:C:CTTGT	GTEx/v8	Artery_Tibial	ENSG00000109667	C	3.08179e-14	0.307221	1.45881e-35	CTTGT	-	4	10149442	SLC2A9	1
4:10149595:G:T	GTEx/v8	Artery_Tibial	ENSG00000109667	G	3.08179e-14	0.307221	1.45881e-35	T	-	4	10149595	SLC2A9	1
4:10149669:G:T	GTEx/v8	Artery_Tibial	ENSG00000109667	G	3.08179e-14	0.307221	1.45881e-35	T	-	4	10149669	SLC2A9	1
4:10149782:C:T	GTEx/v8	Artery_Tibial	ENSG00000109667	C	3.08179e-14	0.307221	1.45881e-35	T	-	4	10149782	SLC2A9	1
4:10150739:C:T	GTEx/v8	Artery_Tibial	ENSG00000109667	C	3.08179e-14	0.307221	1.45881e-35	T	-	4	10150739	SLC2A9	1
4:10150864:A:G	GTEx/v8	Artery_Tibial	ENSG00000109667	A	3.08179e-14	0.307221	1.45881e-35	G	-	4	10150864	SLC2A9	1
4:10150902:C:T	GTEx/v8	Artery_Tibial	ENSG00000109667	C	3.08179e-14	0.307221	1.45881e-35	T	-	4	10150902	SLC2A9	1
4:10342356:C:T	GTEx/v8	Whole_Blood	ENSG00000109667	T	3.08239e-14	0.223612	1.49086e-16	T	+	4	10342356	SLC2A9	1
4:10343911:A:G	GTEx/v6	Artery_Tibial	ENSG00000109667	G	3.09003e-14	8.07738	0.000263002	G	+	4	10343911	SLC2A9	1
2:27647576:C:T	GTEx/v7	Adrenal_Gland	ENSG00000157992	T	3.10298e-14	0.729594	2.26098e-10	C	-	2	27647576	KRTCAP3	1
6:25800922:C:T	GTEx/v8	Testis	ENSG00000146047	C	3.10362e-14	-0.505975	6.50085e-19	C	-	6	25800922	HIST1H2BA	1
4:10237799:A:G	GTEx/v6	Artery_Tibial	ENSG00000109667	A	3.10416e-14	8.07667	0.000263002	A	+	4	10237799	SLC2A9	1
4:10369654:A:C	GTEx/v6	Artery_Tibial	ENSG00000109667	A	3.10821e-14	8.07647	0.000263002	A	+	4	10369654	SLC2A9	1
4:10247267:A:G	GTEx/v8	Muscle_Skeletal	ENSG00000109667	G	3.12782e-14	0.350571	1.76324e-15	G	+	4	10247267	SLC2A9	1
4:10386973:C:T	GTEx/v8	Muscle_Skeletal	ENSG00000109667	C	3.12874e-14	0.357922	1.76324e-15	C	+	4	10386973	SLC2A9	1
4:10160862:A:C	GTEx/v6	Artery_Tibial	ENSG00000109667	A	3.13204e-14	-8.07528	0.000263002	C	+	4	10160862	SLC2A9	1
4:10252005:G:T	GTEx/v6	Artery_Tibial	ENSG00000109667	T	3.13669e-14	-8.07506	0.000263002	G	+	4	10252005	SLC2A9	1
4:10254162:C:T	GTEx/v6	Artery_Tibial	ENSG00000109667	T	3.14346e-14	-8.07472	0.000263002	C	+	4	10254162	SLC2A9	1
4:10253385:C:T	GTEx/v6	Artery_Tibial	ENSG00000109667	C	3.14398e-14	-8.0747	0.000263002	T	+	4	10253385	SLC2A9	1
4:10253015:C:G	GTEx/v6	Artery_Tibial	ENSG00000109667	G	3.14731e-14	-8.07453	0.000263002	C	+	4	10253015	SLC2A9	1
2:27592423:C:T	GTEx/v8	Adrenal_Gland	ENSG00000157992	T	3.15458e-14	0.597064	7.80378e-13	C	-	2	27592423	KRTCAP3	1
4:10199948:C:T	GTEx/v8	Colon_Sigmoid	ENSG00000109667	T	3.17352e-14	-0.400079	7.87558e-21	C	+	4	10199948	SLC2A9	1
4:10200204:G:T	GTEx/v8	Colon_Sigmoid	ENSG00000109667	G	3.17352e-14	-0.400079	7.87558e-21	T	+	4	10200204	SLC2A9	1
4:10200496:C:T	GTEx/v8	Colon_Sigmoid	ENSG00000109667	C	3.17352e-14	-0.400079	7.87558e-21	T	+	4	10200496	SLC2A9	1
4:10200718:A:G	GTEx/v8	Colon_Sigmoid	ENSG00000109667	A	3.17352e-14	-0.400079	7.87558e-21	G	+	4	10200718	SLC2A9	1
4:10201503:A:C	GTEx/v8	Colon_Sigmoid	ENSG00000109667	A	3.17352e-14	-0.400079	7.87558e-21	C	+	4	10201503	SLC2A9	1
4:10201649:A:T	GTEx/v8	Colon_Sigmoid	ENSG00000109667	A	3.17352e-14	-0.400079	7.87558e-21	T	+	4	10201649	SLC2A9	1
4:10201652:G:T	GTEx/v8	Colon_Sigmoid	ENSG00000109667	T	3.17352e-14	-0.400079	7.87558e-21	G	+	4	10201652	SLC2A9	1
4:10202574:C:T	GTEx/v8	Colon_Sigmoid	ENSG00000109667	T	3.17352e-14	-0.400079	7.87558e-21	C	+	4	10202574	SLC2A9	1
4:10202697:A:C	GTEx/v8	Colon_Sigmoid	ENSG00000109667	C	3.17352e-14	-0.400079	7.87558e-21	A	+	4	10202697	SLC2A9	1
4:10202997:A:G	GTEx/v8	Colon_Sigmoid	ENSG00000109667	A	3.17352e-14	-0.400079	7.87558e-21	G	+	4	10202997	SLC2A9	1
4:10203152:A:G	GTEx/v8	Colon_Sigmoid	ENSG00000109667	A	3.17352e-14	-0.400079	7.87558e-21	G	+	4	10203152	SLC2A9	1
4:10143582:C:T	GTEx/v8	Artery_Tibial	ENSG00000109667	C	3.17355e-14	0.308468	1.45881e-35	T	-	4	10143582	SLC2A9	1
2:27670307:A:G	GTEx/v8	Esophagus_Muscularis	ENSG00000115241	A	3.18362e-14	-0.116309	9.78623e-11	G	+	2	27670307	PPM1G	1
4:10266251:C:T	GTEx/v7	Esophagus_Muscularis	ENSG00000109667	T	3.18446e-14	0.405324	2.86654e-19	T	+	4	10266251	SLC2A9	1
7:72856430:C:T	GTEx/v6	Skin_Not_Sun_Exposed_Suprapubic	ENSG00000009950	C	3.19305e-14	8.3478	0.000506735	T	-	7	72856430	MLXIPL	1
6:25956172:A:G	GTEx/v8	Whole_Blood	ENSG00000112343	G	3.19579e-14	-0.193836	2.71219e-11	G	-	6	25956172	TRIM38	1
4:88909197:C:G	GTEx/v8	Esophagus_Gastroesophageal_Junction	ENSG00000118785	C	3.1958e-14	-0.442662	1.75296e-11	G	+	4	88909197	SPP1	1
4:10187114:C:G	GTEx/v8	Muscle_Skeletal	ENSG00000109667	G	3.20983e-14	0.349786	1.76324e-15	G	+	4	10187114	SLC2A9	1
4:10168593:A:AAC	GTEx/v6	Artery_Tibial	ENSG00000178163	A	3.21514e-14	-8.07123	0.000263002	AAC	+	4	10168593	ZNF518B	1
4:10300814:A:G	GTEx/v7	Esophagus_Muscularis	ENSG00000109667	G	3.21792e-14	0.402613	2.86654e-19	G	+	4	10300814	SLC2A9	1
6:25945815:A:G	GTEx/v6	Thyroid	ENSG00000112343	A	3.22546e-14	-8.0858	0.000224494	A	-	6	25945815	TRIM38	1
6:25945819:C:T	GTEx/v6	Thyroid	ENSG00000112343	T	3.22546e-14	-8.0858	0.000224494	T	-	6	25945819	TRIM38	1
6:25947236:C:T	GTEx/v6	Thyroid	ENSG00000112343	C	3.22546e-14	-8.0858	0.000224494	C	-	6	25947236	TRIM38	1
6:25950397:C:T	GTEx/v6	Thyroid	ENSG00000112343	T	3.22546e-14	-8.0858	0.000224494	T	-	6	25950397	TRIM38	1
6:25950800:A:C	GTEx/v6	Thyroid	ENSG00000112343	C	3.22546e-14	-8.0858	0.000224494	C	-	6	25950800	TRIM38	1
6:25950834:A:T	GTEx/v6	Thyroid	ENSG00000112343	A	3.22546e-14	-8.0858	0.000224494	A	-	6	25950834	TRIM38	1
6:25952106:A:G	GTEx/v6	Thyroid	ENSG00000112343	A	3.22546e-14	-8.0858	0.000224494	A	-	6	25952106	TRIM38	1
6:25953633:A:G	GTEx/v6	Thyroid	ENSG00000112343	G	3.22546e-14	-8.0858	0.000224494	G	-	6	25953633	TRIM38	1
6:25954027:A:G	GTEx/v6	Thyroid	ENSG00000112343	G	3.22546e-14	-8.0858	0.000224494	G	-	6	25954027	TRIM38	1
6:25955176:C:G	GTEx/v6	Thyroid	ENSG00000112343	C	3.22546e-14	-8.0858	0.000224494	C	-	6	25955176	TRIM38	1
6:25957642:A:G	GTEx/v6	Thyroid	ENSG00000112343	G	3.22546e-14	-8.0858	0.000224494	G	-	6	25957642	TRIM38	1
6:25957773:C:T	GTEx/v6	Thyroid	ENSG00000112343	T	3.22546e-14	-8.0858	0.000224494	T	-	6	25957773	TRIM38	1
6:25957933:A:T	GTEx/v6	Thyroid	ENSG00000112343	A	3.22546e-14	-8.0858	0.000224494	A	-	6	25957933	TRIM38	1
6:25958235:A:G	GTEx/v6	Thyroid	ENSG00000112343	G	3.22546e-14	-8.0858	0.000224494	G	-	6	25958235	TRIM38	1
6:25958257:C:G	GTEx/v6	Thyroid	ENSG00000112343	G	3.22546e-14	-8.0858	0.000224494	G	-	6	25958257	TRIM38	1
6:25959127:A:G	GTEx/v6	Thyroid	ENSG00000112343	G	3.22546e-14	-8.0858	0.000224494	G	-	6	25959127	TRIM38	1
6:25960815:C:T	GTEx/v6	Thyroid	ENSG00000112343	T	3.22546e-14	-8.0858	0.000224494	T	-	6	25960815	TRIM38	1
2:27722416:A:G	GTEx/v7	Adipose_Subcutaneous	ENSG00000115216	A	3.22553e-14	-0.259147	1.34646e-12	G	+	2	27722416	NRBP1	1
4:10300241:A:C	GTEx/v8	Muscle_Skeletal	ENSG00000109667	C	3.23839e-14	0.357858	1.76324e-15	C	+	4	10300241	SLC2A9	1
4:10300965:T:TCACTGCAAAA	GTEx/v8	Muscle_Skeletal	ENSG00000109667	T	3.23839e-14	0.357858	1.76324e-15	T	+	4	10300965	SLC2A9	1
4:10067138:A:C	GTEx/v8	Esophagus_Gastroesophageal_Junction	ENSG00000109667	A	3.24058e-14	0.388295	1.61133e-14	A	+	4	10067138	SLC2A9	1
4:10276352:C:G	EyeGEx	EyeGEx	ENSG00000109667	G	3.24423e-14	-0.675997	1.67177e-11	C	+	4	10276352	SLC2A9	1
4:10174139:C:T	GTEx/v7	Esophagus_Muscularis	ENSG00000109667	C	3.24882e-14	-0.366166	2.86654e-19	T	+	4	10174139	SLC2A9	1
4:10287987:A:G	GTEx/v6	Artery_Tibial	ENSG00000109667	G	3.24959e-14	8.06958	0.000263002	G	+	4	10287987	SLC2A9	1
6:25865266:C:T	GTEx/v8	Adrenal_Gland	ENSG00000124568	C	3.25095e-14	0.690729	1.39857e-18	C	+	6	25865266	SLC17A1	1
4:10138746:C:T	GTEx/v8	Artery_Tibial	ENSG00000109667	C	3.25337e-14	0.305327	1.45881e-35	T	-	4	10138746	SLC2A9	1
4:10119404:C:T	GTEx/v8	Artery_Aorta	ENSG00000109667	C	3.27217e-14	0.373865	1.40704e-10	C	+	4	10119404	SLC2A9	1
4:10297447:C:T	GTEx/v8	Whole_Blood	ENSG00000109667	C	3.27738e-14	0.222367	1.49086e-16	C	+	4	10297447	SLC2A9	1
6:26045929:C:T	GTEx/v8	Whole_Blood	ENSG00000112343	C	3.27958e-14	-0.180814	2.71219e-11	C	-	6	26045929	TRIM38	1
4:10178168:A:C	GTEx/v8	Muscle_Skeletal	ENSG00000109667	A	3.31091e-14	0.351695	1.76324e-15	A	+	4	10178168	SLC2A9	1
2:27625673:C:CAATAAATAAATA	EyeGEx	EyeGEx	ENSG00000115241	C	3.32476e-14	-0.525768	1.23262e-11	CAATAAATAAATA	+	2	27625673	PPM1G	1
4:10407505:A:G	GTEx/v6	Artery_Tibial	ENSG00000109667	A	3.32868e-14	8.06586	0.000263002	A	+	4	10407505	SLC2A9	1
2:27610917:A:G	GTEx/v7	Adrenal_Gland	ENSG00000157992	G	3.32928e-14	0.728725	2.26098e-10	A	-	2	27610917	KRTCAP3	1
2:27626945:A:T	GTEx/v8	Muscle_Skeletal	ENSG00000157992	T	3.34025e-14	0.300638	3.55294e-11	A	-	2	27626945	KRTCAP3	1
4:10104103:C:G	GTEx/v8	Artery_Tibial	ENSG00000178163	G	3.35319e-14	0.232991	4.11011e-18	G	+	4	10104103	ZNF518B	1
4:10187263:C:G	GTEx/v8	Muscle_Skeletal	ENSG00000109667	C	3.36335e-14	-0.312378	1.76324e-15	G	+	4	10187263	SLC2A9	1
4:10089865:A:G	DICE	T_CD4_TH1	ENSG00000109667	A	3.3893e-14	1.05118	0.049	A	+	4	10089865	SLC2A9	1
7:72881807:C:T	GTEx/v6	Thyroid	ENSG00000009950	T	3.39187e-14	8.07797	0.000224494	C	-	7	72881807	MLXIPL	1
4:10375709:A:G	GTEx/v8	Muscle_Skeletal	ENSG00000109667	A	3.40834e-14	0.358734	1.76324e-15	A	+	4	10375709	SLC2A9	1
6:26006236:G:GT	GTEx/v8	Testis	ENSG00000124564	GT	3.41218e-14	0.602111	2.31013e-17	GT	+	6	26006236	SLC17A3	1
6:26014987:A:G	GTEx/v8	Testis	ENSG00000124564	G	3.41218e-14	0.602111	2.31013e-17	G	+	6	26014987	SLC17A3	1
2:27705369:C:T	GTEx/v8	Whole_Blood	ENSG00000157992	C	3.42165e-14	0.273377	1.50191e-10	T	-	2	27705369	KRTCAP3	1
2:27705437:C:T	GTEx/v8	Whole_Blood	ENSG00000157992	C	3.42165e-14	0.273377	1.50191e-10	T	-	2	27705437	KRTCAP3	1
2:27709965:A:G	GTEx/v8	Whole_Blood	ENSG00000157992	G	3.42165e-14	0.273377	1.50191e-10	A	-	2	27709965	KRTCAP3	1
2:27711631:C:T	GTEx/v8	Whole_Blood	ENSG00000157992	C	3.42165e-14	0.273377	1.50191e-10	T	-	2	27711631	KRTCAP3	1
6:25960509:A:C	GTEx/v8	Whole_Blood	ENSG00000112343	C	3.4222e-14	-0.19354	2.71219e-11	C	-	6	25960509	TRIM38	1
6:25769349:C:T	GTEx/v8	Breast_Mammary_Tissue	ENSG00000186470	C	3.43651e-14	0.523564	1.45786e-72	T	-	6	25769349	BTN3A2	1
6:25769608:C:G	GTEx/v8	Breast_Mammary_Tissue	ENSG00000186470	C	3.43651e-14	0.523564	1.45786e-72	G	-	6	25769608	BTN3A2	1
4:10086795:C:G	GTEx/v6	Esophagus_Muscularis	ENSG00000109667	C	3.44113e-14	8.2369	0.000335986	C	+	4	10086795	SLC2A9	1
4:10120565:A:G	GTEx/v8	Artery_Aorta	ENSG00000109667	A	3.44802e-14	0.376115	1.40704e-10	A	+	4	10120565	SLC2A9	1
4:10120654:C:T	GTEx/v8	Artery_Aorta	ENSG00000109667	T	3.44802e-14	0.376115	1.40704e-10	T	+	4	10120654	SLC2A9	1
4:10250399:C:T	GTEx/v6	Artery_Tibial	ENSG00000109667	C	3.4502e-14	-8.0603	0.000263002	T	+	4	10250399	SLC2A9	1
7:73052057:A:T	GTEx/v8	Pancreas	ENSG00000009950	A	3.45106e-14	0.459562	1.06363e-14	T	-	7	73052057	MLXIPL	1
6:25789390:A:T	GTEx/v8	Skin_Not_Sun_Exposed_Suprapubic	ENSG00000186470	A	3.45247e-14	-0.451098	4.83264e-83	A	-	6	25789390	BTN3A2	1
6:25790356:A:T	GTEx/v8	Skin_Not_Sun_Exposed_Suprapubic	ENSG00000186470	T	3.45247e-14	-0.451098	4.83264e-83	T	-	6	25790356	BTN3A2	1
4:10153113:C:G	GTEx/v8	Whole_Blood	ENSG00000109667	C	3.46382e-14	0.21658	1.49086e-16	C	+	4	10153113	SLC2A9	1
4:10345548:C:T	EyeGEx	EyeGEx	ENSG00000109667	T	3.46651e-14	-0.647643	1.78631e-11	C	+	4	10345548	SLC2A9	1
2:27651054:A:T	GTEx/v8	Whole_Blood	ENSG00000157992	T	3.46706e-14	0.275042	1.50191e-10	A	-	2	27651054	KRTCAP3	1
2:27651693:C:T	GTEx/v8	Whole_Blood	ENSG00000157992	C	3.46706e-14	0.275042	1.50191e-10	T	-	2	27651693	KRTCAP3	1
2:27652396:C:CGAG	GTEx/v8	Whole_Blood	ENSG00000157992	CGAG	3.46706e-14	0.275042	1.50191e-10	C	-	2	27652396	KRTCAP3	1
4:10281411:C:T	GTEx/v8	Whole_Blood	ENSG00000109667	C	3.46744e-14	0.221418	1.49086e-16	C	+	4	10281411	SLC2A9	1
4:10170174:A:C	GTEx/v6	Artery_Tibial	ENSG00000178163	C	3.4737e-14	-8.05925	0.000263002	A	+	4	10170174	ZNF518B	1
2:27600239:A:G	GTEx/v8	Esophagus_Muscularis	ENSG00000115241	A	3.48452e-14	-0.116314	9.78623e-11	G	+	2	27600239	PPM1G	1
2:27605762:A:G	GTEx/v8	Esophagus_Muscularis	ENSG00000115241	A	3.48452e-14	-0.116314	9.78623e-11	G	+	2	27605762	PPM1G	1
2:27613031:A:C	GTEx/v8	Esophagus_Muscularis	ENSG00000115241	A	3.48452e-14	-0.116314	9.78623e-11	C	+	2	27613031	PPM1G	1
2:27624996:G:GAA	GTEx/v8	Esophagus_Muscularis	ENSG00000115241	G	3.48452e-14	-0.116314	9.78623e-11	GAA	+	2	27624996	PPM1G	1
2:27625005:G:T	GTEx/v8	Esophagus_Muscularis	ENSG00000115241	T	3.48452e-14	-0.116314	9.78623e-11	G	+	2	27625005	PPM1G	1
2:27643002:A:G	GTEx/v8	Esophagus_Muscularis	ENSG00000115241	G	3.48452e-14	-0.116314	9.78623e-11	A	+	2	27643002	PPM1G	1
4:10068194:C:G	GTEx/v6	Esophagus_Muscularis	ENSG00000109667	G	3.48999e-14	8.23457	0.000335986	G	+	4	10068194	SLC2A9	1
4:10377274:C:T	GTEx/v6	Artery_Tibial	ENSG00000109667	T	3.49117e-14	8.05847	0.000263002	T	+	4	10377274	SLC2A9	1
4:10377573:T:TTC	GTEx/v6	Artery_Tibial	ENSG00000109667	T	3.49117e-14	8.05847	0.000263002	T	+	4	10377573	SLC2A9	1
7:73039406:C:G	GTEx/v7	Pancreas	ENSG00000009950	G	3.49247e-14	0.524169	2.46879e-14	C	-	7	73039406	MLXIPL	1
4:10087685:C:T	GTEx/v8	Esophagus_Gastroesophageal_Junction	ENSG00000109667	T	3.50409e-14	0.337876	1.61133e-14	T	+	4	10087685	SLC2A9	1
4:10148376:A:G	EyeGEx	EyeGEx	ENSG00000109667	A	3.51731e-14	-0.681829	1.81249e-11	G	+	4	10148376	SLC2A9	1
4:10081201:A:G	GTEx/v6	Esophagus_Muscularis	ENSG00000109667	A	3.5272e-14	8.23283	0.000335986	A	+	4	10081201	SLC2A9	1
4:10247512:C:G	GTEx/v8	Colon_Sigmoid	ENSG00000109667	C	3.52946e-14	-0.410228	7.87558e-21	G	+	4	10247512	SLC2A9	1
2:27558252:A:G	GTEx/v8	Cells_Cultured_fibroblasts	ENSG00000115216	G	3.53055e-14	-0.169711	5.31546e-26	A	+	2	27558252	NRBP1	1
6:25888832:G:GA	DICE	T_CD4_TFH	ENSG00000124564	GA	3.53074e-14	1.03	0.049	GA	+	6	25888832	SLC17A3	1
4:9999346:A:T	EyeGEx	EyeGEx	ENSG00000109667	T	3.5526e-14	-0.604026	1.83067e-11	A	+	4	9999346	SLC2A9	1
4:10065873:A:G	GTEx/v6	Esophagus_Muscularis	ENSG00000109667	A	3.57583e-14	8.23057	0.000335986	A	+	4	10065873	SLC2A9	1
4:10065886:C:T	GTEx/v6	Esophagus_Muscularis	ENSG00000109667	C	3.57583e-14	8.23057	0.000335986	C	+	4	10065886	SLC2A9	1
4:10341661:C:T	GTEx/v8	Whole_Blood	ENSG00000109667	C	3.59223e-14	0.226124	1.49086e-16	C	+	4	10341661	SLC2A9	1
4:10134369:C:T	GTEx/v8	Artery_Tibial	ENSG00000178163	C	3.59398e-14	0.244488	4.11011e-18	C	+	4	10134369	ZNF518B	1
4:10128536:C:T	GTEx/v8	Whole_Blood	ENSG00000109667	T	3.5971e-14	0.210083	1.49086e-16	T	+	4	10128536	SLC2A9	1
7:72857049:A:G	GTEx/v6	Skin_Not_Sun_Exposed_Suprapubic	ENSG00000009950	G	3.60448e-14	8.3272	0.000506735	A	-	7	72857049	MLXIPL	1
6:25898624:A:G	DICE	T_CD4_TH1_17	ENSG00000124564	A	3.60512e-14	1.23483	0.049	A	+	6	25898624	SLC17A3	1
4:10377405:G:T	GTEx/v6	Artery_Tibial	ENSG00000109667	G	3.60513e-14	-8.0535	0.000263002	T	+	4	10377405	SLC2A9	1
4:10174529:A:G	GTEx/v8	Colon_Sigmoid	ENSG00000109667	G	3.63704e-14	-0.410741	7.87558e-21	A	+	4	10174529	SLC2A9	1
4:10081984:C:CTG	GTEx/v8	Artery_Tibial	ENSG00000178163	CTG	3.64498e-14	0.237932	4.11011e-18	CTG	+	4	10081984	ZNF518B	1
4:10082156:A:C	GTEx/v8	Artery_Tibial	ENSG00000178163	A	3.64498e-14	0.237932	4.11011e-18	A	+	4	10082156	ZNF518B	1
4:10087915:A:G	GTEx/v8	Artery_Tibial	ENSG00000178163	A	3.64498e-14	0.237932	4.11011e-18	A	+	4	10087915	ZNF518B	1
6:25884148:C:T	DICE	T_CD4_TFH	ENSG00000124564	T	3.66755e-14	1.0242	0.049	T	+	6	25884148	SLC17A3	1
6:25885667:A:AC	DICE	T_CD4_TFH	ENSG00000124564	AC	3.66755e-14	1.0242	0.049	AC	+	6	25885667	SLC17A3	1
6:25886497:A:C	DICE	T_CD4_TFH	ENSG00000124564	A	3.66755e-14	1.0242	0.049	A	+	6	25886497	SLC17A3	1
6:25888094:C:G	DICE	T_CD4_TFH	ENSG00000124564	G	3.66755e-14	1.0242	0.049	G	+	6	25888094	SLC17A3	1
7:72977249:C:T	GTEx/v7	Pancreas	ENSG00000009950	T	3.66857e-14	0.528113	2.46879e-14	C	-	7	72977249	MLXIPL	1
7:72988069:C:T	GTEx/v7	Pancreas	ENSG00000009950	T	3.66857e-14	0.528113	2.46879e-14	C	-	7	72988069	MLXIPL	1
7:73005776:C:T	GTEx/v7	Pancreas	ENSG00000009950	T	3.66857e-14	0.528113	2.46879e-14	C	-	7	73005776	MLXIPL	1
7:73007943:A:G	GTEx/v7	Pancreas	ENSG00000009950	A	3.66857e-14	0.528113	2.46879e-14	G	-	7	73007943	MLXIPL	1
7:73010442:C:T	GTEx/v7	Pancreas	ENSG00000009950	T	3.66857e-14	0.528113	2.46879e-14	C	-	7	73010442	MLXIPL	1
2:27684957:C:T	GTEx/v6	Skin_Sun_Exposed_Lower_leg	ENSG00000115216	C	3.67164e-14	-8.01785	0.00028813	T	+	2	27684957	NRBP1	1
7:73016181:C:T	GTEx/v8	Cells_Cultured_fibroblasts	ENSG00000009950	C	3.69495e-14	0.451643	3.94239e-12	T	-	7	73016181	MLXIPL	1
7:73016862:C:T	GTEx/v8	Cells_Cultured_fibroblasts	ENSG00000009950	C	3.69495e-14	0.451643	3.94239e-12	T	-	7	73016862	MLXIPL	1
4:10185050:C:CAG	GTEx/v6	Artery_Tibial	ENSG00000178163	C	3.70252e-14	-8.04936	0.000263002	CAG	+	4	10185050	ZNF518B	1
6:25835895:A:G	GTEx/v8	Adrenal_Gland	ENSG00000124568	G	3.70507e-14	0.681801	1.39857e-18	G	+	6	25835895	SLC17A1	1
6:25836380:A:G	GTEx/v8	Adrenal_Gland	ENSG00000124568	G	3.70507e-14	0.681801	1.39857e-18	G	+	6	25836380	SLC17A1	1
6:25837829:A:G	GTEx/v8	Adrenal_Gland	ENSG00000124568	G	3.70507e-14	0.681801	1.39857e-18	G	+	6	25837829	SLC17A1	1
4:10085902:C:G	GTEx/v7	Muscle_Skeletal	ENSG00000109667	G	3.71376e-14	0.434477	3.21323e-10	G	+	4	10085902	SLC2A9	1
4:10088193:G:GAC	GTEx/v7	Muscle_Skeletal	ENSG00000109667	G	3.71376e-14	0.434477	3.21323e-10	G	+	4	10088193	SLC2A9	1
4:10092879:A:T	GTEx/v7	Muscle_Skeletal	ENSG00000109667	A	3.71376e-14	0.434477	3.21323e-10	A	+	4	10092879	SLC2A9	1
4:10094698:A:G	GTEx/v7	Muscle_Skeletal	ENSG00000109667	A	3.71376e-14	0.434477	3.21323e-10	A	+	4	10094698	SLC2A9	1
4:10095422:C:CAG	GTEx/v7	Muscle_Skeletal	ENSG00000109667	C	3.71376e-14	0.434477	3.21323e-10	C	+	4	10095422	SLC2A9	1
4:10097745:A:G	GTEx/v7	Muscle_Skeletal	ENSG00000109667	G	3.71376e-14	0.434477	3.21323e-10	G	+	4	10097745	SLC2A9	1
4:10097976:C:T	GTEx/v7	Muscle_Skeletal	ENSG00000109667	T	3.71376e-14	0.434477	3.21323e-10	T	+	4	10097976	SLC2A9	1
4:10126699:A:T	GTEx/v6	Esophagus_Muscularis	ENSG00000109667	A	3.72214e-14	8.22397	0.000335986	A	+	4	10126699	SLC2A9	1
4:10300965:T:TCACTGCAAAA	GTEx/v7	Esophagus_Muscularis	ENSG00000109667	T	3.72307e-14	0.40228	2.86654e-19	T	+	4	10300965	SLC2A9	1
4:10132137:G:T	GTEx/v6	Artery_Tibial	ENSG00000109667	T	3.72941e-14	8.04824	0.000263002	T	+	4	10132137	SLC2A9	1
4:10169744:A:G	EyeGEx	EyeGEx	ENSG00000109667	A	3.75349e-14	0.552894	1.93419e-11	A	+	4	10169744	SLC2A9	1
4:10123665:C:T	GTEx/v8	Artery_Aorta	ENSG00000109667	T	3.80771e-14	0.37334	1.40704e-10	T	+	4	10123665	SLC2A9	1
4:10123941:C:T	GTEx/v8	Artery_Aorta	ENSG00000109667	C	3.80771e-14	0.37334	1.40704e-10	C	+	4	10123941	SLC2A9	1
6:25890656:A:G	GTEx/v8	Colon_Transverse	ENSG00000186470	G	3.816e-14	-0.497701	4.1278e-59	G	-	6	25890656	BTN3A2	1
6:25827516:A:G	GTEx/v8	Whole_Blood	ENSG00000112343	G	3.82911e-14	-0.179118	2.71219e-11	G	-	6	25827516	TRIM38	1
6:25830298:A:G	GTEx/v8	Whole_Blood	ENSG00000112343	G	3.82911e-14	-0.179118	2.71219e-11	G	-	6	25830298	TRIM38	1
6:25920265:C:T	GTEx/v8	Whole_Blood	ENSG00000112343	C	3.84562e-14	-0.170679	2.71219e-11	C	-	6	25920265	TRIM38	1
6:25965950:G:GAGACCATCCT	GTEx/v8	Esophagus_Mucosa	ENSG00000112343	GAGACCATCCT	3.85687e-14	-0.274283	8.82041e-15	GAGACCATCCT	-	6	25965950	TRIM38	1
4:10303695:C:G	GTEx/v8	Artery_Tibial	ENSG00000178163	C	3.87036e-14	-0.229209	4.11011e-18	G	+	4	10303695	ZNF518B	1
4:10113905:A:G	GTEx/v8	Esophagus_Gastroesophageal_Junction	ENSG00000109667	A	3.87196e-14	0.39151	1.61133e-14	A	+	4	10113905	SLC2A9	1
4:10250026:C:T	GTEx/v7	Esophagus_Muscularis	ENSG00000109667	C	3.87219e-14	0.401476	2.86654e-19	C	+	4	10250026	SLC2A9	1
4:10199240:A:G	GTEx/v8	Colon_Sigmoid	ENSG00000109667	A	3.87902e-14	-0.398099	7.87558e-21	G	+	4	10199240	SLC2A9	1
11:64358241:A:T	GTEx/v6	Lung	ENSG00000110076	T	3.8826e-14	-8.05691	0.00038378	A	+	11	64358241	NRXN2	1
2:27651375:C:T	GTEx/v8	Esophagus_Muscularis	ENSG00000115241	T	3.88658e-14	-0.118502	9.78623e-11	C	+	2	27651375	PPM1G	1
6:26021813:A:T	GTEx/v8	Muscle_Skeletal	ENSG00000187837	T	3.89309e-14	0.289045	2.64691e-10	T	+	6	26021813	HIST1H1C	1
4:10252871:C:T	GTEx/v7	Esophagus_Muscularis	ENSG00000109667	C	3.9073e-14	0.401541	2.86654e-19	C	+	4	10252871	SLC2A9	1
2:27667297:A:G	GTEx/v7	Adrenal_Gland	ENSG00000157992	G	3.91408e-14	0.724637	2.26098e-10	A	-	2	27667297	KRTCAP3	1
4:10173889:C:T	GTEx/v7	Esophagus_Muscularis	ENSG00000109667	T	3.92382e-14	0.397768	2.86654e-19	T	+	4	10173889	SLC2A9	1
7:72938718:C:T	GTEx/v7	Thyroid	ENSG00000009950	C	3.92789e-14	0.456109	2.03974e-23	T	-	7	72938718	MLXIPL	1
11:64359286:C:T	GTEx/v6	Lung	ENSG00000110076	T	3.939e-14	-8.05466	0.00038378	C	+	11	64359286	NRXN2	1
4:10190420:A:G	GTEx/v8	Whole_Blood	ENSG00000109667	A	3.94104e-14	0.221586	1.49086e-16	A	+	4	10190420	SLC2A9	1
4:10178168:A:C	GTEx/v6	Artery_Tibial	ENSG00000109667	A	3.9651e-14	8.03874	0.000263002	A	+	4	10178168	SLC2A9	1
7:72915521:C:G	GTEx/v7	Esophagus_Muscularis	ENSG00000009950	C	3.9702e-14	0.532956	1.07924e-11	G	-	7	72915521	MLXIPL	1
4:10150321:A:G	GTEx/v8	Artery_Tibial	ENSG00000109667	A	3.9728e-14	0.306202	1.45881e-35	G	-	4	10150321	SLC2A9	1
4:10091454:G:T	GTEx/v6	Esophagus_Muscularis	ENSG00000109667	G	3.97493e-14	8.21315	0.000335986	G	+	4	10091454	SLC2A9	1
11:64364735:A:T	GTEx/v6	Lung	ENSG00000110076	T	3.9786e-14	-8.0531	0.00038378	A	+	11	64364735	NRXN2	1
6:25940719:C:G	GTEx/v8	Whole_Blood	ENSG00000112343	C	3.98422e-14	-0.171206	2.71219e-11	C	-	6	25940719	TRIM38	1
4:10174158:A:G	GTEx/v7	Esophagus_Muscularis	ENSG00000109667	A	3.98656e-14	-0.37014	2.86654e-19	G	+	4	10174158	SLC2A9	1
4:10174190:C:G	GTEx/v7	Esophagus_Muscularis	ENSG00000109667	G	3.98656e-14	-0.37014	2.86654e-19	C	+	4	10174190	SLC2A9	1
6:25888832:G:GA	DICE	T_CD4_TH1	ENSG00000124564	GA	3.99636e-14	1.07974	0.049	GA	+	6	25888832	SLC17A3	1
4:10341419:G:T	GTEx/v8	Artery_Tibial	ENSG00000178163	G	4.01529e-14	-0.230453	4.11011e-18	T	+	4	10341419	ZNF518B	1
4:10247267:A:G	GTEx/v7	Esophagus_Muscularis	ENSG00000109667	G	4.02944e-14	0.401045	2.86654e-19	G	+	4	10247267	SLC2A9	1
4:10122734:C:T	GTEx/v8	Artery_Aorta	ENSG00000109667	C	4.04076e-14	0.371968	1.40704e-10	C	+	4	10122734	SLC2A9	1
11:64358809:A:G	GTEx/v6	Lung	ENSG00000110076	A	4.04158e-14	-8.05065	0.00038378	G	+	11	64358809	NRXN2	1
6:26024436:G:T	GTEx/v8	Whole_Blood	ENSG00000112343	T	4.04309e-14	-0.179131	2.71219e-11	T	-	6	26024436	TRIM38	1
2:27678471:A:G	GTEx/v8	Esophagus_Muscularis	ENSG00000115241	G	4.04335e-14	-0.120694	9.78623e-11	A	+	2	27678471	PPM1G	1
6:25841122:A:G	GTEx/v8	Adipose_Visceral_Omentum	ENSG00000186470	A	4.0466e-14	-0.465921	4.16555e-81	A	-	6	25841122	BTN3A2	1
6:25841408:A:G	GTEx/v8	Adipose_Visceral_Omentum	ENSG00000186470	A	4.0466e-14	-0.465921	4.16555e-81	A	-	6	25841408	BTN3A2	1
11:64365796:A:C	GTEx/v6	Lung	ENSG00000110076	A	4.05515e-14	-8.05013	0.00038378	C	+	11	64365796	NRXN2	1
2:27628635:A:G	GTEx/v7	Adrenal_Gland	ENSG00000157992	G	4.05942e-14	0.728229	2.26098e-10	A	-	2	27628635	KRTCAP3	1
2:27711893:A:G	GTEx/v6	Skin_Sun_Exposed_Lower_leg	ENSG00000115216	G	4.06013e-14	-8.00243	0.00028813	A	+	2	27711893	NRBP1	1
11:64358311:C:T	GTEx/v6	Lung	ENSG00000110076	T	4.06846e-14	-8.04962	0.00038378	C	+	11	64358311	NRXN2	1
11:64360274:C:T	GTEx/v6	Lung	ENSG00000110076	C	4.06846e-14	-8.04962	0.00038378	T	+	11	64360274	NRXN2	1
11:64360629:C:T	GTEx/v6	Lung	ENSG00000110076	T	4.06846e-14	-8.04962	0.00038378	C	+	11	64360629	NRXN2	1
11:64360705:C:T	GTEx/v6	Lung	ENSG00000110076	T	4.06846e-14	-8.04962	0.00038378	C	+	11	64360705	NRXN2	1
11:64361384:G:T	GTEx/v6	Lung	ENSG00000110076	T	4.06846e-14	-8.04962	0.00038378	G	+	11	64361384	NRXN2	1
11:64364203:A:G	GTEx/v6	Lung	ENSG00000110076	A	4.06846e-14	-8.04962	0.00038378	G	+	11	64364203	NRXN2	1
6:25784481:A:C	GTEx/v8	Testis	ENSG00000146047	A	4.07298e-14	-0.510523	6.50085e-19	A	-	6	25784481	HIST1H2BA	1
6:25785304:C:T	GTEx/v8	Testis	ENSG00000146047	C	4.07298e-14	-0.510523	6.50085e-19	C	-	6	25785304	HIST1H2BA	1
4:10170105:G:T	GTEx/v8	Colon_Sigmoid	ENSG00000109667	G	4.0888e-14	-0.407685	7.87558e-21	T	+	4	10170105	SLC2A9	1
7:72883106:C:T	GTEx/v7	Thyroid	ENSG00000009950	C	4.0919e-14	0.455799	2.03974e-23	T	-	7	72883106	MLXIPL	1
7:72904810:C:T	GTEx/v7	Thyroid	ENSG00000009950	T	4.0919e-14	0.455799	2.03974e-23	C	-	7	72904810	MLXIPL	1
2:27725761:C:T	GTEx/v7	Adrenal_Gland	ENSG00000157992	T	4.09513e-14	0.718697	2.26098e-10	C	-	2	27725761	KRTCAP3	1
4:10185422:A:AT	GTEx/v7	Esophagus_Muscularis	ENSG00000109667	A	4.12247e-14	-0.371209	2.86654e-19	AT	+	4	10185422	SLC2A9	1
11:64365943:C:T	GTEx/v8	Cells_Cultured_fibroblasts	ENSG00000110076	C	4.13755e-14	-0.224859	2.87572e-19	T	+	11	64365943	NRXN2	1
6:26046565:A:G	GTEx/v8	Whole_Blood	ENSG00000112343	A	4.14554e-14	-0.180395	2.71219e-11	A	-	6	26046565	TRIM38	1
4:10055439:C:G	GTEx/v6	Esophagus_Muscularis	ENSG00000109667	C	4.16767e-14	8.20534	0.000335986	C	+	4	10055439	SLC2A9	1
4:10347931:A:T	GTEx/v8	Whole_Blood	ENSG00000109667	A	4.18261e-14	0.221623	1.49086e-16	A	+	4	10347931	SLC2A9	1
4:10090763:C:G	GTEx/v6	Esophagus_Muscularis	ENSG00000109667	C	4.1959e-14	8.20423	0.000335986	C	+	4	10090763	SLC2A9	1
4:89026428:A:C	GTEx/v8	Testis	ENSG00000118785	C	4.22156e-14	-0.487312	1.53957e-30	C	-	4	89026428	SPP1	1
2:27731376:C:T	GTEx/v7	Adipose_Subcutaneous	ENSG00000115216	T	4.22523e-14	-0.253603	1.34646e-12	C	+	2	27731376	NRBP1	1
2:27740404:C:G	GTEx/v7	Adipose_Subcutaneous	ENSG00000115216	G	4.22523e-14	-0.253603	1.34646e-12	C	+	2	27740404	NRBP1	1
4:88883537:C:T	GTEx/v7	Esophagus_Muscularis	ENSG00000118785	C	4.22969e-14	-0.443843	8.7147e-11	T	+	4	88883537	SPP1	1
4:10363564:A:G	GTEx/v8	Whole_Blood	ENSG00000109667	G	4.23056e-14	0.220947	1.49086e-16	G	+	4	10363564	SLC2A9	1
4:10363817:A:G	GTEx/v8	Whole_Blood	ENSG00000109667	G	4.23056e-14	0.220947	1.49086e-16	G	+	4	10363817	SLC2A9	1
6:26069495:C:T	GTEx/v8	Whole_Blood	ENSG00000112343	T	4.23435e-14	-0.176142	2.71219e-11	T	-	6	26069495	TRIM38	1
6:26070672:G:T	GTEx/v8	Whole_Blood	ENSG00000112343	G	4.23435e-14	-0.176142	2.71219e-11	G	-	6	26070672	TRIM38	1
7:73013901:C:T	GTEx/v8	Prostate	ENSG00000009950	T	4.24468e-14	0.895433	1.283e-11	C	-	7	73013901	MLXIPL	1
4:10068064:C:T	GTEx/v6	Esophagus_Muscularis	ENSG00000109667	T	4.28936e-14	8.2006	0.000335986	T	+	4	10068064	SLC2A9	1
2:27703495:A:G	GTEx/v8	Whole_Blood	ENSG00000157992	G	4.29099e-14	0.272032	1.50191e-10	A	-	2	27703495	KRTCAP3	1
6:25903235:C:T	GTEx/v8	Whole_Blood	ENSG00000112343	C	4.2947e-14	-0.170074	2.71219e-11	C	-	6	25903235	TRIM38	1
6:25919480:C:T	GTEx/v8	Whole_Blood	ENSG00000112343	C	4.2947e-14	-0.170074	2.71219e-11	C	-	6	25919480	TRIM38	1
2:27737900:A:T	GTEx/v7	Adipose_Subcutaneous	ENSG00000115216	T	4.2987e-14	-0.253864	1.34646e-12	A	+	2	27737900	NRBP1	1
4:10084570:G:T	GTEx/v6	Esophagus_Muscularis	ENSG00000109667	G	4.2989e-14	8.20023	0.000335986	G	+	4	10084570	SLC2A9	1
15:76257534:C:T	EyeGEx	EyeGEx	ENSG00000169752	T	4.30088e-14	0.502964	1.34643e-11	T	+	15	76257534	NRG4	1
4:10089865:A:G	GTEx/v6	Esophagus_Muscularis	ENSG00000109667	A	4.3178e-14	8.19951	0.000335986	A	+	4	10089865	SLC2A9	1
6:25941438:C:CATCT	GTEx/v8	Esophagus_Mucosa	ENSG00000112343	CATCT	4.31841e-14	-0.273963	8.82041e-15	CATCT	-	6	25941438	TRIM38	1
6:25956172:A:G	GTEx/v8	Esophagus_Mucosa	ENSG00000112343	G	4.31841e-14	-0.273963	8.82041e-15	G	-	6	25956172	TRIM38	1
4:10118350:A:C	EyeGEx	EyeGEx	ENSG00000109667	A	4.32079e-14	-0.712238	2.22652e-11	C	+	4	10118350	SLC2A9	1
2:27597805:C:CTT	GTEx/v7	Muscle_Skeletal	ENSG00000157992	C	4.32179e-14	0.381731	8.11176e-10	CTT	-	2	27597805	KRTCAP3	1
4:10178168:A:C	GTEx/v8	Whole_Blood	ENSG00000109667	A	4.32569e-14	0.21623	1.49086e-16	A	+	4	10178168	SLC2A9	1
4:10413822:A:G	GTEx/v6	Artery_Tibial	ENSG00000109667	G	4.33315e-14	8.02496	0.000263002	G	+	4	10413822	SLC2A9	1
2:27702026:A:C	GTEx/v8	Whole_Blood	ENSG00000157992	C	4.33966e-14	0.271159	1.50191e-10	A	-	2	27702026	KRTCAP3	1
4:10089763:C:T	GTEx/v6	Esophagus_Muscularis	ENSG00000109667	T	4.34514e-14	8.19847	0.000335986	T	+	4	10089763	SLC2A9	1
2:27648590:A:G	GTEx/v8	Esophagus_Muscularis	ENSG00000115241	G	4.36948e-14	-0.117005	9.78623e-11	A	+	2	27648590	PPM1G	1
4:10101083:C:G	DICE	T_CD4_TFH	ENSG00000109667	G	4.39859e-14	1.03205	0.049	G	+	4	10101083	SLC2A9	1
4:10101443:C:T	DICE	T_CD4_TFH	ENSG00000109667	T	4.39859e-14	1.03205	0.049	T	+	4	10101443	SLC2A9	1
4:10104103:C:G	DICE	T_CD4_TFH	ENSG00000109667	G	4.39859e-14	1.03205	0.049	G	+	4	10104103	SLC2A9	1
4:10346550:A:G	GTEx/v6	Artery_Tibial	ENSG00000109667	G	4.416e-14	8.02201	0.000263002	G	+	4	10346550	SLC2A9	1
6:25785925:C:T	GTEx/v8	Thyroid	ENSG00000112343	T	4.43166e-14	0.236288	2.9769e-48	C	-	6	25785925	TRIM38	1
4:10104103:C:G	GTEx/v8	Esophagus_Gastroesophageal_Junction	ENSG00000109667	G	4.43943e-14	0.333919	1.61133e-14	G	+	4	10104103	SLC2A9	1
2:27579231:C:T	GTEx/v7	Adipose_Subcutaneous	ENSG00000115216	C	4.44328e-14	-0.261178	1.34646e-12	T	+	2	27579231	NRBP1	1
4:10363817:A:G	GTEx/v6	Artery_Tibial	ENSG00000109667	G	4.46111e-14	8.02044	0.000263002	G	+	4	10363817	SLC2A9	1
6:25879321:C:T	GTEx/v7	Adrenal_Gland	ENSG00000124564	T	4.46428e-14	0.802206	3.49177e-14	T	+	6	25879321	SLC17A3	1
6:25879330:C:T	GTEx/v7	Adrenal_Gland	ENSG00000124564	C	4.46428e-14	0.802206	3.49177e-14	C	+	6	25879330	SLC17A3	1
4:10290101:A:T	GTEx/v8	Colon_Sigmoid	ENSG00000109667	T	4.47006e-14	-0.411536	7.87558e-21	A	+	4	10290101	SLC2A9	1
4:10159020:C:T	EyeGEx	EyeGEx	ENSG00000109667	C	4.47586e-14	0.558438	2.30643e-11	C	+	4	10159020	SLC2A9	1
4:10291063:C:T	GTEx/v8	Artery_Tibial	ENSG00000109667	T	4.4768e-14	-0.295471	1.45881e-35	T	-	4	10291063	SLC2A9	1
7:72893403:A:G	GTEx/v7	Esophagus_Muscularis	ENSG00000009950	G	4.49656e-14	0.536522	1.07924e-11	A	-	7	72893403	MLXIPL	1
4:10142711:A:AG	GTEx/v8	Muscle_Skeletal	ENSG00000109667	AG	4.51859e-14	0.353069	1.76324e-15	AG	+	4	10142711	SLC2A9	1
4:10137388:A:G	GTEx/v8	Artery_Tibial	ENSG00000109667	A	4.52802e-14	0.304986	1.45881e-35	G	-	4	10137388	SLC2A9	1
4:10152431:A:C	GTEx/v8	Esophagus_Muscularis	ENSG00000109667	C	4.52959e-14	0.298562	3.68626e-33	A	-	4	10152431	SLC2A9	1
4:10246723:G:T	GTEx/v8	Muscle_Skeletal	ENSG00000109667	G	4.53271e-14	0.34969	1.76324e-15	G	+	4	10246723	SLC2A9	1
4:10087915:A:G	GTEx/v6	Esophagus_Muscularis	ENSG00000109667	A	4.53814e-14	8.1913	0.000335986	A	+	4	10087915	SLC2A9	1
7:73037366:A:G	GTEx/v7	Pancreas	ENSG00000009950	A	4.54847e-14	0.524799	2.46879e-14	G	-	7	73037366	MLXIPL	1
4:10150412:A:G	EyeGEx	EyeGEx	ENSG00000109667	A	4.56407e-14	-0.669916	2.35189e-11	G	+	4	10150412	SLC2A9	1
4:10332910:C:G	GTEx/v8	Whole_Blood	ENSG00000109667	C	4.58671e-14	0.22196	1.49086e-16	C	+	4	10332910	SLC2A9	1
4:10333392:C:T	GTEx/v8	Whole_Blood	ENSG00000109667	C	4.58671e-14	0.22196	1.49086e-16	C	+	4	10333392	SLC2A9	1
4:10296699:C:T	GTEx/v8	Colon_Sigmoid	ENSG00000109667	C	4.59175e-14	-0.408234	7.87558e-21	T	+	4	10296699	SLC2A9	1
6:25936944:A:G	GTEx/v8	Whole_Blood	ENSG00000112343	A	4.59631e-14	-0.170334	2.71219e-11	A	-	6	25936944	TRIM38	1
6:25937033:A:G	GTEx/v8	Whole_Blood	ENSG00000112343	A	4.59631e-14	-0.170334	2.71219e-11	A	-	6	25937033	TRIM38	1
4:10150174:A:G	EyeGEx	EyeGEx	ENSG00000109667	A	4.61342e-14	-0.669791	2.37732e-11	G	+	4	10150174	SLC2A9	1
11:64359286:C:T	GTEx/v8	Cells_Cultured_fibroblasts	ENSG00000110076	T	4.62802e-14	-0.223957	2.87572e-19	C	+	11	64359286	NRXN2	1
11:64359627:C:T	GTEx/v8	Cells_Cultured_fibroblasts	ENSG00000110076	T	4.62802e-14	-0.223957	2.87572e-19	C	+	11	64359627	NRXN2	1
11:64360274:C:T	GTEx/v8	Cells_Cultured_fibroblasts	ENSG00000110076	C	4.62802e-14	-0.223957	2.87572e-19	T	+	11	64360274	NRXN2	1
11:64360629:C:T	GTEx/v8	Cells_Cultured_fibroblasts	ENSG00000110076	T	4.62802e-14	-0.223957	2.87572e-19	C	+	11	64360629	NRXN2	1
11:64360705:C:T	GTEx/v8	Cells_Cultured_fibroblasts	ENSG00000110076	T	4.62802e-14	-0.223957	2.87572e-19	C	+	11	64360705	NRXN2	1
11:64361384:G:T	GTEx/v8	Cells_Cultured_fibroblasts	ENSG00000110076	T	4.62802e-14	-0.223957	2.87572e-19	G	+	11	64361384	NRXN2	1
11:64364203:A:G	GTEx/v8	Cells_Cultured_fibroblasts	ENSG00000110076	A	4.62802e-14	-0.223957	2.87572e-19	G	+	11	64364203	NRXN2	1
11:64364735:A:T	GTEx/v8	Cells_Cultured_fibroblasts	ENSG00000110076	T	4.62802e-14	-0.223957	2.87572e-19	A	+	11	64364735	NRXN2	1
4:10007275:C:T	EyeGEx	EyeGEx	ENSG00000109667	C	4.66763e-14	-0.730811	2.40525e-11	T	+	4	10007275	SLC2A9	1
4:10254550:A:C	GTEx/v6	Artery_Tibial	ENSG00000109667	C	4.69137e-14	-8.01262	0.000263002	A	+	4	10254550	SLC2A9	1
4:10086795:C:G	GTEx/v8	Artery_Tibial	ENSG00000178163	C	4.70919e-14	0.235984	4.11011e-18	C	+	4	10086795	ZNF518B	1
4:9997303:A:G	EyeGEx	EyeGEx	ENSG00000109667	G	4.72046e-14	-0.601049	2.43248e-11	A	+	4	9997303	SLC2A9	1
2:27713634:A:G	GTEx/v7	Adrenal_Gland	ENSG00000157992	A	4.77212e-14	0.710756	2.26098e-10	G	-	2	27713634	KRTCAP3	1
2:27715207:A:T	GTEx/v7	Adrenal_Gland	ENSG00000157992	A	4.77212e-14	0.710756	2.26098e-10	T	-	2	27715207	KRTCAP3	1
6:26044369:A:G	GTEx/v8	Whole_Blood	ENSG00000112343	G	4.7754e-14	-0.177653	2.71219e-11	G	-	6	26044369	TRIM38	1
4:10188976:C:CTG	GTEx/v6	Artery_Tibial	ENSG00000178163	CTG	4.77575e-14	-8.00984	0.000263002	C	+	4	10188976	ZNF518B	1
11:64358241:A:T	GTEx/v8	Cells_Cultured_fibroblasts	ENSG00000110076	T	4.77919e-14	-0.223918	2.87572e-19	A	+	11	64358241	NRXN2	1
11:64358311:C:T	GTEx/v8	Cells_Cultured_fibroblasts	ENSG00000110076	T	4.77919e-14	-0.223918	2.87572e-19	C	+	11	64358311	NRXN2	1
11:64358809:A:G	GTEx/v8	Cells_Cultured_fibroblasts	ENSG00000110076	A	4.77919e-14	-0.223918	2.87572e-19	G	+	11	64358809	NRXN2	1
4:10368818:C:T	GTEx/v7	Esophagus_Muscularis	ENSG00000109667	T	4.80917e-14	0.405194	2.86654e-19	T	+	4	10368818	SLC2A9	1
4:10369654:A:C	GTEx/v7	Esophagus_Muscularis	ENSG00000109667	A	4.80917e-14	0.405194	2.86654e-19	A	+	4	10369654	SLC2A9	1
4:10369655:G:T	GTEx/v7	Esophagus_Muscularis	ENSG00000109667	G	4.80917e-14	0.405194	2.86654e-19	G	+	4	10369655	SLC2A9	1
4:10369998:C:T	GTEx/v7	Esophagus_Muscularis	ENSG00000109667	C	4.80917e-14	0.405194	2.86654e-19	C	+	4	10369998	SLC2A9	1
4:10286463:G:GA	GTEx/v8	Colon_Sigmoid	ENSG00000109667	GA	4.81105e-14	-0.406773	7.87558e-21	G	+	4	10286463	SLC2A9	1
4:10286665:A:G	GTEx/v8	Colon_Sigmoid	ENSG00000109667	A	4.81105e-14	-0.406773	7.87558e-21	G	+	4	10286665	SLC2A9	1
4:10286935:A:AT	GTEx/v8	Colon_Sigmoid	ENSG00000109667	A	4.81105e-14	-0.406773	7.87558e-21	AT	+	4	10286935	SLC2A9	1
4:10286962:G:T	GTEx/v8	Colon_Sigmoid	ENSG00000109667	T	4.81105e-14	-0.406773	7.87558e-21	G	+	4	10286962	SLC2A9	1
4:10287251:A:G	GTEx/v8	Colon_Sigmoid	ENSG00000109667	G	4.81105e-14	-0.406773	7.87558e-21	A	+	4	10287251	SLC2A9	1
2:27725572:A:C	GTEx/v8	Whole_Blood	ENSG00000157992	A	4.8143e-14	0.273278	1.50191e-10	C	-	2	27725572	KRTCAP3	1
4:10106954:G:T	GTEx/v8	Artery_Tibial	ENSG00000109667	T	4.81674e-14	0.299354	1.45881e-35	T	+	4	10106954	SLC2A9	1
4:10119897:C:G	GTEx/v8	Artery_Aorta	ENSG00000109667	C	4.82713e-14	0.377166	1.40704e-10	C	+	4	10119897	SLC2A9	1
2:27670307:A:G	GTEx/v8	Muscle_Skeletal	ENSG00000157992	A	4.83381e-14	0.303147	3.55294e-11	G	-	2	27670307	KRTCAP3	1
4:10090930:A:C	GTEx/v8	Muscle_Skeletal	ENSG00000109667	A	4.83859e-14	0.298908	1.76324e-15	A	+	4	10090930	SLC2A9	1
4:10326197:C:T	GTEx/v8	Whole_Blood	ENSG00000109667	T	4.85088e-14	0.220692	1.49086e-16	T	+	4	10326197	SLC2A9	1
4:10248174:C:G	GTEx/v8	Muscle_Skeletal	ENSG00000109667	G	4.85859e-14	0.337048	1.76324e-15	G	+	4	10248174	SLC2A9	1
4:10190535:C:T	GTEx/v8	Muscle_Skeletal	ENSG00000109667	C	4.86568e-14	-0.312796	1.76324e-15	T	+	4	10190535	SLC2A9	1
4:10379579:C:T	GTEx/v8	Colon_Sigmoid	ENSG00000109667	T	4.88351e-14	0.455583	7.87558e-21	T	+	4	10379579	SLC2A9	1
11:64373504:C:T	GTEx/v8	Nerve_Tibial	ENSG00000110076	C	4.88742e-14	-0.242592	2.66449e-11	T	+	11	64373504	NRXN2	1
4:10130505:C:G	GTEx/v8	Muscle_Skeletal	ENSG00000109667	G	4.89622e-14	0.345517	1.76324e-15	G	+	4	10130505	SLC2A9	1
4:10131251:A:AC	GTEx/v8	Muscle_Skeletal	ENSG00000109667	AC	4.89622e-14	0.345517	1.76324e-15	AC	+	4	10131251	SLC2A9	1
4:10308757:C:T	GTEx/v8	Muscle_Skeletal	ENSG00000109667	T	4.90326e-14	0.355302	1.76324e-15	T	+	4	10308757	SLC2A9	1
4:10342356:C:T	GTEx/v8	Muscle_Skeletal	ENSG00000109667	T	4.90789e-14	0.354993	1.76324e-15	T	+	4	10342356	SLC2A9	1
4:9995256:A:G	EyeGEx	EyeGEx	ENSG00000109667	A	4.92704e-14	-0.600622	2.53893e-11	G	+	4	9995256	SLC2A9	1
2:27716494:A:G	GTEx/v8	Whole_Blood	ENSG00000157992	A	4.92781e-14	0.271403	1.50191e-10	G	-	2	27716494	KRTCAP3	1
4:10170045:A:G	GTEx/v7	Esophagus_Muscularis	ENSG00000109667	A	4.94029e-14	-0.368903	2.86654e-19	G	+	4	10170045	SLC2A9	1
7:73045938:C:T	GTEx/v8	Cells_Cultured_fibroblasts	ENSG00000009950	C	4.94815e-14	0.532639	3.94239e-12	T	-	7	73045938	MLXIPL	1
7:73049387:C:T	GTEx/v7	Skin_Not_Sun_Exposed_Suprapubic	ENSG00000009950	C	4.96055e-14	0.458392	2.52104e-25	T	-	7	73049387	MLXIPL	1
4:10089763:C:T	GTEx/v8	Artery_Tibial	ENSG00000178163	T	4.97601e-14	0.237565	4.11011e-18	T	+	4	10089763	ZNF518B	1
4:10089865:A:G	GTEx/v8	Artery_Tibial	ENSG00000178163	A	4.97601e-14	0.237565	4.11011e-18	A	+	4	10089865	ZNF518B	1
4:10090763:C:G	GTEx/v8	Artery_Tibial	ENSG00000178163	C	4.97601e-14	0.237565	4.11011e-18	C	+	4	10090763	ZNF518B	1
4:10091098:A:G	GTEx/v8	Artery_Tibial	ENSG00000178163	G	4.97601e-14	0.237565	4.11011e-18	G	+	4	10091098	ZNF518B	1
4:10054787:C:T	GTEx/v6	Esophagus_Muscularis	ENSG00000109667	C	4.9931e-14	8.17553	0.000335986	C	+	4	10054787	SLC2A9	1
4:9995240:C:T	EyeGEx	EyeGEx	ENSG00000109667	C	4.99459e-14	-0.600505	2.57374e-11	T	+	4	9995240	SLC2A9	1
4:10101083:C:G	DICE	T_CD4_TH2	ENSG00000109667	G	5.02018e-14	1.0305	0.049	G	+	4	10101083	SLC2A9	1
4:10101443:C:T	DICE	T_CD4_TH2	ENSG00000109667	T	5.02018e-14	1.0305	0.049	T	+	4	10101443	SLC2A9	1
4:10104103:C:G	DICE	T_CD4_TH2	ENSG00000109667	G	5.02018e-14	1.0305	0.049	G	+	4	10104103	SLC2A9	1
6:25864882:C:G	GTEx/v8	Lung	ENSG00000186470	C	5.0519e-14	-0.495233	4.60362e-115	C	-	6	25864882	BTN3A2	1
7:72870207:A:G	GTEx/v7	Pancreas	ENSG00000009950	G	5.05322e-14	0.516668	2.46879e-14	A	-	7	72870207	MLXIPL	1
7:72873420:A:G	GTEx/v7	Pancreas	ENSG00000009950	G	5.05322e-14	0.516668	2.46879e-14	A	-	7	72873420	MLXIPL	1
7:72907459:C:T	GTEx/v7	Pancreas	ENSG00000009950	T	5.05322e-14	0.516668	2.46879e-14	C	-	7	72907459	MLXIPL	1
7:72939939:C:T	GTEx/v7	Pancreas	ENSG00000009950	C	5.05322e-14	0.516668	2.46879e-14	T	-	7	72939939	MLXIPL	1
4:10082772:C:T	GTEx/v6	Esophagus_Muscularis	ENSG00000109667	C	5.06503e-14	8.17317	0.000335986	C	+	4	10082772	SLC2A9	1
4:10082156:A:C	GTEx/v6	Esophagus_Muscularis	ENSG00000109667	A	5.10044e-14	8.17202	0.000335986	A	+	4	10082156	SLC2A9	1
4:10101443:C:T	GTEx/v8	Artery_Tibial	ENSG00000178163	T	5.10454e-14	0.233727	4.11011e-18	T	+	4	10101443	ZNF518B	1
2:27641522:C:T	GTEx/v8	Muscle_Skeletal	ENSG00000157992	T	5.10583e-14	0.302063	3.55294e-11	C	-	2	27641522	KRTCAP3	1
4:10128146:C:G	GTEx/v8	Whole_Blood	ENSG00000109667	G	5.13222e-14	0.208568	1.49086e-16	G	+	4	10128146	SLC2A9	1
11:64355264:C:CAACTT	GTEx/v8	Lung	ENSG00000110076	C	5.13383e-14	-0.315409	1.45778e-40	CAACTT	+	11	64355264	NRXN2	1
4:10121674:A:ACT	DICE	T_CD4_memory_TREG	ENSG00000109667	A	5.14464e-14	1.12068	0.049	A	+	4	10121674	SLC2A9	1
6:25881568:A:T	DICE	T_CD4_TH17	ENSG00000124568	T	5.1646e-14	1.05492	0.049	T	+	6	25881568	SLC17A1	1
2:27661020:C:T	GTEx/v8	Whole_Blood	ENSG00000157992	C	5.1728e-14	0.274499	1.50191e-10	T	-	2	27661020	KRTCAP3	1
11:64355772:C:G	GTEx/v6	Lung	ENSG00000110076	G	5.18937e-14	8.0116	0.00038378	G	+	11	64355772	NRXN2	1
4:10102593:A:T	DICE	T_CD4_memory_TREG	ENSG00000109667	A	5.21329e-14	1.0208	0.049	A	+	4	10102593	SLC2A9	1
4:10127141:A:G	GTEx/v6	Esophagus_Muscularis	ENSG00000109667	A	5.22323e-14	8.16809	0.000335986	A	+	4	10127141	SLC2A9	1
6:25709042:C:G	GTEx/v7	Testis	ENSG00000146047	C	5.23081e-14	0.584303	3.43982e-11	G	-	6	25709042	HIST1H2BA	1
4:10107439:C:T	GTEx/v8	Colon_Sigmoid	ENSG00000109667	T	5.23864e-14	0.413425	7.87558e-21	T	+	4	10107439	SLC2A9	1
4:10246847:A:G	GTEx/v8	Colon_Sigmoid	ENSG00000109667	A	5.25423e-14	-0.403335	7.87558e-21	G	+	4	10246847	SLC2A9	1
4:10247893:A:G	GTEx/v8	Colon_Sigmoid	ENSG00000109667	A	5.25423e-14	-0.403335	7.87558e-21	G	+	4	10247893	SLC2A9	1
4:10300241:A:C	GTEx/v8	Whole_Blood	ENSG00000109667	C	5.29674e-14	0.220207	1.49086e-16	C	+	4	10300241	SLC2A9	1
4:10092728:A:G	GTEx/v7	Muscle_Skeletal	ENSG00000109667	A	5.3006e-14	0.432175	3.21323e-10	A	+	4	10092728	SLC2A9	1
4:10081984:C:CTG	GTEx/v7	Colon_Sigmoid	ENSG00000109667	CTG	5.32054e-14	0.547933	2.15598e-10	CTG	+	4	10081984	SLC2A9	1
4:10082156:A:C	GTEx/v7	Colon_Sigmoid	ENSG00000109667	A	5.32054e-14	0.547933	2.15598e-10	A	+	4	10082156	SLC2A9	1
4:10086795:C:G	GTEx/v7	Colon_Sigmoid	ENSG00000109667	C	5.32054e-14	0.547933	2.15598e-10	C	+	4	10086795	SLC2A9	1
4:10087915:A:G	GTEx/v7	Colon_Sigmoid	ENSG00000109667	A	5.32054e-14	0.547933	2.15598e-10	A	+	4	10087915	SLC2A9	1
4:10089763:C:T	GTEx/v7	Colon_Sigmoid	ENSG00000109667	T	5.32054e-14	0.547933	2.15598e-10	T	+	4	10089763	SLC2A9	1
4:10089865:A:G	GTEx/v7	Colon_Sigmoid	ENSG00000109667	A	5.32054e-14	0.547933	2.15598e-10	A	+	4	10089865	SLC2A9	1
4:10090763:C:G	GTEx/v7	Colon_Sigmoid	ENSG00000109667	C	5.32054e-14	0.547933	2.15598e-10	C	+	4	10090763	SLC2A9	1
4:10091098:A:G	GTEx/v7	Colon_Sigmoid	ENSG00000109667	G	5.32054e-14	0.547933	2.15598e-10	G	+	4	10091098	SLC2A9	1
4:10153051:G:T	GTEx/v8	Esophagus_Muscularis	ENSG00000109667	T	5.33149e-14	0.297354	3.68626e-33	G	-	4	10153051	SLC2A9	1
6:25885814:C:T	GTEx/v8	Breast_Mammary_Tissue	ENSG00000186470	T	5.33984e-14	-0.501642	1.45786e-72	T	-	6	25885814	BTN3A2	1
4:10356865:A:AGG	GTEx/v8	Colon_Sigmoid	ENSG00000109667	A	5.3558e-14	0.416037	7.87558e-21	A	+	4	10356865	SLC2A9	1
4:10119942:A:G	GTEx/v8	Artery_Aorta	ENSG00000109667	A	5.36441e-14	0.375345	1.40704e-10	A	+	4	10119942	SLC2A9	1
4:10386135:G:T	GTEx/v8	Colon_Sigmoid	ENSG00000109667	T	5.36905e-14	0.468492	7.87558e-21	T	+	4	10386135	SLC2A9	1
4:10190792:C:T	GTEx/v6	Artery_Tibial	ENSG00000178163	T	5.38558e-14	-7.99115	0.000263002	C	+	4	10190792	ZNF518B	1
2:27702026:A:C	GTEx/v8	Muscle_Skeletal	ENSG00000157992	C	5.41859e-14	0.294244	3.55294e-11	A	-	2	27702026	KRTCAP3	1
4:10126699:A:T	GTEx/v8	Muscle_Skeletal	ENSG00000109667	A	5.4252e-14	0.304015	1.76324e-15	A	+	4	10126699	SLC2A9	1
4:10300965:T:TCACTGCAAAA	GTEx/v8	Whole_Blood	ENSG00000109667	T	5.4255e-14	0.2197	1.49086e-16	T	+	4	10300965	SLC2A9	1
4:10137756:C:T	GTEx/v8	Artery_Tibial	ENSG00000109667	C	5.44735e-14	0.304328	1.45881e-35	T	-	4	10137756	SLC2A9	1
4:10190318:C:T	GTEx/v6	Artery_Tibial	ENSG00000178163	C	5.46076e-14	-7.98899	0.000263002	T	+	4	10190318	ZNF518B	1
4:10209966:A:T	EyeGEx	EyeGEx	ENSG00000109667	T	5.46943e-14	-0.64555	2.81842e-11	A	+	4	10209966	SLC2A9	1
4:10081201:A:G	GTEx/v8	Artery_Tibial	ENSG00000178163	A	5.47237e-14	0.236758	4.11011e-18	A	+	4	10081201	ZNF518B	1
4:10136807:A:T	GTEx/v8	Artery_Tibial	ENSG00000109667	A	5.47446e-14	0.304233	1.45881e-35	T	-	4	10136807	SLC2A9	1
4:10137607:A:C	GTEx/v8	Artery_Tibial	ENSG00000109667	C	5.47446e-14	0.304233	1.45881e-35	A	-	4	10137607	SLC2A9	1
4:10121632:A:G	GTEx/v8	Artery_Aorta	ENSG00000109667	A	5.50209e-14	0.366198	1.40704e-10	A	+	4	10121632	SLC2A9	1
4:10121747:G:T	GTEx/v8	Artery_Aorta	ENSG00000109667	G	5.50209e-14	0.366198	1.40704e-10	G	+	4	10121747	SLC2A9	1
4:10205595:A:T	GTEx/v8	Artery_Tibial	ENSG00000109667	T	5.50609e-14	-0.294368	1.45881e-35	T	-	4	10205595	SLC2A9	1
6:25859413:A:G	GTEx/v7	Heart_Left_Ventricle	ENSG00000186470	G	5.51073e-14	-0.594242	7.3304e-42	G	-	6	25859413	BTN3A2	1
6:25859508:A:C	GTEx/v7	Heart_Left_Ventricle	ENSG00000186470	C	5.51073e-14	-0.594242	7.3304e-42	C	-	6	25859508	BTN3A2	1
4:10180622:C:T	GTEx/v6	Artery_Tibial	ENSG00000178163	C	5.51707e-14	-7.98739	0.000263002	T	+	4	10180622	ZNF518B	1
4:10181374:A:G	GTEx/v6	Artery_Tibial	ENSG00000178163	G	5.51707e-14	-7.98739	0.000263002	A	+	4	10181374	ZNF518B	1
4:10183186:A:C	GTEx/v6	Artery_Tibial	ENSG00000178163	C	5.51707e-14	-7.98739	0.000263002	A	+	4	10183186	ZNF518B	1
4:10183798:A:G	GTEx/v6	Artery_Tibial	ENSG00000178163	G	5.51707e-14	-7.98739	0.000263002	A	+	4	10183798	ZNF518B	1
4:10185799:A:G	GTEx/v6	Artery_Tibial	ENSG00000178163	A	5.51707e-14	-7.98739	0.000263002	G	+	4	10185799	ZNF518B	1
4:10188832:A:G	GTEx/v6	Artery_Tibial	ENSG00000178163	A	5.51707e-14	-7.98739	0.000263002	G	+	4	10188832	ZNF518B	1
4:10189162:A:G	GTEx/v6	Artery_Tibial	ENSG00000178163	A	5.51707e-14	-7.98739	0.000263002	G	+	4	10189162	ZNF518B	1
4:10189213:A:G	GTEx/v6	Artery_Tibial	ENSG00000178163	G	5.51707e-14	-7.98739	0.000263002	A	+	4	10189213	ZNF518B	1
4:10189483:C:T	GTEx/v6	Artery_Tibial	ENSG00000178163	C	5.51707e-14	-7.98739	0.000263002	T	+	4	10189483	ZNF518B	1
4:10189812:A:G	GTEx/v6	Artery_Tibial	ENSG00000178163	G	5.51707e-14	-7.98739	0.000263002	A	+	4	10189812	ZNF518B	1
4:10190058:A:G	GTEx/v6	Artery_Tibial	ENSG00000178163	G	5.51707e-14	-7.98739	0.000263002	A	+	4	10190058	ZNF518B	1
4:10187922:C:T	GTEx/v6	Artery_Tibial	ENSG00000178163	C	5.51725e-14	-7.98739	0.000263002	T	+	4	10187922	ZNF518B	1
4:10187373:A:G	GTEx/v6	Artery_Tibial	ENSG00000178163	A	5.51781e-14	-7.98737	0.000263002	G	+	4	10187373	ZNF518B	1
4:10186251:C:T	GTEx/v6	Artery_Tibial	ENSG00000178163	C	5.518e-14	-7.98737	0.000263002	T	+	4	10186251	ZNF518B	1
4:10186604:C:T	GTEx/v6	Artery_Tibial	ENSG00000178163	C	5.518e-14	-7.98737	0.000263002	T	+	4	10186604	ZNF518B	1
4:10179309:C:T	GTEx/v6	Artery_Tibial	ENSG00000178163	C	5.51917e-14	-7.98733	0.000263002	T	+	4	10179309	ZNF518B	1
4:10179009:A:T	GTEx/v6	Artery_Tibial	ENSG00000178163	A	5.52022e-14	-7.9873	0.000263002	T	+	4	10179009	ZNF518B	1
4:10178922:A:T	GTEx/v6	Artery_Tibial	ENSG00000178163	T	5.52128e-14	-7.98727	0.000263002	A	+	4	10178922	ZNF518B	1
4:10183314:G:GGAGA	GTEx/v6	Artery_Tibial	ENSG00000178163	G	5.52225e-14	-7.98725	0.000263002	GGAGA	+	4	10183314	ZNF518B	1
4:10364515:C:T	GTEx/v8	Colon_Sigmoid	ENSG00000109667	T	5.52327e-14	-0.415381	7.87558e-21	C	+	4	10364515	SLC2A9	1
4:10368235:A:G	GTEx/v8	Colon_Sigmoid	ENSG00000109667	G	5.52327e-14	-0.415381	7.87558e-21	A	+	4	10368235	SLC2A9	1
4:10370663:A:G	GTEx/v8	Colon_Sigmoid	ENSG00000109667	G	5.52327e-14	-0.415381	7.87558e-21	A	+	4	10370663	SLC2A9	1
4:10178622:A:C	GTEx/v6	Artery_Tibial	ENSG00000178163	C	5.52876e-14	-7.98706	0.000263002	A	+	4	10178622	ZNF518B	1
4:10187395:C:T	GTEx/v6	Artery_Tibial	ENSG00000178163	C	5.52986e-14	-7.98703	0.000263002	T	+	4	10187395	ZNF518B	1
4:10178556:A:T	GTEx/v6	Artery_Tibial	ENSG00000178163	A	5.53092e-14	-7.987	0.000263002	T	+	4	10178556	ZNF518B	1
2:27599875:G:T	GTEx/v8	Esophagus_Muscularis	ENSG00000115241	G	5.56007e-14	-0.116444	9.78623e-11	T	+	2	27599875	PPM1G	1
2:27608115:C:T	GTEx/v8	Esophagus_Muscularis	ENSG00000115241	T	5.56007e-14	-0.116444	9.78623e-11	C	+	2	27608115	PPM1G	1
2:27610917:A:G	GTEx/v8	Esophagus_Muscularis	ENSG00000115241	G	5.56007e-14	-0.116444	9.78623e-11	A	+	2	27610917	PPM1G	1
2:27611469:A:G	GTEx/v8	Esophagus_Muscularis	ENSG00000115241	G	5.56007e-14	-0.116444	9.78623e-11	A	+	2	27611469	PPM1G	1
2:27612937:A:G	GTEx/v8	Esophagus_Muscularis	ENSG00000115241	G	5.56007e-14	-0.116444	9.78623e-11	A	+	2	27612937	PPM1G	1
2:27612938:C:G	GTEx/v8	Esophagus_Muscularis	ENSG00000115241	C	5.56007e-14	-0.116444	9.78623e-11	G	+	2	27612938	PPM1G	1
2:27615294:C:T	GTEx/v8	Esophagus_Muscularis	ENSG00000115241	T	5.56007e-14	-0.116444	9.78623e-11	C	+	2	27615294	PPM1G	1
2:27616790:C:T	GTEx/v8	Esophagus_Muscularis	ENSG00000115241	C	5.56007e-14	-0.116444	9.78623e-11	T	+	2	27616790	PPM1G	1
2:27618012:C:CACT	GTEx/v8	Esophagus_Muscularis	ENSG00000115241	C	5.56007e-14	-0.116444	9.78623e-11	CACT	+	2	27618012	PPM1G	1
2:27620179:A:AAAG	GTEx/v8	Esophagus_Muscularis	ENSG00000115241	A	5.56007e-14	-0.116444	9.78623e-11	AAAG	+	2	27620179	PPM1G	1
2:27620827:A:G	GTEx/v8	Esophagus_Muscularis	ENSG00000115241	G	5.56007e-14	-0.116444	9.78623e-11	A	+	2	27620827	PPM1G	1
2:27627366:A:G	GTEx/v8	Esophagus_Muscularis	ENSG00000115241	A	5.56007e-14	-0.116444	9.78623e-11	G	+	2	27627366	PPM1G	1
2:27631191:C:T	GTEx/v8	Esophagus_Muscularis	ENSG00000115241	T	5.56007e-14	-0.116444	9.78623e-11	C	+	2	27631191	PPM1G	1
2:27635582:A:G	GTEx/v8	Esophagus_Muscularis	ENSG00000115241	G	5.56007e-14	-0.116444	9.78623e-11	A	+	2	27635582	PPM1G	1
2:27646770:C:T	GTEx/v8	Esophagus_Muscularis	ENSG00000115241	T	5.56007e-14	-0.116444	9.78623e-11	C	+	2	27646770	PPM1G	1
2:27647152:A:G	GTEx/v8	Esophagus_Muscularis	ENSG00000115241	G	5.56007e-14	-0.116444	9.78623e-11	A	+	2	27647152	PPM1G	1
2:27647576:C:T	GTEx/v8	Esophagus_Muscularis	ENSG00000115241	T	5.56007e-14	-0.116444	9.78623e-11	C	+	2	27647576	PPM1G	1
4:10309927:A:T	GTEx/v8	Artery_Tibial	ENSG00000109667	A	5.56684e-14	-0.293492	1.45881e-35	A	-	4	10309927	SLC2A9	1
4:10252005:G:T	GTEx/v8	Colon_Sigmoid	ENSG00000109667	T	5.57724e-14	-0.411375	7.87558e-21	G	+	4	10252005	SLC2A9	1
2:27613031:A:C	GTEx/v7	Adipose_Subcutaneous	ENSG00000115216	A	5.57875e-14	-0.255534	1.34646e-12	C	+	2	27613031	NRBP1	1
7:73017657:C:T	GTEx/v8	Cells_Cultured_fibroblasts	ENSG00000009950	T	5.60193e-14	0.449563	3.94239e-12	C	-	7	73017657	MLXIPL	1
4:10310495:A:G	GTEx/v8	Artery_Tibial	ENSG00000109667	G	5.61439e-14	-0.292996	1.45881e-35	G	-	4	10310495	SLC2A9	1
11:64360630:A:G	GTEx/v6	Lung	ENSG00000110076	A	5.61646e-14	7.99923	0.00038378	A	+	11	64360630	NRXN2	1
4:9998440:C:T	EyeGEx	EyeGEx	ENSG00000109667	C	5.62086e-14	-0.599324	2.89646e-11	T	+	4	9998440	SLC2A9	1
4:10407461:A:G	GTEx/v8	Artery_Tibial	ENSG00000109667	G	5.62587e-14	-0.290094	1.45881e-35	G	-	4	10407461	SLC2A9	1
4:10407534:A:G	GTEx/v8	Artery_Tibial	ENSG00000109667	G	5.62587e-14	-0.290094	1.45881e-35	G	-	4	10407534	SLC2A9	1
6:25864882:C:G	GTEx/v7	Muscle_Skeletal	ENSG00000186470	C	5.65036e-14	-0.592839	7.58889e-65	C	-	6	25864882	BTN3A2	1
4:10064011:C:T	GTEx/v8	Esophagus_Gastroesophageal_Junction	ENSG00000109667	C	5.65081e-14	0.382636	1.61133e-14	C	+	4	10064011	SLC2A9	1
2:27604279:A:G	GTEx/v6	Skin_Sun_Exposed_Lower_leg	ENSG00000115216	G	5.65364e-14	-7.95153	0.00028813	A	+	2	27604279	NRBP1	1
4:10136141:A:C	GTEx/v7	Esophagus_Muscularis	ENSG00000109667	C	5.65907e-14	0.451909	2.86654e-19	C	+	4	10136141	SLC2A9	1
7:73056750:C:T	GTEx/v8	Testis	ENSG00000009950	C	5.65992e-14	0.479559	1.11698e-13	T	-	7	73056750	MLXIPL	1
4:10298094:A:G	GTEx/v8	Colon_Sigmoid	ENSG00000109667	A	5.66135e-14	-0.411611	7.87558e-21	G	+	4	10298094	SLC2A9	1
4:10298147:A:G	GTEx/v8	Colon_Sigmoid	ENSG00000109667	G	5.66135e-14	-0.411611	7.87558e-21	A	+	4	10298147	SLC2A9	1
4:10163423:T:TC	GTEx/v8	Muscle_Skeletal	ENSG00000109667	TC	5.68166e-14	0.358948	1.76324e-15	TC	+	4	10163423	SLC2A9	1
4:10207174:C:CTT	GTEx/v8	Muscle_Skeletal	ENSG00000109667	CTT	5.68999e-14	0.348841	1.76324e-15	CTT	+	4	10207174	SLC2A9	1
6:25864882:C:G	GTEx/v8	Stomach	ENSG00000186470	C	5.69486e-14	-0.572718	5.78606e-54	C	-	6	25864882	BTN3A2	1
7:72883106:C:T	GTEx/v6	Thyroid	ENSG00000009950	C	5.69938e-14	7.99693	0.000224494	T	-	7	72883106	MLXIPL	1
2:27586155:A:C	GTEx/v8	Adrenal_Gland	ENSG00000157992	C	5.74696e-14	0.608382	7.80378e-13	A	-	2	27586155	KRTCAP3	1
4:10084570:G:T	GTEx/v8	Esophagus_Gastroesophageal_Junction	ENSG00000109667	G	5.75011e-14	0.328285	1.61133e-14	G	+	4	10084570	SLC2A9	1
4:10357448:A:G	GTEx/v8	Colon_Sigmoid	ENSG00000109667	G	5.75979e-14	0.414296	7.87558e-21	G	+	4	10357448	SLC2A9	1
2:27619049:C:G	EyeGEx	EyeGEx	ENSG00000115241	G	5.78417e-14	-0.531396	2.14442e-11	C	+	2	27619049	PPM1G	1
4:10281411:C:T	GTEx/v7	Esophagus_Muscularis	ENSG00000109667	C	5.79228e-14	0.399294	2.86654e-19	C	+	4	10281411	SLC2A9	1
4:10304061:A:G	GTEx/v8	Whole_Blood	ENSG00000109667	G	5.79422e-14	0.215759	1.49086e-16	G	+	4	10304061	SLC2A9	1
4:10309929:A:G	GTEx/v8	Artery_Tibial	ENSG00000109667	A	5.79536e-14	-0.293013	1.45881e-35	A	-	4	10309929	SLC2A9	1
4:10112529:G:T	GTEx/v7	Muscle_Skeletal	ENSG00000109667	G	5.80619e-14	0.43113	3.21323e-10	G	+	4	10112529	SLC2A9	1
4:10289572:C:G	GTEx/v8	Artery_Tibial	ENSG00000109667	C	5.8078e-14	-0.294284	1.45881e-35	C	-	4	10289572	SLC2A9	1
6:25863487:C:G	GTEx/v7	Heart_Left_Ventricle	ENSG00000186470	C	5.8114e-14	-0.594118	7.3304e-42	C	-	6	25863487	BTN3A2	1
6:25965942:A:G	GTEx/v8	Whole_Blood	ENSG00000112343	G	5.8331e-14	-0.185435	2.71219e-11	G	-	6	25965942	TRIM38	1
4:10346550:A:G	GTEx/v8	Whole_Blood	ENSG00000109667	G	5.85079e-14	0.222289	1.49086e-16	G	+	4	10346550	SLC2A9	1
7:73012042:A:G	GTEx/v6	Skin_Sun_Exposed_Lower_leg	ENSG00000009950	A	5.85364e-14	7.94618	0.00028813	G	-	7	73012042	MLXIPL	1
4:9938773:A:C	EyeGEx	EyeGEx	ENSG00000109667	C	5.85393e-14	-0.603767	3.01656e-11	A	+	4	9938773	SLC2A9	1
4:9940806:A:G	EyeGEx	EyeGEx	ENSG00000109667	A	5.85393e-14	-0.603767	3.01656e-11	G	+	4	9940806	SLC2A9	1
4:88909033:A:T	GTEx/v8	Testis	ENSG00000118762	A	5.85742e-14	0.28479	7.10865e-61	T	-	4	88909033	PKD2	1
4:10302493:A:G	GTEx/v8	Artery_Tibial	ENSG00000178163	A	5.8614e-14	-0.226327	4.11011e-18	G	+	4	10302493	ZNF518B	1
4:10302746:A:T	GTEx/v8	Artery_Tibial	ENSG00000178163	A	5.8614e-14	-0.226327	4.11011e-18	T	+	4	10302746	ZNF518B	1
7:72896395:A:C	GTEx/v7	Pancreas	ENSG00000009950	C	5.88268e-14	0.513941	2.46879e-14	A	-	7	72896395	MLXIPL	1
4:10370585:A:C	GTEx/v8	Colon_Sigmoid	ENSG00000109667	C	5.88346e-14	-0.413765	7.87558e-21	A	+	4	10370585	SLC2A9	1
4:10301757:A:G	GTEx/v8	Whole_Blood	ENSG00000109667	G	5.88392e-14	0.215602	1.49086e-16	G	+	4	10301757	SLC2A9	1
11:64418259:C:T	GTEx/v8	Nerve_Tibial	ENSG00000110076	C	5.88452e-14	-0.242802	2.66449e-11	T	+	11	64418259	NRXN2	1
11:64424691:A:C	GTEx/v8	Nerve_Tibial	ENSG00000110076	A	5.88452e-14	-0.242802	2.66449e-11	C	+	11	64424691	NRXN2	1
11:64439227:G:T	GTEx/v8	Nerve_Tibial	ENSG00000110076	T	5.88452e-14	-0.242802	2.66449e-11	G	+	11	64439227	NRXN2	1
4:10368818:C:T	GTEx/v8	Muscle_Skeletal	ENSG00000109667	T	5.89612e-14	0.352723	1.76324e-15	T	+	4	10368818	SLC2A9	1
4:10369654:A:C	GTEx/v8	Muscle_Skeletal	ENSG00000109667	A	5.89612e-14	0.352723	1.76324e-15	A	+	4	10369654	SLC2A9	1
4:10369655:G:T	GTEx/v8	Muscle_Skeletal	ENSG00000109667	G	5.89612e-14	0.352723	1.76324e-15	G	+	4	10369655	SLC2A9	1
4:10369998:C:T	GTEx/v8	Muscle_Skeletal	ENSG00000109667	C	5.89612e-14	0.352723	1.76324e-15	C	+	4	10369998	SLC2A9	1
2:27703495:A:G	GTEx/v8	Muscle_Skeletal	ENSG00000157992	G	5.92531e-14	0.294478	3.55294e-11	A	-	2	27703495	KRTCAP3	1
2:27673798:C:T	GTEx/v8	Esophagus_Muscularis	ENSG00000115241	C	5.92877e-14	-0.116191	9.78623e-11	T	+	2	27673798	PPM1G	1
7:73043665:C:T	GTEx/v8	Cells_Cultured_fibroblasts	ENSG00000009950	C	5.96437e-14	0.496478	3.94239e-12	T	-	7	73043665	MLXIPL	1
7:73045483:C:T	GTEx/v8	Cells_Cultured_fibroblasts	ENSG00000009950	C	5.96437e-14	0.496478	3.94239e-12	T	-	7	73045483	MLXIPL	1
4:88897106:C:CTG	GTEx/v8	Esophagus_Gastroesophageal_Junction	ENSG00000118785	CTG	5.9728e-14	-0.411349	1.75296e-11	C	+	4	88897106	SPP1	1
4:10152582:C:T	GTEx/v8	Esophagus_Muscularis	ENSG00000109667	T	5.98956e-14	0.297443	3.68626e-33	C	-	4	10152582	SLC2A9	1
6:25693581:G:T	GTEx/v7	Testis	ENSG00000146047	G	5.99094e-14	0.577177	3.43982e-11	T	-	6	25693581	HIST1H2BA	1
4:10082772:C:T	GTEx/v7	Colon_Sigmoid	ENSG00000109667	C	5.99571e-14	0.547771	2.15598e-10	C	+	4	10082772	SLC2A9	1
2:27689700:A:G	GTEx/v7	Muscle_Skeletal	ENSG00000157992	G	6.00362e-14	0.379835	8.11176e-10	A	-	2	27689700	KRTCAP3	1
4:9932359:C:T	EyeGEx	EyeGEx	ENSG00000109667	C	6.00957e-14	-0.604778	3.09676e-11	T	+	4	9932359	SLC2A9	1
4:10140751:C:G	EyeGEx	EyeGEx	ENSG00000109667	G	6.01711e-14	-0.664856	3.10065e-11	C	+	4	10140751	SLC2A9	1
2:27619049:C:G	GTEx/v8	Artery_Tibial	ENSG00000115216	G	6.03185e-14	-0.161908	7.8923e-11	C	+	2	27619049	NRBP1	1
7:72934510:A:G	GTEx/v6	Thyroid	ENSG00000009950	G	6.03313e-14	7.98802	0.000224494	A	-	7	72934510	MLXIPL	1
7:72856430:C:T	GTEx/v7	Thyroid	ENSG00000009950	C	6.04032e-14	0.453184	2.03974e-23	T	-	7	72856430	MLXIPL	1
7:72857049:A:G	GTEx/v7	Thyroid	ENSG00000009950	G	6.04032e-14	0.453184	2.03974e-23	A	-	7	72857049	MLXIPL	1
4:10141419:C:T	EyeGEx	EyeGEx	ENSG00000109667	T	6.0748e-14	-0.66471	3.13038e-11	C	+	4	10141419	SLC2A9	1
4:10143786:A:T	EyeGEx	EyeGEx	ENSG00000109667	A	6.08086e-14	-0.665819	3.1335e-11	T	+	4	10143786	SLC2A9	1
15:76239020:C:T	EyeGEx	EyeGEx	ENSG00000169752	T	6.08969e-14	0.497679	1.90644e-11	T	+	15	76239020	NRG4	1
11:64357539:A:G	GTEx/v6	Lung	ENSG00000110076	A	6.09692e-14	7.98637	0.00038378	A	+	11	64357539	NRXN2	1
7:73017005:A:G	GTEx/v8	Breast_Mammary_Tissue	ENSG00000009950	G	6.09876e-14	0.216378	1.72428e-11	A	-	7	73017005	MLXIPL	1
11:64357072:C:T	GTEx/v6	Lung	ENSG00000110076	C	6.1213e-14	7.98574	0.00038378	C	+	11	64357072	NRXN2	1
11:64358265:C:T	GTEx/v6	Lung	ENSG00000110076	T	6.1213e-14	7.98574	0.00038378	T	+	11	64358265	NRXN2	1
2:27696737:C:T	GTEx/v8	Esophagus_Muscularis	ENSG00000115241	T	6.13e-14	-0.11488	9.78623e-11	C	+	2	27696737	PPM1G	1
2:27740404:C:G	GTEx/v8	Esophagus_Muscularis	ENSG00000115241	G	6.14478e-14	-0.116035	9.78623e-11	C	+	2	27740404	PPM1G	1
4:10140824:G:GTC	EyeGEx	EyeGEx	ENSG00000109667	G	6.19874e-14	-0.66416	3.19424e-11	GTC	+	4	10140824	SLC2A9	1
2:27728777:C:G	GTEx/v8	Esophagus_Muscularis	ENSG00000115241	G	6.20041e-14	-0.116597	9.78623e-11	C	+	2	27728777	PPM1G	1
2:27729480:A:G	GTEx/v8	Esophagus_Muscularis	ENSG00000115241	A	6.20041e-14	-0.116597	9.78623e-11	G	+	2	27729480	PPM1G	1
4:10264888:A:G	GTEx/v8	Whole_Blood	ENSG00000109667	A	6.20647e-14	0.220181	1.49086e-16	A	+	4	10264888	SLC2A9	1
4:10358790:C:G	GTEx/v6	Artery_Tibial	ENSG00000178163	C	6.21595e-14	7.96881	0.000263002	C	+	4	10358790	ZNF518B	1
4:10091098:A:G	DICE	T_CD4_TH1	ENSG00000109667	G	6.23466e-14	1.05566	0.049	G	+	4	10091098	SLC2A9	1
6:25869371:C:G	GTEx/v8	Whole_Blood	ENSG00000186470	C	6.25314e-14	-0.345055	4.18669e-117	C	-	6	25869371	BTN3A2	1
6:25869848:A:G	GTEx/v8	Whole_Blood	ENSG00000186470	G	6.25314e-14	-0.345055	4.18669e-117	G	-	6	25869848	BTN3A2	1
6:25870655:C:T	GTEx/v8	Whole_Blood	ENSG00000186470	T	6.25314e-14	-0.345055	4.18669e-117	T	-	6	25870655	BTN3A2	1
6:25871649:C:T	GTEx/v8	Whole_Blood	ENSG00000186470	C	6.25314e-14	-0.345055	4.18669e-117	C	-	6	25871649	BTN3A2	1
6:25873025:A:C	GTEx/v8	Whole_Blood	ENSG00000186470	A	6.25314e-14	-0.345055	4.18669e-117	A	-	6	25873025	BTN3A2	1
4:10249728:C:T	GTEx/v8	Artery_Tibial	ENSG00000178163	T	6.25561e-14	0.258412	4.11011e-18	T	+	4	10249728	ZNF518B	1
2:27711893:A:G	GTEx/v8	Esophagus_Mucosa	ENSG00000115216	G	6.2685e-14	-0.131632	2.07959e-11	A	+	2	27711893	NRBP1	1
4:10140551:A:G	EyeGEx	EyeGEx	ENSG00000109667	G	6.2701e-14	-0.663923	3.23101e-11	A	+	4	10140551	SLC2A9	1
4:10124838:C:G	GTEx/v6	Artery_Tibial	ENSG00000109667	C	6.30223e-14	7.96666	0.000263002	C	+	4	10124838	SLC2A9	1
4:10190454:A:G	GTEx/v8	Muscle_Skeletal	ENSG00000109667	G	6.3196e-14	-0.310967	1.76324e-15	A	+	4	10190454	SLC2A9	1
4:9932510:A:G	EyeGEx	EyeGEx	ENSG00000109667	A	6.32369e-14	-0.610845	3.25863e-11	G	+	4	9932510	SLC2A9	1
4:10278668:C:G	GTEx/v8	Whole_Blood	ENSG00000109667	C	6.32803e-14	0.221113	1.49086e-16	C	+	4	10278668	SLC2A9	1
2:27600239:A:G	GTEx/v7	Adipose_Subcutaneous	ENSG00000115216	A	6.34189e-14	-0.254967	1.34646e-12	G	+	2	27600239	NRBP1	1
2:27625005:G:T	GTEx/v7	Adipose_Subcutaneous	ENSG00000115216	T	6.34189e-14	-0.254967	1.34646e-12	G	+	2	27625005	NRBP1	1
2:27643002:A:G	GTEx/v7	Adipose_Subcutaneous	ENSG00000115216	G	6.34189e-14	-0.254967	1.34646e-12	A	+	2	27643002	NRBP1	1
4:10099277:A:G	GTEx/v7	Muscle_Skeletal	ENSG00000109667	A	6.35588e-14	0.431489	3.21323e-10	A	+	4	10099277	SLC2A9	1
4:10099674:A:G	GTEx/v7	Muscle_Skeletal	ENSG00000109667	A	6.35588e-14	0.431489	3.21323e-10	A	+	4	10099674	SLC2A9	1
4:10101131:C:T	GTEx/v7	Muscle_Skeletal	ENSG00000109667	C	6.35588e-14	0.431489	3.21323e-10	C	+	4	10101131	SLC2A9	1
4:10104173:C:T	GTEx/v7	Muscle_Skeletal	ENSG00000109667	T	6.35588e-14	0.431489	3.21323e-10	T	+	4	10104173	SLC2A9	1
4:10104191:A:G	GTEx/v7	Muscle_Skeletal	ENSG00000109667	A	6.35588e-14	0.431489	3.21323e-10	A	+	4	10104191	SLC2A9	1
4:10104540:C:CAGTA	GTEx/v7	Muscle_Skeletal	ENSG00000109667	C	6.35588e-14	0.431489	3.21323e-10	C	+	4	10104540	SLC2A9	1
6:25841122:A:G	GTEx/v8	Testis	ENSG00000186470	A	6.36439e-14	-0.678929	1.92295e-47	A	-	6	25841122	BTN3A2	1
6:25841408:A:G	GTEx/v8	Testis	ENSG00000186470	A	6.36439e-14	-0.678929	1.92295e-47	A	-	6	25841408	BTN3A2	1
2:27741105:A:G	GTEx/v8	Skin_Sun_Exposed_Lower_leg	ENSG00000115216	G	6.37307e-14	-0.146961	1.34747e-35	A	+	2	27741105	NRBP1	1
4:9936400:A:G	EyeGEx	EyeGEx	ENSG00000109667	A	6.38824e-14	-0.609423	3.29189e-11	G	+	4	9936400	SLC2A9	1
4:9936493:C:G	EyeGEx	EyeGEx	ENSG00000109667	G	6.38824e-14	-0.609423	3.29189e-11	C	+	4	9936493	SLC2A9	1
4:10182845:C:T	GTEx/v8	Whole_Blood	ENSG00000109667	C	6.41142e-14	0.217887	1.49086e-16	C	+	4	10182845	SLC2A9	1
6:25689487:C:G	GTEx/v7	Testis	ENSG00000146047	C	6.41173e-14	-0.576109	3.43982e-11	C	-	6	25689487	HIST1H2BA	1
4:88897814:C:T	GTEx/v8	Esophagus_Gastroesophageal_Junction	ENSG00000118785	T	6.4226e-14	-0.411281	1.75296e-11	C	+	4	88897814	SPP1	1
7:72971231:C:T	GTEx/v7	Esophagus_Muscularis	ENSG00000009950	T	6.43583e-14	0.545066	1.07924e-11	C	-	7	72971231	MLXIPL	1
4:10087995:A:C	GTEx/v8	Artery_Aorta	ENSG00000109667	A	6.44689e-14	0.371229	1.40704e-10	A	+	4	10087995	SLC2A9	1
4:10318836:C:G	GTEx/v8	Colon_Sigmoid	ENSG00000109667	C	6.46238e-14	-0.407541	7.87558e-21	G	+	4	10318836	SLC2A9	1
4:10334558:A:G	GTEx/v8	Whole_Blood	ENSG00000109667	G	6.4958e-14	0.220584	1.49086e-16	G	+	4	10334558	SLC2A9	1
2:27737900:A:T	GTEx/v8	Esophagus_Muscularis	ENSG00000115241	T	6.49751e-14	-0.116228	9.78623e-11	A	+	2	27737900	PPM1G	1
4:10181917:A:G	GTEx/v8	Whole_Blood	ENSG00000109667	A	6.4997e-14	0.219932	1.49086e-16	A	+	4	10181917	SLC2A9	1
4:10185777:A:T	GTEx/v8	Whole_Blood	ENSG00000109667	A	6.4997e-14	0.219932	1.49086e-16	A	+	4	10185777	SLC2A9	1
4:10193427:C:G	GTEx/v8	Whole_Blood	ENSG00000109667	G	6.4997e-14	0.219932	1.49086e-16	G	+	4	10193427	SLC2A9	1
4:10195214:A:G	GTEx/v8	Whole_Blood	ENSG00000109667	A	6.4997e-14	0.219932	1.49086e-16	A	+	4	10195214	SLC2A9	1
4:10195238:C:T	GTEx/v8	Whole_Blood	ENSG00000109667	C	6.4997e-14	0.219932	1.49086e-16	C	+	4	10195238	SLC2A9	1
4:10196853:A:G	GTEx/v8	Whole_Blood	ENSG00000109667	A	6.4997e-14	0.219932	1.49086e-16	A	+	4	10196853	SLC2A9	1
4:10198052:A:ATCT	GTEx/v8	Whole_Blood	ENSG00000109667	A	6.4997e-14	0.219932	1.49086e-16	A	+	4	10198052	SLC2A9	1
4:10200137:T:TGTG	GTEx/v8	Whole_Blood	ENSG00000109667	T	6.4997e-14	0.219932	1.49086e-16	T	+	4	10200137	SLC2A9	1
4:10134136:G:GTC	GTEx/v8	Artery_Tibial	ENSG00000178163	G	6.50657e-14	0.242061	4.11011e-18	G	+	4	10134136	ZNF518B	1
4:9944650:G:T	GTEx/v7	Esophagus_Muscularis	ENSG00000109667	G	6.51679e-14	-0.368076	2.86654e-19	T	+	4	9944650	SLC2A9	1
4:9968455:A:AAAC	GTEx/v7	Esophagus_Muscularis	ENSG00000109667	AAAC	6.51679e-14	-0.368076	2.86654e-19	A	+	4	9968455	SLC2A9	1
4:9974186:A:G	GTEx/v7	Esophagus_Muscularis	ENSG00000109667	A	6.51679e-14	-0.368076	2.86654e-19	G	+	4	9974186	SLC2A9	1
4:10250026:C:T	GTEx/v8	Muscle_Skeletal	ENSG00000109667	C	6.51801e-14	0.345887	1.76324e-15	C	+	4	10250026	SLC2A9	1
4:10045389:C:T	GTEx/v8	Thyroid	ENSG00000109667	T	6.53972e-14	-0.247701	9.04215e-10	T	-	4	10045389	SLC2A9	1
4:10210653:C:T	GTEx/v6	Artery_Tibial	ENSG00000178163	T	6.54039e-14	-7.96087	0.000263002	C	+	4	10210653	ZNF518B	1
4:10341255:A:G	GTEx/v6	Artery_Tibial	ENSG00000109667	G	6.56031e-14	-7.9604	0.000263002	A	+	4	10341255	SLC2A9	1
4:10121260:A:G	GTEx/v8	Artery_Aorta	ENSG00000109667	G	6.57138e-14	0.365136	1.40704e-10	G	+	4	10121260	SLC2A9	1
2:27685388:A:G	GTEx/v8	Artery_Tibial	ENSG00000115216	A	6.57688e-14	-0.161417	7.8923e-11	G	+	2	27685388	NRBP1	1
2:27640325:A:G	GTEx/v8	Muscle_Skeletal	ENSG00000157992	G	6.58652e-14	0.299314	3.55294e-11	A	-	2	27640325	KRTCAP3	1
2:27625661:A:G	EyeGEx	EyeGEx	ENSG00000115241	G	6.60438e-14	-0.528453	2.4485e-11	A	+	2	27625661	PPM1G	1
4:10169936:G:T	GTEx/v7	Esophagus_Muscularis	ENSG00000109667	T	6.61503e-14	0.399435	2.86654e-19	T	+	4	10169936	SLC2A9	1
4:10311707:C:T	GTEx/v8	Colon_Sigmoid	ENSG00000109667	T	6.61891e-14	-0.40623	7.87558e-21	C	+	4	10311707	SLC2A9	1
4:10290098:C:CGGG	GTEx/v6	Artery_Tibial	ENSG00000109667	CGGG	6.62129e-14	-7.95895	0.000263002	C	+	4	10290098	SLC2A9	1
2:27665361:C:G	GTEx/v8	Esophagus_Muscularis	ENSG00000115241	G	6.65079e-14	-0.115467	9.78623e-11	C	+	2	27665361	PPM1G	1
4:10076860:A:G	GTEx/v7	Muscle_Skeletal	ENSG00000109667	A	6.6594e-14	0.429164	3.21323e-10	A	+	4	10076860	SLC2A9	1
6:25992309:A:G	GTEx/v8	Testis	ENSG00000124564	G	6.66664e-14	0.611551	2.31013e-17	G	+	6	25992309	SLC17A3	1
6:26001888:A:G	GTEx/v8	Testis	ENSG00000124564	A	6.66664e-14	0.611551	2.31013e-17	A	+	6	26001888	SLC17A3	1
4:10138510:C:CT	GTEx/v8	Whole_Blood	ENSG00000109667	C	6.6711e-14	0.212942	1.49086e-16	C	+	4	10138510	SLC2A9	1
4:9980697:A:C	EyeGEx	EyeGEx	ENSG00000109667	C	6.67917e-14	-0.643188	3.44181e-11	A	+	4	9980697	SLC2A9	1
4:10386135:G:T	GTEx/v8	Whole_Blood	ENSG00000109667	T	6.69159e-14	0.22258	1.49086e-16	T	+	4	10386135	SLC2A9	1
10:61465838:A:G	GTEx/v7	Esophagus_Mucosa	ENSG00000165449	G	6.74273e-14	0.35569	2.90246e-11	G	+	10	61465838	SLC16A9	1
2:27661020:C:T	GTEx/v8	Artery_Tibial	ENSG00000115216	C	6.74839e-14	-0.160278	7.8923e-11	T	+	2	27661020	NRBP1	1
2:27640980:A:G	GTEx/v8	Muscle_Skeletal	ENSG00000157992	A	6.75679e-14	0.298949	3.55294e-11	G	-	2	27640980	KRTCAP3	1
4:10198086:A:G	GTEx/v8	Colon_Sigmoid	ENSG00000109667	A	6.76385e-14	-0.394677	7.87558e-21	G	+	4	10198086	SLC2A9	1
4:10179084:A:G	GTEx/v6	Artery_Tibial	ENSG00000178163	A	6.78676e-14	-7.9551	0.000263002	G	+	4	10179084	ZNF518B	1
2:27649929:G:T	GTEx/v6	Skin_Sun_Exposed_Lower_leg	ENSG00000115216	G	6.78676e-14	-7.92337	0.00028813	T	+	2	27649929	NRBP1	1
4:10384278:C:T	GTEx/v8	Esophagus_Muscularis	ENSG00000109667	T	6.80389e-14	-0.295226	3.68626e-33	T	-	4	10384278	SLC2A9	1
4:10316834:A:T	GTEx/v6	Esophagus_Muscularis	ENSG00000109667	A	6.80528e-14	-8.12434	0.000335986	T	+	4	10316834	SLC2A9	1
2:27568871:C:T	GTEx/v8	Adrenal_Gland	ENSG00000157992	C	6.80912e-14	0.574364	7.80378e-13	T	-	2	27568871	KRTCAP3	1
2:27556721:A:G	GTEx/v8	Whole_Blood	ENSG00000115216	A	6.84271e-14	-0.136451	1.92769e-13	G	+	2	27556721	NRBP1	1
4:10297417:A:G	GTEx/v8	Esophagus_Muscularis	ENSG00000109667	A	6.87692e-14	-0.291115	3.68626e-33	A	-	4	10297417	SLC2A9	1
4:10152793:A:AC	GTEx/v8	Esophagus_Muscularis	ENSG00000109667	AC	6.88649e-14	0.296786	3.68626e-33	A	-	4	10152793	SLC2A9	1
6:26015583:C:T	GTEx/v7	Thyroid	ENSG00000112343	C	6.8912e-14	-0.325523	6.39927e-30	C	-	6	26015583	TRIM38	1
4:10368818:C:T	GTEx/v8	Whole_Blood	ENSG00000109667	T	6.89337e-14	0.220062	1.49086e-16	T	+	4	10368818	SLC2A9	1
4:10369654:A:C	GTEx/v8	Whole_Blood	ENSG00000109667	A	6.89337e-14	0.220062	1.49086e-16	A	+	4	10369654	SLC2A9	1
4:10369655:G:T	GTEx/v8	Whole_Blood	ENSG00000109667	G	6.89337e-14	0.220062	1.49086e-16	G	+	4	10369655	SLC2A9	1
4:10369998:C:T	GTEx/v8	Whole_Blood	ENSG00000109667	C	6.89337e-14	0.220062	1.49086e-16	C	+	4	10369998	SLC2A9	1
4:10081117:A:C	GTEx/v8	Esophagus_Gastroesophageal_Junction	ENSG00000109667	A	6.90622e-14	0.388447	1.61133e-14	A	+	4	10081117	SLC2A9	1
2:27651054:A:T	GTEx/v8	Artery_Tibial	ENSG00000115216	T	6.92892e-14	-0.159397	7.8923e-11	A	+	2	27651054	NRBP1	1
6:25889484:A:G	DICE	T_CD4_TH1	ENSG00000124564	G	6.94264e-14	1.0801	0.049	G	+	6	25889484	SLC17A3	1
6:25889553:A:T	DICE	T_CD4_TH1	ENSG00000124564	A	6.94264e-14	1.0801	0.049	A	+	6	25889553	SLC17A3	1
4:10283107:A:T	GTEx/v8	Muscle_Skeletal	ENSG00000109667	T	6.95065e-14	0.353312	1.76324e-15	T	+	4	10283107	SLC2A9	1
2:27648590:A:G	GTEx/v7	Muscle_Skeletal	ENSG00000157992	G	6.95067e-14	0.380278	8.11176e-10	A	-	2	27648590	KRTCAP3	1
4:10413168:C:T	GTEx/v6	Artery_Tibial	ENSG00000109667	C	6.96141e-14	-7.95114	0.000263002	T	+	4	10413168	SLC2A9	1
4:10153470:A:G	GTEx/v8	Esophagus_Muscularis	ENSG00000109667	A	6.97152e-14	0.295795	3.68626e-33	G	-	4	10153470	SLC2A9	1
6:25919908:A:G	GTEx/v8	Esophagus_Muscularis	ENSG00000112343	G	6.98874e-14	-0.243549	3.27659e-14	G	-	6	25919908	TRIM38	1
4:10153203:A:G	GTEx/v8	Esophagus_Muscularis	ENSG00000109667	G	7.00861e-14	0.29731	3.68626e-33	A	-	4	10153203	SLC2A9	1
15:76346076:C:T	EyeGEx	EyeGEx	ENSG00000169752	T	7.0088e-14	-0.515095	2.19417e-11	C	+	15	76346076	NRG4	1
4:10178217:C:T	GTEx/v6	Artery_Tibial	ENSG00000178163	T	7.02322e-14	-7.94976	0.000263002	C	+	4	10178217	ZNF518B	1
4:10298094:A:G	GTEx/v7	Esophagus_Muscularis	ENSG00000109667	A	7.05294e-14	-0.366989	2.86654e-19	G	+	4	10298094	SLC2A9	1
4:10298147:A:G	GTEx/v7	Esophagus_Muscularis	ENSG00000109667	G	7.05294e-14	-0.366989	2.86654e-19	A	+	4	10298147	SLC2A9	1
4:10286427:C:G	GTEx/v8	Muscle_Skeletal	ENSG00000109667	C	7.05958e-14	0.350055	1.76324e-15	C	+	4	10286427	SLC2A9	1
4:10342356:C:T	GTEx/v7	Esophagus_Muscularis	ENSG00000109667	T	7.06266e-14	0.402885	2.86654e-19	T	+	4	10342356	SLC2A9	1
4:10333980:C:T	GTEx/v7	Artery_Tibial	ENSG00000109667	C	7.06471e-14	0.450725	8.1164e-23	C	+	4	10333980	SLC2A9	1
2:27718812:C:CAATGTTG	GTEx/v8	Muscle_Skeletal	ENSG00000157992	CAATGTTG	7.07382e-14	0.293797	3.55294e-11	C	-	2	27718812	KRTCAP3	1
6:25970109:A:T	GTEx/v6	Thyroid	ENSG00000112343	A	7.08107e-14	-7.9629	0.000224494	A	-	6	25970109	TRIM38	1
4:10375709:A:G	GTEx/v8	Whole_Blood	ENSG00000109667	A	7.09046e-14	0.220705	1.49086e-16	A	+	4	10375709	SLC2A9	1
4:10258057:C:G	GTEx/v6	Artery_Tibial	ENSG00000109667	G	7.09948e-14	-7.94807	0.000263002	C	+	4	10258057	SLC2A9	1
2:27652153:G:T	GTEx/v8	Whole_Blood	ENSG00000157992	T	7.10269e-14	0.271158	1.50191e-10	G	-	2	27652153	KRTCAP3	1
6:26114372:A:G	GTEx/v8	Whole_Blood	ENSG00000112343	A	7.10746e-14	0.180019	2.71219e-11	G	-	6	26114372	TRIM38	1
7:72869866:C:CT	GTEx/v7	Esophagus_Muscularis	ENSG00000009950	CT	7.10754e-14	0.528081	1.07924e-11	C	-	7	72869866	MLXIPL	1
7:72877166:C:T	GTEx/v7	Esophagus_Muscularis	ENSG00000009950	C	7.10754e-14	0.528081	1.07924e-11	T	-	7	72877166	MLXIPL	1
7:72878645:A:G	GTEx/v7	Esophagus_Muscularis	ENSG00000009950	G	7.10754e-14	0.528081	1.07924e-11	A	-	7	72878645	MLXIPL	1
7:72895946:C:T	GTEx/v7	Esophagus_Muscularis	ENSG00000009950	C	7.10754e-14	0.528081	1.07924e-11	T	-	7	72895946	MLXIPL	1
7:72911843:C:T	GTEx/v7	Esophagus_Muscularis	ENSG00000009950	C	7.10754e-14	0.528081	1.07924e-11	T	-	7	72911843	MLXIPL	1
7:72921609:C:T	GTEx/v7	Esophagus_Muscularis	ENSG00000009950	C	7.10754e-14	0.528081	1.07924e-11	T	-	7	72921609	MLXIPL	1
6:25975883:C:G	GTEx/v8	Testis	ENSG00000124564	C	7.11365e-14	0.609393	2.31013e-17	C	+	6	25975883	SLC17A3	1
4:10166994:A:G	GTEx/v6	Artery_Tibial	ENSG00000178163	A	7.1269e-14	-7.94747	0.000263002	G	+	4	10166994	ZNF518B	1
7:72989390:A:G	GTEx/v8	Esophagus_Mucosa	ENSG00000009950	G	7.12741e-14	0.319023	6.65012e-15	A	-	7	72989390	MLXIPL	1
7:72999105:G:T	GTEx/v8	Esophagus_Mucosa	ENSG00000009950	G	7.12741e-14	0.319023	6.65012e-15	T	-	7	72999105	MLXIPL	1
2:27705369:C:T	GTEx/v8	Muscle_Skeletal	ENSG00000157992	C	7.14617e-14	0.294054	3.55294e-11	T	-	2	27705369	KRTCAP3	1
2:27705437:C:T	GTEx/v8	Muscle_Skeletal	ENSG00000157992	C	7.14617e-14	0.294054	3.55294e-11	T	-	2	27705437	KRTCAP3	1
2:27709965:A:G	GTEx/v8	Muscle_Skeletal	ENSG00000157992	G	7.14617e-14	0.294054	3.55294e-11	A	-	2	27709965	KRTCAP3	1
2:27711631:C:T	GTEx/v8	Muscle_Skeletal	ENSG00000157992	C	7.14617e-14	0.294054	3.55294e-11	T	-	2	27711631	KRTCAP3	1
4:10182845:C:T	GTEx/v6	Artery_Tibial	ENSG00000109667	C	7.15285e-14	7.9469	0.000263002	C	+	4	10182845	SLC2A9	1
6:25878282:C:CA	GTEx/v8	Thyroid	ENSG00000112343	CA	7.1771e-14	-0.268623	2.9769e-48	CA	-	6	25878282	TRIM38	1
11:64387932:A:G	GTEx/v8	Cells_Cultured_fibroblasts	ENSG00000110076	A	7.2084e-14	-0.21915	2.87572e-19	G	+	11	64387932	NRXN2	1
11:64391157:C:G	GTEx/v8	Cells_Cultured_fibroblasts	ENSG00000110076	C	7.2084e-14	-0.21915	2.87572e-19	G	+	11	64391157	NRXN2	1
11:64396568:C:T	GTEx/v8	Cells_Cultured_fibroblasts	ENSG00000110076	C	7.2084e-14	-0.21915	2.87572e-19	T	+	11	64396568	NRXN2	1
11:64396569:A:T	GTEx/v8	Cells_Cultured_fibroblasts	ENSG00000110076	T	7.2084e-14	-0.21915	2.87572e-19	A	+	11	64396569	NRXN2	1
11:64456099:C:T	GTEx/v8	Cells_Cultured_fibroblasts	ENSG00000110076	T	7.2084e-14	-0.21915	2.87572e-19	C	+	11	64456099	NRXN2	1
11:64456240:C:G	GTEx/v8	Cells_Cultured_fibroblasts	ENSG00000110076	C	7.2084e-14	-0.21915	2.87572e-19	G	+	11	64456240	NRXN2	1
4:10177880:T:TC	GTEx/v6	Artery_Tibial	ENSG00000178163	T	7.21451e-14	-7.94556	0.000263002	TC	+	4	10177880	ZNF518B	1
7:72870207:A:G	GTEx/v6	Thyroid	ENSG00000009950	G	7.21848e-14	7.95989	0.000224494	A	-	7	72870207	MLXIPL	1
2:27596395:A:C	GTEx/v6	Skin_Sun_Exposed_Lower_leg	ENSG00000115216	A	7.23312e-14	-7.91354	0.00028813	C	+	2	27596395	NRBP1	1
4:10288932:C:T	GTEx/v8	Colon_Sigmoid	ENSG00000109667	T	7.27741e-14	-0.405051	7.87558e-21	C	+	4	10288932	SLC2A9	1
4:10289280:A:T	GTEx/v8	Colon_Sigmoid	ENSG00000109667	T	7.27741e-14	-0.405051	7.87558e-21	A	+	4	10289280	SLC2A9	1
4:10289754:A:T	GTEx/v8	Colon_Sigmoid	ENSG00000109667	T	7.27741e-14	-0.405051	7.87558e-21	A	+	4	10289754	SLC2A9	1
4:10315222:G:T	GTEx/v8	Artery_Tibial	ENSG00000109667	T	7.3217e-14	0.292488	1.45881e-35	G	-	4	10315222	SLC2A9	1
4:10363110:A:G	GTEx/v8	Whole_Blood	ENSG00000109667	A	7.32574e-14	0.218626	1.49086e-16	A	+	4	10363110	SLC2A9	1
2:27614449:A:G	GTEx/v8	Adrenal_Gland	ENSG00000157992	A	7.32801e-14	0.617188	7.80378e-13	G	-	2	27614449	KRTCAP3	1
4:10254162:C:T	GTEx/v8	Colon_Sigmoid	ENSG00000109667	T	7.32823e-14	-0.405218	7.87558e-21	C	+	4	10254162	SLC2A9	1
7:73037956:A:G	GTEx/v8	Breast_Mammary_Tissue	ENSG00000009950	G	7.3718e-14	0.254715	1.72428e-11	A	-	7	73037956	MLXIPL	1
4:10315442:G:T	GTEx/v6	Artery_Tibial	ENSG00000109667	T	7.38104e-14	7.942	0.000263002	T	+	4	10315442	SLC2A9	1
4:10177818:C:T	GTEx/v6	Artery_Tibial	ENSG00000178163	T	7.41438e-14	-7.94129	0.000263002	C	+	4	10177818	ZNF518B	1
4:10281588:A:G	GTEx/v8	Whole_Blood	ENSG00000109667	A	7.45221e-14	0.219918	1.49086e-16	A	+	4	10281588	SLC2A9	1
4:10348895:A:G	GTEx/v6	Artery_Tibial	ENSG00000109667	G	7.45224e-14	-7.9405	0.000263002	A	+	4	10348895	SLC2A9	1
4:10246723:G:T	GTEx/v7	Esophagus_Muscularis	ENSG00000109667	G	7.47146e-14	0.396167	2.86654e-19	G	+	4	10246723	SLC2A9	1
4:10248852:A:T	GTEx/v8	Artery_Tibial	ENSG00000109667	T	7.47548e-14	-0.295579	1.45881e-35	T	-	4	10248852	SLC2A9	1
2:27599132:A:G	GTEx/v7	Muscle_Skeletal	ENSG00000157992	A	7.48065e-14	0.378122	8.11176e-10	G	-	2	27599132	KRTCAP3	1
4:10177120:C:G	GTEx/v6	Artery_Tibial	ENSG00000178163	C	7.50231e-14	-7.93945	0.000263002	G	+	4	10177120	ZNF518B	1
4:10333392:C:T	GTEx/v6	Artery_Tibial	ENSG00000109667	C	7.506e-14	7.93937	0.000263002	C	+	4	10333392	SLC2A9	1
4:10078759:A:T	GTEx/v8	Esophagus_Gastroesophageal_Junction	ENSG00000109667	T	7.50872e-14	0.382606	1.61133e-14	T	+	4	10078759	SLC2A9	1
7:73047511:C:T	GTEx/v7	Skin_Not_Sun_Exposed_Suprapubic	ENSG00000009950	C	7.51579e-14	0.439305	2.52104e-25	T	-	7	73047511	MLXIPL	1
6:25890656:A:G	GTEx/v8	Stomach	ENSG00000186470	G	7.54554e-14	-0.562268	5.78606e-54	G	-	6	25890656	BTN3A2	1
2:27741105:A:G	GTEx/v6	Muscle_Skeletal	ENSG00000115234	G	7.56632e-14	-7.8242	0.00030405	A	+	2	27741105	SNX17	1
4:10169744:A:G	GTEx/v6	Artery_Tibial	ENSG00000178163	G	7.56838e-14	-7.93808	0.000263002	A	+	4	10169744	ZNF518B	1
2:27718812:C:CAATGTTG	GTEx/v8	Whole_Blood	ENSG00000157992	CAATGTTG	7.59817e-14	0.269077	1.50191e-10	C	-	2	27718812	KRTCAP3	1
4:10293031:A:C	GTEx/v8	Artery_Tibial	ENSG00000109667	C	7.61329e-14	-0.289962	1.45881e-35	C	-	4	10293031	SLC2A9	1
6:25769349:C:T	GTEx/v8	Cells_Cultured_fibroblasts	ENSG00000186470	C	7.63043e-14	0.565567	1.61297e-85	T	-	6	25769349	BTN3A2	1
6:25769608:C:G	GTEx/v8	Cells_Cultured_fibroblasts	ENSG00000186470	C	7.63043e-14	0.565567	1.61297e-85	G	-	6	25769608	BTN3A2	1
2:27731376:C:T	GTEx/v8	Esophagus_Muscularis	ENSG00000115241	T	7.64553e-14	-0.11554	9.78623e-11	C	+	2	27731376	PPM1G	1
11:64378452:A:C	GTEx/v8	Cells_Cultured_fibroblasts	ENSG00000110076	A	7.65202e-14	-0.220411	2.87572e-19	C	+	11	64378452	NRXN2	1
2:27556721:A:G	GTEx/v8	Artery_Tibial	ENSG00000115216	A	7.76189e-14	-0.159375	7.8923e-11	G	+	2	27556721	NRBP1	1
4:10198950:C:T	GTEx/v8	Whole_Blood	ENSG00000109667	C	7.77297e-14	0.218462	1.49086e-16	C	+	4	10198950	SLC2A9	1
4:10114500:C:T	GTEx/v8	Artery_Aorta	ENSG00000109667	C	7.81242e-14	0.373135	1.40704e-10	C	+	4	10114500	SLC2A9	1
7:73017657:C:T	GTEx/v8	Breast_Mammary_Tissue	ENSG00000009950	T	7.81835e-14	0.221562	1.72428e-11	C	-	7	73017657	MLXIPL	1
6:25898624:A:G	GTEx/v7	Testis	ENSG00000124564	A	7.81924e-14	0.805445	4.15729e-12	A	+	6	25898624	SLC17A3	1
6:25931577:A:G	GTEx/v7	Testis	ENSG00000124564	G	7.81924e-14	0.805445	4.15729e-12	G	+	6	25931577	SLC17A3	1
6:25859413:A:G	GTEx/v8	Colon_Transverse	ENSG00000186470	G	7.85506e-14	-0.4783	4.1278e-59	G	-	6	25859413	BTN3A2	1
6:25859508:A:C	GTEx/v8	Colon_Transverse	ENSG00000186470	C	7.85506e-14	-0.4783	4.1278e-59	C	-	6	25859508	BTN3A2	1
6:25863487:C:G	GTEx/v8	Colon_Transverse	ENSG00000186470	C	7.85506e-14	-0.4783	4.1278e-59	C	-	6	25863487	BTN3A2	1
6:25933538:A:T	GTEx/v8	Testis	ENSG00000124564	T	7.87346e-14	0.628713	2.31013e-17	T	+	6	25933538	SLC17A3	1
4:10313449:A:G	GTEx/v6	Artery_Tibial	ENSG00000109667	A	7.9153e-14	7.93108	0.000263002	A	+	4	10313449	SLC2A9	1
2:27696207:A:C	GTEx/v8	Esophagus_Muscularis	ENSG00000115241	C	7.92158e-14	-0.114756	9.78623e-11	A	+	2	27696207	PPM1G	1
4:10208303:C:T	GTEx/v6	Artery_Tibial	ENSG00000178163	T	7.93269e-14	-7.93073	0.000263002	C	+	4	10208303	ZNF518B	1
2:27685388:A:G	GTEx/v6	Skin_Sun_Exposed_Lower_leg	ENSG00000115216	A	7.93736e-14	-7.89919	0.00028813	G	+	2	27685388	NRBP1	1
4:10286823:C:T	GTEx/v8	Artery_Tibial	ENSG00000109667	T	7.94769e-14	-0.291761	1.45881e-35	T	-	4	10286823	SLC2A9	1
4:10286833:G:GA	GTEx/v8	Artery_Tibial	ENSG00000109667	GA	7.94769e-14	-0.291761	1.45881e-35	GA	-	4	10286833	SLC2A9	1
4:9993838:C:T	EyeGEx	EyeGEx	ENSG00000109667	C	7.95304e-14	-0.600595	4.09824e-11	T	+	4	9993838	SLC2A9	1
4:10139105:G:T	EyeGEx	EyeGEx	ENSG00000109667	T	7.99932e-14	-0.667687	4.12209e-11	G	+	4	10139105	SLC2A9	1
11:64476445:A:C	GTEx/v8	Adipose_Subcutaneous	ENSG00000110076	A	8.00404e-14	-0.217766	5.0711e-20	C	+	11	64476445	NRXN2	1
11:64418900:A:G	GTEx/v8	Nerve_Tibial	ENSG00000110076	A	8.01388e-14	-0.243658	2.66449e-11	G	+	11	64418900	NRXN2	1
11:64449307:C:T	GTEx/v8	Nerve_Tibial	ENSG00000110076	T	8.01388e-14	-0.243658	2.66449e-11	C	+	11	64449307	NRXN2	1
11:64464085:A:T	GTEx/v8	Nerve_Tibial	ENSG00000110076	A	8.01388e-14	-0.243658	2.66449e-11	T	+	11	64464085	NRXN2	1
2:27568871:C:T	GTEx/v8	Artery_Tibial	ENSG00000115216	C	8.04174e-14	-0.158525	7.8923e-11	T	+	2	27568871	NRBP1	1
2:27733452:A:G	GTEx/v8	Esophagus_Muscularis	ENSG00000115241	A	8.08367e-14	-0.115732	9.78623e-11	G	+	2	27733452	PPM1G	1
2:27738854:C:T	GTEx/v8	Esophagus_Muscularis	ENSG00000115241	T	8.08367e-14	-0.115732	9.78623e-11	C	+	2	27738854	PPM1G	1
4:10283107:A:T	GTEx/v8	Whole_Blood	ENSG00000109667	T	8.08673e-14	0.218422	1.49086e-16	T	+	4	10283107	SLC2A9	1
4:10317444:A:G	GTEx/v8	Whole_Blood	ENSG00000109667	A	8.08887e-14	0.220384	1.49086e-16	A	+	4	10317444	SLC2A9	1
4:10136115:G:T	GTEx/v7	Artery_Tibial	ENSG00000109667	G	8.10959e-14	0.518939	8.1164e-23	G	+	4	10136115	SLC2A9	1
4:10248174:C:G	GTEx/v8	Colon_Sigmoid	ENSG00000109667	G	8.10967e-14	0.433359	7.87558e-21	G	+	4	10248174	SLC2A9	1
2:27600239:A:G	GTEx/v8	Muscle_Skeletal	ENSG00000157992	A	8.15458e-14	0.299787	3.55294e-11	G	-	2	27600239	KRTCAP3	1
2:27605762:A:G	GTEx/v8	Muscle_Skeletal	ENSG00000157992	A	8.15458e-14	0.299787	3.55294e-11	G	-	2	27605762	KRTCAP3	1
2:27613031:A:C	GTEx/v8	Muscle_Skeletal	ENSG00000157992	A	8.15458e-14	0.299787	3.55294e-11	C	-	2	27613031	KRTCAP3	1
2:27624996:G:GAA	GTEx/v8	Muscle_Skeletal	ENSG00000157992	G	8.15458e-14	0.299787	3.55294e-11	GAA	-	2	27624996	KRTCAP3	1
2:27625005:G:T	GTEx/v8	Muscle_Skeletal	ENSG00000157992	T	8.15458e-14	0.299787	3.55294e-11	G	-	2	27625005	KRTCAP3	1
2:27643002:A:G	GTEx/v8	Muscle_Skeletal	ENSG00000157992	G	8.15458e-14	0.299787	3.55294e-11	A	-	2	27643002	KRTCAP3	1
4:10088893:C:T	GTEx/v6	Artery_Tibial	ENSG00000109667	C	8.20766e-14	7.9254	0.000263002	C	+	4	10088893	SLC2A9	1
7:73042085:C:T	GTEx/v7	Pancreas	ENSG00000009950	T	8.24697e-14	0.520173	2.46879e-14	C	-	7	73042085	MLXIPL	1
6:25786993:C:T	GTEx/v8	Thyroid	ENSG00000112343	T	8.30535e-14	0.234212	2.9769e-48	C	-	6	25786993	TRIM38	1
4:10348431:G:T	GTEx/v6	Artery_Tibial	ENSG00000109667	T	8.33289e-14	-7.92304	0.000263002	G	+	4	10348431	SLC2A9	1
4:10039219:T:TA	GTEx/v8	Thyroid	ENSG00000109667	TA	8.36728e-14	-0.246535	9.04215e-10	TA	-	4	10039219	SLC2A9	1
4:10204496:C:T	GTEx/v7	Esophagus_Muscularis	ENSG00000109667	T	8.38871e-14	-0.372261	2.86654e-19	C	+	4	10204496	SLC2A9	1
4:10119911:A:G	GTEx/v8	Artery_Aorta	ENSG00000109667	G	8.41377e-14	0.371045	1.40704e-10	G	+	4	10119911	SLC2A9	1
4:10208778:A:G	GTEx/v6	Artery_Tibial	ENSG00000178163	A	8.48483e-14	-7.92021	0.000263002	G	+	4	10208778	ZNF518B	1
4:10208888:A:G	GTEx/v6	Artery_Tibial	ENSG00000178163	G	8.48483e-14	-7.92021	0.000263002	A	+	4	10208888	ZNF518B	1
4:10185854:G:T	GTEx/v8	Muscle_Skeletal	ENSG00000109667	G	8.51978e-14	-0.310367	1.76324e-15	T	+	4	10185854	SLC2A9	1
4:10168593:A:AAC	GTEx/v7	Esophagus_Muscularis	ENSG00000109667	A	8.6137e-14	-0.364145	2.86654e-19	AAC	+	4	10168593	SLC2A9	1
4:10350975:A:G	GTEx/v6	Artery_Tibial	ENSG00000109667	A	8.70961e-14	7.91612	0.000263002	A	+	4	10350975	SLC2A9	1
2:27616790:C:T	GTEx/v6	Skin_Sun_Exposed_Lower_leg	ENSG00000115216	C	8.73934e-14	-7.8843	0.00028813	T	+	2	27616790	NRBP1	1
4:10025163:A:T	GTEx/v8	Thyroid	ENSG00000109667	A	8.75049e-14	-0.246359	9.04215e-10	A	-	4	10025163	SLC2A9	1
4:10204475:C:G	GTEx/v6	Artery_Tibial	ENSG00000178163	G	8.7659e-14	-7.91511	0.000263002	C	+	4	10204475	ZNF518B	1
7:73045204:A:G	GTEx/v7	Skin_Not_Sun_Exposed_Suprapubic	ENSG00000009950	A	8.77609e-14	0.435322	2.52104e-25	G	-	7	73045204	MLXIPL	1
7:73046779:A:G	GTEx/v7	Skin_Not_Sun_Exposed_Suprapubic	ENSG00000009950	G	8.77609e-14	0.435322	2.52104e-25	A	-	7	73046779	MLXIPL	1
7:73048095:A:G	GTEx/v7	Skin_Not_Sun_Exposed_Suprapubic	ENSG00000009950	G	8.77609e-14	0.435322	2.52104e-25	A	-	7	73048095	MLXIPL	1
7:73048678:A:G	GTEx/v7	Skin_Not_Sun_Exposed_Suprapubic	ENSG00000009950	A	8.77609e-14	0.435322	2.52104e-25	G	-	7	73048678	MLXIPL	1
4:10164931:G:T	GTEx/v8	Muscle_Skeletal	ENSG00000109667	T	8.78873e-14	0.351655	1.76324e-15	T	+	4	10164931	SLC2A9	1
4:10164961:C:T	GTEx/v8	Muscle_Skeletal	ENSG00000109667	T	8.78873e-14	0.351655	1.76324e-15	T	+	4	10164961	SLC2A9	1
6:25963966:C:T	GTEx/v8	Pancreas	ENSG00000112343	T	8.85532e-14	-0.368945	2.13006e-09	T	-	6	25963966	TRIM38	1
2:27596395:A:C	GTEx/v8	Esophagus_Muscularis	ENSG00000115241	A	8.90717e-14	-0.115336	9.78623e-11	C	+	2	27596395	PPM1G	1
2:27556721:A:G	GTEx/v8	Colon_Transverse	ENSG00000115216	A	8.92664e-14	-0.182901	6.28488e-12	G	+	2	27556721	NRBP1	1
4:10208139:C:T	GTEx/v6	Artery_Tibial	ENSG00000178163	T	8.93837e-14	-7.91206	0.000263002	C	+	4	10208139	ZNF518B	1
4:88897106:C:CTG	GTEx/v8	Esophagus_Mucosa	ENSG00000118785	CTG	8.9391e-14	-0.437634	1.07684e-09	C	+	4	88897106	SPP1	1
4:88897814:C:T	GTEx/v8	Esophagus_Mucosa	ENSG00000118785	T	8.9391e-14	-0.437634	1.07684e-09	C	+	4	88897814	SPP1	1
4:10038924:G:T	GTEx/v8	Thyroid	ENSG00000109667	T	8.94586e-14	-0.246742	9.04215e-10	T	-	4	10038924	SLC2A9	1
4:10040189:C:G	GTEx/v8	Thyroid	ENSG00000109667	G	8.94586e-14	-0.246742	9.04215e-10	G	-	4	10040189	SLC2A9	1
4:10044182:C:T	GTEx/v8	Thyroid	ENSG00000109667	T	8.94586e-14	-0.246742	9.04215e-10	T	-	4	10044182	SLC2A9	1
4:10044364:C:T	GTEx/v8	Thyroid	ENSG00000109667	C	8.94586e-14	-0.246742	9.04215e-10	C	-	4	10044364	SLC2A9	1
4:10044648:A:G	GTEx/v8	Thyroid	ENSG00000109667	G	8.94586e-14	-0.246742	9.04215e-10	G	-	4	10044648	SLC2A9	1
4:10044784:C:T	GTEx/v8	Thyroid	ENSG00000109667	C	8.94586e-14	-0.246742	9.04215e-10	C	-	4	10044784	SLC2A9	1
4:10045145:A:G	GTEx/v8	Thyroid	ENSG00000109667	A	8.94586e-14	-0.246742	9.04215e-10	A	-	4	10045145	SLC2A9	1
4:10045783:A:G	GTEx/v8	Thyroid	ENSG00000109667	A	8.94586e-14	-0.246742	9.04215e-10	A	-	4	10045783	SLC2A9	1
6:25684953:A:G	GTEx/v7	Testis	ENSG00000146047	A	8.97022e-14	-0.572742	3.43982e-11	A	-	6	25684953	HIST1H2BA	1
2:27696207:A:C	GTEx/v8	Muscle_Skeletal	ENSG00000157992	C	8.98169e-14	0.296574	3.55294e-11	A	-	2	27696207	KRTCAP3	1
4:10134448:C:G	GTEx/v8	Artery_Aorta	ENSG00000109667	C	8.98369e-14	0.354912	1.40704e-10	C	+	4	10134448	SLC2A9	1
2:27685388:A:G	EyeGEx	EyeGEx	ENSG00000115241	A	8.98831e-14	-0.522585	3.33231e-11	G	+	2	27685388	PPM1G	1
2:27568871:C:T	GTEx/v8	Whole_Blood	ENSG00000115216	C	9.01024e-14	-0.135337	1.92769e-13	T	+	2	27568871	NRBP1	1
11:64353405:C:T	GTEx/v6	Lung	ENSG00000110076	C	9.03017e-14	-7.9247	0.00038378	T	+	11	64353405	NRXN2	1
2:27627366:A:G	GTEx/v6	Skin_Sun_Exposed_Lower_leg	ENSG00000115216	A	9.03362e-14	-7.87917	0.00028813	G	+	2	27627366	NRBP1	1
4:10246847:A:G	GTEx/v6	Artery_Tibial	ENSG00000178163	A	9.06491e-14	-7.90986	0.000263002	G	+	4	10246847	ZNF518B	1
4:10247893:A:G	GTEx/v6	Artery_Tibial	ENSG00000178163	A	9.06524e-14	-7.90985	0.000263002	G	+	4	10247893	ZNF518B	1
6:25885814:C:T	GTEx/v7	Heart_Left_Ventricle	ENSG00000186470	T	9.0961e-14	-0.610744	7.3304e-42	T	-	6	25885814	BTN3A2	1
4:10152431:A:C	GTEx/v8	Artery_Tibial	ENSG00000109667	C	9.12931e-14	0.302624	1.45881e-35	A	-	4	10152431	SLC2A9	1
2:27584666:A:G	GTEx/v8	Esophagus_Muscularis	ENSG00000115241	G	9.19058e-14	-0.116453	9.78623e-11	A	+	2	27584666	PPM1G	1
11:64365796:A:C	GTEx/v8	Cells_Cultured_fibroblasts	ENSG00000110076	A	9.19297e-14	-0.22158	2.87572e-19	C	+	11	64365796	NRXN2	1
4:10021595:C:T	GTEx/v8	Thyroid	ENSG00000109667	T	9.20201e-14	-0.245878	9.04215e-10	T	-	4	10021595	SLC2A9	1
2:27648726:C:T	EyeGEx	EyeGEx	ENSG00000115241	C	9.28558e-14	-0.523504	3.44252e-11	T	+	2	27648726	PPM1G	1
4:10136115:G:T	GTEx/v7	Esophagus_Muscularis	ENSG00000109667	G	9.28894e-14	0.447397	2.86654e-19	G	+	4	10136115	SLC2A9	1
7:73042085:C:T	GTEx/v8	Adipose_Visceral_Omentum	ENSG00000009950	T	9.29177e-14	0.21554	3.15084e-10	C	-	7	73042085	MLXIPL	1
7:73013901:C:T	GTEx/v8	Breast_Mammary_Tissue	ENSG00000009950	T	9.37717e-14	0.259351	1.72428e-11	C	-	7	73013901	MLXIPL	1
4:10127441:C:T	GTEx/v8	Muscle_Skeletal	ENSG00000109667	C	9.40502e-14	0.302335	1.76324e-15	C	+	4	10127441	SLC2A9	1
4:10297330:A:G	GTEx/v7	Esophagus_Muscularis	ENSG00000109667	G	9.43082e-14	-0.363532	2.86654e-19	A	+	4	10297330	SLC2A9	1
4:10168447:A:G	GTEx/v8	Muscle_Skeletal	ENSG00000109667	A	9.47551e-14	0.351199	1.76324e-15	A	+	4	10168447	SLC2A9	1
2:27661020:C:T	GTEx/v8	Esophagus_Muscularis	ENSG00000115241	C	9.49009e-14	-0.115685	9.78623e-11	T	+	2	27661020	PPM1G	1
4:10127441:C:T	GTEx/v6	Esophagus_Muscularis	ENSG00000109667	C	9.49085e-14	8.06919	0.000335986	C	+	4	10127441	SLC2A9	1
6:25965942:A:G	GTEx/v8	Pancreas	ENSG00000112343	G	9.53123e-14	-0.367404	2.13006e-09	G	-	6	25965942	TRIM38	1
6:26056549:A:G	GTEx/v8	Whole_Blood	ENSG00000112343	G	9.54814e-14	-0.180312	2.71219e-11	G	-	6	26056549	TRIM38	1
6:25834895:A:G	GTEx/v7	Adrenal_Gland	ENSG00000124568	G	9.62912e-14	0.811214	1.42201e-11	G	+	6	25834895	SLC17A1	1
4:10305775:G:T	GTEx/v8	Artery_Tibial	ENSG00000109667	G	9.68455e-14	-0.28907	1.45881e-35	G	-	4	10305775	SLC2A9	1
4:10312112:C:T	GTEx/v8	Colon_Sigmoid	ENSG00000109667	C	9.69303e-14	-0.402012	7.87558e-21	T	+	4	10312112	SLC2A9	1
4:10312216:A:G	GTEx/v8	Colon_Sigmoid	ENSG00000109667	G	9.69303e-14	-0.402012	7.87558e-21	A	+	4	10312216	SLC2A9	1
7:73052057:A:T	GTEx/v7	Pancreas	ENSG00000009950	A	9.70312e-14	0.594841	2.46879e-14	T	-	7	73052057	MLXIPL	1
4:10007904:C:T	EyeGEx	EyeGEx	ENSG00000109667	C	9.71158e-14	-0.691381	5.00443e-11	T	+	4	10007904	SLC2A9	1
2:27615294:C:T	GTEx/v7	Muscle_Skeletal	ENSG00000157992	T	9.77811e-14	0.381574	8.11176e-10	C	-	2	27615294	KRTCAP3	1
4:10179769:A:G	GTEx/v6	Artery_Tibial	ENSG00000178163	G	9.81757e-14	-7.89737	0.000263002	A	+	4	10179769	ZNF518B	1
11:64352063:A:G	GTEx/v6	Lung	ENSG00000110076	G	9.84767e-14	7.91105	0.00038378	G	+	11	64352063	NRXN2	1
7:72873420:A:G	GTEx/v6	Thyroid	ENSG00000009950	G	9.89542e-14	7.91029	0.000224494	A	-	7	72873420	MLXIPL	1
4:10181317:C:G	GTEx/v6	Artery_Tibial	ENSG00000178163	C	9.93484e-14	-7.8955	0.000263002	G	+	4	10181317	ZNF518B	1
4:10160862:A:C	GTEx/v8	Colon_Sigmoid	ENSG00000109667	A	9.99583e-14	-0.405249	7.87558e-21	C	+	4	10160862	SLC2A9	1
4:10379579:C:T	GTEx/v7	Esophagus_Muscularis	ENSG00000109667	T	9.99743e-14	0.399429	2.86654e-19	T	+	4	10379579	SLC2A9	1
4:10386973:C:T	GTEx/v8	Whole_Blood	ENSG00000109667	C	1.00401e-13	0.219267	1.49086e-16	C	+	4	10386973	SLC2A9	1
4:10169775:T:TGA	GTEx/v7	Esophagus_Muscularis	ENSG00000109667	TGA	1.00403e-13	0.396198	2.86654e-19	TGA	+	4	10169775	SLC2A9	1
4:88873770:A:G	GTEx/v7	Esophagus_Muscularis	ENSG00000118785	A	1.00608e-13	-0.443846	8.7147e-11	G	+	4	88873770	SPP1	1
7:73056750:C:T	GTEx/v7	Thyroid	ENSG00000009950	C	1.00755e-13	0.449192	2.03974e-23	T	-	7	73056750	MLXIPL	1
11:64378452:A:C	GTEx/v8	Nerve_Tibial	ENSG00000110076	A	1.0104e-13	-0.240639	2.66449e-11	C	+	11	64378452	NRXN2	1
2:27748597:A:C	GTEx/v8	Thyroid	ENSG00000084734	A	1.01286e-13	0.273068	3.74864e-12	C	-	2	27748597	GCKR	1
2:27748904:A:G	GTEx/v8	Thyroid	ENSG00000084734	A	1.01286e-13	0.273068	3.74864e-12	G	-	2	27748904	GCKR	1
4:10313996:C:T	GTEx/v6	Artery_Tibial	ENSG00000109667	T	1.02029e-13	7.89133	0.000263002	T	+	4	10313996	SLC2A9	1
6:25685492:C:G	GTEx/v7	Testis	ENSG00000146047	C	1.02117e-13	-0.569185	3.43982e-11	C	-	6	25685492	HIST1H2BA	1
7:73016181:C:T	GTEx/v6	Skin_Sun_Exposed_Lower_leg	ENSG00000009950	C	1.02971e-13	7.85889	0.00028813	T	-	7	73016181	MLXIPL	1
2:27620179:A:AAAG	GTEx/v6	Skin_Sun_Exposed_Lower_leg	ENSG00000115216	A	1.03591e-13	-7.85796	0.00028813	AAAG	+	2	27620179	NRBP1	1
4:10283107:A:T	GTEx/v7	Esophagus_Muscularis	ENSG00000109667	T	1.0374e-13	0.396895	2.86654e-19	T	+	4	10283107	SLC2A9	1
7:73020337:C:G	GTEx/v8	Breast_Mammary_Tissue	ENSG00000009950	G	1.0375e-13	0.265017	1.72428e-11	C	-	7	73020337	MLXIPL	1
2:27716494:A:G	GTEx/v7	Adrenal_Gland	ENSG00000157992	A	1.03835e-13	0.72549	2.26098e-10	G	-	2	27716494	KRTCAP3	1
4:10317444:A:G	GTEx/v6	Artery_Tibial	ENSG00000109667	A	1.03964e-13	7.88839	0.000263002	A	+	4	10317444	SLC2A9	1
11:64487019:G:T	GTEx/v8	Skin_Not_Sun_Exposed_Suprapubic	ENSG00000110076	T	1.04271e-13	-0.272801	6.57833e-21	G	+	11	64487019	NRXN2	1
6:25885814:C:T	GTEx/v8	Stomach	ENSG00000186470	T	1.04363e-13	-0.519833	5.78606e-54	T	-	6	25885814	BTN3A2	1
4:10324312:G:T	GTEx/v6	Artery_Tibial	ENSG00000109667	T	1.04548e-13	7.88751	0.000263002	T	+	4	10324312	SLC2A9	1
2:27667520:T:TTTTG	GTEx/v8	Esophagus_Muscularis	ENSG00000115241	TTTTG	1.04743e-13	-0.118776	9.78623e-11	T	+	2	27667520	PPM1G	1
2:27684957:C:T	GTEx/v8	Esophagus_Muscularis	ENSG00000115241	C	1.04743e-13	-0.118776	9.78623e-11	T	+	2	27684957	PPM1G	1
4:10050451:A:G	EyeGEx	EyeGEx	ENSG00000109667	A	1.04753e-13	-0.719878	5.39798e-11	G	+	4	10050451	SLC2A9	1
2:27568871:C:T	GTEx/v8	Esophagus_Muscularis	ENSG00000115241	C	1.04782e-13	-0.114465	9.78623e-11	T	+	2	27568871	PPM1G	1
2:27620827:A:G	GTEx/v6	Skin_Sun_Exposed_Lower_leg	ENSG00000115216	G	1.05112e-13	-7.8557	0.00028813	A	+	2	27620827	NRBP1	1
4:10327774:A:G	GTEx/v6	Artery_Tibial	ENSG00000109667	A	1.05396e-13	7.88624	0.000263002	A	+	4	10327774	SLC2A9	1
4:10363564:A:G	GTEx/v6	Artery_Tibial	ENSG00000109667	G	1.05428e-13	7.88619	0.000263002	G	+	4	10363564	SLC2A9	1
4:10364061:A:G	GTEx/v6	Artery_Tibial	ENSG00000109667	A	1.05428e-13	7.88619	0.000263002	A	+	4	10364061	SLC2A9	1
4:10363110:A:G	GTEx/v6	Artery_Tibial	ENSG00000109667	A	1.05552e-13	7.88601	0.000263002	A	+	4	10363110	SLC2A9	1
4:10136124:A:C	GTEx/v7	Esophagus_Muscularis	ENSG00000109667	C	1.05622e-13	0.44623	2.86654e-19	C	+	4	10136124	SLC2A9	1
6:25992022:G:GTATC	GTEx/v8	Colon_Transverse	ENSG00000112343	GTATC	1.05692e-13	-0.31486	3.84388e-09	GTATC	-	6	25992022	TRIM38	1
4:10068064:C:T	DICE	T_CD4_TH1	ENSG00000109667	T	1.05742e-13	1.04164	0.049	T	+	4	10068064	SLC2A9	1
4:10170105:G:T	GTEx/v7	Esophagus_Muscularis	ENSG00000109667	G	1.05991e-13	-0.368669	2.86654e-19	T	+	4	10170105	SLC2A9	1
4:10156547:A:G	GTEx/v8	Muscle_Skeletal	ENSG00000109667	G	1.06044e-13	0.351381	1.76324e-15	G	+	4	10156547	SLC2A9	1
4:10156641:A:G	GTEx/v8	Muscle_Skeletal	ENSG00000109667	G	1.06044e-13	0.351381	1.76324e-15	G	+	4	10156641	SLC2A9	1
7:72922233:A:G	GTEx/v7	Esophagus_Muscularis	ENSG00000009950	G	1.06118e-13	0.497325	1.07924e-11	A	-	7	72922233	MLXIPL	1
2:27725761:C:T	GTEx/v8	Muscle_Skeletal	ENSG00000157992	T	1.06222e-13	0.296493	3.55294e-11	C	-	2	27725761	KRTCAP3	1
2:27647576:C:T	GTEx/v6	Skin_Sun_Exposed_Lower_leg	ENSG00000115216	T	1.06386e-13	-7.85383	0.00028813	C	+	2	27647576	NRBP1	1
4:10377274:C:T	GTEx/v8	Muscle_Skeletal	ENSG00000109667	T	1.06668e-13	0.353602	1.76324e-15	T	+	4	10377274	SLC2A9	1
4:10377573:T:TTC	GTEx/v8	Muscle_Skeletal	ENSG00000109667	T	1.06668e-13	0.353602	1.76324e-15	T	+	4	10377573	SLC2A9	1
4:10119911:A:G	GTEx/v7	Muscle_Skeletal	ENSG00000109667	G	1.06805e-13	0.424822	3.21323e-10	G	+	4	10119911	SLC2A9	1
2:27568871:C:T	GTEx/v8	Colon_Transverse	ENSG00000115216	C	1.06956e-13	-0.183035	6.28488e-12	T	+	2	27568871	NRBP1	1
4:10376141:C:T	GTEx/v7	Esophagus_Muscularis	ENSG00000109667	C	1.07039e-13	0.399741	2.86654e-19	C	+	4	10376141	SLC2A9	1
4:10152878:C:G	GTEx/v8	Esophagus_Muscularis	ENSG00000109667	G	1.07274e-13	0.292746	3.68626e-33	C	-	4	10152878	SLC2A9	1
4:10081052:C:T	GTEx/v8	Esophagus_Gastroesophageal_Junction	ENSG00000109667	T	1.07351e-13	0.384936	1.61133e-14	T	+	4	10081052	SLC2A9	1
7:73016181:C:T	GTEx/v8	Breast_Mammary_Tissue	ENSG00000009950	C	1.07912e-13	0.220519	1.72428e-11	T	-	7	73016181	MLXIPL	1
7:73016862:C:T	GTEx/v8	Breast_Mammary_Tissue	ENSG00000009950	C	1.07912e-13	0.220519	1.72428e-11	T	-	7	73016862	MLXIPL	1
4:10187578:C:T	GTEx/v6	Artery_Tibial	ENSG00000109667	T	1.07998e-13	7.88242	0.000263002	T	+	4	10187578	SLC2A9	1
4:10114500:C:T	GTEx/v8	Esophagus_Gastroesophageal_Junction	ENSG00000109667	C	1.08072e-13	0.377442	1.61133e-14	C	+	4	10114500	SLC2A9	1
4:10308755:T:TC	GTEx/v7	Esophagus_Muscularis	ENSG00000109667	T	1.09085e-13	0.399995	2.86654e-19	T	+	4	10308755	SLC2A9	1
4:10308757:C:T	GTEx/v7	Esophagus_Muscularis	ENSG00000109667	T	1.09085e-13	0.399995	2.86654e-19	T	+	4	10308757	SLC2A9	1
6:25821616:G:T	GTEx/v7	Adrenal_Gland	ENSG00000124568	G	1.0934e-13	0.810913	1.42201e-11	G	+	6	25821616	SLC17A1	1
6:25821807:A:T	GTEx/v7	Adrenal_Gland	ENSG00000124568	A	1.0934e-13	0.810913	1.42201e-11	A	+	6	25821807	SLC17A1	1
6:25822620:C:T	GTEx/v7	Adrenal_Gland	ENSG00000124568	T	1.0934e-13	0.810913	1.42201e-11	T	+	6	25822620	SLC17A1	1
6:25831603:A:G	GTEx/v7	Adrenal_Gland	ENSG00000124568	G	1.0934e-13	0.810913	1.42201e-11	G	+	6	25831603	SLC17A1	1
6:25834428:A:T	GTEx/v7	Adrenal_Gland	ENSG00000124568	A	1.0934e-13	0.810913	1.42201e-11	A	+	6	25834428	SLC17A1	1
6:25834548:A:G	GTEx/v7	Adrenal_Gland	ENSG00000124568	G	1.0934e-13	0.810913	1.42201e-11	G	+	6	25834548	SLC17A1	1
6:25834658:C:T	GTEx/v7	Adrenal_Gland	ENSG00000124568	C	1.0934e-13	0.810913	1.42201e-11	C	+	6	25834658	SLC17A1	1
4:10076658:C:T	GTEx/v8	Esophagus_Gastroesophageal_Junction	ENSG00000109667	C	1.09395e-13	0.376263	1.61133e-14	C	+	4	10076658	SLC2A9	1
4:10253368:A:G	GTEx/v8	Colon_Sigmoid	ENSG00000109667	A	1.09558e-13	-0.404654	7.87558e-21	G	+	4	10253368	SLC2A9	1
4:10159020:C:T	GTEx/v8	Muscle_Skeletal	ENSG00000109667	T	1.09718e-13	-0.313029	1.76324e-15	C	+	4	10159020	SLC2A9	1
6:26016462:C:T	GTEx/v7	Thyroid	ENSG00000112343	T	1.10043e-13	-0.324769	6.39927e-30	T	-	6	26016462	TRIM38	1
4:10250777:C:T	GTEx/v8	Colon_Sigmoid	ENSG00000109667	C	1.10045e-13	-0.403788	7.87558e-21	T	+	4	10250777	SLC2A9	1
6:25901711:C:T	GTEx/v8	Whole_Blood	ENSG00000112343	C	1.1022e-13	-0.167853	2.71219e-11	C	-	6	25901711	TRIM38	1
6:25912342:A:G	GTEx/v8	Whole_Blood	ENSG00000112343	G	1.1022e-13	-0.167853	2.71219e-11	G	-	6	25912342	TRIM38	1
6:25914572:C:T	GTEx/v8	Whole_Blood	ENSG00000112343	T	1.1022e-13	-0.167853	2.71219e-11	T	-	6	25914572	TRIM38	1
6:25915147:G:T	GTEx/v8	Whole_Blood	ENSG00000112343	T	1.1022e-13	-0.167853	2.71219e-11	T	-	6	25915147	TRIM38	1
4:10334558:A:G	GTEx/v7	Esophagus_Muscularis	ENSG00000109667	G	1.10431e-13	0.398869	2.86654e-19	G	+	4	10334558	SLC2A9	1
2:27610917:A:G	GTEx/v6	Skin_Sun_Exposed_Lower_leg	ENSG00000115216	G	1.10576e-13	-7.84784	0.00028813	A	+	2	27610917	NRBP1	1
2:27652396:C:CGAG	GTEx/v6	Skin_Sun_Exposed_Lower_leg	ENSG00000115216	CGAG	1.10802e-13	-7.84752	0.00028813	C	+	2	27652396	NRBP1	1
7:72976123:C:T	GTEx/v7	Esophagus_Muscularis	ENSG00000009950	T	1.10829e-13	0.517449	1.07924e-11	C	-	7	72976123	MLXIPL	1
7:73047848:C:T	GTEx/v7	Skin_Not_Sun_Exposed_Suprapubic	ENSG00000009950	T	1.11195e-13	0.433805	2.52104e-25	C	-	7	73047848	MLXIPL	1
4:10304061:A:G	GTEx/v8	Muscle_Skeletal	ENSG00000109667	G	1.11405e-13	0.347513	1.76324e-15	G	+	4	10304061	SLC2A9	1
2:27711893:A:G	GTEx/v8	Adrenal_Gland	ENSG00000157992	G	1.11408e-13	0.576766	7.80378e-13	A	-	2	27711893	KRTCAP3	1
2:27611469:A:G	GTEx/v6	Skin_Sun_Exposed_Lower_leg	ENSG00000115216	G	1.11666e-13	-7.84631	0.00028813	A	+	2	27611469	NRBP1	1
4:10205848:C:G	GTEx/v6	Artery_Tibial	ENSG00000178163	G	1.1204e-13	-7.87665	0.000263002	C	+	4	10205848	ZNF518B	1
4:10205718:A:G	GTEx/v6	Artery_Tibial	ENSG00000178163	G	1.12313e-13	-7.87627	0.000263002	A	+	4	10205718	ZNF518B	1
2:27608115:C:T	GTEx/v6	Skin_Sun_Exposed_Lower_leg	ENSG00000115216	T	1.12666e-13	-7.84493	0.00028813	C	+	2	27608115	NRBP1	1
2:27631191:C:T	GTEx/v6	Skin_Sun_Exposed_Lower_leg	ENSG00000115216	T	1.12693e-13	-7.84489	0.00028813	C	+	2	27631191	NRBP1	1
6:26067782:C:G	GTEx/v8	Whole_Blood	ENSG00000112343	G	1.12994e-13	-0.182585	2.71219e-11	G	-	6	26067782	TRIM38	1
4:10308757:C:T	GTEx/v8	Whole_Blood	ENSG00000109667	T	1.13025e-13	0.218719	1.49086e-16	T	+	4	10308757	SLC2A9	1
2:27599132:A:G	GTEx/v6	Skin_Sun_Exposed_Lower_leg	ENSG00000115216	A	1.13742e-13	-7.84346	0.00028813	G	+	2	27599132	NRBP1	1
7:73012042:A:G	GTEx/v8	Esophagus_Mucosa	ENSG00000009950	A	1.13843e-13	0.389371	6.65012e-15	G	-	7	73012042	MLXIPL	1
2:27599875:G:T	GTEx/v6	Skin_Sun_Exposed_Lower_leg	ENSG00000115216	G	1.13892e-13	-7.84325	0.00028813	T	+	2	27599875	NRBP1	1
2:27635582:A:G	GTEx/v6	Skin_Sun_Exposed_Lower_leg	ENSG00000115216	G	1.13892e-13	-7.84325	0.00028813	A	+	2	27635582	NRBP1	1
2:27646770:C:T	GTEx/v6	Skin_Sun_Exposed_Lower_leg	ENSG00000115216	T	1.13892e-13	-7.84325	0.00028813	C	+	2	27646770	NRBP1	1
4:10141903:A:G	GTEx/v8	Esophagus_Muscularis	ENSG00000109667	A	1.14254e-13	0.295121	3.68626e-33	G	-	4	10141903	SLC2A9	1
2:27640325:A:G	GTEx/v6	Skin_Sun_Exposed_Lower_leg	ENSG00000115216	G	1.14557e-13	-7.84235	0.00028813	A	+	2	27640325	NRBP1	1
7:73007943:A:G	GTEx/v8	Adipose_Visceral_Omentum	ENSG00000009950	A	1.14679e-13	0.218112	3.15084e-10	G	-	7	73007943	MLXIPL	1
7:73010442:C:T	GTEx/v8	Adipose_Visceral_Omentum	ENSG00000009950	T	1.14679e-13	0.218112	3.15084e-10	C	-	7	73010442	MLXIPL	1
4:88897814:C:T	GTEx/v7	Esophagus_Muscularis	ENSG00000118785	T	1.14871e-13	-0.438561	8.7147e-11	C	+	4	88897814	SPP1	1
4:9935910:A:G	EyeGEx	EyeGEx	ENSG00000109667	G	1.14875e-13	-0.592601	5.91957e-11	A	+	4	9935910	SLC2A9	1
2:27652153:G:T	GTEx/v8	Colon_Transverse	ENSG00000115216	T	1.15522e-13	-0.180002	6.28488e-12	G	+	2	27652153	NRBP1	1
4:10316834:A:T	GTEx/v6	Artery_Tibial	ENSG00000109667	A	1.15768e-13	-7.87151	0.000263002	T	+	4	10316834	SLC2A9	1
2:27625661:A:G	GTEx/v8	Artery_Tibial	ENSG00000115216	G	1.15919e-13	-0.160263	7.8923e-11	A	+	2	27625661	NRBP1	1
2:27656036:A:G	GTEx/v8	Esophagus_Muscularis	ENSG00000115241	G	1.16025e-13	-0.114394	9.78623e-11	A	+	2	27656036	PPM1G	1
2:27657167:C:T	GTEx/v8	Esophagus_Muscularis	ENSG00000115241	C	1.16025e-13	-0.114394	9.78623e-11	T	+	2	27657167	PPM1G	1
2:27659491:C:T	GTEx/v8	Esophagus_Muscularis	ENSG00000115241	C	1.16025e-13	-0.114394	9.78623e-11	T	+	2	27659491	PPM1G	1
2:27661114:A:AG	GTEx/v8	Esophagus_Muscularis	ENSG00000115241	A	1.16025e-13	-0.114394	9.78623e-11	AG	+	2	27661114	PPM1G	1
2:27663215:A:T	GTEx/v8	Esophagus_Muscularis	ENSG00000115241	A	1.16025e-13	-0.114394	9.78623e-11	T	+	2	27663215	PPM1G	1
2:27663416:G:T	GTEx/v8	Esophagus_Muscularis	ENSG00000115241	T	1.16025e-13	-0.114394	9.78623e-11	G	+	2	27663416	PPM1G	1
2:27667297:A:G	GTEx/v8	Esophagus_Muscularis	ENSG00000115241	G	1.16025e-13	-0.114394	9.78623e-11	A	+	2	27667297	PPM1G	1
2:27669341:A:AT	GTEx/v8	Esophagus_Muscularis	ENSG00000115241	A	1.16025e-13	-0.114394	9.78623e-11	AT	+	2	27669341	PPM1G	1
2:27671255:C:T	GTEx/v8	Esophagus_Muscularis	ENSG00000115241	C	1.16025e-13	-0.114394	9.78623e-11	T	+	2	27671255	PPM1G	1
2:27671257:C:T	GTEx/v8	Esophagus_Muscularis	ENSG00000115241	T	1.16025e-13	-0.114394	9.78623e-11	C	+	2	27671257	PPM1G	1
2:27677691:A:G	GTEx/v8	Esophagus_Muscularis	ENSG00000115241	A	1.16025e-13	-0.114394	9.78623e-11	G	+	2	27677691	PPM1G	1
2:27681598:A:C	GTEx/v8	Esophagus_Muscularis	ENSG00000115241	C	1.16025e-13	-0.114394	9.78623e-11	A	+	2	27681598	PPM1G	1
2:27684734:A:G	GTEx/v8	Esophagus_Muscularis	ENSG00000115241	G	1.16025e-13	-0.114394	9.78623e-11	A	+	2	27684734	PPM1G	1
2:27688601:C:T	GTEx/v8	Esophagus_Muscularis	ENSG00000115241	T	1.16025e-13	-0.114394	9.78623e-11	C	+	2	27688601	PPM1G	1
2:27689700:A:G	GTEx/v8	Esophagus_Muscularis	ENSG00000115241	G	1.16025e-13	-0.114394	9.78623e-11	A	+	2	27689700	PPM1G	1
2:27692214:C:T	GTEx/v8	Esophagus_Muscularis	ENSG00000115241	C	1.16025e-13	-0.114394	9.78623e-11	T	+	2	27692214	PPM1G	1
2:27693485:C:T	GTEx/v8	Esophagus_Muscularis	ENSG00000115241	C	1.16025e-13	-0.114394	9.78623e-11	T	+	2	27693485	PPM1G	1
2:27698343:C:G	GTEx/v8	Esophagus_Muscularis	ENSG00000115241	G	1.16025e-13	-0.114394	9.78623e-11	C	+	2	27698343	PPM1G	1
6:25948421:A:G	GTEx/v6	Thyroid	ENSG00000112343	G	1.1606e-13	-7.88515	0.000224494	G	-	6	25948421	TRIM38	1
2:27696207:A:C	GTEx/v8	Heart_Atrial_Appendage	ENSG00000115234	C	1.17643e-13	-0.222566	2.00912e-09	A	+	2	27696207	SNX17	1
2:27716494:A:G	GTEx/v7	Muscle_Skeletal	ENSG00000157992	A	1.17649e-13	0.37367	8.11176e-10	G	-	2	27716494	KRTCAP3	1
4:10133873:C:T	GTEx/v6	Artery_Tibial	ENSG00000109667	T	1.17711e-13	7.8689	0.000263002	T	+	4	10133873	SLC2A9	1
4:9982044:A:C	EyeGEx	EyeGEx	ENSG00000109667	A	1.18219e-13	-0.637199	6.09188e-11	C	+	4	9982044	SLC2A9	1
4:9982330:A:G	EyeGEx	EyeGEx	ENSG00000109667	A	1.18219e-13	-0.637199	6.09188e-11	G	+	4	9982330	SLC2A9	1
4:10096230:C:T	GTEx/v8	Esophagus_Gastroesophageal_Junction	ENSG00000109667	T	1.18334e-13	0.378939	1.61133e-14	T	+	4	10096230	SLC2A9	1
4:10099772:A:G	GTEx/v8	Esophagus_Gastroesophageal_Junction	ENSG00000109667	A	1.18334e-13	0.378939	1.61133e-14	A	+	4	10099772	SLC2A9	1
2:27626945:A:T	GTEx/v6	Skin_Sun_Exposed_Lower_leg	ENSG00000115216	T	1.18441e-13	-7.83717	0.00028813	A	+	2	27626945	NRBP1	1
4:10245365:A:G	GTEx/v8	Whole_Blood	ENSG00000109667	A	1.18581e-13	0.216049	1.49086e-16	A	+	4	10245365	SLC2A9	1
4:10372790:A:G	GTEx/v8	Colon_Sigmoid	ENSG00000109667	A	1.18599e-13	-0.408881	7.87558e-21	G	+	4	10372790	SLC2A9	1
4:10372966:C:T	GTEx/v8	Colon_Sigmoid	ENSG00000109667	T	1.18599e-13	-0.408881	7.87558e-21	C	+	4	10372966	SLC2A9	1
4:10374005:A:G	GTEx/v8	Colon_Sigmoid	ENSG00000109667	G	1.18599e-13	-0.408881	7.87558e-21	A	+	4	10374005	SLC2A9	1
4:9981997:A:G	EyeGEx	EyeGEx	ENSG00000109667	G	1.18619e-13	-0.63717	6.1125e-11	A	+	4	9981997	SLC2A9	1
4:10190074:A:G	GTEx/v6	Artery_Tibial	ENSG00000178163	A	1.18751e-13	-7.86752	0.000263002	G	+	4	10190074	ZNF518B	1
4:9981889:C:T	EyeGEx	EyeGEx	ENSG00000109667	T	1.19026e-13	-0.637143	6.13347e-11	C	+	4	9981889	SLC2A9	1
2:27682850:G:T	GTEx/v8	Muscle_Skeletal	ENSG00000157992	T	1.19151e-13	0.29738	3.55294e-11	G	-	2	27682850	KRTCAP3	1
2:27690991:C:T	GTEx/v8	Muscle_Skeletal	ENSG00000157992	T	1.19151e-13	0.29738	3.55294e-11	C	-	2	27690991	KRTCAP3	1
2:27692973:A:G	GTEx/v8	Muscle_Skeletal	ENSG00000157992	G	1.19151e-13	0.29738	3.55294e-11	A	-	2	27692973	KRTCAP3	1
4:10337263:G:T	GTEx/v8	Whole_Blood	ENSG00000109667	G	1.1963e-13	0.212787	1.49086e-16	G	+	4	10337263	SLC2A9	1
4:10209251:A:G	GTEx/v8	Muscle_Skeletal	ENSG00000109667	G	1.19674e-13	-0.315975	1.76324e-15	A	+	4	10209251	SLC2A9	1
4:10124330:C:G	GTEx/v8	Testis	ENSG00000071127	C	1.19718e-13	0.285487	1.64186e-13	G	-	4	10124330	WDR1	1
4:9978305:C:G	EyeGEx	EyeGEx	ENSG00000109667	C	1.20456e-13	-0.637052	6.20716e-11	G	+	4	9978305	SLC2A9	1
4:9977577:A:G	EyeGEx	EyeGEx	ENSG00000109667	A	1.20699e-13	-0.637037	6.21968e-11	G	+	4	9977577	SLC2A9	1
4:9977675:A:T	EyeGEx	EyeGEx	ENSG00000109667	T	1.20699e-13	-0.637037	6.21968e-11	A	+	4	9977675	SLC2A9	1
4:9974638:A:G	EyeGEx	EyeGEx	ENSG00000109667	G	1.20904e-13	-0.637022	6.23024e-11	A	+	4	9974638	SLC2A9	1
4:9976113:G:T	EyeGEx	EyeGEx	ENSG00000109667	G	1.20904e-13	-0.637022	6.23024e-11	T	+	4	9976113	SLC2A9	1
4:9976294:A:G	EyeGEx	EyeGEx	ENSG00000109667	A	1.20904e-13	-0.637022	6.23024e-11	G	+	4	9976294	SLC2A9	1
2:27614449:A:G	GTEx/v7	Adipose_Subcutaneous	ENSG00000115216	A	1.21029e-13	-0.259008	1.34646e-12	G	+	2	27614449	NRBP1	1
4:10126699:A:T	GTEx/v8	Whole_Blood	ENSG00000109667	A	1.21112e-13	0.191672	1.49086e-16	A	+	4	10126699	SLC2A9	1
4:9971749:C:G	EyeGEx	EyeGEx	ENSG00000109667	G	1.21173e-13	-0.636998	6.24411e-11	C	+	4	9971749	SLC2A9	1
2:27714526:C:T	GTEx/v8	Muscle_Skeletal	ENSG00000157992	C	1.21208e-13	0.296991	3.55294e-11	T	-	2	27714526	KRTCAP3	1
2:27715416:C:T	GTEx/v8	Muscle_Skeletal	ENSG00000157992	T	1.21208e-13	0.296991	3.55294e-11	C	-	2	27715416	KRTCAP3	1
4:10316879:A:C	GTEx/v8	Colon_Sigmoid	ENSG00000109667	C	1.21636e-13	-0.42177	7.87558e-21	A	+	4	10316879	SLC2A9	1
4:10409841:A:G	GTEx/v8	Esophagus_Muscularis	ENSG00000109667	A	1.21699e-13	-0.291442	3.68626e-33	A	-	4	10409841	SLC2A9	1
2:27652153:G:T	GTEx/v7	Adrenal_Gland	ENSG00000157992	T	1.21844e-13	0.714029	2.26098e-10	G	-	2	27652153	KRTCAP3	1
4:10308755:T:TC	GTEx/v8	Muscle_Skeletal	ENSG00000109667	T	1.22702e-13	0.352043	1.76324e-15	T	+	4	10308755	SLC2A9	1
2:27651054:A:T	GTEx/v8	Colon_Transverse	ENSG00000115216	T	1.22879e-13	-0.181079	6.28488e-12	A	+	2	27651054	NRBP1	1
2:27651693:C:T	GTEx/v8	Colon_Transverse	ENSG00000115216	C	1.22879e-13	-0.181079	6.28488e-12	T	+	2	27651693	NRBP1	1
2:27652396:C:CGAG	GTEx/v8	Colon_Transverse	ENSG00000115216	CGAG	1.22879e-13	-0.181079	6.28488e-12	C	+	2	27652396	NRBP1	1
4:10034933:C:T	GTEx/v8	Thyroid	ENSG00000109667	C	1.2306e-13	-0.245765	9.04215e-10	C	-	4	10034933	SLC2A9	1
2:27706640:C:T	GTEx/v8	Adrenal_Gland	ENSG00000157992	C	1.23351e-13	0.565875	7.80378e-13	T	-	2	27706640	KRTCAP3	1
4:10377274:C:T	GTEx/v8	Whole_Blood	ENSG00000109667	T	1.23551e-13	0.219742	1.49086e-16	T	+	4	10377274	SLC2A9	1
4:10377573:T:TTC	GTEx/v8	Whole_Blood	ENSG00000109667	T	1.23551e-13	0.219742	1.49086e-16	T	+	4	10377573	SLC2A9	1
4:10152793:A:AC	GTEx/v8	Artery_Tibial	ENSG00000109667	AC	1.23581e-13	0.301035	1.45881e-35	A	-	4	10152793	SLC2A9	1
4:10253368:A:G	GTEx/v6	Artery_Tibial	ENSG00000109667	A	1.23881e-13	-7.86087	0.000263002	G	+	4	10253368	SLC2A9	1
4:10300819:G:T	GTEx/v6	Artery_Tibial	ENSG00000109667	T	1.24062e-13	-7.86065	0.000263002	G	+	4	10300819	SLC2A9	1
4:10087685:C:T	GTEx/v8	Artery_Tibial	ENSG00000178163	T	1.24325e-13	0.231257	4.11011e-18	T	+	4	10087685	ZNF518B	1
4:10066870:A:G	GTEx/v6	Esophagus_Muscularis	ENSG00000109667	G	1.24828e-13	8.02362	0.000335986	G	+	4	10066870	SLC2A9	1
7:73046758:A:C	GTEx/v8	Esophagus_Muscularis	ENSG00000009950	A	1.25557e-13	0.29752	9.86939e-15	C	-	7	73046758	MLXIPL	1
7:73047551:C:T	GTEx/v8	Esophagus_Muscularis	ENSG00000009950	T	1.25557e-13	0.29752	9.86939e-15	C	-	7	73047551	MLXIPL	1
4:10300814:A:G	GTEx/v8	Muscle_Skeletal	ENSG00000109667	G	1.25642e-13	0.347789	1.76324e-15	G	+	4	10300814	SLC2A9	1
7:72885810:A:G	GTEx/v7	Thyroid	ENSG00000009950	A	1.26258e-13	0.444622	2.03974e-23	G	-	7	72885810	MLXIPL	1
4:10278668:C:G	GTEx/v7	Esophagus_Muscularis	ENSG00000109667	C	1.2668e-13	0.397944	2.86654e-19	C	+	4	10278668	SLC2A9	1
2:27714511:A:C	GTEx/v8	Esophagus_Muscularis	ENSG00000115241	C	1.26698e-13	-0.114409	9.78623e-11	A	+	2	27714511	PPM1G	1
2:27714517:A:T	GTEx/v8	Esophagus_Muscularis	ENSG00000115241	T	1.26698e-13	-0.114409	9.78623e-11	A	+	2	27714517	PPM1G	1
7:72868522:A:G	GTEx/v7	Thyroid	ENSG00000009950	G	1.26955e-13	0.449862	2.03974e-23	A	-	7	72868522	MLXIPL	1
7:73030175:A:G	GTEx/v8	Cells_Cultured_fibroblasts	ENSG00000009950	A	1.27312e-13	0.522685	3.94239e-12	G	-	7	73030175	MLXIPL	1
7:73033559:A:G	GTEx/v8	Cells_Cultured_fibroblasts	ENSG00000009950	A	1.27312e-13	0.522685	3.94239e-12	G	-	7	73033559	MLXIPL	1
4:10407754:A:G	GTEx/v7	Artery_Tibial	ENSG00000109667	A	1.27591e-13	0.422774	8.1164e-23	A	+	4	10407754	SLC2A9	1
4:9934111:A:C	EyeGEx	EyeGEx	ENSG00000109667	C	1.27747e-13	-0.592301	6.58287e-11	A	+	4	9934111	SLC2A9	1
2:27676287:A:T	GTEx/v8	Muscle_Skeletal	ENSG00000157992	T	1.27964e-13	0.298113	3.55294e-11	A	-	2	27676287	KRTCAP3	1
4:10250779:C:T	GTEx/v6	Artery_Tibial	ENSG00000109667	T	1.28074e-13	-7.85564	0.000263002	C	+	4	10250779	SLC2A9	1
4:10250777:C:T	GTEx/v6	Artery_Tibial	ENSG00000109667	C	1.28261e-13	-7.85541	0.000263002	T	+	4	10250777	SLC2A9	1
4:10313996:C:T	GTEx/v8	Whole_Blood	ENSG00000109667	T	1.2835e-13	0.219083	1.49086e-16	T	+	4	10313996	SLC2A9	1
4:9920606:A:T	EyeGEx	EyeGEx	ENSG00000109667	A	1.28584e-13	-0.608899	6.626e-11	T	+	4	9920606	SLC2A9	1
6:25847730:C:T	GTEx/v8	Adrenal_Gland	ENSG00000124564	T	1.28789e-13	0.643539	9.60669e-17	T	+	6	25847730	SLC17A3	1
6:25848019:A:G	GTEx/v8	Adrenal_Gland	ENSG00000124564	G	1.28789e-13	0.643539	9.60669e-17	G	+	6	25848019	SLC17A3	1
6:25849620:A:G	GTEx/v8	Adrenal_Gland	ENSG00000124564	G	1.28789e-13	0.643539	9.60669e-17	G	+	6	25849620	SLC17A3	1
4:10086547:A:C	GTEx/v8	Artery_Tibial	ENSG00000178163	C	1.28955e-13	0.230476	4.11011e-18	C	+	4	10086547	ZNF518B	1
7:73037956:A:G	GTEx/v8	Adipose_Visceral_Omentum	ENSG00000009950	G	1.29263e-13	0.242227	3.15084e-10	A	-	7	73037956	MLXIPL	1
4:10250503:A:G	GTEx/v8	Artery_Tibial	ENSG00000178163	A	1.29354e-13	0.254472	4.11011e-18	A	+	4	10250503	ZNF518B	1
4:10136121:G:T	GTEx/v7	Esophagus_Muscularis	ENSG00000109667	T	1.29713e-13	0.439502	2.86654e-19	T	+	4	10136121	SLC2A9	1
2:27685014:C:T	GTEx/v8	Esophagus_Muscularis	ENSG00000115241	T	1.29952e-13	-0.114153	9.78623e-11	C	+	2	27685014	PPM1G	1
4:10161175:C:T	GTEx/v8	Whole_Blood	ENSG00000109667	T	1.30128e-13	0.218012	1.49086e-16	T	+	4	10161175	SLC2A9	1
2:27748624:A:G	GTEx/v6	Muscle_Skeletal	ENSG00000115234	G	1.30222e-13	-7.74249	0.00030405	A	+	2	27748624	SNX17	1
4:10287559:G:T	GTEx/v8	Colon_Sigmoid	ENSG00000109667	T	1.30374e-13	-0.403447	7.87558e-21	G	+	4	10287559	SLC2A9	1
4:10206731:C:T	GTEx/v6	Artery_Tibial	ENSG00000109667	C	1.30443e-13	-7.85276	0.000263002	T	+	4	10206731	SLC2A9	1
4:10327774:A:G	GTEx/v8	Whole_Blood	ENSG00000109667	A	1.30697e-13	0.219901	1.49086e-16	A	+	4	10327774	SLC2A9	1
4:10250983:A:C	GTEx/v8	Artery_Tibial	ENSG00000109667	A	1.31072e-13	-0.293244	1.45881e-35	A	-	4	10250983	SLC2A9	1
4:10251544:T:TCTG	GTEx/v8	Artery_Tibial	ENSG00000109667	T	1.31072e-13	-0.293244	1.45881e-35	T	-	4	10251544	SLC2A9	1
6:26016462:C:T	GTEx/v8	Colon_Transverse	ENSG00000112343	T	1.3154e-13	-0.323344	3.84388e-09	T	-	6	26016462	TRIM38	1
2:27640325:A:G	GTEx/v7	Adrenal_Gland	ENSG00000157992	G	1.31569e-13	0.707052	2.26098e-10	A	-	2	27640325	KRTCAP3	1
2:27640980:A:G	GTEx/v7	Adrenal_Gland	ENSG00000157992	A	1.31569e-13	0.707052	2.26098e-10	G	-	2	27640980	KRTCAP3	1
4:10152582:C:T	GTEx/v8	Artery_Tibial	ENSG00000109667	T	1.3161e-13	0.300677	1.45881e-35	C	-	4	10152582	SLC2A9	1
4:10153203:A:G	GTEx/v8	Artery_Tibial	ENSG00000109667	G	1.3161e-13	0.300677	1.45881e-35	A	-	4	10153203	SLC2A9	1
4:10152329:C:G	GTEx/v8	Artery_Tibial	ENSG00000109667	C	1.31962e-13	0.30119	1.45881e-35	G	-	4	10152329	SLC2A9	1
7:73026378:C:T	GTEx/v7	Pancreas	ENSG00000009950	T	1.32017e-13	0.530715	2.46879e-14	C	-	7	73026378	MLXIPL	1
4:10254550:A:C	GTEx/v8	Colon_Sigmoid	ENSG00000109667	C	1.32225e-13	-0.403671	7.87558e-21	A	+	4	10254550	SLC2A9	1
4:10151106:C:CTT	GTEx/v8	Artery_Tibial	ENSG00000109667	C	1.32284e-13	0.300353	1.45881e-35	CTT	-	4	10151106	SLC2A9	1
4:10298704:A:C	GTEx/v8	Artery_Tibial	ENSG00000109667	A	1.32474e-13	-0.290707	1.45881e-35	A	-	4	10298704	SLC2A9	1
4:10387233:A:C	GTEx/v8	Muscle_Skeletal	ENSG00000109667	A	1.32622e-13	0.350893	1.76324e-15	A	+	4	10387233	SLC2A9	1
4:10390379:C:T	GTEx/v8	Muscle_Skeletal	ENSG00000109667	C	1.32622e-13	0.350893	1.76324e-15	C	+	4	10390379	SLC2A9	1
4:10404025:C:T	GTEx/v8	Muscle_Skeletal	ENSG00000109667	T	1.32622e-13	0.350893	1.76324e-15	T	+	4	10404025	SLC2A9	1
4:10083829:C:G	GTEx/v8	Artery_Aorta	ENSG00000109667	G	1.32886e-13	0.372884	1.40704e-10	G	+	4	10083829	SLC2A9	1
2:27573503:C:CA	GTEx/v7	Adipose_Subcutaneous	ENSG00000115216	CA	1.32922e-13	-0.251607	1.34646e-12	C	+	2	27573503	NRBP1	1
2:27574953:C:T	GTEx/v7	Adipose_Subcutaneous	ENSG00000115216	C	1.32922e-13	-0.251607	1.34646e-12	T	+	2	27574953	NRBP1	1
6:26035208:A:G	GTEx/v8	Whole_Blood	ENSG00000112343	A	1.33045e-13	-0.18319	2.71219e-11	A	-	6	26035208	TRIM38	1
6:25990367:A:G	GTEx/v7	Testis	ENSG00000124564	A	1.33106e-13	0.722218	4.15729e-12	A	+	6	25990367	SLC17A3	1
4:10297330:A:G	GTEx/v6	Artery_Tibial	ENSG00000109667	G	1.33154e-13	-7.84953	0.000263002	A	+	4	10297330	SLC2A9	1
4:10296699:C:T	GTEx/v6	Artery_Tibial	ENSG00000109667	C	1.33312e-13	-7.84934	0.000263002	T	+	4	10296699	SLC2A9	1
4:10013173:G:T	GTEx/v8	Thyroid	ENSG00000109667	G	1.33548e-13	-0.244006	9.04215e-10	G	-	4	10013173	SLC2A9	1
7:73043101:A:G	GTEx/v8	Esophagus_Muscularis	ENSG00000009950	A	1.3367e-13	0.356575	9.86939e-15	G	-	7	73043101	MLXIPL	1
4:10127141:A:G	GTEx/v8	Muscle_Skeletal	ENSG00000109667	A	1.34122e-13	0.301342	1.76324e-15	A	+	4	10127141	SLC2A9	1
4:9937852:A:G	EyeGEx	EyeGEx	ENSG00000109667	G	1.3425e-13	-0.591198	6.91797e-11	A	+	4	9937852	SLC2A9	1
4:9934744:G:T	EyeGEx	EyeGEx	ENSG00000109667	T	1.34265e-13	-0.591193	6.91874e-11	G	+	4	9934744	SLC2A9	1
7:72938718:C:T	GTEx/v6	Skin_Not_Sun_Exposed_Suprapubic	ENSG00000009950	C	1.34484e-13	8.10208	0.000506735	T	-	7	72938718	MLXIPL	1
4:10378261:C:T	GTEx/v7	Esophagus_Muscularis	ENSG00000109667	C	1.34939e-13	0.396525	2.86654e-19	C	+	4	10378261	SLC2A9	1
4:10386973:C:T	GTEx/v7	Esophagus_Muscularis	ENSG00000109667	C	1.34939e-13	0.396525	2.86654e-19	C	+	4	10386973	SLC2A9	1
4:10011321:C:G	GTEx/v8	Thyroid	ENSG00000109667	G	1.35361e-13	-0.244949	9.04215e-10	G	-	4	10011321	SLC2A9	1
4:10018153:A:C	GTEx/v8	Thyroid	ENSG00000109667	A	1.35361e-13	-0.244949	9.04215e-10	A	-	4	10018153	SLC2A9	1
4:9977154:C:T	EyeGEx	EyeGEx	ENSG00000109667	C	1.35525e-13	-0.636292	6.98367e-11	T	+	4	9977154	SLC2A9	1
4:10084570:G:T	GTEx/v7	Colon_Sigmoid	ENSG00000109667	G	1.35619e-13	0.53396	2.15598e-10	G	+	4	10084570	SLC2A9	1
4:10091454:G:T	GTEx/v7	Colon_Sigmoid	ENSG00000109667	G	1.35619e-13	0.53396	2.15598e-10	G	+	4	10091454	SLC2A9	1
4:10201873:G:T	GTEx/v8	Colon_Sigmoid	ENSG00000109667	T	1.36075e-13	-0.392754	7.87558e-21	G	+	4	10201873	SLC2A9	1
2:27651693:C:T	GTEx/v7	Muscle_Skeletal	ENSG00000157992	C	1.3609e-13	0.374656	8.11176e-10	T	-	2	27651693	KRTCAP3	1
6:25789390:A:T	GTEx/v8	Testis	ENSG00000186470	A	1.36275e-13	-0.663792	1.92295e-47	A	-	6	25789390	BTN3A2	1
6:25790356:A:T	GTEx/v8	Testis	ENSG00000186470	T	1.36275e-13	-0.663792	1.92295e-47	T	-	6	25790356	BTN3A2	1
6:25847730:C:T	GTEx/v8	Esophagus_Gastroesophageal_Junction	ENSG00000112343	T	1.36399e-13	-0.279244	9.22673e-13	T	-	6	25847730	TRIM38	1
6:25848019:A:G	GTEx/v8	Esophagus_Gastroesophageal_Junction	ENSG00000112343	G	1.36399e-13	-0.279244	9.22673e-13	G	-	6	25848019	TRIM38	1
6:25849620:A:G	GTEx/v8	Esophagus_Gastroesophageal_Junction	ENSG00000112343	G	1.36399e-13	-0.279244	9.22673e-13	G	-	6	25849620	TRIM38	1
4:10381279:C:T	EyeGEx	EyeGEx	ENSG00000109667	C	1.36694e-13	-0.667592	7.04391e-11	T	+	4	10381279	SLC2A9	1
4:10055439:C:G	EyeGEx	EyeGEx	ENSG00000109667	C	1.37324e-13	0.587648	7.07638e-11	C	+	4	10055439	SLC2A9	1
2:27599132:A:G	GTEx/v7	Adrenal_Gland	ENSG00000157992	A	1.37406e-13	0.70717	2.26098e-10	G	-	2	27599132	KRTCAP3	1
4:10296114:C:T	GTEx/v8	Colon_Sigmoid	ENSG00000109667	T	1.37541e-13	-0.410314	7.87558e-21	C	+	4	10296114	SLC2A9	1
4:10300442:C:T	GTEx/v8	Colon_Sigmoid	ENSG00000109667	C	1.37541e-13	-0.410314	7.87558e-21	T	+	4	10300442	SLC2A9	1
2:27597805:C:CTT	GTEx/v8	Heart_Atrial_Appendage	ENSG00000115234	C	1.3774e-13	-0.223078	2.00912e-09	CTT	+	2	27597805	SNX17	1
2:27661020:C:T	GTEx/v7	Adrenal_Gland	ENSG00000157992	C	1.37813e-13	0.721411	2.26098e-10	T	-	2	27661020	KRTCAP3	1
4:10088260:A:G	GTEx/v8	Artery_Tibial	ENSG00000178163	G	1.37905e-13	0.230086	4.11011e-18	G	+	4	10088260	ZNF518B	1
4:10250026:C:T	GTEx/v8	Whole_Blood	ENSG00000109667	C	1.38692e-13	0.210453	1.49086e-16	C	+	4	10250026	SLC2A9	1
4:10303417:C:T	GTEx/v8	Whole_Blood	ENSG00000109667	T	1.3896e-13	0.212946	1.49086e-16	T	+	4	10303417	SLC2A9	1
6:25990367:A:G	GTEx/v8	Pancreas	ENSG00000112343	A	1.391e-13	-0.373429	2.13006e-09	A	-	6	25990367	TRIM38	1
4:10091454:G:T	GTEx/v8	Esophagus_Gastroesophageal_Junction	ENSG00000109667	G	1.39151e-13	0.326276	1.61133e-14	G	+	4	10091454	SLC2A9	1
4:10165779:G:T	GTEx/v8	Artery_Tibial	ENSG00000109667	T	1.39274e-13	-0.310427	1.45881e-35	G	+	4	10165779	SLC2A9	1
2:27640980:A:G	GTEx/v6	Skin_Sun_Exposed_Lower_leg	ENSG00000115216	A	1.39605e-13	-7.81161	0.00028813	G	+	2	27640980	NRBP1	1
4:10078756:C:T	GTEx/v8	Esophagus_Gastroesophageal_Junction	ENSG00000109667	T	1.39837e-13	0.376794	1.61133e-14	T	+	4	10078756	SLC2A9	1
2:27727314:C:T	GTEx/v8	Whole_Blood	ENSG00000157992	T	1.40073e-13	0.267564	1.50191e-10	C	-	2	27727314	KRTCAP3	1
4:10295500:C:T	GTEx/v6	Artery_Tibial	ENSG00000109667	C	1.40104e-13	-7.84153	0.000263002	T	+	4	10295500	SLC2A9	1
2:27684957:C:T	EyeGEx	EyeGEx	ENSG00000115241	C	1.40433e-13	-0.518686	5.20639e-11	T	+	2	27684957	PPM1G	1
4:9934561:C:T	EyeGEx	EyeGEx	ENSG00000109667	T	1.40451e-13	-0.597325	7.23751e-11	C	+	4	9934561	SLC2A9	1
4:10175508:A:C	GTEx/v8	Muscle_Skeletal	ENSG00000109667	C	1.40554e-13	0.345236	1.76324e-15	C	+	4	10175508	SLC2A9	1
4:10300382:A:G	GTEx/v6	Artery_Tibial	ENSG00000109667	G	1.40721e-13	-7.84083	0.000263002	A	+	4	10300382	SLC2A9	1
2:27697953:C:CAGA	GTEx/v8	Esophagus_Muscularis	ENSG00000115241	CAGA	1.40859e-13	-0.113994	9.78623e-11	C	+	2	27697953	PPM1G	1
6:26097046:C:T	GTEx/v8	Muscle_Skeletal	ENSG00000187837	C	1.41101e-13	0.282457	2.64691e-10	C	+	6	26097046	HIST1H1C	1
7:73055461:A:C	GTEx/v8	Cells_Cultured_fibroblasts	ENSG00000009950	C	1.41291e-13	0.487614	3.94239e-12	A	-	7	73055461	MLXIPL	1
4:10152329:C:G	GTEx/v8	Esophagus_Muscularis	ENSG00000109667	C	1.41408e-13	0.294595	3.68626e-33	G	-	4	10152329	SLC2A9	1
4:10149064:C:T	GTEx/v8	Esophagus_Muscularis	ENSG00000109667	T	1.41593e-13	0.29261	3.68626e-33	C	-	4	10149064	SLC2A9	1
2:27548038:A:C	GTEx/v8	Artery_Tibial	ENSG00000115216	C	1.41707e-13	-0.156944	7.8923e-11	A	+	2	27548038	NRBP1	1
2:27550967:A:G	GTEx/v8	Artery_Tibial	ENSG00000115216	G	1.41707e-13	-0.156944	7.8923e-11	A	+	2	27550967	NRBP1	1
2:27651375:C:T	GTEx/v8	Esophagus_Muscularis	ENSG00000115216	T	1.41959e-13	-0.158303	1.45257e-09	C	+	2	27651375	NRBP1	1
4:10182913:C:T	GTEx/v6	Artery_Tibial	ENSG00000178163	C	1.42275e-13	-7.83911	0.000263002	T	+	4	10182913	ZNF518B	1
4:10065873:A:G	DICE	T_CD4_TH1	ENSG00000109667	A	1.42786e-13	1.03991	0.049	A	+	4	10065873	SLC2A9	1
4:10065886:C:T	DICE	T_CD4_TH1	ENSG00000109667	C	1.42786e-13	1.03991	0.049	C	+	4	10065886	SLC2A9	1
4:10066870:A:G	DICE	T_CD4_TH1	ENSG00000109667	G	1.42786e-13	1.03991	0.049	G	+	4	10066870	SLC2A9	1
4:10068194:C:G	DICE	T_CD4_TH1	ENSG00000109667	G	1.42786e-13	1.03991	0.049	G	+	4	10068194	SLC2A9	1
4:10068835:A:G	DICE	T_CD4_TH1	ENSG00000109667	A	1.42786e-13	1.03991	0.049	A	+	4	10068835	SLC2A9	1
4:10196971:G:GT	GTEx/v8	Muscle_Skeletal	ENSG00000109667	GT	1.42871e-13	0.332123	1.76324e-15	GT	+	4	10196971	SLC2A9	1
4:10183895:C:T	GTEx/v8	Artery_Tibial	ENSG00000178163	T	1.4324e-13	-0.212764	4.11011e-18	T	-	4	10183895	ZNF518B	1
2:27706640:C:T	GTEx/v8	Esophagus_Muscularis	ENSG00000115241	C	1.43248e-13	-0.111418	9.78623e-11	T	+	2	27706640	PPM1G	1
6:25859413:A:G	GTEx/v8	Thyroid	ENSG00000186470	G	1.44118e-13	-0.430291	3.78623e-120	G	-	6	25859413	BTN3A2	1
6:25859508:A:C	GTEx/v8	Thyroid	ENSG00000186470	C	1.44118e-13	-0.430291	3.78623e-120	C	-	6	25859508	BTN3A2	1
6:25863487:C:G	GTEx/v8	Thyroid	ENSG00000186470	C	1.44118e-13	-0.430291	3.78623e-120	C	-	6	25863487	BTN3A2	1
6:25694491:G:T	GTEx/v8	Adrenal_Gland	ENSG00000124564	G	1.44278e-13	-0.645993	9.60669e-17	T	+	6	25694491	SLC17A3	1
11:64353405:C:T	GTEx/v8	Cells_Cultured_fibroblasts	ENSG00000110076	C	1.4451e-13	-0.220663	2.87572e-19	T	+	11	64353405	NRXN2	1
7:72885810:A:G	GTEx/v6	Thyroid	ENSG00000009950	A	1.45028e-13	7.84995	0.000224494	G	-	7	72885810	MLXIPL	1
4:10339095:A:G	GTEx/v8	Colon_Sigmoid	ENSG00000109667	A	1.45482e-13	-0.404694	7.87558e-21	G	+	4	10339095	SLC2A9	1
11:64456099:C:T	GTEx/v8	Nerve_Tibial	ENSG00000110076	T	1.46243e-13	-0.24225	2.66449e-11	C	+	11	64456099	NRXN2	1
11:64456240:C:G	GTEx/v8	Nerve_Tibial	ENSG00000110076	C	1.46243e-13	-0.24225	2.66449e-11	G	+	11	64456240	NRXN2	1
2:27696737:C:T	GTEx/v8	Muscle_Skeletal	ENSG00000157992	T	1.4638e-13	0.293435	3.55294e-11	C	-	2	27696737	KRTCAP3	1
2:27671255:C:T	GTEx/v7	Muscle_Skeletal	ENSG00000157992	C	1.466e-13	0.373163	8.11176e-10	T	-	2	27671255	KRTCAP3	1
2:27671257:C:T	GTEx/v7	Muscle_Skeletal	ENSG00000157992	T	1.466e-13	0.373163	8.11176e-10	C	-	2	27671257	KRTCAP3	1
2:27566989:C:T	GTEx/v7	Adipose_Subcutaneous	ENSG00000115216	C	1.4732e-13	-0.251304	1.34646e-12	T	+	2	27566989	NRBP1	1
7:72868522:A:G	GTEx/v6	Thyroid	ENSG00000009950	G	1.47473e-13	7.84731	0.000224494	A	-	7	72868522	MLXIPL	1
4:10119897:C:G	GTEx/v7	Muscle_Skeletal	ENSG00000109667	C	1.48191e-13	0.422085	3.21323e-10	C	+	4	10119897	SLC2A9	1
4:10047925:A:G	GTEx/v8	Thyroid	ENSG00000109667	A	1.4825e-13	-0.243285	9.04215e-10	A	-	4	10047925	SLC2A9	1
4:10290726:A:G	GTEx/v8	Artery_Tibial	ENSG00000109667	G	1.48519e-13	-0.289496	1.45881e-35	G	-	4	10290726	SLC2A9	1
2:27651693:C:T	GTEx/v8	Artery_Tibial	ENSG00000115216	C	1.4857e-13	-0.15738	7.8923e-11	T	+	2	27651693	NRBP1	1
2:27652396:C:CGAG	GTEx/v8	Artery_Tibial	ENSG00000115216	CGAG	1.4857e-13	-0.15738	7.8923e-11	C	+	2	27652396	NRBP1	1
4:10391208:A:G	GTEx/v8	Colon_Sigmoid	ENSG00000109667	G	1.48712e-13	0.43824	7.87558e-21	G	+	4	10391208	SLC2A9	1
4:10315847:C:T	GTEx/v8	Artery_Tibial	ENSG00000109667	T	1.48768e-13	-0.288481	1.45881e-35	T	-	4	10315847	SLC2A9	1
4:10143582:C:T	GTEx/v8	Esophagus_Muscularis	ENSG00000109667	C	1.48786e-13	0.292008	3.68626e-33	T	-	4	10143582	SLC2A9	1
4:10237799:A:G	GTEx/v8	Muscle_Skeletal	ENSG00000109667	A	1.4881e-13	0.336588	1.76324e-15	A	+	4	10237799	SLC2A9	1
4:10174917:A:G	GTEx/v8	Muscle_Skeletal	ENSG00000109667	A	1.49024e-13	0.346221	1.76324e-15	A	+	4	10174917	SLC2A9	1
2:27678471:A:G	EyeGEx	EyeGEx	ENSG00000115241	G	1.49072e-13	-0.518229	5.52667e-11	A	+	2	27678471	PPM1G	1
2:27711254:C:CA	GTEx/v8	Muscle_Skeletal	ENSG00000157992	CA	1.49252e-13	0.292218	3.55294e-11	C	-	2	27711254	KRTCAP3	1
2:27711257:G:GACT	GTEx/v8	Muscle_Skeletal	ENSG00000157992	GACT	1.49252e-13	0.292218	3.55294e-11	G	-	2	27711257	KRTCAP3	1
2:27673798:C:T	GTEx/v8	Lung	ENSG00000115216	C	1.49801e-13	-0.202499	3.83418e-09	T	+	2	27673798	NRBP1	1
4:10287987:A:G	GTEx/v7	Esophagus_Muscularis	ENSG00000109667	G	1.50023e-13	0.399449	2.86654e-19	G	+	4	10287987	SLC2A9	1
4:10291968:C:T	GTEx/v7	Esophagus_Muscularis	ENSG00000109667	C	1.50023e-13	0.399449	2.86654e-19	C	+	4	10291968	SLC2A9	1
7:72977249:C:T	GTEx/v8	Adipose_Visceral_Omentum	ENSG00000009950	T	1.50132e-13	0.2169	3.15084e-10	C	-	7	72977249	MLXIPL	1
7:72988069:C:T	GTEx/v8	Adipose_Visceral_Omentum	ENSG00000009950	T	1.50132e-13	0.2169	3.15084e-10	C	-	7	72988069	MLXIPL	1
7:72998952:A:G	GTEx/v8	Adipose_Visceral_Omentum	ENSG00000009950	G	1.50132e-13	0.2169	3.15084e-10	A	-	7	72998952	MLXIPL	1
7:73005776:C:T	GTEx/v8	Adipose_Visceral_Omentum	ENSG00000009950	T	1.50132e-13	0.2169	3.15084e-10	C	-	7	73005776	MLXIPL	1
7:73006388:C:T	GTEx/v8	Adipose_Visceral_Omentum	ENSG00000009950	T	1.50132e-13	0.2169	3.15084e-10	C	-	7	73006388	MLXIPL	1
4:10249728:C:T	GTEx/v8	Whole_Blood	ENSG00000109667	T	1.51232e-13	0.21526	1.49086e-16	T	+	4	10249728	SLC2A9	1
4:9937085:C:T	EyeGEx	EyeGEx	ENSG00000109667	T	1.51252e-13	-0.596089	7.79409e-11	C	+	4	9937085	SLC2A9	1
4:10092728:A:G	GTEx/v8	Esophagus_Gastroesophageal_Junction	ENSG00000109667	A	1.51457e-13	0.379628	1.61133e-14	A	+	4	10092728	SLC2A9	1
4:10092879:A:T	GTEx/v8	Esophagus_Gastroesophageal_Junction	ENSG00000109667	A	1.51457e-13	0.379628	1.61133e-14	A	+	4	10092879	SLC2A9	1
4:10094698:A:G	GTEx/v8	Esophagus_Gastroesophageal_Junction	ENSG00000109667	A	1.51457e-13	0.379628	1.61133e-14	A	+	4	10094698	SLC2A9	1
4:10095422:C:CAG	GTEx/v8	Esophagus_Gastroesophageal_Junction	ENSG00000109667	C	1.51457e-13	0.379628	1.61133e-14	C	+	4	10095422	SLC2A9	1
4:10097976:C:T	GTEx/v8	Esophagus_Gastroesophageal_Junction	ENSG00000109667	T	1.51457e-13	0.379628	1.61133e-14	T	+	4	10097976	SLC2A9	1
4:10099277:A:G	GTEx/v8	Esophagus_Gastroesophageal_Junction	ENSG00000109667	A	1.51457e-13	0.379628	1.61133e-14	A	+	4	10099277	SLC2A9	1
4:10289874:C:T	GTEx/v8	Colon_Sigmoid	ENSG00000109667	C	1.51739e-13	-0.399431	7.87558e-21	T	+	4	10289874	SLC2A9	1
4:10091098:A:G	DICE	T_CD4_naive_TREG	ENSG00000109667	G	1.52203e-13	1.05594	0.049	G	+	4	10091098	SLC2A9	1
6:25882642:C:G	DICE	T_CD4_TH17	ENSG00000124568	G	1.52288e-13	1.04575	0.049	G	+	6	25882642	SLC17A1	1
6:25883714:A:G	DICE	T_CD4_TH17	ENSG00000124568	G	1.52288e-13	1.04575	0.049	G	+	6	25883714	SLC17A1	1
6:25884664:A:C	DICE	T_CD4_TH17	ENSG00000124568	C	1.52288e-13	1.04575	0.049	C	+	6	25884664	SLC17A1	1
4:10151106:C:CTT	GTEx/v8	Esophagus_Muscularis	ENSG00000109667	C	1.52318e-13	0.293337	3.68626e-33	CTT	-	4	10151106	SLC2A9	1
4:10139906:C:G	GTEx/v8	Artery_Tibial	ENSG00000109667	G	1.52355e-13	-0.285195	1.45881e-35	G	-	4	10139906	SLC2A9	1
6:25789199:A:ATAGG	GTEx/v8	Heart_Left_Ventricle	ENSG00000186470	ATAGG	1.52581e-13	-0.434451	1.22227e-72	ATAGG	-	6	25789199	BTN3A2	1
2:27673798:C:T	GTEx/v8	Whole_Blood	ENSG00000157992	C	1.52725e-13	0.267821	1.50191e-10	T	-	2	27673798	KRTCAP3	1
4:10120565:A:G	GTEx/v7	Muscle_Skeletal	ENSG00000109667	A	1.53148e-13	0.419	3.21323e-10	A	+	4	10120565	SLC2A9	1
2:27571848:A:C	GTEx/v7	Adipose_Subcutaneous	ENSG00000115216	A	1.53857e-13	-0.251509	1.34646e-12	C	+	2	27571848	NRBP1	1
4:10146861:T:TGGAG	GTEx/v8	Artery_Tibial	ENSG00000109667	T	1.53891e-13	0.297153	1.45881e-35	TGGAG	-	4	10146861	SLC2A9	1
4:10314025:A:G	GTEx/v8	Colon_Sigmoid	ENSG00000109667	A	1.55087e-13	-0.399477	7.87558e-21	G	+	4	10314025	SLC2A9	1
4:10315343:T:TC	GTEx/v8	Colon_Sigmoid	ENSG00000109667	TC	1.55087e-13	-0.399477	7.87558e-21	T	+	4	10315343	SLC2A9	1
2:27604279:A:G	GTEx/v7	Muscle_Skeletal	ENSG00000157992	G	1.56852e-13	0.374664	8.11176e-10	A	-	2	27604279	KRTCAP3	1
4:10247267:A:G	GTEx/v8	Artery_Tibial	ENSG00000178163	G	1.57206e-13	0.250454	4.11011e-18	G	+	4	10247267	ZNF518B	1
2:27605762:A:G	GTEx/v7	Adipose_Subcutaneous	ENSG00000115216	A	1.58182e-13	-0.256664	1.34646e-12	G	+	2	27605762	NRBP1	1
2:27628635:A:G	GTEx/v6	Skin_Sun_Exposed_Lower_leg	ENSG00000115216	G	1.58585e-13	-7.79176	0.00028813	A	+	2	27628635	NRBP1	1
4:10086547:A:C	DICE	T_CD4_naive	ENSG00000109667	C	1.58725e-13	1.04086	0.049	C	+	4	10086547	SLC2A9	1
2:27648726:C:T	GTEx/v8	Artery_Tibial	ENSG00000115216	C	1.58788e-13	-0.159125	7.8923e-11	T	+	2	27648726	NRBP1	1
7:72912032:A:AAAAAAG	GTEx/v6	Skin_Not_Sun_Exposed_Suprapubic	ENSG00000009950	A	1.59117e-13	8.07316	0.000506735	AAAAAAG	-	7	72912032	MLXIPL	1
4:10382709:C:G	GTEx/v8	Colon_Sigmoid	ENSG00000109667	C	1.59206e-13	-0.40098	7.87558e-21	G	+	4	10382709	SLC2A9	1
4:10287987:A:G	GTEx/v8	Muscle_Skeletal	ENSG00000109667	G	1.60921e-13	0.347231	1.76324e-15	G	+	4	10287987	SLC2A9	1
4:10291968:C:T	GTEx/v8	Muscle_Skeletal	ENSG00000109667	C	1.60921e-13	0.347231	1.76324e-15	C	+	4	10291968	SLC2A9	1
4:10303417:C:T	GTEx/v8	Muscle_Skeletal	ENSG00000109667	T	1.61274e-13	0.345465	1.76324e-15	T	+	4	10303417	SLC2A9	1
11:64352063:A:G	GTEx/v8	Skin_Not_Sun_Exposed_Suprapubic	ENSG00000110076	G	1.61322e-13	0.264814	6.57833e-21	G	+	11	64352063	NRXN2	1
11:64355772:C:G	GTEx/v8	Skin_Not_Sun_Exposed_Suprapubic	ENSG00000110076	G	1.61322e-13	0.264814	6.57833e-21	G	+	11	64355772	NRXN2	1
11:64357072:C:T	GTEx/v8	Skin_Not_Sun_Exposed_Suprapubic	ENSG00000110076	C	1.61322e-13	0.264814	6.57833e-21	C	+	11	64357072	NRXN2	1
11:64357539:A:G	GTEx/v8	Skin_Not_Sun_Exposed_Suprapubic	ENSG00000110076	A	1.61322e-13	0.264814	6.57833e-21	A	+	11	64357539	NRXN2	1
11:64358265:C:T	GTEx/v8	Skin_Not_Sun_Exposed_Suprapubic	ENSG00000110076	T	1.61322e-13	0.264814	6.57833e-21	T	+	11	64358265	NRXN2	1
11:64360630:A:G	GTEx/v8	Skin_Not_Sun_Exposed_Suprapubic	ENSG00000110076	A	1.61322e-13	0.264814	6.57833e-21	A	+	11	64360630	NRXN2	1
4:10054787:C:T	GTEx/v8	Adipose_Subcutaneous	ENSG00000109667	C	1.62501e-13	0.280973	1.29704e-11	C	+	4	10054787	SLC2A9	1
4:10064011:C:T	GTEx/v6	Esophagus_Muscularis	ENSG00000109667	C	1.62564e-13	7.9796	0.000335986	C	+	4	10064011	SLC2A9	1
2:27615389:C:T	GTEx/v8	Muscle_Skeletal	ENSG00000157992	T	1.63006e-13	0.295469	3.55294e-11	C	-	2	27615389	KRTCAP3	1
2:27628635:A:G	GTEx/v8	Esophagus_Muscularis	ENSG00000115241	G	1.63042e-13	-0.114517	9.78623e-11	A	+	2	27628635	PPM1G	1
11:64365668:A:C	GTEx/v8	Cells_Cultured_fibroblasts	ENSG00000110076	A	1.63622e-13	-0.22042	2.87572e-19	C	+	11	64365668	NRXN2	1
2:27649929:G:T	EyeGEx	EyeGEx	ENSG00000115241	G	1.63719e-13	-0.517615	6.0697e-11	T	+	2	27649929	PPM1G	1
2:27651375:C:T	EyeGEx	EyeGEx	ENSG00000115241	T	1.63906e-13	-0.517596	6.07663e-11	C	+	2	27651375	PPM1G	1
2:27656822:G:GA	EyeGEx	EyeGEx	ENSG00000115241	GA	1.6414e-13	-0.517573	6.0853e-11	G	+	2	27656822	PPM1G	1
4:10264888:A:G	GTEx/v7	Esophagus_Muscularis	ENSG00000109667	A	1.64658e-13	0.398524	2.86654e-19	A	+	4	10264888	SLC2A9	1
6:25940719:C:G	GTEx/v8	Esophagus_Gastroesophageal_Junction	ENSG00000112343	C	1.64684e-13	-0.27987	9.22673e-13	C	-	6	25940719	TRIM38	1
2:27619049:C:G	GTEx/v6	Skin_Not_Sun_Exposed_Suprapubic	ENSG00000115216	G	1.6471e-13	-8.06721	0.000506735	C	+	2	27619049	NRBP1	1
2:27665361:C:G	GTEx/v7	Muscle_Skeletal	ENSG00000157992	G	1.65837e-13	0.374433	8.11176e-10	C	-	2	27665361	KRTCAP3	1
4:10086670:C:T	GTEx/v8	Artery_Tibial	ENSG00000178163	T	1.65982e-13	0.230359	4.11011e-18	T	+	4	10086670	ZNF518B	1
4:10085902:C:G	GTEx/v8	Esophagus_Gastroesophageal_Junction	ENSG00000109667	G	1.67132e-13	0.373698	1.61133e-14	G	+	4	10085902	SLC2A9	1
4:10088193:G:GAC	GTEx/v8	Esophagus_Gastroesophageal_Junction	ENSG00000109667	G	1.67132e-13	0.373698	1.61133e-14	G	+	4	10088193	SLC2A9	1
4:10097745:A:G	GTEx/v8	Esophagus_Gastroesophageal_Junction	ENSG00000109667	G	1.67132e-13	0.373698	1.61133e-14	G	+	4	10097745	SLC2A9	1
4:10099674:A:G	GTEx/v8	Esophagus_Gastroesophageal_Junction	ENSG00000109667	A	1.67132e-13	0.373698	1.61133e-14	A	+	4	10099674	SLC2A9	1
4:10101131:C:T	GTEx/v8	Esophagus_Gastroesophageal_Junction	ENSG00000109667	C	1.67132e-13	0.373698	1.61133e-14	C	+	4	10101131	SLC2A9	1
4:10104173:C:T	GTEx/v8	Esophagus_Gastroesophageal_Junction	ENSG00000109667	T	1.67132e-13	0.373698	1.61133e-14	T	+	4	10104173	SLC2A9	1
4:10104191:A:G	GTEx/v8	Esophagus_Gastroesophageal_Junction	ENSG00000109667	A	1.67132e-13	0.373698	1.61133e-14	A	+	4	10104191	SLC2A9	1
4:10112529:G:T	GTEx/v8	Esophagus_Gastroesophageal_Junction	ENSG00000109667	G	1.67132e-13	0.373698	1.61133e-14	G	+	4	10112529	SLC2A9	1
4:10086547:A:C	GTEx/v7	Colon_Sigmoid	ENSG00000109667	C	1.67134e-13	0.529065	2.15598e-10	C	+	4	10086547	SLC2A9	1
4:10086670:C:T	GTEx/v7	Colon_Sigmoid	ENSG00000109667	T	1.67134e-13	0.529065	2.15598e-10	T	+	4	10086670	SLC2A9	1
4:10087685:C:T	GTEx/v7	Colon_Sigmoid	ENSG00000109667	T	1.67134e-13	0.529065	2.15598e-10	T	+	4	10087685	SLC2A9	1
4:10068064:C:T	DICE	T_CD8_naive	ENSG00000109667	T	1.67166e-13	1.04355	0.049	T	+	4	10068064	SLC2A9	1
4:88912261:C:T	GTEx/v6	Testis	ENSG00000118785	C	1.67707e-13	8.30361	0.000378299	T	-	4	88912261	SPP1	1
11:64368670:C:G	GTEx/v8	Nerve_Tibial	ENSG00000110076	C	1.68252e-13	-0.237556	2.66449e-11	G	+	11	64368670	NRXN2	1
2:27711254:C:CA	GTEx/v7	Skin_Not_Sun_Exposed_Suprapubic	ENSG00000115216	CA	1.68885e-13	-0.211046	9.20042e-19	C	+	2	27711254	NRBP1	1
2:27711257:G:GACT	GTEx/v7	Skin_Not_Sun_Exposed_Suprapubic	ENSG00000115216	GACT	1.68885e-13	-0.211046	9.20042e-19	G	+	2	27711257	NRBP1	1
4:10134448:C:G	GTEx/v8	Adipose_Subcutaneous	ENSG00000109667	C	1.69158e-13	0.305782	1.29704e-11	C	+	4	10134448	SLC2A9	1
4:10075485:C:T	GTEx/v7	Colon_Sigmoid	ENSG00000109667	T	1.6928e-13	0.545686	2.15598e-10	T	+	4	10075485	SLC2A9	1
2:27673798:C:T	GTEx/v8	Artery_Tibial	ENSG00000115216	C	1.69592e-13	-0.156589	7.8923e-11	T	+	2	27673798	NRBP1	1
2:27586155:A:C	GTEx/v7	Adrenal_Gland	ENSG00000157992	C	1.69843e-13	0.679815	2.26098e-10	A	-	2	27586155	KRTCAP3	1
6:25700408:A:G	GTEx/v7	Testis	ENSG00000146047	G	1.71382e-13	0.574517	3.43982e-11	A	-	6	25700408	HIST1H2BA	1
4:10343578:C:G	GTEx/v6	Artery_Tibial	ENSG00000109667	C	1.72047e-13	-7.80917	0.000263002	G	+	4	10343578	SLC2A9	1
2:27626017:A:T	GTEx/v8	Muscle_Skeletal	ENSG00000157992	T	1.72841e-13	0.301164	3.55294e-11	A	-	2	27626017	KRTCAP3	1
7:72904810:C:T	GTEx/v6	Skin_Not_Sun_Exposed_Suprapubic	ENSG00000009950	T	1.72844e-13	8.05891	0.000506735	C	-	7	72904810	MLXIPL	1
7:73045938:C:T	GTEx/v6	Skin_Not_Sun_Exposed_Suprapubic	ENSG00000009950	C	1.73058e-13	8.0587	0.000506735	T	-	7	73045938	MLXIPL	1
4:10290650:C:T	GTEx/v7	Esophagus_Muscularis	ENSG00000109667	C	1.74086e-13	0.397453	2.86654e-19	C	+	4	10290650	SLC2A9	1
2:27652153:G:T	GTEx/v8	Artery_Tibial	ENSG00000115216	T	1.74168e-13	-0.156068	7.8923e-11	G	+	2	27652153	NRBP1	1
4:10316531:C:T	GTEx/v7	Esophagus_Muscularis	ENSG00000109667	C	1.74281e-13	0.396704	2.86654e-19	C	+	4	10316531	SLC2A9	1
4:10338694:C:T	GTEx/v7	Esophagus_Muscularis	ENSG00000109667	T	1.74281e-13	0.396704	2.86654e-19	T	+	4	10338694	SLC2A9	1
4:10169936:G:T	GTEx/v8	Muscle_Skeletal	ENSG00000109667	T	1.74304e-13	0.343863	1.76324e-15	T	+	4	10169936	SLC2A9	1
4:10252005:G:T	GTEx/v7	Esophagus_Muscularis	ENSG00000109667	T	1.74471e-13	-0.364765	2.86654e-19	G	+	4	10252005	SLC2A9	1
4:9968455:A:AAAC	GTEx/v7	Artery_Tibial	ENSG00000109667	AAAC	1.74842e-13	-0.381217	8.1164e-23	A	+	4	9968455	SLC2A9	1
2:27741237:C:T	GTEx/v8	Cells_Cultured_fibroblasts	ENSG00000115216	C	1.75412e-13	-0.167838	5.31546e-26	T	+	2	27741237	NRBP1	1
2:27716004:C:T	GTEx/v7	Adrenal_Gland	ENSG00000157992	C	1.75585e-13	0.726396	2.26098e-10	T	-	2	27716004	KRTCAP3	1
6:26012875:C:T	GTEx/v8	Colon_Transverse	ENSG00000112343	T	1.75764e-13	-0.323407	3.84388e-09	T	-	6	26012875	TRIM38	1
4:10250777:C:T	GTEx/v7	Esophagus_Muscularis	ENSG00000109667	C	1.75835e-13	-0.364811	2.86654e-19	T	+	4	10250777	SLC2A9	1
4:10124838:C:G	GTEx/v6	Esophagus_Muscularis	ENSG00000109667	C	1.76447e-13	7.96592	0.000335986	C	+	4	10124838	SLC2A9	1
7:73043665:C:T	GTEx/v8	Esophagus_Muscularis	ENSG00000009950	C	1.76546e-13	0.359175	9.86939e-15	T	-	7	73043665	MLXIPL	1
7:73045483:C:T	GTEx/v8	Esophagus_Muscularis	ENSG00000009950	C	1.76546e-13	0.359175	9.86939e-15	T	-	7	73045483	MLXIPL	1
6:25710555:C:T	GTEx/v7	Testis	ENSG00000146047	T	1.76934e-13	0.569778	3.43982e-11	C	-	6	25710555	HIST1H2BA	1
4:10181387:A:T	GTEx/v8	Whole_Blood	ENSG00000109667	A	1.77233e-13	0.212317	1.49086e-16	A	+	4	10181387	SLC2A9	1
4:10256577:C:T	GTEx/v8	Artery_Tibial	ENSG00000178163	T	1.77475e-13	0.261734	4.11011e-18	T	+	4	10256577	ZNF518B	1
4:10254162:C:T	GTEx/v7	Esophagus_Muscularis	ENSG00000109667	T	1.77609e-13	-0.363804	2.86654e-19	C	+	4	10254162	SLC2A9	1
4:10132047:C:G	EyeGEx	EyeGEx	ENSG00000109667	G	1.77629e-13	-0.653889	9.15331e-11	C	+	4	10132047	SLC2A9	1
2:27651054:A:T	GTEx/v7	Muscle_Skeletal	ENSG00000157992	T	1.77779e-13	0.371255	8.11176e-10	A	-	2	27651054	KRTCAP3	1
6:25827516:A:G	GTEx/v8	Esophagus_Gastroesophageal_Junction	ENSG00000112343	G	1.78313e-13	-0.284086	9.22673e-13	G	-	6	25827516	TRIM38	1
6:25830298:A:G	GTEx/v8	Esophagus_Gastroesophageal_Junction	ENSG00000112343	G	1.78313e-13	-0.284086	9.22673e-13	G	-	6	25830298	TRIM38	1
2:27647576:C:T	GTEx/v7	Muscle_Skeletal	ENSG00000157992	T	1.78483e-13	0.373503	8.11176e-10	C	-	2	27647576	KRTCAP3	1
4:10358790:C:G	GTEx/v8	Colon_Sigmoid	ENSG00000109667	C	1.78536e-13	0.409112	7.87558e-21	C	+	4	10358790	SLC2A9	1
4:10359607:A:G	GTEx/v8	Colon_Sigmoid	ENSG00000109667	G	1.78536e-13	0.409112	7.87558e-21	G	+	4	10359607	SLC2A9	1
4:10342343:T:TA	EyeGEx	EyeGEx	ENSG00000109667	TA	1.79801e-13	0.576748	9.26524e-11	TA	+	4	10342343	SLC2A9	1
4:10386135:G:T	GTEx/v8	Muscle_Skeletal	ENSG00000109667	T	1.79821e-13	0.351092	1.76324e-15	T	+	4	10386135	SLC2A9	1
4:10296699:C:T	GTEx/v7	Esophagus_Muscularis	ENSG00000109667	C	1.80393e-13	-0.360049	2.86654e-19	T	+	4	10296699	SLC2A9	1
4:10088260:A:G	GTEx/v7	Colon_Sigmoid	ENSG00000109667	G	1.80766e-13	0.528334	2.15598e-10	G	+	4	10088260	SLC2A9	1
4:10136124:A:C	GTEx/v7	Artery_Tibial	ENSG00000109667	C	1.81053e-13	0.514632	8.1164e-23	C	+	4	10136124	SLC2A9	1
4:10349168:A:G	GTEx/v6	Artery_Tibial	ENSG00000109667	A	1.8125e-13	-7.80095	0.000263002	G	+	4	10349168	SLC2A9	1
4:10181387:A:T	GTEx/v8	Artery_Tibial	ENSG00000178163	A	1.81408e-13	0.254393	4.11011e-18	A	+	4	10181387	ZNF518B	1
4:10181387:A:T	GTEx/v6	Artery_Tibial	ENSG00000109667	A	1.81443e-13	7.80079	0.000263002	A	+	4	10181387	SLC2A9	1
4:10136149:G:T	GTEx/v7	Esophagus_Muscularis	ENSG00000109667	G	1.81466e-13	0.445185	2.86654e-19	G	+	4	10136149	SLC2A9	1
4:10246723:G:T	GTEx/v8	Artery_Tibial	ENSG00000178163	G	1.81885e-13	0.250573	4.11011e-18	G	+	4	10246723	ZNF518B	1
4:10392314:C:CCACTAA	GTEx/v8	Artery_Tibial	ENSG00000109667	CCACTAA	1.82458e-13	-0.286768	1.45881e-35	CCACTAA	-	4	10392314	SLC2A9	1
2:27615294:C:T	GTEx/v6	Skin_Sun_Exposed_Lower_leg	ENSG00000115216	T	1.82671e-13	-7.76971	0.00028813	C	+	2	27615294	NRBP1	1
4:10181672:C:T	GTEx/v6	Artery_Tibial	ENSG00000178163	T	1.83114e-13	-7.79934	0.000263002	C	+	4	10181672	ZNF518B	1
4:10181921:C:G	GTEx/v6	Artery_Tibial	ENSG00000178163	G	1.83114e-13	-7.79934	0.000263002	C	+	4	10181921	ZNF518B	1
2:27742603:C:T	GTEx/v8	Thyroid	ENSG00000115226	C	1.83272e-13	0.234747	2.50328e-25	T	-	2	27742603	FNDC4	1
2:27596395:A:C	GTEx/v8	Heart_Atrial_Appendage	ENSG00000115234	A	1.84286e-13	-0.220496	2.00912e-09	C	+	2	27596395	SNX17	1
6:25936944:A:G	GTEx/v8	Esophagus_Gastroesophageal_Junction	ENSG00000112343	A	1.8438e-13	-0.279265	9.22673e-13	A	-	6	25936944	TRIM38	1
6:25937033:A:G	GTEx/v8	Esophagus_Gastroesophageal_Junction	ENSG00000112343	A	1.8438e-13	-0.279265	9.22673e-13	A	-	6	25937033	TRIM38	1
2:27678471:A:G	GTEx/v6	Skin_Sun_Exposed_Lower_leg	ENSG00000115216	G	1.84589e-13	-7.76808	0.00028813	A	+	2	27678471	NRBP1	1
2:27667520:T:TTTTG	EyeGEx	EyeGEx	ENSG00000115241	TTTTG	1.84842e-13	-0.516554	6.85281e-11	T	+	2	27667520	PPM1G	1
6:25842032:C:T	GTEx/v8	Adrenal_Gland	ENSG00000124568	T	1.84855e-13	0.667338	1.39857e-18	T	+	6	25842032	SLC17A1	1
6:26072095:A:C	GTEx/v6	Thyroid	ENSG00000112343	C	1.84963e-13	-7.81142	0.000224494	C	-	6	26072095	TRIM38	1
4:10253385:C:T	GTEx/v8	Colon_Sigmoid	ENSG00000109667	C	1.85281e-13	-0.397311	7.87558e-21	T	+	4	10253385	SLC2A9	1
4:88897106:C:CTG	GTEx/v7	Esophagus_Muscularis	ENSG00000118785	CTG	1.8579e-13	-0.433901	8.7147e-11	C	+	4	88897106	SPP1	1
11:64358605:C:T	GTEx/v8	Skin_Not_Sun_Exposed_Suprapubic	ENSG00000110076	C	1.86139e-13	0.264574	6.57833e-21	C	+	11	64358605	NRXN2	1
6:25975883:C:G	GTEx/v8	Muscle_Skeletal	ENSG00000187837	C	1.86587e-13	0.283277	2.64691e-10	C	+	6	25975883	HIST1H1C	1
6:25864882:C:G	GTEx/v8	Nerve_Tibial	ENSG00000186470	C	1.86587e-13	-0.441737	2.08355e-103	C	-	6	25864882	BTN3A2	1
6:25904067:C:T	GTEx/v7	Thyroid	ENSG00000112343	C	1.87195e-13	-0.324076	6.39927e-30	C	-	6	25904067	TRIM38	1
7:72989390:A:G	GTEx/v7	Pancreas	ENSG00000009950	G	1.87203e-13	0.509098	2.46879e-14	A	-	7	72989390	MLXIPL	1
7:72999105:G:T	GTEx/v7	Pancreas	ENSG00000009950	G	1.87203e-13	0.509098	2.46879e-14	T	-	7	72999105	MLXIPL	1
4:10301757:A:G	GTEx/v8	Muscle_Skeletal	ENSG00000109667	G	1.87382e-13	0.345334	1.76324e-15	G	+	4	10301757	SLC2A9	1
6:26124243:A:G	GTEx/v8	Thyroid	ENSG00000112343	A	1.87459e-13	0.246563	2.9769e-48	G	-	6	26124243	TRIM38	1
4:10075485:C:T	DICE	T_CD4_TFH	ENSG00000109667	T	1.87874e-13	1.0047	0.049	T	+	4	10075485	SLC2A9	1
4:10081201:A:G	DICE	T_CD4_TFH	ENSG00000109667	A	1.87874e-13	1.0047	0.049	A	+	4	10081201	SLC2A9	1
4:88904682:T:TATC	EyeGEx	EyeGEx	ENSG00000118762	T	1.88203e-13	0.564465	9.75129e-11	TATC	-	4	88904682	PKD2	1
4:10353381:C:T	GTEx/v8	Colon_Sigmoid	ENSG00000109667	C	1.8869e-13	-0.40757	7.87558e-21	T	+	4	10353381	SLC2A9	1
2:27597805:C:CTT	GTEx/v8	Esophagus_Muscularis	ENSG00000115241	C	1.90361e-13	-0.113867	9.78623e-11	CTT	+	2	27597805	PPM1G	1
2:27612937:A:G	GTEx/v6	Skin_Sun_Exposed_Lower_leg	ENSG00000115216	G	1.90833e-13	-7.76288	0.00028813	A	+	2	27612937	NRBP1	1
2:27612938:C:G	GTEx/v6	Skin_Sun_Exposed_Lower_leg	ENSG00000115216	C	1.90833e-13	-7.76288	0.00028813	G	+	2	27612938	NRBP1	1
4:10091098:A:G	DICE	T_CD4_naive	ENSG00000109667	G	1.91554e-13	1.04627	0.049	G	+	4	10091098	SLC2A9	1
6:25769349:C:T	GTEx/v7	Heart_Left_Ventricle	ENSG00000186470	C	1.92412e-13	0.60905	7.3304e-42	T	-	6	25769349	BTN3A2	1
6:25780811:A:G	GTEx/v7	Heart_Left_Ventricle	ENSG00000186470	G	1.92412e-13	0.60905	7.3304e-42	A	-	6	25780811	BTN3A2	1
11:64487019:G:T	GTEx/v8	Adipose_Subcutaneous	ENSG00000110076	T	1.92845e-13	-0.222597	5.0711e-20	G	+	11	64487019	NRXN2	1
6:25903235:C:T	GTEx/v7	Thyroid	ENSG00000112343	C	1.92859e-13	-0.287053	6.39927e-30	C	-	6	25903235	TRIM38	1
6:25920265:C:T	GTEx/v7	Thyroid	ENSG00000112343	C	1.92859e-13	-0.287053	6.39927e-30	C	-	6	25920265	TRIM38	1
4:9930219:A:G	EyeGEx	EyeGEx	ENSG00000109667	A	1.9338e-13	-0.609224	9.96497e-11	G	+	4	9930219	SLC2A9	1
2:27595756:C:G	GTEx/v7	Muscle_Skeletal	ENSG00000157992	C	1.94003e-13	0.370255	8.11176e-10	G	-	2	27595756	KRTCAP3	1
2:27706640:C:T	GTEx/v8	Adipose_Subcutaneous	ENSG00000115241	C	1.94157e-13	-0.119843	1.67809e-09	T	+	2	27706640	PPM1G	1
7:73022746:A:G	GTEx/v8	Prostate	ENSG00000009950	A	1.94246e-13	0.868998	1.283e-11	G	-	7	73022746	MLXIPL	1
6:25919480:C:T	GTEx/v7	Thyroid	ENSG00000112343	C	1.9438e-13	-0.287051	6.39927e-30	C	-	6	25919480	TRIM38	1
4:10174158:A:G	GTEx/v8	Colon_Sigmoid	ENSG00000109667	A	1.94428e-13	-0.397319	7.87558e-21	G	+	4	10174158	SLC2A9	1
4:10174190:C:G	GTEx/v8	Colon_Sigmoid	ENSG00000109667	G	1.94428e-13	-0.397319	7.87558e-21	C	+	4	10174190	SLC2A9	1
4:10174217:C:G	GTEx/v8	Colon_Sigmoid	ENSG00000109667	C	1.94428e-13	-0.397319	7.87558e-21	G	+	4	10174217	SLC2A9	1
4:10136149:G:T	GTEx/v7	Artery_Tibial	ENSG00000109667	G	1.94899e-13	0.516184	8.1164e-23	G	+	4	10136149	SLC2A9	1
2:27614449:A:G	GTEx/v8	Esophagus_Muscularis	ENSG00000115241	A	1.95488e-13	-0.115551	9.78623e-11	G	+	2	27614449	PPM1G	1
4:10067138:A:C	GTEx/v8	Adipose_Subcutaneous	ENSG00000109667	A	1.95871e-13	0.3254	1.29704e-11	A	+	4	10067138	SLC2A9	1
4:10201960:C:T	GTEx/v8	Whole_Blood	ENSG00000109667	T	1.96283e-13	0.215158	1.49086e-16	T	+	4	10201960	SLC2A9	1
6:26031868:A:G	GTEx/v7	Thyroid	ENSG00000112343	A	1.96487e-13	-0.317654	6.39927e-30	A	-	6	26031868	TRIM38	1
6:26036476:C:T	GTEx/v7	Thyroid	ENSG00000112343	C	1.96487e-13	-0.317654	6.39927e-30	C	-	6	26036476	TRIM38	1
2:27579231:C:T	GTEx/v8	Artery_Tibial	ENSG00000115216	C	1.97095e-13	-0.155847	7.8923e-11	T	+	2	27579231	NRBP1	1
2:27548038:A:C	GTEx/v7	Adipose_Subcutaneous	ENSG00000115216	C	1.97444e-13	-0.253542	1.34646e-12	A	+	2	27548038	NRBP1	1
4:10170612:A:G	GTEx/v8	Muscle_Skeletal	ENSG00000109667	G	1.98082e-13	0.344842	1.76324e-15	G	+	4	10170612	SLC2A9	1
4:10198981:C:G	GTEx/v6	Artery_Tibial	ENSG00000178163	C	1.98507e-13	-7.7866	0.000263002	G	+	4	10198981	ZNF518B	1
4:88909197:C:G	EyeGEx	EyeGEx	ENSG00000118762	C	1.98966e-13	0.553534	1.0309e-10	G	-	4	88909197	PKD2	1
4:10389401:A:G	GTEx/v8	Esophagus_Muscularis	ENSG00000109667	A	1.99268e-13	-0.289187	3.68626e-33	A	-	4	10389401	SLC2A9	1
4:10119942:A:G	GTEx/v7	Muscle_Skeletal	ENSG00000109667	A	1.99579e-13	0.420169	3.21323e-10	A	+	4	10119942	SLC2A9	1
7:73017657:C:T	GTEx/v6	Skin_Sun_Exposed_Lower_leg	ENSG00000009950	T	1.99818e-13	7.7557	0.00028813	C	-	7	73017657	MLXIPL	1
4:10174217:C:G	GTEx/v7	Esophagus_Muscularis	ENSG00000109667	C	1.99875e-13	-0.379636	2.86654e-19	G	+	4	10174217	SLC2A9	1
4:10334738:A:G	GTEx/v8	Whole_Blood	ENSG00000109667	A	1.99945e-13	0.216529	1.49086e-16	A	+	4	10334738	SLC2A9	1
2:27646083:A:G	GTEx/v6	Skin_Sun_Exposed_Lower_leg	ENSG00000115216	G	2.01242e-13	-7.75459	0.00028813	A	+	2	27646083	NRBP1	1
2:27721971:C:T	GTEx/v8	Heart_Atrial_Appendage	ENSG00000115234	C	2.01381e-13	-0.218645	2.00912e-09	T	+	2	27721971	SNX17	1
2:27604279:A:G	GTEx/v8	Esophagus_Muscularis	ENSG00000115241	G	2.01941e-13	-0.114492	9.78623e-11	A	+	2	27604279	PPM1G	1
2:27786188:A:T	GTEx/v8	Muscle_Skeletal	ENSG00000115234	T	2.02231e-13	0.220853	2.15166e-75	T	+	2	27786188	SNX17	1
4:10054787:C:T	GTEx/v8	Artery_Tibial	ENSG00000178163	C	2.02264e-13	0.226315	4.11011e-18	C	+	4	10054787	ZNF518B	1
4:10196761:A:T	GTEx/v6	Artery_Tibial	ENSG00000178163	T	2.026e-13	-7.78337	0.000263002	A	+	4	10196761	ZNF518B	1
2:27741237:C:T	GTEx/v8	Thyroid	ENSG00000115226	C	2.02766e-13	0.235141	2.50328e-25	T	-	2	27741237	FNDC4	1
4:10341661:C:T	GTEx/v7	Esophagus_Muscularis	ENSG00000109667	C	2.02996e-13	0.402727	2.86654e-19	C	+	4	10341661	SLC2A9	1
10:61469090:C:T	GTEx/v7	Esophagus_Mucosa	ENSG00000165449	T	2.03038e-13	0.343927	2.90246e-11	T	+	10	61469090	SLC16A9	1
4:10104103:C:G	GTEx/v6	Esophagus_Muscularis	ENSG00000109667	G	2.03763e-13	7.94186	0.000335986	G	+	4	10104103	SLC2A9	1
2:27604279:A:G	GTEx/v8	Whole_Blood	ENSG00000157992	G	2.04203e-13	0.267757	1.50191e-10	A	-	2	27604279	KRTCAP3	1
4:10087995:A:C	GTEx/v7	Muscle_Skeletal	ENSG00000109667	A	2.04213e-13	0.415447	3.21323e-10	A	+	4	10087995	SLC2A9	1
4:10356348:A:G	GTEx/v8	Colon_Sigmoid	ENSG00000109667	A	2.04794e-13	0.400642	7.87558e-21	A	+	4	10356348	SLC2A9	1
7:73012042:A:G	GTEx/v8	Breast_Mammary_Tissue	ENSG00000009950	A	2.04962e-13	0.264318	1.72428e-11	G	-	7	73012042	MLXIPL	1
4:10033538:A:C	GTEx/v8	Thyroid	ENSG00000109667	A	2.05408e-13	-0.244017	9.04215e-10	A	-	4	10033538	SLC2A9	1
4:10364061:A:G	EyeGEx	EyeGEx	ENSG00000109667	A	2.05643e-13	0.574923	1.05969e-10	A	+	4	10364061	SLC2A9	1
4:10287268:A:G	GTEx/v8	Colon_Sigmoid	ENSG00000109667	G	2.05799e-13	-0.401056	7.87558e-21	A	+	4	10287268	SLC2A9	1
4:10085949:A:G	GTEx/v8	Artery_Aorta	ENSG00000109667	A	2.0586e-13	0.370082	1.40704e-10	A	+	4	10085949	SLC2A9	1
11:64476445:A:C	GTEx/v8	Nerve_Tibial	ENSG00000110076	A	2.06016e-13	-0.234096	2.66449e-11	C	+	11	64476445	NRXN2	1
4:10016815:C:T	GTEx/v8	Thyroid	ENSG00000109667	C	2.06197e-13	-0.243333	9.04215e-10	C	-	4	10016815	SLC2A9	1
4:10016868:C:T	GTEx/v8	Thyroid	ENSG00000109667	C	2.06197e-13	-0.243333	9.04215e-10	C	-	4	10016868	SLC2A9	1
4:10253015:C:G	GTEx/v8	Colon_Sigmoid	ENSG00000109667	G	2.06808e-13	-0.397992	7.87558e-21	C	+	4	10253015	SLC2A9	1
6:25789199:A:ATAGG	GTEx/v8	Testis	ENSG00000186470	ATAGG	2.07207e-13	-0.632647	1.92295e-47	ATAGG	-	6	25789199	BTN3A2	1
6:25947197:C:T	GTEx/v7	Testis	ENSG00000124564	C	2.07714e-13	0.718154	4.15729e-12	C	+	6	25947197	SLC17A3	1
4:10038254:A:G	GTEx/v8	Liver	ENSG00000109667	A	2.0792e-13	0.502015	1.71947e-08	A	+	4	10038254	SLC2A9	1
4:10043688:C:T	GTEx/v8	Liver	ENSG00000109667	T	2.0792e-13	0.502015	1.71947e-08	T	+	4	10043688	SLC2A9	1
2:27752296:A:G	GTEx/v6	Skin_Sun_Exposed_Lower_leg	ENSG00000115216	G	2.1042e-13	-7.74761	0.00028813	A	+	2	27752296	NRBP1	1
7:73016862:C:T	GTEx/v6	Skin_Sun_Exposed_Lower_leg	ENSG00000009950	C	2.10525e-13	7.74754	0.00028813	T	-	7	73016862	MLXIPL	1
6:25821807:A:T	GTEx/v8	Esophagus_Gastroesophageal_Junction	ENSG00000112343	A	2.10869e-13	-0.280473	9.22673e-13	A	-	6	25821807	TRIM38	1
6:25822620:C:T	GTEx/v8	Esophagus_Gastroesophageal_Junction	ENSG00000112343	T	2.10869e-13	-0.280473	9.22673e-13	T	-	6	25822620	TRIM38	1
6:25823444:A:T	GTEx/v8	Esophagus_Gastroesophageal_Junction	ENSG00000112343	T	2.10869e-13	-0.280473	9.22673e-13	T	-	6	25823444	TRIM38	1
6:25826347:A:T	GTEx/v8	Esophagus_Gastroesophageal_Junction	ENSG00000112343	T	2.10869e-13	-0.280473	9.22673e-13	T	-	6	25826347	TRIM38	1
6:25826514:C:T	GTEx/v8	Esophagus_Gastroesophageal_Junction	ENSG00000112343	T	2.10869e-13	-0.280473	9.22673e-13	T	-	6	25826514	TRIM38	1
6:25828242:C:G	GTEx/v8	Esophagus_Gastroesophageal_Junction	ENSG00000112343	C	2.10869e-13	-0.280473	9.22673e-13	C	-	6	25828242	TRIM38	1
6:25829659:A:T	GTEx/v8	Esophagus_Gastroesophageal_Junction	ENSG00000112343	A	2.10869e-13	-0.280473	9.22673e-13	A	-	6	25829659	TRIM38	1
6:25831603:A:G	GTEx/v8	Esophagus_Gastroesophageal_Junction	ENSG00000112343	G	2.10869e-13	-0.280473	9.22673e-13	G	-	6	25831603	TRIM38	1
2:27721971:C:T	GTEx/v8	Esophagus_Muscularis	ENSG00000115241	C	2.11341e-13	-0.113699	9.78623e-11	T	+	2	27721971	PPM1G	1
4:10112862:C:T	GTEx/v8	Muscle_Skeletal	ENSG00000109667	C	2.1158e-13	0.290965	1.76324e-15	C	+	4	10112862	SLC2A9	1
4:10124567:A:C	GTEx/v8	Testis	ENSG00000071127	C	2.11868e-13	0.280857	1.64186e-13	A	-	4	10124567	WDR1	1
6:25789390:A:T	GTEx/v8	Adipose_Subcutaneous	ENSG00000186470	A	2.12085e-13	-0.392208	2.09296e-115	A	-	6	25789390	BTN3A2	1
6:25790356:A:T	GTEx/v8	Adipose_Subcutaneous	ENSG00000186470	T	2.12085e-13	-0.392208	2.09296e-115	T	-	6	25790356	BTN3A2	1
4:10163423:T:TC	GTEx/v8	Whole_Blood	ENSG00000109667	TC	2.12617e-13	0.216193	1.49086e-16	TC	+	4	10163423	SLC2A9	1
4:10315096:C:T	GTEx/v6	Esophagus_Muscularis	ENSG00000109667	C	2.1343e-13	7.93411	0.000335986	C	+	4	10315096	SLC2A9	1
2:27625661:A:G	GTEx/v8	Adipose_Visceral_Omentum	ENSG00000115216	G	2.13467e-13	-0.219653	3.53883e-09	A	+	2	27625661	NRBP1	1
10:61464507:C:G	GTEx/v7	Esophagus_Mucosa	ENSG00000165449	G	2.13983e-13	0.350015	2.90246e-11	G	+	10	61464507	SLC16A9	1
7:73042302:G:GCTTT	GTEx/v8	Cells_Cultured_fibroblasts	ENSG00000009950	G	2.14694e-13	0.520185	3.94239e-12	GCTTT	-	7	73042302	MLXIPL	1
2:27626945:A:T	GTEx/v8	Heart_Atrial_Appendage	ENSG00000115234	T	2.14808e-13	-0.219349	2.00912e-09	A	+	2	27626945	SNX17	1
4:10140953:A:G	GTEx/v8	Esophagus_Muscularis	ENSG00000109667	A	2.15055e-13	0.292306	3.68626e-33	G	-	4	10140953	SLC2A9	1
4:10308755:T:TC	GTEx/v8	Whole_Blood	ENSG00000109667	T	2.15714e-13	0.217181	1.49086e-16	T	+	4	10308755	SLC2A9	1
2:27671255:C:T	GTEx/v6	Skin_Sun_Exposed_Lower_leg	ENSG00000115216	C	2.15741e-13	-7.74371	0.00028813	T	+	2	27671255	NRBP1	1
6:25996673:A:G	GTEx/v8	Pancreas	ENSG00000112343	A	2.15764e-13	-0.357995	2.13006e-09	A	-	6	25996673	TRIM38	1
6:26000885:G:T	GTEx/v8	Pancreas	ENSG00000112343	G	2.15764e-13	-0.357995	2.13006e-09	G	-	6	26000885	TRIM38	1
4:10409770:C:G	GTEx/v8	Muscle_Skeletal	ENSG00000109667	G	2.15804e-13	-0.301639	1.76324e-15	C	+	4	10409770	SLC2A9	1
6:25789390:A:T	GTEx/v8	Thyroid	ENSG00000186470	A	2.15935e-13	-0.414804	3.78623e-120	A	-	6	25789390	BTN3A2	1
6:25790356:A:T	GTEx/v8	Thyroid	ENSG00000186470	T	2.15935e-13	-0.414804	3.78623e-120	T	-	6	25790356	BTN3A2	1
4:10319451:C:CG	GTEx/v8	Colon_Sigmoid	ENSG00000109667	C	2.17222e-13	-0.398369	7.87558e-21	CG	+	4	10319451	SLC2A9	1
4:10319571:G:T	GTEx/v8	Colon_Sigmoid	ENSG00000109667	T	2.17222e-13	-0.398369	7.87558e-21	G	+	4	10319571	SLC2A9	1
4:10319663:C:T	GTEx/v8	Colon_Sigmoid	ENSG00000109667	T	2.17222e-13	-0.398369	7.87558e-21	C	+	4	10319663	SLC2A9	1
4:10319699:C:T	GTEx/v8	Colon_Sigmoid	ENSG00000109667	C	2.17222e-13	-0.398369	7.87558e-21	T	+	4	10319699	SLC2A9	1
4:10115523:A:G	GTEx/v8	Colon_Sigmoid	ENSG00000109667	G	2.17227e-13	0.399379	7.87558e-21	G	+	4	10115523	SLC2A9	1
6:25840946:A:G	GTEx/v8	Whole_Blood	ENSG00000112343	G	2.17417e-13	-0.165412	2.71219e-11	G	-	6	25840946	TRIM38	1
6:25842605:G:T	GTEx/v8	Whole_Blood	ENSG00000112343	G	2.17417e-13	-0.165412	2.71219e-11	G	-	6	25842605	TRIM38	1
7:73030175:A:G	GTEx/v8	Heart_Atrial_Appendage	ENSG00000009950	A	2.1819e-13	0.512903	2.03532e-10	G	-	7	73030175	MLXIPL	1
7:73033559:A:G	GTEx/v8	Heart_Atrial_Appendage	ENSG00000009950	A	2.1819e-13	0.512903	2.03532e-10	G	-	7	73033559	MLXIPL	1
6:25859413:A:G	GTEx/v8	Skin_Not_Sun_Exposed_Suprapubic	ENSG00000186470	G	2.18306e-13	-0.449667	4.83264e-83	G	-	6	25859413	BTN3A2	1
6:25859508:A:C	GTEx/v8	Skin_Not_Sun_Exposed_Suprapubic	ENSG00000186470	C	2.18306e-13	-0.449667	4.83264e-83	C	-	6	25859508	BTN3A2	1
6:25863487:C:G	GTEx/v8	Skin_Not_Sun_Exposed_Suprapubic	ENSG00000186470	C	2.18306e-13	-0.449667	4.83264e-83	C	-	6	25863487	BTN3A2	1
4:10265433:C:T	GTEx/v8	Colon_Sigmoid	ENSG00000109667	C	2.20059e-13	-0.40543	7.87558e-21	T	+	4	10265433	SLC2A9	1
4:10087995:A:C	GTEx/v8	Esophagus_Gastroesophageal_Junction	ENSG00000109667	A	2.20843e-13	0.370709	1.61133e-14	A	+	4	10087995	SLC2A9	1
4:10387233:A:C	GTEx/v8	Whole_Blood	ENSG00000109667	A	2.20876e-13	0.217121	1.49086e-16	A	+	4	10387233	SLC2A9	1
4:10390379:C:T	GTEx/v8	Whole_Blood	ENSG00000109667	C	2.20876e-13	0.217121	1.49086e-16	C	+	4	10390379	SLC2A9	1
4:10404025:C:T	GTEx/v8	Whole_Blood	ENSG00000109667	T	2.20876e-13	0.217121	1.49086e-16	T	+	4	10404025	SLC2A9	1
2:27734972:A:G	GTEx/v8	Skin_Sun_Exposed_Lower_leg	ENSG00000115216	A	2.21869e-13	-0.143378	1.34747e-35	G	+	2	27734972	NRBP1	1
4:9944650:G:T	GTEx/v7	Artery_Tibial	ENSG00000109667	G	2.22477e-13	-0.379766	8.1164e-23	T	+	4	9944650	SLC2A9	1
4:9974186:A:G	GTEx/v7	Artery_Tibial	ENSG00000109667	A	2.22477e-13	-0.379766	8.1164e-23	G	+	4	9974186	SLC2A9	1
4:10196615:A:T	GTEx/v8	Colon_Sigmoid	ENSG00000109667	A	2.2374e-13	-0.387255	7.87558e-21	T	+	4	10196615	SLC2A9	1
4:10196638:C:T	GTEx/v8	Colon_Sigmoid	ENSG00000109667	C	2.2374e-13	-0.387255	7.87558e-21	T	+	4	10196638	SLC2A9	1
4:10196894:A:T	GTEx/v8	Colon_Sigmoid	ENSG00000109667	A	2.2374e-13	-0.387255	7.87558e-21	T	+	4	10196894	SLC2A9	1
4:10197225:C:T	GTEx/v8	Colon_Sigmoid	ENSG00000109667	T	2.2374e-13	-0.387255	7.87558e-21	C	+	4	10197225	SLC2A9	1
4:10197663:G:T	GTEx/v8	Colon_Sigmoid	ENSG00000109667	T	2.2374e-13	-0.387255	7.87558e-21	G	+	4	10197663	SLC2A9	1
4:10198049:A:G	GTEx/v8	Colon_Sigmoid	ENSG00000109667	A	2.2374e-13	-0.387255	7.87558e-21	G	+	4	10198049	SLC2A9	1
4:10198050:G:T	GTEx/v8	Colon_Sigmoid	ENSG00000109667	T	2.2374e-13	-0.387255	7.87558e-21	G	+	4	10198050	SLC2A9	1
4:10198468:C:T	GTEx/v8	Colon_Sigmoid	ENSG00000109667	T	2.2374e-13	-0.387255	7.87558e-21	C	+	4	10198468	SLC2A9	1
4:10198628:C:T	GTEx/v8	Colon_Sigmoid	ENSG00000109667	T	2.2374e-13	-0.387255	7.87558e-21	C	+	4	10198628	SLC2A9	1
4:10199139:G:T	GTEx/v8	Colon_Sigmoid	ENSG00000109667	T	2.2374e-13	-0.387255	7.87558e-21	G	+	4	10199139	SLC2A9	1
2:27646770:C:T	GTEx/v7	Muscle_Skeletal	ENSG00000157992	T	2.24906e-13	0.372077	8.11176e-10	C	-	2	27646770	KRTCAP3	1
2:27652396:C:CGAG	GTEx/v7	Muscle_Skeletal	ENSG00000157992	CGAG	2.24954e-13	0.369659	8.11176e-10	C	-	2	27652396	KRTCAP3	1
4:10250503:A:G	GTEx/v8	Whole_Blood	ENSG00000109667	A	2.25185e-13	0.213144	1.49086e-16	A	+	4	10250503	SLC2A9	1
2:27730940:C:T	GTEx/v8	Cells_Cultured_fibroblasts	ENSG00000115216	C	2.25464e-13	-0.169746	5.31546e-26	T	+	2	27730940	NRBP1	1
2:27567407:G:T	GTEx/v7	Adipose_Subcutaneous	ENSG00000115216	T	2.25471e-13	-0.249033	1.34646e-12	G	+	2	27567407	NRBP1	1
4:88895115:A:G	GTEx/v8	Esophagus_Gastroesophageal_Junction	ENSG00000118785	G	2.25519e-13	-0.406065	1.75296e-11	A	+	4	88895115	SPP1	1
6:25835895:A:G	GTEx/v7	Adrenal_Gland	ENSG00000124568	G	2.26311e-13	0.793469	1.42201e-11	G	+	6	25835895	SLC17A1	1
6:25836380:A:G	GTEx/v7	Adrenal_Gland	ENSG00000124568	G	2.26311e-13	0.793469	1.42201e-11	G	+	6	25836380	SLC17A1	1
6:25837829:A:G	GTEx/v7	Adrenal_Gland	ENSG00000124568	G	2.26311e-13	0.793469	1.42201e-11	G	+	6	25837829	SLC17A1	1
4:10104540:C:CAGTA	DICE	T_CD4_TH17	ENSG00000109667	C	2.26536e-13	1.38479	0.049	C	+	4	10104540	SLC2A9	1
4:10113905:A:G	DICE	T_CD4_TH17	ENSG00000109667	A	2.26536e-13	1.38479	0.049	A	+	4	10113905	SLC2A9	1
2:27725761:C:T	GTEx/v8	Whole_Blood	ENSG00000157992	T	2.28361e-13	0.264576	1.50191e-10	C	-	2	27725761	KRTCAP3	1
2:27740404:C:G	GTEx/v8	Muscle_Skeletal	ENSG00000157992	G	2.28368e-13	0.29496	3.55294e-11	C	-	2	27740404	KRTCAP3	1
4:10187114:C:G	GTEx/v8	Artery_Tibial	ENSG00000178163	G	2.29692e-13	0.248844	4.11011e-18	G	+	4	10187114	ZNF518B	1
2:27716004:C:T	GTEx/v8	Heart_Atrial_Appendage	ENSG00000115234	C	2.2991e-13	-0.219891	2.00912e-09	T	+	2	27716004	SNX17	1
2:27599875:G:T	GTEx/v7	Muscle_Skeletal	ENSG00000157992	G	2.30073e-13	0.371797	8.11176e-10	T	-	2	27599875	KRTCAP3	1
2:27608115:C:T	GTEx/v7	Muscle_Skeletal	ENSG00000157992	T	2.30073e-13	0.371797	8.11176e-10	C	-	2	27608115	KRTCAP3	1
2:27611469:A:G	GTEx/v7	Muscle_Skeletal	ENSG00000157992	G	2.30073e-13	0.371797	8.11176e-10	A	-	2	27611469	KRTCAP3	1
2:27616790:C:T	GTEx/v7	Muscle_Skeletal	ENSG00000157992	C	2.30073e-13	0.371797	8.11176e-10	T	-	2	27616790	KRTCAP3	1
2:27620827:A:G	GTEx/v7	Muscle_Skeletal	ENSG00000157992	G	2.30073e-13	0.371797	8.11176e-10	A	-	2	27620827	KRTCAP3	1
2:27631191:C:T	GTEx/v7	Muscle_Skeletal	ENSG00000157992	T	2.30073e-13	0.371797	8.11176e-10	C	-	2	27631191	KRTCAP3	1
4:10335002:C:G	GTEx/v6	Artery_Tibial	ENSG00000178163	G	2.30508e-13	-7.76297	0.000263002	C	+	4	10335002	ZNF518B	1
4:10148575:A:G	GTEx/v8	Muscle_Skeletal	ENSG00000109667	A	2.30536e-13	0.346055	1.76324e-15	A	+	4	10148575	SLC2A9	1
4:10148671:A:G	GTEx/v8	Muscle_Skeletal	ENSG00000109667	A	2.30536e-13	0.346055	1.76324e-15	A	+	4	10148671	SLC2A9	1
4:10148753:G:T	GTEx/v8	Muscle_Skeletal	ENSG00000109667	G	2.30536e-13	0.346055	1.76324e-15	G	+	4	10148753	SLC2A9	1
6:25865266:C:T	GTEx/v8	Esophagus_Gastroesophageal_Junction	ENSG00000112343	C	2.31006e-13	-0.277895	9.22673e-13	C	-	6	25865266	TRIM38	1
4:10177777:C:CTGTG	GTEx/v8	Muscle_Skeletal	ENSG00000109667	CTGTG	2.3115e-13	-0.301349	1.76324e-15	C	+	4	10177777	SLC2A9	1
4:10174781:G:T	GTEx/v6	Artery_Tibial	ENSG00000178163	T	2.33127e-13	-7.76118	0.000263002	G	+	4	10174781	ZNF518B	1
4:10346245:C:T	GTEx/v7	Esophagus_Muscularis	ENSG00000109667	C	2.33268e-13	0.398782	2.86654e-19	C	+	4	10346245	SLC2A9	1
2:27669723:C:T	GTEx/v8	Lung	ENSG00000115216	C	2.33301e-13	-0.201394	3.83418e-09	T	+	2	27669723	NRBP1	1
10:61459156:T:TTAC	GTEx/v7	Esophagus_Mucosa	ENSG00000165449	T	2.33699e-13	-0.362889	2.90246e-11	TTAC	+	10	61459156	SLC16A9	1
2:27567987:C:CA	GTEx/v8	Adrenal_Gland	ENSG00000157992	CA	2.34336e-13	0.586966	7.80378e-13	C	-	2	27567987	KRTCAP3	1
4:10312073:C:G	GTEx/v8	Colon_Sigmoid	ENSG00000109667	C	2.34407e-13	-0.39597	7.87558e-21	G	+	4	10312073	SLC2A9	1
4:10364061:A:G	GTEx/v8	Muscle_Skeletal	ENSG00000109667	A	2.34714e-13	0.345091	1.76324e-15	A	+	4	10364061	SLC2A9	1
6:26015583:C:T	GTEx/v8	Colon_Transverse	ENSG00000112343	C	2.36698e-13	-0.321428	3.84388e-09	C	-	6	26015583	TRIM38	1
6:25965950:G:GAGACCATCCT	GTEx/v8	Pancreas	ENSG00000112343	GAGACCATCCT	2.36729e-13	-0.370987	2.13006e-09	GAGACCATCCT	-	6	25965950	TRIM38	1
4:10151704:G:T	GTEx/v8	Esophagus_Muscularis	ENSG00000109667	T	2.37034e-13	0.292402	3.68626e-33	G	-	4	10151704	SLC2A9	1
4:10316834:A:T	GTEx/v8	Whole_Blood	ENSG00000109667	A	2.37529e-13	-0.206385	1.49086e-16	T	+	4	10316834	SLC2A9	1
2:27722416:A:G	GTEx/v8	Whole_Blood	ENSG00000157992	A	2.3827e-13	0.266411	1.50191e-10	G	-	2	27722416	KRTCAP3	1
6:25790356:A:T	GTEx/v7	Muscle_Skeletal	ENSG00000186470	T	2.39525e-13	-0.52865	7.58889e-65	T	-	6	25790356	BTN3A2	1
4:10065873:A:G	DICE	T_CD8_naive	ENSG00000109667	A	2.39885e-13	1.04082	0.049	A	+	4	10065873	SLC2A9	1
4:10065886:C:T	DICE	T_CD8_naive	ENSG00000109667	C	2.39885e-13	1.04082	0.049	C	+	4	10065886	SLC2A9	1
4:10066870:A:G	DICE	T_CD8_naive	ENSG00000109667	G	2.39885e-13	1.04082	0.049	G	+	4	10066870	SLC2A9	1
4:10068194:C:G	DICE	T_CD8_naive	ENSG00000109667	G	2.39885e-13	1.04082	0.049	G	+	4	10068194	SLC2A9	1
4:10068835:A:G	DICE	T_CD8_naive	ENSG00000109667	A	2.39885e-13	1.04082	0.049	A	+	4	10068835	SLC2A9	1
4:10312798:C:G	EyeGEx	EyeGEx	ENSG00000109667	G	2.40583e-13	-0.633755	1.23974e-10	C	+	4	10312798	SLC2A9	1
4:10125242:C:G	GTEx/v8	Artery_Aorta	ENSG00000109667	G	2.41251e-13	0.371783	1.40704e-10	G	+	4	10125242	SLC2A9	1
4:10335294:C:G	GTEx/v8	Colon_Sigmoid	ENSG00000109667	G	2.41987e-13	-0.395561	7.87558e-21	C	+	4	10335294	SLC2A9	1
4:9921931:C:T	GTEx/v7	Esophagus_Muscularis	ENSG00000109667	C	2.42366e-13	-0.351381	2.86654e-19	T	+	4	9921931	SLC2A9	1
4:10339040:A:G	GTEx/v7	Esophagus_Muscularis	ENSG00000109667	G	2.42458e-13	0.387042	2.86654e-19	G	+	4	10339040	SLC2A9	1
4:10335294:C:G	GTEx/v6	Artery_Tibial	ENSG00000109667	G	2.43424e-13	-7.75434	0.000263002	C	+	4	10335294	SLC2A9	1
7:72975702:C:T	GTEx/v8	Esophagus_Mucosa	ENSG00000009950	T	2.43497e-13	0.381909	6.65012e-15	C	-	7	72975702	MLXIPL	1
7:72976123:C:T	GTEx/v8	Esophagus_Mucosa	ENSG00000009950	T	2.43497e-13	0.381909	6.65012e-15	C	-	7	72976123	MLXIPL	1
7:72983310:A:T	GTEx/v8	Esophagus_Mucosa	ENSG00000009950	T	2.43497e-13	0.381909	6.65012e-15	A	-	7	72983310	MLXIPL	1
7:72992350:C:T	GTEx/v8	Esophagus_Mucosa	ENSG00000009950	T	2.43497e-13	0.381909	6.65012e-15	C	-	7	72992350	MLXIPL	1
11:64351721:C:T	GTEx/v6	Lung	ENSG00000110076	T	2.43537e-13	7.76772	0.00038378	T	+	11	64351721	NRXN2	1
11:64357539:A:G	GTEx/v7	Cells_Transformed_fibroblasts	ENSG00000110076	A	2.43817e-13	0.279299	1.65594e-10	A	+	11	64357539	NRXN2	1
6:25699283:A:C	GTEx/v8	Adrenal_Gland	ENSG00000124564	A	2.43953e-13	-0.643739	9.60669e-17	C	+	6	25699283	SLC17A3	1
6:26085807:A:C	GTEx/v7	Thyroid	ENSG00000112343	C	2.44186e-13	-0.27729	6.39927e-30	C	-	6	26085807	TRIM38	1
4:10287170:A:G	GTEx/v6	Esophagus_Muscularis	ENSG00000109667	G	2.44377e-13	7.91144	0.000335986	G	+	4	10287170	SLC2A9	1
4:10287415:A:G	GTEx/v6	Esophagus_Muscularis	ENSG00000109667	A	2.44377e-13	7.91144	0.000335986	A	+	4	10287415	SLC2A9	1
2:27550967:A:G	GTEx/v7	Adipose_Subcutaneous	ENSG00000115216	G	2.44483e-13	-0.252533	1.34646e-12	A	+	2	27550967	NRBP1	1
4:10286427:C:G	GTEx/v6	Esophagus_Muscularis	ENSG00000109667	C	2.44569e-13	7.9113	0.000335986	C	+	4	10286427	SLC2A9	1
4:9928017:C:T	EyeGEx	EyeGEx	ENSG00000109667	T	2.44582e-13	-0.597668	1.26034e-10	C	+	4	9928017	SLC2A9	1
6:25859413:A:G	GTEx/v7	Muscle_Skeletal	ENSG00000186470	G	2.44779e-13	-0.554259	7.58889e-65	G	-	6	25859413	BTN3A2	1
6:25859508:A:C	GTEx/v7	Muscle_Skeletal	ENSG00000186470	C	2.44779e-13	-0.554259	7.58889e-65	C	-	6	25859508	BTN3A2	1
6:26067782:C:G	GTEx/v8	Muscle_Skeletal	ENSG00000187837	G	2.44864e-13	0.274708	2.64691e-10	G	+	6	26067782	HIST1H1C	1
4:10187578:C:T	GTEx/v7	Esophagus_Muscularis	ENSG00000109667	T	2.45132e-13	0.40014	2.86654e-19	T	+	4	10187578	SLC2A9	1
4:10167217:C:T	GTEx/v8	Artery_Tibial	ENSG00000178163	C	2.45922e-13	0.240428	4.11011e-18	C	+	4	10167217	ZNF518B	1
2:27612937:A:G	GTEx/v7	Muscle_Skeletal	ENSG00000157992	G	2.46967e-13	0.371487	8.11176e-10	A	-	2	27612937	KRTCAP3	1
2:27612938:C:G	GTEx/v7	Muscle_Skeletal	ENSG00000157992	C	2.46967e-13	0.371487	8.11176e-10	G	-	2	27612938	KRTCAP3	1
6:25869371:C:G	GTEx/v8	Cells_Cultured_fibroblasts	ENSG00000186470	C	2.4768e-13	-0.521004	1.61297e-85	C	-	6	25869371	BTN3A2	1
6:25869848:A:G	GTEx/v8	Cells_Cultured_fibroblasts	ENSG00000186470	G	2.4768e-13	-0.521004	1.61297e-85	G	-	6	25869848	BTN3A2	1
6:25870655:C:T	GTEx/v8	Cells_Cultured_fibroblasts	ENSG00000186470	T	2.4768e-13	-0.521004	1.61297e-85	T	-	6	25870655	BTN3A2	1
6:25871649:C:T	GTEx/v8	Cells_Cultured_fibroblasts	ENSG00000186470	C	2.4768e-13	-0.521004	1.61297e-85	C	-	6	25871649	BTN3A2	1
6:25873025:A:C	GTEx/v8	Cells_Cultured_fibroblasts	ENSG00000186470	A	2.4768e-13	-0.521004	1.61297e-85	A	-	6	25873025	BTN3A2	1
2:27741072:C:G	GTEx/v8	Skin_Sun_Exposed_Lower_leg	ENSG00000115216	G	2.48041e-13	-0.14077	1.34747e-35	C	+	2	27741072	NRBP1	1
4:10174529:A:G	GTEx/v7	Esophagus_Muscularis	ENSG00000109667	G	2.48674e-13	-0.362605	2.86654e-19	A	+	4	10174529	SLC2A9	1
2:27752463:A:G	GTEx/v8	Thyroid	ENSG00000115226	A	2.48738e-13	0.232891	2.50328e-25	G	-	2	27752463	FNDC4	1
2:27716004:C:T	GTEx/v7	Muscle_Skeletal	ENSG00000157992	C	2.51367e-13	0.368127	8.11176e-10	T	-	2	27716004	KRTCAP3	1
4:10341661:C:T	GTEx/v8	Muscle_Skeletal	ENSG00000109667	C	2.51403e-13	0.350332	1.76324e-15	C	+	4	10341661	SLC2A9	1
4:10045639:A:ATTT	GTEx/v8	Thyroid	ENSG00000109667	ATTT	2.51946e-13	-0.244916	9.04215e-10	ATTT	-	4	10045639	SLC2A9	1
4:10102593:A:T	GTEx/v8	Esophagus_Gastroesophageal_Junction	ENSG00000109667	A	2.51956e-13	0.318737	1.61133e-14	A	+	4	10102593	SLC2A9	1
4:10112448:A:T	GTEx/v8	Muscle_Skeletal	ENSG00000109667	T	2.52707e-13	0.289916	1.76324e-15	T	+	4	10112448	SLC2A9	1
4:10349168:A:G	GTEx/v8	Colon_Sigmoid	ENSG00000109667	A	2.52724e-13	-0.407558	7.87558e-21	G	+	4	10349168	SLC2A9	1
4:10354341:C:T	GTEx/v8	Colon_Sigmoid	ENSG00000109667	T	2.52724e-13	-0.407558	7.87558e-21	C	+	4	10354341	SLC2A9	1
2:27618012:C:CACT	GTEx/v7	Muscle_Skeletal	ENSG00000157992	C	2.52829e-13	0.372019	8.11176e-10	CACT	-	2	27618012	KRTCAP3	1
7:73025975:A:G	GTEx/v8	Breast_Mammary_Tissue	ENSG00000009950	G	2.52896e-13	0.259878	1.72428e-11	A	-	7	73025975	MLXIPL	1
7:73029437:C:T	GTEx/v8	Breast_Mammary_Tissue	ENSG00000009950	T	2.52896e-13	0.259878	1.72428e-11	C	-	7	73029437	MLXIPL	1
7:73050864:A:G	GTEx/v8	Esophagus_Muscularis	ENSG00000009950	A	2.53638e-13	0.295591	9.86939e-15	G	-	7	73050864	MLXIPL	1
4:10316879:A:C	GTEx/v6	Esophagus_Muscularis	ENSG00000109667	C	2.53974e-13	-7.90498	0.000335986	A	+	4	10316879	SLC2A9	1
2:27716004:C:T	GTEx/v8	Lung	ENSG00000115216	C	2.54955e-13	-0.19778	3.83418e-09	T	+	2	27716004	NRBP1	1
4:9927620:C:T	EyeGEx	EyeGEx	ENSG00000109667	T	2.55234e-13	-0.597086	1.31523e-10	C	+	4	9927620	SLC2A9	1
4:88897814:C:T	GTEx/v6	Testis	ENSG00000118762	T	2.55429e-13	8.22507	0.000378299	C	-	4	88897814	PKD2	1
4:10383005:C:T	GTEx/v8	Colon_Sigmoid	ENSG00000109667	T	2.55503e-13	-0.403852	7.87558e-21	C	+	4	10383005	SLC2A9	1
2:27610917:A:G	GTEx/v7	Muscle_Skeletal	ENSG00000157992	G	2.55872e-13	0.371396	8.11176e-10	A	-	2	27610917	KRTCAP3	1
6:25863487:C:G	GTEx/v7	Muscle_Skeletal	ENSG00000186470	C	2.56436e-13	-0.554156	7.58889e-65	C	-	6	25863487	BTN3A2	1
2:27640325:A:G	GTEx/v8	Whole_Blood	ENSG00000157992	G	2.56447e-13	0.266234	1.50191e-10	A	-	2	27640325	KRTCAP3	1
2:27640980:A:G	GTEx/v8	Whole_Blood	ENSG00000157992	A	2.56447e-13	0.266234	1.50191e-10	G	-	2	27640980	KRTCAP3	1
4:10027542:C:T	GTEx/v8	Liver	ENSG00000109667	T	2.57714e-13	0.496498	1.71947e-08	T	+	4	10027542	SLC2A9	1
11:64418259:C:T	GTEx/v7	Adipose_Subcutaneous	ENSG00000110076	C	2.58144e-13	-0.260791	1.01397e-17	T	+	11	64418259	NRXN2	1
11:64424691:A:C	GTEx/v7	Adipose_Subcutaneous	ENSG00000110076	A	2.58144e-13	-0.260791	1.01397e-17	C	+	11	64424691	NRXN2	1
11:64439227:G:T	GTEx/v7	Adipose_Subcutaneous	ENSG00000110076	T	2.58144e-13	-0.260791	1.01397e-17	G	+	11	64439227	NRXN2	1
6:25992022:G:GTATC	GTEx/v8	Muscle_Skeletal	ENSG00000187837	GTATC	2.58188e-13	0.27139	2.64691e-10	GTATC	+	6	25992022	HIST1H1C	1
4:10324312:G:T	GTEx/v8	Whole_Blood	ENSG00000109667	T	2.58681e-13	0.216113	1.49086e-16	T	+	4	10324312	SLC2A9	1
4:10085949:A:G	GTEx/v8	Esophagus_Gastroesophageal_Junction	ENSG00000109667	A	2.58867e-13	0.377159	1.61133e-14	A	+	4	10085949	SLC2A9	1
4:10315096:C:T	GTEx/v8	Whole_Blood	ENSG00000109667	C	2.589e-13	0.211555	1.49086e-16	C	+	4	10315096	SLC2A9	1
7:73016181:C:T	GTEx/v8	Adipose_Visceral_Omentum	ENSG00000009950	C	2.5937e-13	0.213287	3.15084e-10	T	-	7	73016181	MLXIPL	1
7:73016862:C:T	GTEx/v8	Adipose_Visceral_Omentum	ENSG00000009950	C	2.5937e-13	0.213287	3.15084e-10	T	-	7	73016862	MLXIPL	1
6:25925595:G:T	GTEx/v8	Esophagus_Muscularis	ENSG00000112343	G	2.59863e-13	-0.278197	3.27659e-14	G	-	6	25925595	TRIM38	1
4:10064011:C:T	GTEx/v8	Adipose_Subcutaneous	ENSG00000109667	C	2.60243e-13	0.32155	1.29704e-11	C	+	4	10064011	SLC2A9	1
2:27635582:A:G	GTEx/v7	Muscle_Skeletal	ENSG00000157992	G	2.60277e-13	0.370982	8.11176e-10	A	-	2	27635582	KRTCAP3	1
2:27665361:C:G	GTEx/v8	Heart_Atrial_Appendage	ENSG00000115234	G	2.60409e-13	-0.220151	2.00912e-09	C	+	2	27665361	SNX17	1
2:27620179:A:AAAG	GTEx/v7	Muscle_Skeletal	ENSG00000157992	A	2.60794e-13	0.370794	8.11176e-10	AAAG	-	2	27620179	KRTCAP3	1
4:10388610:A:G	GTEx/v8	Colon_Sigmoid	ENSG00000109667	G	2.61272e-13	-0.392978	7.87558e-21	A	+	4	10388610	SLC2A9	1
2:27665361:C:G	GTEx/v8	Lung	ENSG00000115216	G	2.61724e-13	-0.199758	3.83418e-09	C	+	2	27665361	NRBP1	1
4:10341419:G:T	GTEx/v6	Artery_Tibial	ENSG00000109667	G	2.61959e-13	-7.74271	0.000263002	T	+	4	10341419	SLC2A9	1
2:27597805:C:CTT	GTEx/v6	Skin_Sun_Exposed_Lower_leg	ENSG00000115216	C	2.62461e-13	-7.71301	0.00028813	CTT	+	2	27597805	NRBP1	1
4:10298704:A:C	GTEx/v8	Esophagus_Muscularis	ENSG00000109667	A	2.64052e-13	-0.287752	3.68626e-33	A	-	4	10298704	SLC2A9	1
4:10017979:C:T	GTEx/v8	Thyroid	ENSG00000109667	T	2.64203e-13	-0.242269	9.04215e-10	T	-	4	10017979	SLC2A9	1
4:10331920:G:GT	GTEx/v7	Artery_Tibial	ENSG00000178163	GT	2.64217e-13	-0.282304	5.31092e-09	G	+	4	10331920	ZNF518B	1
11:64352540:A:T	GTEx/v8	Cells_Cultured_fibroblasts	ENSG00000110076	A	2.65306e-13	-0.21761	2.87572e-19	T	+	11	64352540	NRXN2	1
6:25923315:C:T	GTEx/v8	Whole_Blood	ENSG00000112343	T	2.66031e-13	-0.166759	2.71219e-11	T	-	6	25923315	TRIM38	1
2:27596395:A:C	GTEx/v7	Adrenal_Gland	ENSG00000157992	A	2.6614e-13	0.699798	2.26098e-10	C	-	2	27596395	KRTCAP3	1
4:10133496:A:C	GTEx/v6	Artery_Tibial	ENSG00000109667	A	2.66398e-13	7.74005	0.000263002	A	+	4	10133496	SLC2A9	1
6:25885814:C:T	GTEx/v8	Skin_Not_Sun_Exposed_Suprapubic	ENSG00000186470	T	2.66429e-13	-0.47578	4.83264e-83	T	-	6	25885814	BTN3A2	1
4:10378602:G:T	GTEx/v8	Colon_Sigmoid	ENSG00000109667	T	2.66581e-13	-0.402492	7.87558e-21	G	+	4	10378602	SLC2A9	1
4:10086188:G:T	GTEx/v6	Artery_Tibial	ENSG00000109667	G	2.67505e-13	7.73939	0.000263002	G	+	4	10086188	SLC2A9	1
6:26006236:G:GT	GTEx/v8	Colon_Transverse	ENSG00000112343	GT	2.67906e-13	-0.307839	3.84388e-09	GT	-	6	26006236	TRIM38	1
6:26014987:A:G	GTEx/v8	Colon_Transverse	ENSG00000112343	G	2.67906e-13	-0.307839	3.84388e-09	G	-	6	26014987	TRIM38	1
4:10290650:C:T	GTEx/v8	Muscle_Skeletal	ENSG00000109667	C	2.67919e-13	0.343124	1.76324e-15	C	+	4	10290650	SLC2A9	1
4:10348330:C:CT	GTEx/v8	Colon_Sigmoid	ENSG00000109667	CT	2.69074e-13	-0.405907	7.87558e-21	C	+	4	10348330	SLC2A9	1
4:10351706:A:G	GTEx/v8	Colon_Sigmoid	ENSG00000109667	G	2.69074e-13	-0.405907	7.87558e-21	A	+	4	10351706	SLC2A9	1
4:10311972:A:G	EyeGEx	EyeGEx	ENSG00000109667	A	2.69721e-13	-0.633116	1.38989e-10	G	+	4	10311972	SLC2A9	1
6:25859413:A:G	GTEx/v8	Testis	ENSG00000186470	G	2.70479e-13	-0.669319	1.92295e-47	G	-	6	25859413	BTN3A2	1
6:25859508:A:C	GTEx/v8	Testis	ENSG00000186470	C	2.70479e-13	-0.669319	1.92295e-47	C	-	6	25859508	BTN3A2	1
6:25863487:C:G	GTEx/v8	Testis	ENSG00000186470	C	2.70479e-13	-0.669319	1.92295e-47	C	-	6	25863487	BTN3A2	1
4:10301757:A:G	GTEx/v6	Esophagus_Muscularis	ENSG00000109667	G	2.7132e-13	7.8939	0.000335986	G	+	4	10301757	SLC2A9	1
2:27737900:A:T	GTEx/v8	Muscle_Skeletal	ENSG00000157992	T	2.72151e-13	0.293667	3.55294e-11	A	-	2	27737900	KRTCAP3	1
4:10383005:C:T	GTEx/v6	Artery_Tibial	ENSG00000109667	T	2.73607e-13	-7.73582	0.000263002	C	+	4	10383005	SLC2A9	1
2:27586155:A:C	GTEx/v7	Adipose_Subcutaneous	ENSG00000115216	C	2.75097e-13	-0.251608	1.34646e-12	A	+	2	27586155	NRBP1	1
4:10081201:A:G	GTEx/v7	Colon_Sigmoid	ENSG00000109667	A	2.7604e-13	0.541784	2.15598e-10	A	+	4	10081201	SLC2A9	1
4:10346550:A:G	GTEx/v8	Artery_Tibial	ENSG00000178163	G	2.7618e-13	0.259431	4.11011e-18	G	+	4	10346550	ZNF518B	1
4:10051655:C:T	GTEx/v8	Thyroid	ENSG00000109667	T	2.77302e-13	-0.241113	9.04215e-10	T	-	4	10051655	SLC2A9	1
4:10169775:T:TGA	GTEx/v8	Muscle_Skeletal	ENSG00000109667	TGA	2.77392e-13	0.341426	1.76324e-15	TGA	+	4	10169775	SLC2A9	1
6:26012875:C:T	GTEx/v8	Testis	ENSG00000124564	T	2.78656e-13	0.602677	2.31013e-17	T	+	6	26012875	SLC17A3	1
11:64395252:C:G	GTEx/v8	Nerve_Tibial	ENSG00000110076	C	2.79024e-13	-0.23626	2.66449e-11	G	+	11	64395252	NRXN2	1
4:10304061:A:G	GTEx/v6	Esophagus_Muscularis	ENSG00000109667	G	2.79097e-13	7.88916	0.000335986	G	+	4	10304061	SLC2A9	1
4:10342356:C:T	GTEx/v6	Esophagus_Muscularis	ENSG00000109667	T	2.79274e-13	7.88906	0.000335986	T	+	4	10342356	SLC2A9	1
2:27716004:C:T	GTEx/v8	Esophagus_Muscularis	ENSG00000115241	C	2.79368e-13	-0.112798	9.78623e-11	T	+	2	27716004	PPM1G	1
4:10303695:C:G	GTEx/v8	Colon_Sigmoid	ENSG00000109667	C	2.79546e-13	-0.398424	7.87558e-21	G	+	4	10303695	SLC2A9	1
4:10326197:C:T	GTEx/v8	Muscle_Skeletal	ENSG00000109667	T	2.80175e-13	0.344541	1.76324e-15	T	+	4	10326197	SLC2A9	1
4:10333392:C:T	GTEx/v7	Esophagus_Muscularis	ENSG00000109667	C	2.81817e-13	0.393406	2.86654e-19	C	+	4	10333392	SLC2A9	1
6:25821616:G:T	GTEx/v8	Esophagus_Gastroesophageal_Junction	ENSG00000112343	G	2.81918e-13	-0.284401	9.22673e-13	G	-	6	25821616	TRIM38	1
7:73037956:A:G	GTEx/v8	Heart_Atrial_Appendage	ENSG00000009950	G	2.8193e-13	0.509331	2.03532e-10	A	-	7	73037956	MLXIPL	1
2:27733452:A:G	GTEx/v8	Muscle_Skeletal	ENSG00000157992	A	2.82039e-13	0.293585	3.55294e-11	G	-	2	27733452	KRTCAP3	1
2:27738854:C:T	GTEx/v8	Muscle_Skeletal	ENSG00000157992	T	2.82039e-13	0.293585	3.55294e-11	C	-	2	27738854	KRTCAP3	1
11:64487019:G:T	GTEx/v8	Muscle_Skeletal	ENSG00000110076	T	2.8244e-13	-0.20897	1.38832e-20	G	+	11	64487019	NRXN2	1
7:73007087:C:CA	GTEx/v6	Skin_Not_Sun_Exposed_Suprapubic	ENSG00000009950	CA	2.82712e-13	7.97399	0.000506735	C	-	7	73007087	MLXIPL	1
4:9915850:A:G	GTEx/v7	Esophagus_Muscularis	ENSG00000109667	G	2.83046e-13	-0.34936	2.86654e-19	A	+	4	9915850	SLC2A9	1
2:27685014:C:T	GTEx/v6	Skin_Sun_Exposed_Lower_leg	ENSG00000115216	T	2.83371e-13	-7.70099	0.00028813	C	+	2	27685014	NRBP1	1
7:73017657:C:T	GTEx/v8	Adipose_Visceral_Omentum	ENSG00000009950	T	2.84966e-13	0.21255	3.15084e-10	C	-	7	73017657	MLXIPL	1
7:73037956:A:G	GTEx/v8	Esophagus_Gastroesophageal_Junction	ENSG00000009950	G	2.85855e-13	0.407314	3.42771e-09	A	-	7	73037956	MLXIPL	1
4:10332910:C:G	GTEx/v7	Esophagus_Muscularis	ENSG00000109667	C	2.86193e-13	0.390181	2.86654e-19	C	+	4	10332910	SLC2A9	1
4:10266251:C:T	GTEx/v6	Artery_Tibial	ENSG00000109667	T	2.86415e-13	7.72856	0.000263002	T	+	4	10266251	SLC2A9	1
7:72883106:C:T	GTEx/v6	Skin_Not_Sun_Exposed_Suprapubic	ENSG00000009950	C	2.87423e-13	7.97113	0.000506735	T	-	7	72883106	MLXIPL	1
6:25851533:A:G	GTEx/v8	Adrenal_Gland	ENSG00000124564	G	2.88038e-13	0.635753	9.60669e-17	G	+	6	25851533	SLC17A3	1
6:25853712:C:T	GTEx/v8	Adrenal_Gland	ENSG00000124564	C	2.88038e-13	0.635753	9.60669e-17	C	+	6	25853712	SLC17A3	1
6:25864456:A:G	GTEx/v8	Adrenal_Gland	ENSG00000124564	G	2.88038e-13	0.635753	9.60669e-17	G	+	6	25864456	SLC17A3	1
6:25868226:C:T	GTEx/v8	Adrenal_Gland	ENSG00000124564	C	2.88038e-13	0.635753	9.60669e-17	C	+	6	25868226	SLC17A3	1
6:25870542:A:T	GTEx/v8	Adrenal_Gland	ENSG00000124564	A	2.88038e-13	0.635753	9.60669e-17	A	+	6	25870542	SLC17A3	1
6:26079638:C:T	GTEx/v6	Thyroid	ENSG00000112343	C	2.88788e-13	-7.74057	0.000224494	C	-	6	26079638	TRIM38	1
4:10182845:C:T	GTEx/v8	Artery_Tibial	ENSG00000178163	C	2.8899e-13	0.252933	4.11011e-18	C	+	4	10182845	ZNF518B	1
6:26021813:A:T	GTEx/v7	Thyroid	ENSG00000112343	T	2.89015e-13	-0.314414	6.39927e-30	T	-	6	26021813	TRIM38	1
4:10303417:C:T	GTEx/v6	Esophagus_Muscularis	ENSG00000109667	T	2.89222e-13	7.88319	0.000335986	T	+	4	10303417	SLC2A9	1
4:10300814:A:G	GTEx/v6	Esophagus_Muscularis	ENSG00000109667	G	2.89441e-13	7.88306	0.000335986	G	+	4	10300814	SLC2A9	1
7:73030175:A:G	GTEx/v8	Adipose_Visceral_Omentum	ENSG00000009950	A	2.89774e-13	0.24161	3.15084e-10	G	-	7	73030175	MLXIPL	1
7:73033559:A:G	GTEx/v8	Adipose_Visceral_Omentum	ENSG00000009950	A	2.89774e-13	0.24161	3.15084e-10	G	-	7	73033559	MLXIPL	1
4:10291968:C:T	GTEx/v6	Esophagus_Muscularis	ENSG00000109667	C	2.90214e-13	7.88261	0.000335986	C	+	4	10291968	SLC2A9	1
4:10290650:C:T	GTEx/v6	Esophagus_Muscularis	ENSG00000109667	C	2.90325e-13	7.88255	0.000335986	C	+	4	10290650	SLC2A9	1
4:10287170:A:G	GTEx/v8	Muscle_Skeletal	ENSG00000109667	G	2.90636e-13	0.343496	1.76324e-15	G	+	4	10287170	SLC2A9	1
4:10287415:A:G	GTEx/v8	Muscle_Skeletal	ENSG00000109667	A	2.90636e-13	0.343496	1.76324e-15	A	+	4	10287415	SLC2A9	1
4:10287550:G:T	GTEx/v8	Muscle_Skeletal	ENSG00000109667	G	2.90636e-13	0.343496	1.76324e-15	G	+	4	10287550	SLC2A9	1
2:27556721:A:G	GTEx/v8	Esophagus_Mucosa	ENSG00000115216	A	2.90747e-13	-0.126405	2.07959e-11	G	+	2	27556721	NRBP1	1
7:73047520:C:T	GTEx/v7	Skin_Not_Sun_Exposed_Suprapubic	ENSG00000009950	C	2.90973e-13	0.427684	2.52104e-25	T	-	7	73047520	MLXIPL	1
4:10409841:A:G	GTEx/v8	Artery_Tibial	ENSG00000109667	A	2.91418e-13	-0.287386	1.45881e-35	A	-	4	10409841	SLC2A9	1
2:27696207:A:C	GTEx/v7	Adipose_Subcutaneous	ENSG00000115216	C	2.91419e-13	-0.265662	1.34646e-12	A	+	2	27696207	NRBP1	1
2:27661114:A:AG	GTEx/v8	Artery_Tibial	ENSG00000115216	A	2.91458e-13	-0.155002	7.8923e-11	AG	+	2	27661114	NRBP1	1
4:10182556:C:T	GTEx/v6	Artery_Tibial	ENSG00000178163	C	2.91466e-13	-7.72579	0.000263002	T	+	4	10182556	ZNF518B	1
11:64476445:A:C	GTEx/v8	Cells_Cultured_fibroblasts	ENSG00000110076	A	2.91971e-13	-0.207884	2.87572e-19	C	+	11	64476445	NRXN2	1
4:10287550:G:T	GTEx/v6	Esophagus_Muscularis	ENSG00000109667	G	2.92156e-13	7.88149	0.000335986	G	+	4	10287550	SLC2A9	1
4:10088893:C:T	GTEx/v6	Esophagus_Muscularis	ENSG00000109667	C	2.92509e-13	7.88129	0.000335986	C	+	4	10088893	SLC2A9	1
4:10140724:C:T	GTEx/v8	Esophagus_Muscularis	ENSG00000109667	T	2.92806e-13	0.290802	3.68626e-33	C	-	4	10140724	SLC2A9	1
4:10141260:G:GC	GTEx/v8	Esophagus_Muscularis	ENSG00000109667	G	2.92806e-13	0.290802	3.68626e-33	GC	-	4	10141260	SLC2A9	1
4:10141290:A:G	GTEx/v8	Esophagus_Muscularis	ENSG00000109667	A	2.92806e-13	0.290802	3.68626e-33	G	-	4	10141290	SLC2A9	1
4:10141636:A:G	GTEx/v8	Esophagus_Muscularis	ENSG00000109667	G	2.92806e-13	0.290802	3.68626e-33	A	-	4	10141636	SLC2A9	1
4:10141819:A:G	GTEx/v8	Esophagus_Muscularis	ENSG00000109667	G	2.92806e-13	0.290802	3.68626e-33	A	-	4	10141819	SLC2A9	1
4:10141927:A:G	GTEx/v8	Esophagus_Muscularis	ENSG00000109667	G	2.92806e-13	0.290802	3.68626e-33	A	-	4	10141927	SLC2A9	1
4:10142659:A:G	GTEx/v8	Esophagus_Muscularis	ENSG00000109667	G	2.92806e-13	0.290802	3.68626e-33	A	-	4	10142659	SLC2A9	1
4:10142784:C:T	GTEx/v8	Esophagus_Muscularis	ENSG00000109667	C	2.92806e-13	0.290802	3.68626e-33	T	-	4	10142784	SLC2A9	1
4:10142882:C:CCT	GTEx/v8	Esophagus_Muscularis	ENSG00000109667	CCT	2.92806e-13	0.290802	3.68626e-33	C	-	4	10142882	SLC2A9	1
4:10142910:C:CCT	GTEx/v8	Esophagus_Muscularis	ENSG00000109667	CCT	2.92806e-13	0.290802	3.68626e-33	C	-	4	10142910	SLC2A9	1
4:10146220:A:C	GTEx/v8	Esophagus_Muscularis	ENSG00000109667	A	2.92806e-13	0.290802	3.68626e-33	C	-	4	10146220	SLC2A9	1
4:10350449:C:G	GTEx/v8	Colon_Sigmoid	ENSG00000109667	C	2.92998e-13	-0.40321	7.87558e-21	G	+	4	10350449	SLC2A9	1
4:10102593:A:T	GTEx/v7	Colon_Sigmoid	ENSG00000109667	A	2.93423e-13	0.534723	2.15598e-10	A	+	4	10102593	SLC2A9	1
4:88872374:G:GA	EyeGEx	EyeGEx	ENSG00000118762	G	2.93461e-13	0.643039	1.5205e-10	GA	-	4	88872374	PKD2	1
4:10138470:C:T	GTEx/v6	Artery_Tibial	ENSG00000109667	T	2.93793e-13	7.72452	0.000263002	T	+	4	10138470	SLC2A9	1
4:10313996:C:T	GTEx/v8	Muscle_Skeletal	ENSG00000109667	T	2.93922e-13	0.346047	1.76324e-15	T	+	4	10313996	SLC2A9	1
2:27568565:C:T	GTEx/v7	Adipose_Subcutaneous	ENSG00000115216	C	2.9484e-13	-0.249356	1.34646e-12	T	+	2	27568565	NRBP1	1
2:27627366:A:G	GTEx/v8	Heart_Atrial_Appendage	ENSG00000115234	A	2.94988e-13	-0.219729	2.00912e-09	G	+	2	27627366	SNX17	1
2:27628635:A:G	GTEx/v8	Heart_Atrial_Appendage	ENSG00000115234	G	2.94988e-13	-0.219729	2.00912e-09	A	+	2	27628635	SNX17	1
2:27691588:A:C	GTEx/v8	Adrenal_Gland	ENSG00000157992	A	2.96072e-13	0.607798	7.80378e-13	C	-	2	27691588	KRTCAP3	1
4:10244841:A:G	GTEx/v8	Colon_Sigmoid	ENSG00000109667	A	2.96569e-13	-0.391119	7.87558e-21	G	+	4	10244841	SLC2A9	1
6:26015583:C:T	GTEx/v8	Testis	ENSG00000124564	C	2.97123e-13	0.600465	2.31013e-17	C	+	6	26015583	SLC17A3	1
6:26016462:C:T	GTEx/v8	Testis	ENSG00000124564	T	2.97123e-13	0.600465	2.31013e-17	T	+	6	26016462	SLC17A3	1
7:72989390:A:G	GTEx/v8	Adipose_Visceral_Omentum	ENSG00000009950	G	2.97653e-13	0.207354	3.15084e-10	A	-	7	72989390	MLXIPL	1
7:72999105:G:T	GTEx/v8	Adipose_Visceral_Omentum	ENSG00000009950	G	2.97653e-13	0.207354	3.15084e-10	T	-	7	72999105	MLXIPL	1
4:88895115:A:G	GTEx/v8	Esophagus_Mucosa	ENSG00000118785	G	2.98317e-13	-0.420434	1.07684e-09	A	+	4	88895115	SPP1	1
2:27698343:C:G	GTEx/v6	Skin_Sun_Exposed_Lower_leg	ENSG00000115216	G	2.98568e-13	-7.69279	0.00028813	C	+	2	27698343	NRBP1	1
6:25992309:A:G	GTEx/v8	Colon_Transverse	ENSG00000112343	G	2.98728e-13	-0.319291	3.84388e-09	G	-	6	25992309	TRIM38	1
6:26001888:A:G	GTEx/v8	Colon_Transverse	ENSG00000112343	A	2.98728e-13	-0.319291	3.84388e-09	A	-	6	26001888	TRIM38	1
2:27714511:A:C	GTEx/v6	Skin_Sun_Exposed_Lower_leg	ENSG00000115216	C	3.00369e-13	-7.69184	0.00028813	A	+	2	27714511	NRBP1	1
4:10287550:G:T	GTEx/v7	Esophagus_Muscularis	ENSG00000109667	G	3.00421e-13	0.395336	2.86654e-19	G	+	4	10287550	SLC2A9	1
4:10050815:C:T	GTEx/v8	Testis	ENSG00000071127	C	3.01179e-13	-0.249691	1.64186e-13	C	-	4	10050815	WDR1	1
4:10177120:C:G	GTEx/v8	Muscle_Skeletal	ENSG00000109667	C	3.0133e-13	-0.302004	1.76324e-15	G	+	4	10177120	SLC2A9	1
4:10387559:A:C	GTEx/v8	Esophagus_Muscularis	ENSG00000109667	A	3.01541e-13	-0.286894	3.68626e-33	A	-	4	10387559	SLC2A9	1
6:25859413:A:G	GTEx/v8	Stomach	ENSG00000186470	G	3.0234e-13	-0.52408	5.78606e-54	G	-	6	25859413	BTN3A2	1
6:25859508:A:C	GTEx/v8	Stomach	ENSG00000186470	C	3.0234e-13	-0.52408	5.78606e-54	C	-	6	25859508	BTN3A2	1
6:25863487:C:G	GTEx/v8	Stomach	ENSG00000186470	C	3.0234e-13	-0.52408	5.78606e-54	C	-	6	25863487	BTN3A2	1
2:27722416:A:G	GTEx/v8	Esophagus_Muscularis	ENSG00000115241	A	3.02346e-13	-0.112791	9.78623e-11	G	+	2	27722416	PPM1G	1
4:10090930:A:C	GTEx/v8	Colon_Sigmoid	ENSG00000109667	A	3.02555e-13	0.391108	7.87558e-21	A	+	4	10090930	SLC2A9	1
11:64487019:G:T	GTEx/v8	Artery_Tibial	ENSG00000110076	T	3.02572e-13	-0.22149	4.03274e-13	G	+	11	64487019	NRXN2	1
4:10392314:C:CCACTAA	GTEx/v8	Esophagus_Muscularis	ENSG00000109667	CCACTAA	3.02597e-13	-0.285381	3.68626e-33	CCACTAA	-	4	10392314	SLC2A9	1
4:10290233:A:T	GTEx/v8	Colon_Sigmoid	ENSG00000109667	A	3.0293e-13	-0.39514	7.87558e-21	T	+	4	10290233	SLC2A9	1
4:10203525:C:T	GTEx/v8	Whole_Blood	ENSG00000109667	T	3.04312e-13	0.214534	1.49086e-16	T	+	4	10203525	SLC2A9	1
4:10203963:C:G	GTEx/v8	Whole_Blood	ENSG00000109667	C	3.04312e-13	0.214534	1.49086e-16	C	+	4	10203963	SLC2A9	1
4:10145180:G:T	GTEx/v8	Whole_Blood	ENSG00000109667	G	3.04646e-13	0.214378	1.49086e-16	G	+	4	10145180	SLC2A9	1
4:10086188:G:T	GTEx/v6	Esophagus_Muscularis	ENSG00000109667	G	3.04716e-13	7.87443	0.000335986	G	+	4	10086188	SLC2A9	1
4:10300814:A:G	GTEx/v8	Whole_Blood	ENSG00000109667	G	3.05314e-13	0.210117	1.49086e-16	G	+	4	10300814	SLC2A9	1
2:27656036:A:G	GTEx/v6	Skin_Sun_Exposed_Lower_leg	ENSG00000115216	G	3.05642e-13	-7.68911	0.00028813	A	+	2	27656036	NRBP1	1
2:27657167:C:T	GTEx/v6	Skin_Sun_Exposed_Lower_leg	ENSG00000115216	C	3.05642e-13	-7.68911	0.00028813	T	+	2	27657167	NRBP1	1
2:27663215:A:T	GTEx/v6	Skin_Sun_Exposed_Lower_leg	ENSG00000115216	A	3.05642e-13	-7.68911	0.00028813	T	+	2	27663215	NRBP1	1
2:27663416:G:T	GTEx/v6	Skin_Sun_Exposed_Lower_leg	ENSG00000115216	T	3.05642e-13	-7.68911	0.00028813	G	+	2	27663416	NRBP1	1
2:27665361:C:G	GTEx/v6	Skin_Sun_Exposed_Lower_leg	ENSG00000115216	G	3.05642e-13	-7.68911	0.00028813	C	+	2	27665361	NRBP1	1
2:27667297:A:G	GTEx/v6	Skin_Sun_Exposed_Lower_leg	ENSG00000115216	G	3.05642e-13	-7.68911	0.00028813	A	+	2	27667297	NRBP1	1
2:27677691:A:G	GTEx/v6	Skin_Sun_Exposed_Lower_leg	ENSG00000115216	A	3.05642e-13	-7.68911	0.00028813	G	+	2	27677691	NRBP1	1
2:27681598:A:C	GTEx/v6	Skin_Sun_Exposed_Lower_leg	ENSG00000115216	C	3.05642e-13	-7.68911	0.00028813	A	+	2	27681598	NRBP1	1
2:27684734:A:G	GTEx/v6	Skin_Sun_Exposed_Lower_leg	ENSG00000115216	G	3.05642e-13	-7.68911	0.00028813	A	+	2	27684734	NRBP1	1
2:27688601:C:T	GTEx/v6	Skin_Sun_Exposed_Lower_leg	ENSG00000115216	T	3.05642e-13	-7.68911	0.00028813	C	+	2	27688601	NRBP1	1
2:27693485:C:T	GTEx/v6	Skin_Sun_Exposed_Lower_leg	ENSG00000115216	C	3.05642e-13	-7.68911	0.00028813	T	+	2	27693485	NRBP1	1
2:27721971:C:T	GTEx/v6	Skin_Sun_Exposed_Lower_leg	ENSG00000115216	C	3.05642e-13	-7.68911	0.00028813	T	+	2	27721971	NRBP1	1
2:27659491:C:T	GTEx/v6	Skin_Sun_Exposed_Lower_leg	ENSG00000115216	C	3.05688e-13	-7.68909	0.00028813	T	+	2	27659491	NRBP1	1
6:25789199:A:ATAGG	GTEx/v8	Cells_Cultured_fibroblasts	ENSG00000186470	ATAGG	3.05816e-13	-0.486126	1.61297e-85	ATAGG	-	6	25789199	BTN3A2	1
6:25790356:A:T	GTEx/v7	Heart_Left_Ventricle	ENSG00000186470	T	3.06533e-13	-0.534152	7.3304e-42	T	-	6	25790356	BTN3A2	1
6:25784800:A:C	GTEx/v8	Whole_Blood	ENSG00000112343	C	3.07649e-13	0.174652	2.71219e-11	A	-	6	25784800	TRIM38	1
6:25785935:A:G	GTEx/v8	Whole_Blood	ENSG00000112343	A	3.07649e-13	0.174652	2.71219e-11	G	-	6	25785935	TRIM38	1
6:25785991:C:T	GTEx/v8	Whole_Blood	ENSG00000112343	T	3.07649e-13	0.174652	2.71219e-11	C	-	6	25785991	TRIM38	1
4:10375709:A:G	GTEx/v7	Esophagus_Muscularis	ENSG00000109667	A	3.08183e-13	0.390991	2.86654e-19	A	+	4	10375709	SLC2A9	1
4:10137756:C:T	GTEx/v8	Esophagus_Muscularis	ENSG00000109667	C	3.08383e-13	0.293034	3.68626e-33	T	-	4	10137756	SLC2A9	1
4:10124838:C:G	GTEx/v8	Muscle_Skeletal	ENSG00000109667	C	3.09741e-13	0.385997	1.76324e-15	C	+	4	10124838	SLC2A9	1
4:10174190:C:G	GTEx/v7	Artery_Tibial	ENSG00000178163	G	3.09887e-13	-0.289115	5.31092e-09	C	+	4	10174190	ZNF518B	1
2:27714517:A:T	GTEx/v6	Skin_Sun_Exposed_Lower_leg	ENSG00000115216	T	3.10219e-13	-7.68678	0.00028813	A	+	2	27714517	NRBP1	1
6:25789390:A:T	GTEx/v8	Lung	ENSG00000186470	A	3.10391e-13	-0.436786	4.60362e-115	A	-	6	25789390	BTN3A2	1
6:25790356:A:T	GTEx/v8	Lung	ENSG00000186470	T	3.10391e-13	-0.436786	4.60362e-115	T	-	6	25790356	BTN3A2	1
2:27716494:A:G	GTEx/v8	Esophagus_Muscularis	ENSG00000115241	A	3.11214e-13	-0.11257	9.78623e-11	G	+	2	27716494	PPM1G	1
4:10286427:C:G	GTEx/v8	Whole_Blood	ENSG00000109667	C	3.11429e-13	0.212016	1.49086e-16	C	+	4	10286427	SLC2A9	1
4:10147654:C:T	GTEx/v8	Whole_Blood	ENSG00000109667	T	3.12104e-13	0.213122	1.49086e-16	T	+	4	10147654	SLC2A9	1
4:10150903:C:G	GTEx/v8	Whole_Blood	ENSG00000109667	C	3.12104e-13	0.213122	1.49086e-16	C	+	4	10150903	SLC2A9	1
7:72923338:A:G	GTEx/v6	Skin_Not_Sun_Exposed_Suprapubic	ENSG00000009950	G	3.12365e-13	7.95673	0.000506735	A	-	7	72923338	MLXIPL	1
6:25864882:C:G	GTEx/v8	Breast_Mammary_Tissue	ENSG00000186470	C	3.13603e-13	-0.503053	1.45786e-72	C	-	6	25864882	BTN3A2	1
7:73026378:C:T	GTEx/v8	Cells_Cultured_fibroblasts	ENSG00000009950	T	3.14322e-13	0.464765	3.94239e-12	C	-	7	73026378	MLXIPL	1
6:26081724:A:G	GTEx/v8	Colon_Transverse	ENSG00000112343	A	3.14568e-13	-0.302966	3.84388e-09	A	-	6	26081724	TRIM38	1
2:27568871:C:T	GTEx/v8	Esophagus_Mucosa	ENSG00000115216	C	3.14611e-13	-0.126575	2.07959e-11	T	+	2	27568871	NRBP1	1
4:10119454:A:G	GTEx/v7	Muscle_Skeletal	ENSG00000109667	G	3.14932e-13	0.415106	3.21323e-10	G	+	4	10119454	SLC2A9	1
4:10120654:C:T	GTEx/v7	Muscle_Skeletal	ENSG00000109667	T	3.15822e-13	0.419201	3.21323e-10	T	+	4	10120654	SLC2A9	1
2:27748597:A:C	GTEx/v8	Skin_Sun_Exposed_Lower_leg	ENSG00000115216	A	3.16606e-13	-0.14077	1.34747e-35	C	+	2	27748597	NRBP1	1
2:27748904:A:G	GTEx/v8	Skin_Sun_Exposed_Lower_leg	ENSG00000115216	A	3.16606e-13	-0.14077	1.34747e-35	G	+	2	27748904	NRBP1	1
6:25849620:A:G	GTEx/v7	Adrenal_Gland	ENSG00000124568	G	3.18045e-13	0.789783	1.42201e-11	G	+	6	25849620	SLC17A1	1
7:72982874:C:T	GTEx/v8	Adipose_Visceral_Omentum	ENSG00000009950	T	3.18866e-13	0.25788	3.15084e-10	C	-	7	72982874	MLXIPL	1
2:27750545:A:G	GTEx/v8	Skin_Sun_Exposed_Lower_leg	ENSG00000115216	G	3.19332e-13	-0.140931	1.34747e-35	A	+	2	27750545	NRBP1	1
2:27750546:A:T	GTEx/v8	Skin_Sun_Exposed_Lower_leg	ENSG00000115216	A	3.19332e-13	-0.140931	1.34747e-35	T	+	2	27750546	NRBP1	1
4:10136124:A:C	GTEx/v8	Artery_Aorta	ENSG00000109667	C	3.1934e-13	0.351231	1.40704e-10	C	+	4	10136124	SLC2A9	1
4:10408757:C:T	GTEx/v8	Colon_Sigmoid	ENSG00000109667	T	3.19615e-13	-0.395844	7.87558e-21	C	+	4	10408757	SLC2A9	1
4:10076860:A:G	DICE	T_CD4_TH17	ENSG00000109667	A	3.20037e-13	1.3149	0.049	A	+	4	10076860	SLC2A9	1
4:10078756:C:T	DICE	T_CD4_TH17	ENSG00000109667	T	3.20037e-13	1.3149	0.049	T	+	4	10078756	SLC2A9	1
4:10078759:A:T	DICE	T_CD4_TH17	ENSG00000109667	T	3.20037e-13	1.3149	0.049	T	+	4	10078759	SLC2A9	1
4:10081052:C:T	DICE	T_CD4_TH17	ENSG00000109667	T	3.20037e-13	1.3149	0.049	T	+	4	10081052	SLC2A9	1
4:10081117:A:C	DICE	T_CD4_TH17	ENSG00000109667	A	3.20037e-13	1.3149	0.049	A	+	4	10081117	SLC2A9	1
4:10356348:A:G	GTEx/v6	Artery_Tibial	ENSG00000109667	A	3.21086e-13	7.71042	0.000263002	A	+	4	10356348	SLC2A9	1
7:73022746:A:G	GTEx/v8	Adipose_Visceral_Omentum	ENSG00000009950	A	3.2125e-13	0.241695	3.15084e-10	G	-	7	73022746	MLXIPL	1
2:27595756:C:G	GTEx/v8	Esophagus_Muscularis	ENSG00000115241	C	3.21391e-13	-0.112983	9.78623e-11	G	+	2	27595756	PPM1G	1
2:27627366:A:G	GTEx/v7	Muscle_Skeletal	ENSG00000157992	A	3.21591e-13	0.370522	8.11176e-10	G	-	2	27627366	KRTCAP3	1
2:27661114:A:AG	GTEx/v6	Skin_Sun_Exposed_Lower_leg	ENSG00000115216	A	3.22544e-13	-7.68065	0.00028813	AG	+	2	27661114	NRBP1	1
11:64351721:C:T	GTEx/v8	Skin_Not_Sun_Exposed_Suprapubic	ENSG00000110076	T	3.23033e-13	0.262577	6.57833e-21	T	+	11	64351721	NRXN2	1
4:10256577:C:T	GTEx/v8	Whole_Blood	ENSG00000109667	T	3.23285e-13	0.21774	1.49086e-16	T	+	4	10256577	SLC2A9	1
4:10316834:A:T	GTEx/v8	Artery_Tibial	ENSG00000178163	A	3.23632e-13	-0.24555	4.11011e-18	T	+	4	10316834	ZNF518B	1
2:27731376:C:T	GTEx/v8	Muscle_Skeletal	ENSG00000157992	T	3.24453e-13	0.292731	3.55294e-11	C	-	2	27731376	KRTCAP3	1
2:27626017:A:T	GTEx/v8	Esophagus_Muscularis	ENSG00000115241	T	3.24552e-13	-0.113114	9.78623e-11	A	+	2	27626017	PPM1G	1
4:10303565:C:T	GTEx/v8	Esophagus_Muscularis	ENSG00000109667	T	3.24572e-13	-0.28481	3.68626e-33	T	-	4	10303565	SLC2A9	1
4:10303703:C:T	GTEx/v8	Esophagus_Muscularis	ENSG00000109667	T	3.24572e-13	-0.28481	3.68626e-33	T	-	4	10303703	SLC2A9	1
2:27697953:C:CAGA	GTEx/v7	Muscle_Skeletal	ENSG00000157992	CAGA	3.25436e-13	0.36702	8.11176e-10	C	-	2	27697953	KRTCAP3	1
6:25853712:C:T	GTEx/v8	Esophagus_Gastroesophageal_Junction	ENSG00000112343	C	3.25581e-13	-0.278823	9.22673e-13	C	-	6	25853712	TRIM38	1
6:25870542:A:T	GTEx/v8	Esophagus_Gastroesophageal_Junction	ENSG00000112343	A	3.25581e-13	-0.278823	9.22673e-13	A	-	6	25870542	TRIM38	1
4:10125255:C:T	GTEx/v8	Artery_Aorta	ENSG00000109667	T	3.25841e-13	0.36996	1.40704e-10	T	+	4	10125255	SLC2A9	1
6:25992309:A:G	GTEx/v8	Pancreas	ENSG00000112343	G	3.26285e-13	-0.368623	2.13006e-09	G	-	6	25992309	TRIM38	1
6:26001888:A:G	GTEx/v8	Pancreas	ENSG00000112343	A	3.26285e-13	-0.368623	2.13006e-09	A	-	6	26001888	TRIM38	1
4:10237024:C:T	GTEx/v8	Esophagus_Muscularis	ENSG00000109667	C	3.27751e-13	-0.309707	3.68626e-33	T	+	4	10237024	SLC2A9	1
4:10237656:A:T	GTEx/v8	Esophagus_Muscularis	ENSG00000109667	T	3.27751e-13	-0.309707	3.68626e-33	A	+	4	10237656	SLC2A9	1
4:10237672:A:G	GTEx/v8	Esophagus_Muscularis	ENSG00000109667	G	3.27751e-13	-0.309707	3.68626e-33	A	+	4	10237672	SLC2A9	1
4:10237898:C:T	GTEx/v8	Esophagus_Muscularis	ENSG00000109667	T	3.27751e-13	-0.309707	3.68626e-33	C	+	4	10237898	SLC2A9	1
4:10238242:A:C	GTEx/v8	Esophagus_Muscularis	ENSG00000109667	C	3.27751e-13	-0.309707	3.68626e-33	A	+	4	10238242	SLC2A9	1
4:10238243:T:TA	GTEx/v8	Esophagus_Muscularis	ENSG00000109667	TA	3.27751e-13	-0.309707	3.68626e-33	T	+	4	10238243	SLC2A9	1
4:10238910:C:T	GTEx/v8	Esophagus_Muscularis	ENSG00000109667	C	3.27751e-13	-0.309707	3.68626e-33	T	+	4	10238910	SLC2A9	1
6:25789199:A:ATAGG	GTEx/v8	Esophagus_Gastroesophageal_Junction	ENSG00000186470	ATAGG	3.27811e-13	-0.489299	2.78543e-65	ATAGG	-	6	25789199	BTN3A2	1
4:10143400:C:T	GTEx/v8	Esophagus_Muscularis	ENSG00000109667	C	3.28982e-13	0.289603	3.68626e-33	T	-	4	10143400	SLC2A9	1
4:10143440:C:T	GTEx/v8	Esophagus_Muscularis	ENSG00000109667	C	3.28982e-13	0.289603	3.68626e-33	T	-	4	10143440	SLC2A9	1
4:10143594:C:G	GTEx/v8	Esophagus_Muscularis	ENSG00000109667	G	3.28982e-13	0.289603	3.68626e-33	C	-	4	10143594	SLC2A9	1
4:10287170:A:G	GTEx/v7	Esophagus_Muscularis	ENSG00000109667	G	3.30451e-13	0.394367	2.86654e-19	G	+	4	10287170	SLC2A9	1
4:10287415:A:G	GTEx/v7	Esophagus_Muscularis	ENSG00000109667	A	3.30451e-13	0.394367	2.86654e-19	A	+	4	10287415	SLC2A9	1
4:10290098:C:CGGG	GTEx/v6	Artery_Tibial	ENSG00000178163	CGGG	3.31171e-13	-7.70551	0.000263002	C	+	4	10290098	ZNF518B	1
2:27697953:C:CAGA	GTEx/v6	Skin_Sun_Exposed_Lower_leg	ENSG00000115216	CAGA	3.32093e-13	-7.67607	0.00028813	C	+	2	27697953	NRBP1	1
2:27640325:A:G	GTEx/v8	Lung	ENSG00000115216	G	3.3322e-13	-0.199311	3.83418e-09	A	+	2	27640325	NRBP1	1
2:27640980:A:G	GTEx/v8	Lung	ENSG00000115216	A	3.3322e-13	-0.199311	3.83418e-09	G	+	2	27640980	NRBP1	1
6:25923315:C:T	GTEx/v7	Thyroid	ENSG00000112343	T	3.34578e-13	-0.293162	6.39927e-30	T	-	6	25923315	TRIM38	1
4:9925145:C:T	EyeGEx	EyeGEx	ENSG00000109667	T	3.34941e-13	-0.596961	1.72597e-10	C	+	4	9925145	SLC2A9	1
4:9925524:C:T	EyeGEx	EyeGEx	ENSG00000109667	T	3.35225e-13	-0.596542	1.72743e-10	C	+	4	9925524	SLC2A9	1
2:27584666:A:G	GTEx/v6	Skin_Sun_Exposed_Lower_leg	ENSG00000115216	G	3.35493e-13	-7.67447	0.00028813	A	+	2	27584666	NRBP1	1
4:9925692:C:G	EyeGEx	EyeGEx	ENSG00000109667	C	3.35727e-13	-0.596329	1.73002e-10	G	+	4	9925692	SLC2A9	1
4:9926051:A:G	EyeGEx	EyeGEx	ENSG00000109667	A	3.3757e-13	-0.5958	1.73952e-10	G	+	4	9926051	SLC2A9	1
4:9924336:A:C	EyeGEx	EyeGEx	ENSG00000109667	A	3.37957e-13	-0.597629	1.74151e-10	C	+	4	9924336	SLC2A9	1
2:27567407:G:T	GTEx/v8	Artery_Tibial	ENSG00000115216	T	3.37964e-13	-0.153996	7.8923e-11	G	+	2	27567407	NRBP1	1
2:27568565:C:T	GTEx/v8	Artery_Tibial	ENSG00000115216	C	3.37964e-13	-0.153996	7.8923e-11	T	+	2	27568565	NRBP1	1
4:9924319:A:G	EyeGEx	EyeGEx	ENSG00000109667	A	3.38095e-13	-0.59764	1.74222e-10	G	+	4	9924319	SLC2A9	1
4:10104540:C:CAGTA	GTEx/v8	Esophagus_Gastroesophageal_Junction	ENSG00000109667	C	3.38663e-13	0.369948	1.61133e-14	C	+	4	10104540	SLC2A9	1
4:10076860:A:G	GTEx/v6	Esophagus_Muscularis	ENSG00000109667	A	3.38703e-13	7.85666	0.000335986	A	+	4	10076860	SLC2A9	1
4:10250026:C:T	GTEx/v8	Artery_Tibial	ENSG00000178163	C	3.39066e-13	0.245725	4.11011e-18	C	+	4	10250026	ZNF518B	1
4:10254550:A:C	GTEx/v7	Esophagus_Muscularis	ENSG00000109667	C	3.40151e-13	-0.363213	2.86654e-19	A	+	4	10254550	SLC2A9	1
4:10380395:C:T	GTEx/v8	Muscle_Skeletal	ENSG00000109667	C	3.40855e-13	0.341127	1.76324e-15	C	+	4	10380395	SLC2A9	1
6:26097046:C:T	GTEx/v8	Colon_Transverse	ENSG00000112343	C	3.41756e-13	-0.320241	3.84388e-09	C	-	6	26097046	TRIM38	1
4:10296114:C:T	GTEx/v6	Artery_Tibial	ENSG00000109667	T	3.42365e-13	-7.70022	0.000263002	C	+	4	10296114	SLC2A9	1
4:10300442:C:T	GTEx/v6	Artery_Tibial	ENSG00000109667	C	3.43023e-13	-7.69992	0.000263002	T	+	4	10300442	SLC2A9	1
4:10190535:C:T	GTEx/v6	Artery_Tibial	ENSG00000178163	C	3.44267e-13	-7.69934	0.000263002	T	+	4	10190535	ZNF518B	1
4:10087995:A:C	GTEx/v8	Adipose_Subcutaneous	ENSG00000109667	A	3.44486e-13	0.313433	1.29704e-11	A	+	4	10087995	SLC2A9	1
7:72982874:C:T	GTEx/v8	Esophagus_Mucosa	ENSG00000009950	T	3.44729e-13	0.380414	6.65012e-15	C	-	7	72982874	MLXIPL	1
4:10134136:G:GTC	GTEx/v6	Artery_Tibial	ENSG00000109667	G	3.45291e-13	7.69887	0.000263002	G	+	4	10134136	SLC2A9	1
4:10253015:C:G	GTEx/v7	Esophagus_Muscularis	ENSG00000109667	G	3.45611e-13	-0.358963	2.86654e-19	C	+	4	10253015	SLC2A9	1
6:25782314:G:T	GTEx/v8	Skin_Sun_Exposed_Lower_leg	ENSG00000186470	G	3.45654e-13	0.485282	2.07847e-103	T	-	6	25782314	BTN3A2	1
4:10342356:C:T	GTEx/v8	Artery_Tibial	ENSG00000178163	T	3.45713e-13	0.25718	4.11011e-18	T	+	4	10342356	ZNF518B	1
4:10102593:A:T	DICE	T_CD4_TH2	ENSG00000109667	A	3.45848e-13	1.01553	0.049	A	+	4	10102593	SLC2A9	1
2:27692214:C:T	GTEx/v6	Skin_Sun_Exposed_Lower_leg	ENSG00000115216	C	3.46072e-13	-7.66958	0.00028813	T	+	2	27692214	NRBP1	1
2:27692261:A:G	GTEx/v6	Skin_Sun_Exposed_Lower_leg	ENSG00000115216	G	3.46072e-13	-7.66958	0.00028813	A	+	2	27692261	NRBP1	1
2:27615389:C:T	GTEx/v7	Adipose_Subcutaneous	ENSG00000115216	T	3.46591e-13	-0.248548	1.34646e-12	C	+	2	27615389	NRBP1	1
6:25939567:G:T	GTEx/v6	Thyroid	ENSG00000112343	G	3.47987e-13	-7.71081	0.000224494	G	-	6	25939567	TRIM38	1
4:10333392:C:T	GTEx/v8	Artery_Tibial	ENSG00000178163	C	3.49133e-13	0.256877	4.11011e-18	C	+	4	10333392	ZNF518B	1
4:10313750:A:G	EyeGEx	EyeGEx	ENSG00000109667	G	3.49754e-13	-0.643001	1.8023e-10	A	+	4	10313750	SLC2A9	1
4:10313757:G:T	EyeGEx	EyeGEx	ENSG00000109667	G	3.49754e-13	-0.643001	1.8023e-10	T	+	4	10313757	SLC2A9	1
4:10386674:C:T	GTEx/v8	Muscle_Skeletal	ENSG00000109667	C	3.49817e-13	0.33978	1.76324e-15	C	+	4	10386674	SLC2A9	1
4:10112529:G:T	DICE	T_CD4_TH17	ENSG00000109667	G	3.5179e-13	1.37967	0.049	G	+	4	10112529	SLC2A9	1
2:27671257:C:T	GTEx/v6	Skin_Sun_Exposed_Lower_leg	ENSG00000115216	T	3.52201e-13	-7.66682	0.00028813	C	+	2	27671257	NRBP1	1
4:10315096:C:T	GTEx/v7	Esophagus_Muscularis	ENSG00000109667	C	3.52786e-13	0.390886	2.86654e-19	C	+	4	10315096	SLC2A9	1
4:9922167:C:T	EyeGEx	EyeGEx	ENSG00000109667	T	3.5356e-13	-0.598092	1.82191e-10	C	+	4	9922167	SLC2A9	1
4:10068064:C:T	DICE	T_CD4_TH1_17	ENSG00000109667	T	3.53626e-13	1.02921	0.049	T	+	4	10068064	SLC2A9	1
7:72934510:A:G	GTEx/v8	Cells_Cultured_fibroblasts	ENSG00000009950	G	3.53776e-13	0.400197	3.94239e-12	A	-	7	72934510	MLXIPL	1
2:27714511:A:C	GTEx/v8	Heart_Atrial_Appendage	ENSG00000115234	C	3.54045e-13	-0.216554	2.00912e-09	A	+	2	27714511	SNX17	1
2:27714517:A:T	GTEx/v8	Heart_Atrial_Appendage	ENSG00000115234	T	3.54045e-13	-0.216554	2.00912e-09	A	+	2	27714517	SNX17	1
2:27626945:A:T	GTEx/v7	Muscle_Skeletal	ENSG00000157992	T	3.54354e-13	0.367363	8.11176e-10	A	-	2	27626945	KRTCAP3	1
11:64353029:A:G	GTEx/v8	Adipose_Subcutaneous	ENSG00000110076	G	3.54501e-13	0.21645	5.0711e-20	G	+	11	64353029	NRXN2	1
4:10076658:C:T	GTEx/v6	Esophagus_Muscularis	ENSG00000109667	C	3.55924e-13	7.84833	0.000335986	C	+	4	10076658	SLC2A9	1
7:73058017:A:G	GTEx/v8	Cells_Cultured_fibroblasts	ENSG00000009950	G	3.56743e-13	0.485458	3.94239e-12	A	-	7	73058017	MLXIPL	1
6:25769349:C:T	GTEx/v8	Skin_Sun_Exposed_Lower_leg	ENSG00000186470	C	3.56925e-13	0.485688	2.07847e-103	T	-	6	25769349	BTN3A2	1
6:25769608:C:G	GTEx/v8	Skin_Sun_Exposed_Lower_leg	ENSG00000186470	C	3.56925e-13	0.485688	2.07847e-103	G	-	6	25769608	BTN3A2	1
6:25780811:A:G	GTEx/v8	Skin_Sun_Exposed_Lower_leg	ENSG00000186470	G	3.56925e-13	0.485688	2.07847e-103	A	-	6	25780811	BTN3A2	1
4:10287987:A:G	GTEx/v8	Whole_Blood	ENSG00000109667	G	3.57424e-13	0.213032	1.49086e-16	G	+	4	10287987	SLC2A9	1
4:10291968:C:T	GTEx/v8	Whole_Blood	ENSG00000109667	C	3.57424e-13	0.213032	1.49086e-16	C	+	4	10291968	SLC2A9	1
4:10085902:C:G	DICE	T_CD4_TH17	ENSG00000109667	G	3.59122e-13	1.29599	0.049	G	+	4	10085902	SLC2A9	1
4:10088193:G:GAC	DICE	T_CD4_TH17	ENSG00000109667	G	3.59122e-13	1.29599	0.049	G	+	4	10088193	SLC2A9	1
4:10092728:A:G	DICE	T_CD4_TH17	ENSG00000109667	A	3.59122e-13	1.29599	0.049	A	+	4	10092728	SLC2A9	1
4:10092879:A:T	DICE	T_CD4_TH17	ENSG00000109667	A	3.59122e-13	1.29599	0.049	A	+	4	10092879	SLC2A9	1
4:10094698:A:G	DICE	T_CD4_TH17	ENSG00000109667	A	3.59122e-13	1.29599	0.049	A	+	4	10094698	SLC2A9	1
4:10095422:C:CAG	DICE	T_CD4_TH17	ENSG00000109667	C	3.59122e-13	1.29599	0.049	C	+	4	10095422	SLC2A9	1
4:10096230:C:T	DICE	T_CD4_TH17	ENSG00000109667	T	3.59122e-13	1.29599	0.049	T	+	4	10096230	SLC2A9	1
4:10097745:A:G	DICE	T_CD4_TH17	ENSG00000109667	G	3.59122e-13	1.29599	0.049	G	+	4	10097745	SLC2A9	1
4:10097976:C:T	DICE	T_CD4_TH17	ENSG00000109667	T	3.59122e-13	1.29599	0.049	T	+	4	10097976	SLC2A9	1
4:10099277:A:G	DICE	T_CD4_TH17	ENSG00000109667	A	3.59122e-13	1.29599	0.049	A	+	4	10099277	SLC2A9	1
4:10099674:A:G	DICE	T_CD4_TH17	ENSG00000109667	A	3.59122e-13	1.29599	0.049	A	+	4	10099674	SLC2A9	1
7:73012785:A:G	GTEx/v8	Breast_Mammary_Tissue	ENSG00000009950	G	3.60267e-13	0.26002	1.72428e-11	A	-	7	73012785	MLXIPL	1
7:73015369:A:G	GTEx/v8	Breast_Mammary_Tissue	ENSG00000009950	A	3.60267e-13	0.26002	1.72428e-11	G	-	7	73015369	MLXIPL	1
4:10408757:C:T	GTEx/v8	Muscle_Skeletal	ENSG00000109667	T	3.60847e-13	-0.301168	1.76324e-15	C	+	4	10408757	SLC2A9	1
4:10190454:A:G	GTEx/v6	Artery_Tibial	ENSG00000178163	G	3.61384e-13	-7.69163	0.000263002	A	+	4	10190454	ZNF518B	1
4:10236977:G:GT	GTEx/v8	Esophagus_Muscularis	ENSG00000109667	G	3.61777e-13	-0.306745	3.68626e-33	GT	+	4	10236977	SLC2A9	1
4:10049700:C:T	GTEx/v8	Liver	ENSG00000109667	C	3.61876e-13	0.496859	1.71947e-08	C	+	4	10049700	SLC2A9	1
4:10317444:A:G	GTEx/v7	Esophagus_Muscularis	ENSG00000109667	A	3.6227e-13	0.394677	2.86654e-19	A	+	4	10317444	SLC2A9	1
4:10335002:C:G	GTEx/v8	Colon_Sigmoid	ENSG00000109667	G	3.62295e-13	-0.393194	7.87558e-21	C	+	4	10335002	SLC2A9	1
4:10317444:A:G	GTEx/v8	Muscle_Skeletal	ENSG00000109667	A	3.6429e-13	0.343402	1.76324e-15	A	+	4	10317444	SLC2A9	1
4:10384278:C:T	GTEx/v8	Artery_Tibial	ENSG00000109667	T	3.64317e-13	-0.285875	1.45881e-35	T	-	4	10384278	SLC2A9	1
4:10278668:C:G	EyeGEx	EyeGEx	ENSG00000109667	C	3.64695e-13	0.566886	1.87929e-10	C	+	4	10278668	SLC2A9	1
7:73017657:C:T	GTEx/v7	Pancreas	ENSG00000009950	T	3.65731e-13	0.496537	2.46879e-14	C	-	7	73017657	MLXIPL	1
4:10054787:C:T	GTEx/v6	Artery_Tibial	ENSG00000109667	C	3.66785e-13	7.68926	0.000263002	C	+	4	10054787	SLC2A9	1
6:25851533:A:G	GTEx/v8	Esophagus_Gastroesophageal_Junction	ENSG00000112343	G	3.66953e-13	-0.275686	9.22673e-13	G	-	6	25851533	TRIM38	1
6:25864456:A:G	GTEx/v8	Esophagus_Gastroesophageal_Junction	ENSG00000112343	G	3.66953e-13	-0.275686	9.22673e-13	G	-	6	25864456	TRIM38	1
6:25868226:C:T	GTEx/v8	Esophagus_Gastroesophageal_Junction	ENSG00000112343	C	3.66953e-13	-0.275686	9.22673e-13	C	-	6	25868226	TRIM38	1
2:27599875:G:T	GTEx/v8	Whole_Blood	ENSG00000157992	G	3.68423e-13	0.264535	1.50191e-10	T	-	2	27599875	KRTCAP3	1
2:27608115:C:T	GTEx/v8	Whole_Blood	ENSG00000157992	T	3.68423e-13	0.264535	1.50191e-10	C	-	2	27608115	KRTCAP3	1
2:27610917:A:G	GTEx/v8	Whole_Blood	ENSG00000157992	G	3.68423e-13	0.264535	1.50191e-10	A	-	2	27610917	KRTCAP3	1
2:27611469:A:G	GTEx/v8	Whole_Blood	ENSG00000157992	G	3.68423e-13	0.264535	1.50191e-10	A	-	2	27611469	KRTCAP3	1
2:27612937:A:G	GTEx/v8	Whole_Blood	ENSG00000157992	G	3.68423e-13	0.264535	1.50191e-10	A	-	2	27612937	KRTCAP3	1
2:27612938:C:G	GTEx/v8	Whole_Blood	ENSG00000157992	C	3.68423e-13	0.264535	1.50191e-10	G	-	2	27612938	KRTCAP3	1
2:27615294:C:T	GTEx/v8	Whole_Blood	ENSG00000157992	T	3.68423e-13	0.264535	1.50191e-10	C	-	2	27615294	KRTCAP3	1
2:27616790:C:T	GTEx/v8	Whole_Blood	ENSG00000157992	C	3.68423e-13	0.264535	1.50191e-10	T	-	2	27616790	KRTCAP3	1
2:27618012:C:CACT	GTEx/v8	Whole_Blood	ENSG00000157992	C	3.68423e-13	0.264535	1.50191e-10	CACT	-	2	27618012	KRTCAP3	1
2:27620179:A:AAAG	GTEx/v8	Whole_Blood	ENSG00000157992	A	3.68423e-13	0.264535	1.50191e-10	AAAG	-	2	27620179	KRTCAP3	1
2:27620827:A:G	GTEx/v8	Whole_Blood	ENSG00000157992	G	3.68423e-13	0.264535	1.50191e-10	A	-	2	27620827	KRTCAP3	1
2:27631191:C:T	GTEx/v8	Whole_Blood	ENSG00000157992	T	3.68423e-13	0.264535	1.50191e-10	C	-	2	27631191	KRTCAP3	1
2:27635582:A:G	GTEx/v8	Whole_Blood	ENSG00000157992	G	3.68423e-13	0.264535	1.50191e-10	A	-	2	27635582	KRTCAP3	1
2:27646770:C:T	GTEx/v8	Whole_Blood	ENSG00000157992	T	3.68423e-13	0.264535	1.50191e-10	C	-	2	27646770	KRTCAP3	1
2:27647152:A:G	GTEx/v8	Whole_Blood	ENSG00000157992	G	3.68423e-13	0.264535	1.50191e-10	A	-	2	27647152	KRTCAP3	1
2:27647576:C:T	GTEx/v8	Whole_Blood	ENSG00000157992	T	3.68423e-13	0.264535	1.50191e-10	C	-	2	27647576	KRTCAP3	1
2:27648590:A:G	GTEx/v8	Whole_Blood	ENSG00000157992	G	3.68423e-13	0.264535	1.50191e-10	A	-	2	27648590	KRTCAP3	1
4:10088893:C:T	GTEx/v7	Colon_Sigmoid	ENSG00000109667	C	3.68526e-13	0.517243	2.15598e-10	C	+	4	10088893	SLC2A9	1
4:10138746:C:T	GTEx/v8	Esophagus_Muscularis	ENSG00000109667	C	3.68654e-13	0.2893	3.68626e-33	T	-	4	10138746	SLC2A9	1
6:25834428:A:T	GTEx/v8	Esophagus_Gastroesophageal_Junction	ENSG00000112343	A	3.69055e-13	-0.275906	9.22673e-13	A	-	6	25834428	TRIM38	1
6:25834548:A:G	GTEx/v8	Esophagus_Gastroesophageal_Junction	ENSG00000112343	G	3.69055e-13	-0.275906	9.22673e-13	G	-	6	25834548	TRIM38	1
6:25834658:C:T	GTEx/v8	Esophagus_Gastroesophageal_Junction	ENSG00000112343	C	3.69055e-13	-0.275906	9.22673e-13	C	-	6	25834658	TRIM38	1
6:25834895:A:G	GTEx/v8	Esophagus_Gastroesophageal_Junction	ENSG00000112343	G	3.69055e-13	-0.275906	9.22673e-13	G	-	6	25834895	TRIM38	1
6:25835895:A:G	GTEx/v8	Esophagus_Gastroesophageal_Junction	ENSG00000112343	G	3.69055e-13	-0.275906	9.22673e-13	G	-	6	25835895	TRIM38	1
6:25836380:A:G	GTEx/v8	Esophagus_Gastroesophageal_Junction	ENSG00000112343	G	3.69055e-13	-0.275906	9.22673e-13	G	-	6	25836380	TRIM38	1
6:25837829:A:G	GTEx/v8	Esophagus_Gastroesophageal_Junction	ENSG00000112343	G	3.69055e-13	-0.275906	9.22673e-13	G	-	6	25837829	TRIM38	1
2:27696737:C:T	GTEx/v6	Skin_Sun_Exposed_Lower_leg	ENSG00000115216	T	3.69867e-13	-7.65912	0.00028813	C	+	2	27696737	NRBP1	1
4:10363564:A:G	GTEx/v8	Muscle_Skeletal	ENSG00000109667	G	3.70751e-13	0.341459	1.76324e-15	G	+	4	10363564	SLC2A9	1
4:10363817:A:G	GTEx/v8	Muscle_Skeletal	ENSG00000109667	G	3.70751e-13	0.341459	1.76324e-15	G	+	4	10363817	SLC2A9	1
2:27596395:A:C	GTEx/v7	Muscle_Skeletal	ENSG00000157992	A	3.70776e-13	0.368138	8.11176e-10	C	-	2	27596395	KRTCAP3	1
7:72975702:C:T	GTEx/v6	Skin_Sun_Exposed_Lower_leg	ENSG00000009950	T	3.71116e-13	7.65859	0.00028813	C	-	7	72975702	MLXIPL	1
6:25975883:C:G	GTEx/v8	Pancreas	ENSG00000112343	C	3.71298e-13	-0.366367	2.13006e-09	C	-	6	25975883	TRIM38	1
2:27721971:C:T	GTEx/v8	Lung	ENSG00000115216	C	3.71534e-13	-0.198086	3.83418e-09	T	+	2	27721971	NRBP1	1
2:27698343:C:G	GTEx/v7	Muscle_Skeletal	ENSG00000157992	G	3.71808e-13	0.366532	8.11176e-10	C	-	2	27698343	KRTCAP3	1
6:25789390:A:T	GTEx/v8	Skin_Sun_Exposed_Lower_leg	ENSG00000186470	A	3.73543e-13	-0.441412	2.07847e-103	A	-	6	25789390	BTN3A2	1
6:25790356:A:T	GTEx/v8	Skin_Sun_Exposed_Lower_leg	ENSG00000186470	T	3.73543e-13	-0.441412	2.07847e-103	T	-	6	25790356	BTN3A2	1
4:10413168:C:T	GTEx/v8	Colon_Sigmoid	ENSG00000109667	C	3.73873e-13	-0.393007	7.87558e-21	T	+	4	10413168	SLC2A9	1
4:10202574:C:T	GTEx/v7	Esophagus_Muscularis	ENSG00000109667	T	3.74347e-13	-0.356142	2.86654e-19	C	+	4	10202574	SLC2A9	1
4:10202997:A:G	GTEx/v7	Esophagus_Muscularis	ENSG00000109667	A	3.74347e-13	-0.356142	2.86654e-19	G	+	4	10202997	SLC2A9	1
4:10363817:A:G	GTEx/v7	Esophagus_Muscularis	ENSG00000109667	G	3.76644e-13	0.389657	2.86654e-19	G	+	4	10363817	SLC2A9	1
4:10364061:A:G	GTEx/v7	Esophagus_Muscularis	ENSG00000109667	A	3.76644e-13	0.389657	2.86654e-19	A	+	4	10364061	SLC2A9	1
4:9916964:C:T	GTEx/v7	Esophagus_Muscularis	ENSG00000109667	C	3.76907e-13	-0.348017	2.86654e-19	T	+	4	9916964	SLC2A9	1
4:10281588:A:G	GTEx/v7	Esophagus_Muscularis	ENSG00000109667	A	3.78862e-13	0.390223	2.86654e-19	A	+	4	10281588	SLC2A9	1
2:27793921:G:T	GTEx/v8	Muscle_Skeletal	ENSG00000115234	T	3.79288e-13	0.218536	2.15166e-75	T	+	2	27793921	SNX17	1
7:72922233:A:G	GTEx/v8	Esophagus_Mucosa	ENSG00000009950	G	3.79419e-13	0.359506	6.65012e-15	A	-	7	72922233	MLXIPL	1
4:10347931:A:T	GTEx/v7	Esophagus_Muscularis	ENSG00000109667	A	3.7942e-13	0.39174	2.86654e-19	A	+	4	10347931	SLC2A9	1
4:10032516:G:T	GTEx/v8	Esophagus_Gastroesophageal_Junction	ENSG00000109667	G	3.80841e-13	0.335448	1.61133e-14	G	+	4	10032516	SLC2A9	1
11:64407419:A:G	GTEx/v7	Adipose_Subcutaneous	ENSG00000110076	A	3.82051e-13	-0.258386	1.01397e-17	G	+	11	64407419	NRXN2	1
11:64429059:C:T	GTEx/v7	Adipose_Subcutaneous	ENSG00000110076	C	3.82051e-13	-0.258386	1.01397e-17	T	+	11	64429059	NRXN2	1
11:64440920:C:T	GTEx/v7	Adipose_Subcutaneous	ENSG00000110076	C	3.82051e-13	-0.258386	1.01397e-17	T	+	11	64440920	NRXN2	1
4:9926613:C:T	GTEx/v7	Artery_Tibial	ENSG00000109667	C	3.82086e-13	-0.375055	8.1164e-23	T	+	4	9926613	SLC2A9	1
4:10148148:C:T	GTEx/v8	Esophagus_Muscularis	ENSG00000109667	C	3.83036e-13	0.288085	3.68626e-33	T	-	4	10148148	SLC2A9	1
4:10206204:C:G	GTEx/v8	Esophagus_Muscularis	ENSG00000109667	C	3.83177e-13	0.429738	3.68626e-33	C	+	4	10206204	SLC2A9	1
4:10104103:C:G	GTEx/v7	Colon_Sigmoid	ENSG00000109667	G	3.84195e-13	0.528659	2.15598e-10	G	+	4	10104103	SLC2A9	1
11:64352540:A:T	GTEx/v6	Lung	ENSG00000110076	A	3.84523e-13	-7.69485	0.00038378	T	+	11	64352540	NRXN2	1
4:10107439:C:T	GTEx/v8	Muscle_Skeletal	ENSG00000109667	T	3.85461e-13	0.289631	1.76324e-15	T	+	4	10107439	SLC2A9	1
4:10331920:G:GT	GTEx/v7	Esophagus_Muscularis	ENSG00000109667	GT	3.85667e-13	-0.35685	2.86654e-19	G	+	4	10331920	SLC2A9	1
2:27685014:C:T	GTEx/v7	Muscle_Skeletal	ENSG00000157992	T	3.8567e-13	0.366247	8.11176e-10	C	-	2	27685014	KRTCAP3	1
4:10086188:G:T	GTEx/v7	Colon_Sigmoid	ENSG00000109667	G	3.86222e-13	0.518131	2.15598e-10	G	+	4	10086188	SLC2A9	1
4:10177818:C:T	GTEx/v8	Muscle_Skeletal	ENSG00000109667	T	3.86973e-13	-0.301087	1.76324e-15	C	+	4	10177818	SLC2A9	1
4:10178217:C:T	GTEx/v8	Muscle_Skeletal	ENSG00000109667	T	3.86973e-13	-0.301087	1.76324e-15	C	+	4	10178217	SLC2A9	1
4:88873770:A:G	GTEx/v8	Esophagus_Mucosa	ENSG00000118785	A	3.88301e-13	-0.419694	1.07684e-09	G	+	4	88873770	SPP1	1
11:64437490:C:T	GTEx/v7	Adipose_Subcutaneous	ENSG00000110076	C	3.88399e-13	-0.259216	1.01397e-17	T	+	11	64437490	NRXN2	1
4:10313449:A:G	GTEx/v6	Esophagus_Muscularis	ENSG00000109667	A	3.88894e-13	7.83342	0.000335986	A	+	4	10313449	SLC2A9	1
6:25859413:A:G	GTEx/v8	Adipose_Subcutaneous	ENSG00000186470	G	3.90214e-13	-0.402502	2.09296e-115	G	-	6	25859413	BTN3A2	1
6:25859508:A:C	GTEx/v8	Adipose_Subcutaneous	ENSG00000186470	C	3.90214e-13	-0.402502	2.09296e-115	C	-	6	25859508	BTN3A2	1
6:25863487:C:G	GTEx/v8	Adipose_Subcutaneous	ENSG00000186470	C	3.90214e-13	-0.402502	2.09296e-115	C	-	6	25863487	BTN3A2	1
4:10337263:G:T	GTEx/v8	Colon_Sigmoid	ENSG00000109667	G	3.90765e-13	0.434509	7.87558e-21	G	+	4	10337263	SLC2A9	1
4:10153470:A:G	GTEx/v8	Artery_Tibial	ENSG00000109667	A	3.91349e-13	0.296938	1.45881e-35	G	-	4	10153470	SLC2A9	1
4:10199240:A:G	GTEx/v7	Esophagus_Muscularis	ENSG00000109667	A	3.92215e-13	-0.353869	2.86654e-19	G	+	4	10199240	SLC2A9	1
4:10080807:C:T	GTEx/v6	Artery_Tibial	ENSG00000109667	C	3.9243e-13	7.67851	0.000263002	C	+	4	10080807	SLC2A9	1
4:10122480:T:TCAGA	EyeGEx	EyeGEx	ENSG00000109667	T	3.93164e-13	-0.661232	2.02599e-10	TCAGA	+	4	10122480	SLC2A9	1
2:27599875:G:T	GTEx/v8	Heart_Atrial_Appendage	ENSG00000115234	G	3.94325e-13	-0.217909	2.00912e-09	T	+	2	27599875	SNX17	1
2:27608115:C:T	GTEx/v8	Heart_Atrial_Appendage	ENSG00000115234	T	3.94325e-13	-0.217909	2.00912e-09	C	+	2	27608115	SNX17	1
2:27610917:A:G	GTEx/v8	Heart_Atrial_Appendage	ENSG00000115234	G	3.94325e-13	-0.217909	2.00912e-09	A	+	2	27610917	SNX17	1
2:27611469:A:G	GTEx/v8	Heart_Atrial_Appendage	ENSG00000115234	G	3.94325e-13	-0.217909	2.00912e-09	A	+	2	27611469	SNX17	1
2:27612937:A:G	GTEx/v8	Heart_Atrial_Appendage	ENSG00000115234	G	3.94325e-13	-0.217909	2.00912e-09	A	+	2	27612937	SNX17	1
2:27612938:C:G	GTEx/v8	Heart_Atrial_Appendage	ENSG00000115234	C	3.94325e-13	-0.217909	2.00912e-09	G	+	2	27612938	SNX17	1
2:27615294:C:T	GTEx/v8	Heart_Atrial_Appendage	ENSG00000115234	T	3.94325e-13	-0.217909	2.00912e-09	C	+	2	27615294	SNX17	1
2:27616790:C:T	GTEx/v8	Heart_Atrial_Appendage	ENSG00000115234	C	3.94325e-13	-0.217909	2.00912e-09	T	+	2	27616790	SNX17	1
2:27618012:C:CACT	GTEx/v8	Heart_Atrial_Appendage	ENSG00000115234	C	3.94325e-13	-0.217909	2.00912e-09	CACT	+	2	27618012	SNX17	1
2:27620179:A:AAAG	GTEx/v8	Heart_Atrial_Appendage	ENSG00000115234	A	3.94325e-13	-0.217909	2.00912e-09	AAAG	+	2	27620179	SNX17	1
2:27620827:A:G	GTEx/v8	Heart_Atrial_Appendage	ENSG00000115234	G	3.94325e-13	-0.217909	2.00912e-09	A	+	2	27620827	SNX17	1
2:27631191:C:T	GTEx/v8	Heart_Atrial_Appendage	ENSG00000115234	T	3.94325e-13	-0.217909	2.00912e-09	C	+	2	27631191	SNX17	1
2:27635582:A:G	GTEx/v8	Heart_Atrial_Appendage	ENSG00000115234	G	3.94325e-13	-0.217909	2.00912e-09	A	+	2	27635582	SNX17	1
2:27646770:C:T	GTEx/v8	Heart_Atrial_Appendage	ENSG00000115234	T	3.94325e-13	-0.217909	2.00912e-09	C	+	2	27646770	SNX17	1
2:27647152:A:G	GTEx/v8	Heart_Atrial_Appendage	ENSG00000115234	G	3.94325e-13	-0.217909	2.00912e-09	A	+	2	27647152	SNX17	1
2:27647576:C:T	GTEx/v8	Heart_Atrial_Appendage	ENSG00000115234	T	3.94325e-13	-0.217909	2.00912e-09	C	+	2	27647576	SNX17	1
2:27648590:A:G	GTEx/v8	Heart_Atrial_Appendage	ENSG00000115234	G	3.94325e-13	-0.217909	2.00912e-09	A	+	2	27648590	SNX17	1
4:10202697:A:C	GTEx/v7	Esophagus_Muscularis	ENSG00000109667	C	3.95535e-13	-0.355801	2.86654e-19	A	+	4	10202697	SLC2A9	1
4:10386674:C:T	GTEx/v6	Esophagus_Muscularis	ENSG00000109667	C	3.9573e-13	7.83049	0.000335986	C	+	4	10386674	SLC2A9	1
7:73013901:C:T	GTEx/v8	Stomach	ENSG00000009950	T	3.96508e-13	0.623734	1.14437e-08	C	-	7	73013901	MLXIPL	1
4:10363564:A:G	GTEx/v7	Esophagus_Muscularis	ENSG00000109667	G	3.98464e-13	0.389905	2.86654e-19	G	+	4	10363564	SLC2A9	1
4:10346245:C:T	GTEx/v8	Artery_Tibial	ENSG00000178163	C	3.98488e-13	0.257162	4.11011e-18	C	+	4	10346245	ZNF518B	1
6:25894057:C:T	GTEx/v7	Thyroid	ENSG00000112343	C	3.98746e-13	-0.322932	6.39927e-30	C	-	6	25894057	TRIM38	1
6:25909497:A:G	GTEx/v7	Thyroid	ENSG00000112343	G	3.98746e-13	-0.322932	6.39927e-30	G	-	6	25909497	TRIM38	1
6:25925595:G:T	GTEx/v7	Thyroid	ENSG00000112343	G	3.98746e-13	-0.322932	6.39927e-30	G	-	6	25925595	TRIM38	1
2:27669341:A:AT	GTEx/v7	Muscle_Skeletal	ENSG00000157992	A	3.98761e-13	0.366595	8.11176e-10	AT	-	2	27669341	KRTCAP3	1
11:64353029:A:G	GTEx/v7	Artery_Tibial	ENSG00000110076	G	4.00311e-13	0.276917	7.1029e-09	G	+	11	64353029	NRXN2	1
6:25933898:A:T	GTEx/v8	Esophagus_Muscularis	ENSG00000112343	A	4.01884e-13	-0.235189	3.27659e-14	A	-	6	25933898	TRIM38	1
4:10118733:C:T	GTEx/v7	Muscle_Skeletal	ENSG00000109667	T	4.02137e-13	0.414779	3.21323e-10	T	+	4	10118733	SLC2A9	1
4:10081052:C:T	GTEx/v6	Esophagus_Muscularis	ENSG00000109667	T	4.0382e-13	7.82708	0.000335986	T	+	4	10081052	SLC2A9	1
4:10081117:A:C	GTEx/v6	Esophagus_Muscularis	ENSG00000109667	A	4.0382e-13	7.82708	0.000335986	A	+	4	10081117	SLC2A9	1
4:10051672:A:C	GTEx/v8	Thyroid	ENSG00000109667	C	4.04224e-13	-0.239536	9.04215e-10	C	-	4	10051672	SLC2A9	1
6:25975883:C:G	GTEx/v8	Colon_Transverse	ENSG00000112343	C	4.05496e-13	-0.31719	3.84388e-09	C	-	6	25975883	TRIM38	1
2:27656036:A:G	GTEx/v8	Heart_Atrial_Appendage	ENSG00000115234	G	4.06731e-13	-0.216765	2.00912e-09	A	+	2	27656036	SNX17	1
2:27657167:C:T	GTEx/v8	Heart_Atrial_Appendage	ENSG00000115234	C	4.06731e-13	-0.216765	2.00912e-09	T	+	2	27657167	SNX17	1
2:27659491:C:T	GTEx/v8	Heart_Atrial_Appendage	ENSG00000115234	C	4.06731e-13	-0.216765	2.00912e-09	T	+	2	27659491	SNX17	1
2:27661114:A:AG	GTEx/v8	Heart_Atrial_Appendage	ENSG00000115234	A	4.06731e-13	-0.216765	2.00912e-09	AG	+	2	27661114	SNX17	1
2:27663215:A:T	GTEx/v8	Heart_Atrial_Appendage	ENSG00000115234	A	4.06731e-13	-0.216765	2.00912e-09	T	+	2	27663215	SNX17	1
2:27663416:G:T	GTEx/v8	Heart_Atrial_Appendage	ENSG00000115234	T	4.06731e-13	-0.216765	2.00912e-09	G	+	2	27663416	SNX17	1
2:27667297:A:G	GTEx/v8	Heart_Atrial_Appendage	ENSG00000115234	G	4.06731e-13	-0.216765	2.00912e-09	A	+	2	27667297	SNX17	1
2:27669341:A:AT	GTEx/v8	Heart_Atrial_Appendage	ENSG00000115234	A	4.06731e-13	-0.216765	2.00912e-09	AT	+	2	27669341	SNX17	1
2:27669723:C:T	GTEx/v8	Heart_Atrial_Appendage	ENSG00000115234	C	4.06731e-13	-0.216765	2.00912e-09	T	+	2	27669723	SNX17	1
2:27671255:C:T	GTEx/v8	Heart_Atrial_Appendage	ENSG00000115234	C	4.06731e-13	-0.216765	2.00912e-09	T	+	2	27671255	SNX17	1
2:27671257:C:T	GTEx/v8	Heart_Atrial_Appendage	ENSG00000115234	T	4.06731e-13	-0.216765	2.00912e-09	C	+	2	27671257	SNX17	1
2:27673798:C:T	GTEx/v8	Heart_Atrial_Appendage	ENSG00000115234	C	4.06731e-13	-0.216765	2.00912e-09	T	+	2	27673798	SNX17	1
2:27677691:A:G	GTEx/v8	Heart_Atrial_Appendage	ENSG00000115234	A	4.06731e-13	-0.216765	2.00912e-09	G	+	2	27677691	SNX17	1
2:27681598:A:C	GTEx/v8	Heart_Atrial_Appendage	ENSG00000115234	C	4.06731e-13	-0.216765	2.00912e-09	A	+	2	27681598	SNX17	1
2:27684734:A:G	GTEx/v8	Heart_Atrial_Appendage	ENSG00000115234	G	4.06731e-13	-0.216765	2.00912e-09	A	+	2	27684734	SNX17	1
2:27688601:C:T	GTEx/v8	Heart_Atrial_Appendage	ENSG00000115234	T	4.06731e-13	-0.216765	2.00912e-09	C	+	2	27688601	SNX17	1
2:27689700:A:G	GTEx/v8	Heart_Atrial_Appendage	ENSG00000115234	G	4.06731e-13	-0.216765	2.00912e-09	A	+	2	27689700	SNX17	1
2:27692214:C:T	GTEx/v8	Heart_Atrial_Appendage	ENSG00000115234	C	4.06731e-13	-0.216765	2.00912e-09	T	+	2	27692214	SNX17	1
2:27693485:C:T	GTEx/v8	Heart_Atrial_Appendage	ENSG00000115234	C	4.06731e-13	-0.216765	2.00912e-09	T	+	2	27693485	SNX17	1
2:27697953:C:CAGA	GTEx/v8	Heart_Atrial_Appendage	ENSG00000115234	CAGA	4.06731e-13	-0.216765	2.00912e-09	C	+	2	27697953	SNX17	1
2:27698343:C:G	GTEx/v8	Heart_Atrial_Appendage	ENSG00000115234	G	4.06731e-13	-0.216765	2.00912e-09	C	+	2	27698343	SNX17	1
4:10408757:C:T	GTEx/v8	Artery_Tibial	ENSG00000178163	T	4.07069e-13	-0.218868	4.11011e-18	C	+	4	10408757	ZNF518B	1
4:10351970:A:C	GTEx/v7	Esophagus_Muscularis	ENSG00000109667	C	4.07389e-13	0.378233	2.86654e-19	C	+	4	10351970	SLC2A9	1
2:27667520:T:TTTTG	GTEx/v8	Artery_Tibial	ENSG00000115216	TTTTG	4.08304e-13	-0.158904	7.8923e-11	T	+	2	27667520	NRBP1	1
2:27684957:C:T	GTEx/v8	Artery_Tibial	ENSG00000115216	C	4.08304e-13	-0.158904	7.8923e-11	T	+	2	27684957	NRBP1	1
4:10168447:A:G	GTEx/v8	Whole_Blood	ENSG00000109667	A	4.08324e-13	0.210443	1.49086e-16	A	+	4	10168447	SLC2A9	1
7:73055461:A:C	GTEx/v8	Esophagus_Muscularis	ENSG00000009950	C	4.0859e-13	0.351749	9.86939e-15	A	-	7	73055461	MLXIPL	1
2:27714511:A:C	GTEx/v8	Lung	ENSG00000115216	C	4.0882e-13	-0.197535	3.83418e-09	A	+	2	27714511	NRBP1	1
2:27714517:A:T	GTEx/v8	Lung	ENSG00000115216	T	4.0882e-13	-0.197535	3.83418e-09	A	+	2	27714517	NRBP1	1
4:10145950:A:ATGT	GTEx/v8	Esophagus_Muscularis	ENSG00000109667	A	4.09528e-13	0.287947	3.68626e-33	ATGT	-	4	10145950	SLC2A9	1
4:10409770:C:G	GTEx/v8	Artery_Tibial	ENSG00000178163	G	4.11394e-13	-0.217473	4.11011e-18	C	+	4	10409770	ZNF518B	1
4:10141602:G:T	GTEx/v8	Esophagus_Muscularis	ENSG00000109667	G	4.12077e-13	0.288651	3.68626e-33	T	-	4	10141602	SLC2A9	1
4:10141990:A:G	GTEx/v8	Esophagus_Muscularis	ENSG00000109667	A	4.12077e-13	0.288651	3.68626e-33	G	-	4	10141990	SLC2A9	1
4:10142366:A:G	GTEx/v8	Esophagus_Muscularis	ENSG00000109667	G	4.12077e-13	0.288651	3.68626e-33	A	-	4	10142366	SLC2A9	1
4:10142410:A:G	GTEx/v8	Esophagus_Muscularis	ENSG00000109667	A	4.12077e-13	0.288651	3.68626e-33	G	-	4	10142410	SLC2A9	1
4:10144929:T:TTGAA	GTEx/v8	Esophagus_Muscularis	ENSG00000109667	T	4.12077e-13	0.288651	3.68626e-33	TTGAA	-	4	10144929	SLC2A9	1
4:10145296:C:T	GTEx/v8	Esophagus_Muscularis	ENSG00000109667	T	4.12077e-13	0.288651	3.68626e-33	C	-	4	10145296	SLC2A9	1
4:10145568:A:G	GTEx/v8	Esophagus_Muscularis	ENSG00000109667	A	4.12077e-13	0.288651	3.68626e-33	G	-	4	10145568	SLC2A9	1
4:10145794:A:G	GTEx/v8	Esophagus_Muscularis	ENSG00000109667	A	4.12077e-13	0.288651	3.68626e-33	G	-	4	10145794	SLC2A9	1
4:10145998:C:T	GTEx/v8	Esophagus_Muscularis	ENSG00000109667	T	4.12077e-13	0.288651	3.68626e-33	C	-	4	10145998	SLC2A9	1
4:10146049:C:G	GTEx/v8	Esophagus_Muscularis	ENSG00000109667	C	4.12077e-13	0.288651	3.68626e-33	G	-	4	10146049	SLC2A9	1
4:10198950:C:T	GTEx/v8	Artery_Tibial	ENSG00000178163	C	4.13035e-13	0.251614	4.11011e-18	C	+	4	10198950	ZNF518B	1
11:64476445:A:C	GTEx/v8	Skin_Not_Sun_Exposed_Suprapubic	ENSG00000110076	A	4.14026e-13	-0.260213	6.57833e-21	C	+	11	64476445	NRXN2	1
7:73022746:A:G	GTEx/v8	Cells_Cultured_fibroblasts	ENSG00000009950	A	4.14158e-13	0.50841	3.94239e-12	G	-	7	73022746	MLXIPL	1
2:27599132:A:G	GTEx/v8	Heart_Atrial_Appendage	ENSG00000115234	A	4.14324e-13	-0.216413	2.00912e-09	G	+	2	27599132	SNX17	1
4:10065873:A:G	GTEx/v8	Artery_Tibial	ENSG00000178163	A	4.14467e-13	0.229591	4.11011e-18	A	+	4	10065873	ZNF518B	1
4:10065886:C:T	GTEx/v8	Artery_Tibial	ENSG00000178163	C	4.14467e-13	0.229591	4.11011e-18	C	+	4	10065886	ZNF518B	1
4:10085949:A:G	GTEx/v7	Muscle_Skeletal	ENSG00000109667	A	4.14903e-13	0.411689	3.21323e-10	A	+	4	10085949	SLC2A9	1
4:10346245:C:T	GTEx/v8	Muscle_Skeletal	ENSG00000109667	C	4.16785e-13	0.342945	1.76324e-15	C	+	4	10346245	SLC2A9	1
6:25885814:C:T	GTEx/v8	Skin_Sun_Exposed_Lower_leg	ENSG00000186470	T	4.16785e-13	-0.493123	2.07847e-103	T	-	6	25885814	BTN3A2	1
6:25782314:G:T	GTEx/v7	Heart_Left_Ventricle	ENSG00000186470	G	4.17154e-13	0.599935	7.3304e-42	T	-	6	25782314	BTN3A2	1
4:10386674:C:T	GTEx/v7	Esophagus_Muscularis	ENSG00000109667	C	4.17465e-13	0.386323	2.86654e-19	C	+	4	10386674	SLC2A9	1
4:10346550:A:G	GTEx/v6	Esophagus_Muscularis	ENSG00000109667	G	4.17915e-13	7.8213	0.000335986	G	+	4	10346550	SLC2A9	1
4:10101083:C:G	GTEx/v7	Colon_Sigmoid	ENSG00000109667	G	4.18034e-13	0.536784	2.15598e-10	G	+	4	10101083	SLC2A9	1
4:10101443:C:T	GTEx/v7	Colon_Sigmoid	ENSG00000109667	T	4.18034e-13	0.536784	2.15598e-10	T	+	4	10101443	SLC2A9	1
2:27652153:G:T	GTEx/v7	Muscle_Skeletal	ENSG00000157992	T	4.18421e-13	0.365991	8.11176e-10	G	-	2	27652153	KRTCAP3	1
6:25992309:A:G	GTEx/v8	Muscle_Skeletal	ENSG00000187837	G	4.18427e-13	0.279463	2.64691e-10	G	+	6	25992309	HIST1H1C	1
6:25881568:A:T	DICE	T_CD4_TH1	ENSG00000124568	T	4.19268e-13	1.05855	0.049	T	+	6	25881568	SLC17A1	1
6:25882642:C:G	DICE	T_CD4_TH1	ENSG00000124568	G	4.19268e-13	1.05855	0.049	G	+	6	25882642	SLC17A1	1
6:25883714:A:G	DICE	T_CD4_TH1	ENSG00000124568	G	4.19268e-13	1.05855	0.049	G	+	6	25883714	SLC17A1	1
6:25884664:A:C	DICE	T_CD4_TH1	ENSG00000124568	C	4.19268e-13	1.05855	0.049	C	+	6	25884664	SLC17A1	1
4:10237713:C:G	GTEx/v8	Esophagus_Muscularis	ENSG00000109667	C	4.19641e-13	-0.308639	3.68626e-33	G	+	4	10237713	SLC2A9	1
2:27725572:A:C	GTEx/v8	Esophagus_Muscularis	ENSG00000115241	A	4.20591e-13	-0.112032	9.78623e-11	C	+	2	27725572	PPM1G	1
6:25879321:C:T	DICE	T_CD4_TH17	ENSG00000124568	T	4.21009e-13	1.02752	0.049	T	+	6	25879321	SLC17A1	1
6:25879330:C:T	DICE	T_CD4_TH17	ENSG00000124568	C	4.21009e-13	1.02752	0.049	C	+	6	25879330	SLC17A1	1
2:27627366:A:G	GTEx/v8	Whole_Blood	ENSG00000157992	A	4.21472e-13	0.264463	1.50191e-10	G	-	2	27627366	KRTCAP3	1
2:27711893:A:G	GTEx/v8	Esophagus_Muscularis	ENSG00000115241	G	4.22318e-13	-0.114231	9.78623e-11	A	+	2	27711893	PPM1G	1
6:26046565:A:G	GTEx/v8	Colon_Transverse	ENSG00000112343	A	4.22545e-13	-0.305238	3.84388e-09	A	-	6	26046565	TRIM38	1
6:25789390:A:T	GTEx/v8	Esophagus_Gastroesophageal_Junction	ENSG00000186470	A	4.2303e-13	-0.508127	2.78543e-65	A	-	6	25789390	BTN3A2	1
6:25790356:A:T	GTEx/v8	Esophagus_Gastroesophageal_Junction	ENSG00000186470	T	4.2303e-13	-0.508127	2.78543e-65	T	-	6	25790356	BTN3A2	1
2:27648590:A:G	GTEx/v8	Lung	ENSG00000115216	G	4.23702e-13	-0.198732	3.83418e-09	A	+	2	27648590	NRBP1	1
2:27589810:C:T	GTEx/v8	Muscle_Skeletal	ENSG00000157992	C	4.25319e-13	0.289649	3.55294e-11	T	-	2	27589810	KRTCAP3	1
4:10087685:C:T	GTEx/v6	Esophagus_Muscularis	ENSG00000109667	T	4.25572e-13	7.81825	0.000335986	T	+	4	10087685	SLC2A9	1
6:25886577:C:T	GTEx/v8	Heart_Atrial_Appendage	ENSG00000186470	C	4.25647e-13	-0.584937	1.98891e-69	C	-	6	25886577	BTN3A2	1
6:25887217:A:C	GTEx/v8	Heart_Atrial_Appendage	ENSG00000186470	C	4.25647e-13	-0.584937	1.98891e-69	C	-	6	25887217	BTN3A2	1
2:27656036:A:G	GTEx/v7	Muscle_Skeletal	ENSG00000157992	G	4.25986e-13	0.365454	8.11176e-10	A	-	2	27656036	KRTCAP3	1
2:27657167:C:T	GTEx/v7	Muscle_Skeletal	ENSG00000157992	C	4.25986e-13	0.365454	8.11176e-10	T	-	2	27657167	KRTCAP3	1
2:27659491:C:T	GTEx/v7	Muscle_Skeletal	ENSG00000157992	C	4.25986e-13	0.365454	8.11176e-10	T	-	2	27659491	KRTCAP3	1
2:27663215:A:T	GTEx/v7	Muscle_Skeletal	ENSG00000157992	A	4.25986e-13	0.365454	8.11176e-10	T	-	2	27663215	KRTCAP3	1
2:27663416:G:T	GTEx/v7	Muscle_Skeletal	ENSG00000157992	T	4.25986e-13	0.365454	8.11176e-10	G	-	2	27663416	KRTCAP3	1
2:27677691:A:G	GTEx/v7	Muscle_Skeletal	ENSG00000157992	A	4.25986e-13	0.365454	8.11176e-10	G	-	2	27677691	KRTCAP3	1
2:27681598:A:C	GTEx/v7	Muscle_Skeletal	ENSG00000157992	C	4.25986e-13	0.365454	8.11176e-10	A	-	2	27681598	KRTCAP3	1
2:27684734:A:G	GTEx/v7	Muscle_Skeletal	ENSG00000157992	G	4.25986e-13	0.365454	8.11176e-10	A	-	2	27684734	KRTCAP3	1
2:27688601:C:T	GTEx/v7	Muscle_Skeletal	ENSG00000157992	T	4.25986e-13	0.365454	8.11176e-10	C	-	2	27688601	KRTCAP3	1
2:27693485:C:T	GTEx/v7	Muscle_Skeletal	ENSG00000157992	C	4.25986e-13	0.365454	8.11176e-10	T	-	2	27693485	KRTCAP3	1
7:72971231:C:T	GTEx/v8	Esophagus_Mucosa	ENSG00000009950	T	4.26065e-13	0.389814	6.65012e-15	C	-	7	72971231	MLXIPL	1
4:10205718:A:G	GTEx/v7	Artery_Tibial	ENSG00000178163	G	4.28399e-13	-0.287769	5.31092e-09	A	+	4	10205718	ZNF518B	1
2:27636474:A:G	GTEx/v6	Skin_Sun_Exposed_Lower_leg	ENSG00000115216	G	4.29966e-13	-7.63539	0.00028813	A	+	2	27636474	NRBP1	1
4:10124040:G:GGT	GTEx/v8	Testis	ENSG00000071127	GGT	4.31349e-13	0.28077	1.64186e-13	G	-	4	10124040	WDR1	1
4:10124239:C:T	GTEx/v8	Testis	ENSG00000071127	C	4.31349e-13	0.28077	1.64186e-13	T	-	4	10124239	WDR1	1
2:27648590:A:G	GTEx/v6	Skin_Sun_Exposed_Lower_leg	ENSG00000115216	G	4.31787e-13	-7.63472	0.00028813	A	+	2	27648590	NRBP1	1
4:10086670:C:T	GTEx/v6	Esophagus_Muscularis	ENSG00000109667	T	4.33597e-13	7.8151	0.000335986	T	+	4	10086670	SLC2A9	1
6:26114372:A:G	GTEx/v8	Thyroid	ENSG00000112343	A	4.33942e-13	0.244033	2.9769e-48	G	-	6	26114372	TRIM38	1
4:10136141:A:C	GTEx/v7	Artery_Tibial	ENSG00000109667	C	4.34412e-13	0.51117	8.1164e-23	C	+	4	10136141	SLC2A9	1
10:61468589:G:T	GTEx/v7	Esophagus_Mucosa	ENSG00000165449	T	4.34771e-13	0.336014	2.90246e-11	T	+	10	61468589	SLC16A9	1
4:10086547:A:C	GTEx/v6	Esophagus_Muscularis	ENSG00000109667	C	4.35048e-13	7.81454	0.000335986	C	+	4	10086547	SLC2A9	1
4:10290101:A:T	GTEx/v7	Esophagus_Muscularis	ENSG00000109667	T	4.36546e-13	-0.356961	2.86654e-19	A	+	4	10290101	SLC2A9	1
2:27705369:C:T	GTEx/v6	Skin_Sun_Exposed_Lower_leg	ENSG00000115216	C	4.37175e-13	-7.63277	0.00028813	T	+	2	27705369	NRBP1	1
2:27705437:C:T	GTEx/v6	Skin_Sun_Exposed_Lower_leg	ENSG00000115216	C	4.37175e-13	-7.63277	0.00028813	T	+	2	27705437	NRBP1	1
2:27709965:A:G	GTEx/v6	Skin_Sun_Exposed_Lower_leg	ENSG00000115216	G	4.37338e-13	-7.63271	0.00028813	A	+	2	27709965	NRBP1	1
2:27711631:C:T	GTEx/v6	Skin_Sun_Exposed_Lower_leg	ENSG00000115216	C	4.38145e-13	-7.63242	0.00028813	T	+	2	27711631	NRBP1	1
4:10148390:A:G	GTEx/v8	Esophagus_Muscularis	ENSG00000109667	A	4.38242e-13	0.288116	3.68626e-33	G	-	4	10148390	SLC2A9	1
4:10148451:G:GGT	GTEx/v8	Esophagus_Muscularis	ENSG00000109667	GGT	4.38242e-13	0.288116	3.68626e-33	G	-	4	10148451	SLC2A9	1
4:10148609:A:C	GTEx/v8	Esophagus_Muscularis	ENSG00000109667	A	4.38242e-13	0.288116	3.68626e-33	C	-	4	10148609	SLC2A9	1
4:10149130:T:TG	GTEx/v8	Esophagus_Muscularis	ENSG00000109667	TG	4.38242e-13	0.288116	3.68626e-33	T	-	4	10149130	SLC2A9	1
2:27556721:A:G	GTEx/v8	Esophagus_Muscularis	ENSG00000115241	A	4.38933e-13	-0.111863	9.78623e-11	G	+	2	27556721	PPM1G	1
4:88905118:C:CA	EyeGEx	EyeGEx	ENSG00000118762	CA	4.40534e-13	0.54531	2.28252e-10	C	-	4	88905118	PKD2	1
6:25780811:A:G	GTEx/v7	Esophagus_Muscularis	ENSG00000186470	G	4.40567e-13	0.636803	8.52896e-59	A	-	6	25780811	BTN3A2	1
2:27625661:A:G	GTEx/v6	Skin_Not_Sun_Exposed_Suprapubic	ENSG00000115216	G	4.41766e-13	-7.89664	0.000506735	A	+	2	27625661	NRBP1	1
4:10068064:C:T	GTEx/v8	Artery_Tibial	ENSG00000178163	T	4.4211e-13	0.227318	4.11011e-18	T	+	4	10068064	ZNF518B	1
4:10196894:A:T	GTEx/v6	Artery_Tibial	ENSG00000178163	A	4.43302e-13	-7.65908	0.000263002	T	+	4	10196894	ZNF518B	1
4:10187578:C:T	GTEx/v8	Muscle_Skeletal	ENSG00000109667	T	4.43393e-13	0.346845	1.76324e-15	T	+	4	10187578	SLC2A9	1
4:10173889:C:T	GTEx/v8	Whole_Blood	ENSG00000109667	T	4.44022e-13	0.214214	1.49086e-16	T	+	4	10173889	SLC2A9	1
4:10131161:A:G	EyeGEx	EyeGEx	ENSG00000109667	G	4.44207e-13	0.559974	2.28902e-10	G	+	4	10131161	SLC2A9	1
4:10196638:C:T	GTEx/v6	Artery_Tibial	ENSG00000178163	C	4.44487e-13	-7.65866	0.000263002	T	+	4	10196638	ZNF518B	1
4:10196615:A:T	GTEx/v6	Artery_Tibial	ENSG00000178163	A	4.44581e-13	-7.65862	0.000263002	T	+	4	10196615	ZNF518B	1
2:27656036:A:G	GTEx/v8	Lung	ENSG00000115216	G	4.44683e-13	-0.198138	3.83418e-09	A	+	2	27656036	NRBP1	1
2:27657167:C:T	GTEx/v8	Lung	ENSG00000115216	C	4.44683e-13	-0.198138	3.83418e-09	T	+	2	27657167	NRBP1	1
2:27659491:C:T	GTEx/v8	Lung	ENSG00000115216	C	4.44683e-13	-0.198138	3.83418e-09	T	+	2	27659491	NRBP1	1
2:27661114:A:AG	GTEx/v8	Lung	ENSG00000115216	A	4.44683e-13	-0.198138	3.83418e-09	AG	+	2	27661114	NRBP1	1
2:27663215:A:T	GTEx/v8	Lung	ENSG00000115216	A	4.44683e-13	-0.198138	3.83418e-09	T	+	2	27663215	NRBP1	1
2:27663416:G:T	GTEx/v8	Lung	ENSG00000115216	T	4.44683e-13	-0.198138	3.83418e-09	G	+	2	27663416	NRBP1	1
2:27667297:A:G	GTEx/v8	Lung	ENSG00000115216	G	4.44683e-13	-0.198138	3.83418e-09	A	+	2	27667297	NRBP1	1
2:27669341:A:AT	GTEx/v8	Lung	ENSG00000115216	A	4.44683e-13	-0.198138	3.83418e-09	AT	+	2	27669341	NRBP1	1
2:27671255:C:T	GTEx/v8	Lung	ENSG00000115216	C	4.44683e-13	-0.198138	3.83418e-09	T	+	2	27671255	NRBP1	1
2:27671257:C:T	GTEx/v8	Lung	ENSG00000115216	T	4.44683e-13	-0.198138	3.83418e-09	C	+	2	27671257	NRBP1	1
2:27677691:A:G	GTEx/v8	Lung	ENSG00000115216	A	4.44683e-13	-0.198138	3.83418e-09	G	+	2	27677691	NRBP1	1
2:27681598:A:C	GTEx/v8	Lung	ENSG00000115216	C	4.44683e-13	-0.198138	3.83418e-09	A	+	2	27681598	NRBP1	1
2:27684734:A:G	GTEx/v8	Lung	ENSG00000115216	G	4.44683e-13	-0.198138	3.83418e-09	A	+	2	27684734	NRBP1	1
2:27688601:C:T	GTEx/v8	Lung	ENSG00000115216	T	4.44683e-13	-0.198138	3.83418e-09	C	+	2	27688601	NRBP1	1
2:27692214:C:T	GTEx/v8	Lung	ENSG00000115216	C	4.44683e-13	-0.198138	3.83418e-09	T	+	2	27692214	NRBP1	1
2:27693485:C:T	GTEx/v8	Lung	ENSG00000115216	C	4.44683e-13	-0.198138	3.83418e-09	T	+	2	27693485	NRBP1	1
2:27698343:C:G	GTEx/v8	Lung	ENSG00000115216	G	4.44683e-13	-0.198138	3.83418e-09	C	+	2	27698343	NRBP1	1
4:10083829:C:G	GTEx/v7	Muscle_Skeletal	ENSG00000109667	G	4.46532e-13	0.403762	3.21323e-10	G	+	4	10083829	SLC2A9	1
11:64387932:A:G	GTEx/v8	Nerve_Tibial	ENSG00000110076	A	4.46571e-13	-0.235453	2.66449e-11	G	+	11	64387932	NRXN2	1
11:64391157:C:G	GTEx/v8	Nerve_Tibial	ENSG00000110076	C	4.46571e-13	-0.235453	2.66449e-11	G	+	11	64391157	NRXN2	1
11:64396568:C:T	GTEx/v8	Nerve_Tibial	ENSG00000110076	C	4.46571e-13	-0.235453	2.66449e-11	T	+	11	64396568	NRXN2	1
11:64396569:A:T	GTEx/v8	Nerve_Tibial	ENSG00000110076	T	4.46571e-13	-0.235453	2.66449e-11	A	+	11	64396569	NRXN2	1
4:10325699:A:T	GTEx/v7	Esophagus_Muscularis	ENSG00000109667	A	4.4706e-13	-0.365884	2.86654e-19	T	+	4	10325699	SLC2A9	1
6:25836257:C:G	GTEx/v8	Adipose_Visceral_Omentum	ENSG00000186470	G	4.47399e-13	-0.448995	4.16555e-81	G	-	6	25836257	BTN3A2	1
4:10076658:C:T	GTEx/v7	Muscle_Skeletal	ENSG00000109667	C	4.47531e-13	0.412858	3.21323e-10	C	+	4	10076658	SLC2A9	1
6:25880494:C:T	DICE	T_CD4_TH17	ENSG00000124568	C	4.47821e-13	1.02215	0.049	C	+	6	25880494	SLC17A1	1
2:27721971:C:T	GTEx/v7	Muscle_Skeletal	ENSG00000157992	C	4.48911e-13	0.365305	8.11176e-10	T	-	2	27721971	KRTCAP3	1
7:72992350:C:T	GTEx/v6	Skin_Sun_Exposed_Lower_leg	ENSG00000009950	T	4.50899e-13	7.62789	0.00028813	C	-	7	72992350	MLXIPL	1
4:10347931:A:T	GTEx/v6	Esophagus_Muscularis	ENSG00000109667	A	4.54189e-13	7.80728	0.000335986	A	+	4	10347931	SLC2A9	1
2:27667297:A:G	GTEx/v7	Muscle_Skeletal	ENSG00000157992	G	4.54585e-13	0.365609	8.11176e-10	A	-	2	27667297	KRTCAP3	1
7:72977249:C:T	GTEx/v8	Cells_Cultured_fibroblasts	ENSG00000009950	T	4.5534e-13	0.438679	3.94239e-12	C	-	7	72977249	MLXIPL	1
7:72988069:C:T	GTEx/v8	Cells_Cultured_fibroblasts	ENSG00000009950	T	4.5534e-13	0.438679	3.94239e-12	C	-	7	72988069	MLXIPL	1
7:72998952:A:G	GTEx/v8	Cells_Cultured_fibroblasts	ENSG00000009950	G	4.5534e-13	0.438679	3.94239e-12	A	-	7	72998952	MLXIPL	1
7:73005776:C:T	GTEx/v8	Cells_Cultured_fibroblasts	ENSG00000009950	T	4.5534e-13	0.438679	3.94239e-12	C	-	7	73005776	MLXIPL	1
7:73006388:C:T	GTEx/v8	Cells_Cultured_fibroblasts	ENSG00000009950	T	4.5534e-13	0.438679	3.94239e-12	C	-	7	73006388	MLXIPL	1
7:73007943:A:G	GTEx/v8	Cells_Cultured_fibroblasts	ENSG00000009950	A	4.5534e-13	0.438679	3.94239e-12	G	-	7	73007943	MLXIPL	1
7:73010442:C:T	GTEx/v8	Cells_Cultured_fibroblasts	ENSG00000009950	T	4.5534e-13	0.438679	3.94239e-12	C	-	7	73010442	MLXIPL	1
11:64433078:A:G	GTEx/v7	Adipose_Subcutaneous	ENSG00000110076	A	4.57729e-13	-0.256819	1.01397e-17	G	+	11	64433078	NRXN2	1
2:27651054:A:T	GTEx/v8	Lung	ENSG00000115216	T	4.58341e-13	-0.198005	3.83418e-09	A	+	2	27651054	NRBP1	1
2:27651693:C:T	GTEx/v8	Lung	ENSG00000115216	C	4.58341e-13	-0.198005	3.83418e-09	T	+	2	27651693	NRBP1	1
2:27652396:C:CGAG	GTEx/v8	Lung	ENSG00000115216	CGAG	4.58341e-13	-0.198005	3.83418e-09	C	+	2	27652396	NRBP1	1
4:88881512:A:G	GTEx/v8	Esophagus_Mucosa	ENSG00000118785	G	4.58505e-13	-0.419257	1.07684e-09	A	+	4	88881512	SPP1	1
6:25789199:A:ATAGG	GTEx/v8	Skin_Sun_Exposed_Lower_leg	ENSG00000186470	ATAGG	4.59525e-13	-0.417949	2.07847e-103	ATAGG	-	6	25789199	BTN3A2	1
4:10184235:A:AATAC	GTEx/v6	Artery_Tibial	ENSG00000178163	A	4.59552e-13	-7.65334	0.000263002	AATAC	+	4	10184235	ZNF518B	1
4:10078759:A:T	GTEx/v6	Esophagus_Muscularis	ENSG00000109667	T	4.59589e-13	7.80529	0.000335986	T	+	4	10078759	SLC2A9	1
4:10265433:C:T	GTEx/v6	Artery_Tibial	ENSG00000109667	C	4.60031e-13	-7.65318	0.000263002	T	+	4	10265433	SLC2A9	1
4:10067138:A:C	GTEx/v6	Esophagus_Muscularis	ENSG00000109667	A	4.61436e-13	7.80461	0.000335986	A	+	4	10067138	SLC2A9	1
2:27599875:G:T	GTEx/v8	Lung	ENSG00000115216	G	4.6159e-13	-0.198197	3.83418e-09	T	+	2	27599875	NRBP1	1
2:27608115:C:T	GTEx/v8	Lung	ENSG00000115216	T	4.6159e-13	-0.198197	3.83418e-09	C	+	2	27608115	NRBP1	1
2:27610917:A:G	GTEx/v8	Lung	ENSG00000115216	G	4.6159e-13	-0.198197	3.83418e-09	A	+	2	27610917	NRBP1	1
2:27611469:A:G	GTEx/v8	Lung	ENSG00000115216	G	4.6159e-13	-0.198197	3.83418e-09	A	+	2	27611469	NRBP1	1
2:27612937:A:G	GTEx/v8	Lung	ENSG00000115216	G	4.6159e-13	-0.198197	3.83418e-09	A	+	2	27612937	NRBP1	1
2:27612938:C:G	GTEx/v8	Lung	ENSG00000115216	C	4.6159e-13	-0.198197	3.83418e-09	G	+	2	27612938	NRBP1	1
2:27615294:C:T	GTEx/v8	Lung	ENSG00000115216	T	4.6159e-13	-0.198197	3.83418e-09	C	+	2	27615294	NRBP1	1
2:27616790:C:T	GTEx/v8	Lung	ENSG00000115216	C	4.6159e-13	-0.198197	3.83418e-09	T	+	2	27616790	NRBP1	1
2:27618012:C:CACT	GTEx/v8	Lung	ENSG00000115216	C	4.6159e-13	-0.198197	3.83418e-09	CACT	+	2	27618012	NRBP1	1
2:27620179:A:AAAG	GTEx/v8	Lung	ENSG00000115216	A	4.6159e-13	-0.198197	3.83418e-09	AAAG	+	2	27620179	NRBP1	1
2:27620827:A:G	GTEx/v8	Lung	ENSG00000115216	G	4.6159e-13	-0.198197	3.83418e-09	A	+	2	27620827	NRBP1	1
2:27631191:C:T	GTEx/v8	Lung	ENSG00000115216	T	4.6159e-13	-0.198197	3.83418e-09	C	+	2	27631191	NRBP1	1
2:27635582:A:G	GTEx/v8	Lung	ENSG00000115216	G	4.6159e-13	-0.198197	3.83418e-09	A	+	2	27635582	NRBP1	1
2:27646770:C:T	GTEx/v8	Lung	ENSG00000115216	T	4.6159e-13	-0.198197	3.83418e-09	C	+	2	27646770	NRBP1	1
2:27647152:A:G	GTEx/v8	Lung	ENSG00000115216	G	4.6159e-13	-0.198197	3.83418e-09	A	+	2	27647152	NRBP1	1
2:27647576:C:T	GTEx/v8	Lung	ENSG00000115216	T	4.6159e-13	-0.198197	3.83418e-09	C	+	2	27647576	NRBP1	1
4:10150735:C:T	GTEx/v8	Esophagus_Muscularis	ENSG00000109667	T	4.63285e-13	0.289746	3.68626e-33	C	-	4	10150735	SLC2A9	1
4:10359607:A:G	GTEx/v6	Artery_Tibial	ENSG00000178163	G	4.64328e-13	7.65169	0.000263002	G	+	4	10359607	ZNF518B	1
4:10198628:C:T	GTEx/v6	Artery_Tibial	ENSG00000178163	T	4.65128e-13	-7.65142	0.000263002	C	+	4	10198628	ZNF518B	1
2:27761436:A:C	GTEx/v8	Muscle_Skeletal	ENSG00000115234	A	4.6553e-13	0.217569	2.15166e-75	A	+	2	27761436	SNX17	1
2:27764199:C:T	GTEx/v8	Muscle_Skeletal	ENSG00000115234	T	4.6553e-13	0.217569	2.15166e-75	T	+	2	27764199	SNX17	1
2:27765587:C:T	GTEx/v8	Muscle_Skeletal	ENSG00000115234	C	4.6553e-13	0.217569	2.15166e-75	C	+	2	27765587	SNX17	1
2:27767488:G:GC	GTEx/v8	Muscle_Skeletal	ENSG00000115234	G	4.6553e-13	0.217569	2.15166e-75	G	+	2	27767488	SNX17	1
2:27776631:A:AT	GTEx/v8	Muscle_Skeletal	ENSG00000115234	A	4.6553e-13	0.217569	2.15166e-75	A	+	2	27776631	SNX17	1
2:27778560:A:G	GTEx/v8	Muscle_Skeletal	ENSG00000115234	G	4.6553e-13	0.217569	2.15166e-75	G	+	2	27778560	SNX17	1
2:27778572:A:G	GTEx/v8	Muscle_Skeletal	ENSG00000115234	A	4.6553e-13	0.217569	2.15166e-75	A	+	2	27778572	SNX17	1
4:10383005:C:T	GTEx/v6	Artery_Tibial	ENSG00000178163	T	4.6594e-13	-7.65114	0.000263002	C	+	4	10383005	ZNF518B	1
4:10341661:C:T	GTEx/v8	Artery_Tibial	ENSG00000178163	C	4.68651e-13	0.260421	4.11011e-18	C	+	4	10341661	ZNF518B	1
4:10064098:C:T	EyeGEx	EyeGEx	ENSG00000109667	C	4.68967e-13	-0.699252	2.41661e-10	T	+	4	10064098	SLC2A9	1
4:10350975:A:G	GTEx/v8	Artery_Tibial	ENSG00000178163	A	4.69763e-13	0.246452	4.11011e-18	A	+	4	10350975	ZNF518B	1
4:10099772:A:G	GTEx/v6	Esophagus_Muscularis	ENSG00000109667	A	4.70071e-13	7.80149	0.000335986	A	+	4	10099772	SLC2A9	1
4:10246857:A:G	GTEx/v7	Esophagus_Muscularis	ENSG00000109667	G	4.70513e-13	-0.357667	2.86654e-19	A	+	4	10246857	SLC2A9	1
2:27596395:A:C	GTEx/v8	Whole_Blood	ENSG00000157992	A	4.71295e-13	0.262868	1.50191e-10	C	-	2	27596395	KRTCAP3	1
4:10344624:C:T	GTEx/v6	Artery_Tibial	ENSG00000109667	C	4.71931e-13	-7.6491	0.000263002	T	+	4	10344624	SLC2A9	1
7:73016181:C:T	GTEx/v7	Pancreas	ENSG00000009950	C	4.7298e-13	0.49388	2.46879e-14	T	-	7	73016181	MLXIPL	1
2:27548038:A:C	GTEx/v8	Adrenal_Gland	ENSG00000157992	C	4.73074e-13	0.561785	7.80378e-13	A	-	2	27548038	KRTCAP3	1
2:27550967:A:G	GTEx/v8	Adrenal_Gland	ENSG00000157992	G	4.73074e-13	0.561785	7.80378e-13	A	-	2	27550967	KRTCAP3	1
11:64464085:A:T	GTEx/v8	Skin_Sun_Exposed_Lower_leg	ENSG00000110076	A	4.73606e-13	-0.212396	7.19698e-10	T	+	11	64464085	NRXN2	1
2:27661114:A:AG	GTEx/v7	Muscle_Skeletal	ENSG00000157992	A	4.74217e-13	0.364708	8.11176e-10	AG	-	2	27661114	KRTCAP3	1
6:25762646:C:T	GTEx/v8	Whole_Blood	ENSG00000112343	T	4.74244e-13	0.173164	2.71219e-11	C	-	6	25762646	TRIM38	1
6:25768992:A:G	GTEx/v8	Whole_Blood	ENSG00000112343	G	4.74244e-13	0.173164	2.71219e-11	A	-	6	25768992	TRIM38	1
6:25770866:A:G	GTEx/v8	Whole_Blood	ENSG00000112343	A	4.74244e-13	0.173164	2.71219e-11	G	-	6	25770866	TRIM38	1
6:25776949:A:G	GTEx/v8	Whole_Blood	ENSG00000112343	A	4.74244e-13	0.173164	2.71219e-11	G	-	6	25776949	TRIM38	1
4:10248622:A:G	GTEx/v6	Artery_Tibial	ENSG00000178163	A	4.74271e-13	-7.64831	0.000263002	G	+	4	10248622	ZNF518B	1
2:27832055:A:G	GTEx/v8	Muscle_Skeletal	ENSG00000115234	G	4.76004e-13	0.217927	2.15166e-75	G	+	2	27832055	SNX17	1
4:10253385:C:T	GTEx/v7	Esophagus_Muscularis	ENSG00000109667	C	4.76345e-13	-0.358283	2.86654e-19	T	+	4	10253385	SLC2A9	1
4:10055439:C:G	GTEx/v7	Muscle_Skeletal	ENSG00000109667	C	4.76876e-13	0.40681	3.21323e-10	C	+	4	10055439	SLC2A9	1
4:10194270:C:T	GTEx/v7	Esophagus_Muscularis	ENSG00000109667	C	4.77258e-13	-0.355354	2.86654e-19	T	+	4	10194270	SLC2A9	1
4:10302746:A:T	GTEx/v6	Artery_Tibial	ENSG00000109667	A	4.77851e-13	-7.64711	0.000263002	T	+	4	10302746	SLC2A9	1
2:27703495:A:G	GTEx/v8	Esophagus_Muscularis	ENSG00000115241	G	4.79075e-13	-0.109535	9.78623e-11	A	+	2	27703495	PPM1G	1
4:10368818:C:T	EyeGEx	EyeGEx	ENSG00000109667	T	4.79717e-13	0.564808	2.47201e-10	T	+	4	10368818	SLC2A9	1
4:10369654:A:C	EyeGEx	EyeGEx	ENSG00000109667	A	4.79717e-13	0.564808	2.47201e-10	A	+	4	10369654	SLC2A9	1
4:10369655:G:T	EyeGEx	EyeGEx	ENSG00000109667	G	4.79717e-13	0.564808	2.47201e-10	G	+	4	10369655	SLC2A9	1
4:10369998:C:T	EyeGEx	EyeGEx	ENSG00000109667	C	4.79717e-13	0.564808	2.47201e-10	C	+	4	10369998	SLC2A9	1
2:27651375:C:T	GTEx/v7	Adipose_Subcutaneous	ENSG00000115216	T	4.80047e-13	-0.244726	1.34646e-12	C	+	2	27651375	NRBP1	1
6:25789199:A:ATAGG	GTEx/v8	Colon_Transverse	ENSG00000186470	ATAGG	4.80688e-13	-0.427188	4.1278e-59	ATAGG	-	6	25789199	BTN3A2	1
4:10247512:C:G	GTEx/v7	Esophagus_Muscularis	ENSG00000109667	C	4.81877e-13	-0.357723	2.86654e-19	G	+	4	10247512	SLC2A9	1
2:27604279:A:G	GTEx/v8	Lung	ENSG00000115216	G	4.83535e-13	-0.198683	3.83418e-09	A	+	2	27604279	NRBP1	1
4:10174529:A:G	GTEx/v6	Artery_Tibial	ENSG00000178163	G	4.84212e-13	-7.645	0.000263002	A	+	4	10174529	ZNF518B	1
6:25708960:C:T	GTEx/v8	Thyroid	ENSG00000112343	C	4.84938e-13	0.227645	2.9769e-48	T	-	6	25708960	TRIM38	1
6:25992022:G:GTATC	GTEx/v7	Testis	ENSG00000124564	GTATC	4.85469e-13	0.701054	4.15729e-12	GTATC	+	6	25992022	SLC17A3	1
4:10063171:T:TG	EyeGEx	EyeGEx	ENSG00000109667	TG	4.85591e-13	-0.698638	2.50228e-10	T	+	4	10063171	SLC2A9	1
4:10081052:C:T	GTEx/v8	Adipose_Subcutaneous	ENSG00000109667	T	4.8651e-13	0.318708	1.29704e-11	T	+	4	10081052	SLC2A9	1
4:10096230:C:T	GTEx/v8	Adipose_Subcutaneous	ENSG00000109667	T	4.8651e-13	0.318708	1.29704e-11	T	+	4	10096230	SLC2A9	1
4:10099772:A:G	GTEx/v8	Adipose_Subcutaneous	ENSG00000109667	A	4.8651e-13	0.318708	1.29704e-11	A	+	4	10099772	SLC2A9	1
7:73016181:C:T	GTEx/v8	Prostate	ENSG00000009950	C	4.87733e-13	0.752391	1.283e-11	T	-	7	73016181	MLXIPL	1
7:73016862:C:T	GTEx/v8	Prostate	ENSG00000009950	C	4.87733e-13	0.752391	1.283e-11	T	-	7	73016862	MLXIPL	1
6:25904067:C:T	GTEx/v7	Adrenal_Gland	ENSG00000124564	C	4.88034e-13	0.762342	3.49177e-14	C	+	6	25904067	SLC17A3	1
4:10169744:A:G	GTEx/v8	Muscle_Skeletal	ENSG00000109667	G	4.89144e-13	-0.300471	1.76324e-15	A	+	4	10169744	SLC2A9	1
4:10295500:C:T	GTEx/v7	Esophagus_Muscularis	ENSG00000109667	C	4.89522e-13	-0.351591	2.86654e-19	T	+	4	10295500	SLC2A9	1
2:27614449:A:G	GTEx/v7	Adrenal_Gland	ENSG00000157992	A	4.90937e-13	0.683405	2.26098e-10	G	-	2	27614449	KRTCAP3	1
4:10085902:C:G	GTEx/v8	Adipose_Subcutaneous	ENSG00000109667	G	4.91622e-13	0.318292	1.29704e-11	G	+	4	10085902	SLC2A9	1
4:10088193:G:GAC	GTEx/v8	Adipose_Subcutaneous	ENSG00000109667	G	4.91622e-13	0.318292	1.29704e-11	G	+	4	10088193	SLC2A9	1
4:10092879:A:T	GTEx/v8	Adipose_Subcutaneous	ENSG00000109667	A	4.91622e-13	0.318292	1.29704e-11	A	+	4	10092879	SLC2A9	1
4:10094698:A:G	GTEx/v8	Adipose_Subcutaneous	ENSG00000109667	A	4.91622e-13	0.318292	1.29704e-11	A	+	4	10094698	SLC2A9	1
4:10095422:C:CAG	GTEx/v8	Adipose_Subcutaneous	ENSG00000109667	C	4.91622e-13	0.318292	1.29704e-11	C	+	4	10095422	SLC2A9	1
4:10097745:A:G	GTEx/v8	Adipose_Subcutaneous	ENSG00000109667	G	4.91622e-13	0.318292	1.29704e-11	G	+	4	10097745	SLC2A9	1
4:10097976:C:T	GTEx/v8	Adipose_Subcutaneous	ENSG00000109667	T	4.91622e-13	0.318292	1.29704e-11	T	+	4	10097976	SLC2A9	1
4:10099277:A:G	GTEx/v8	Adipose_Subcutaneous	ENSG00000109667	A	4.91622e-13	0.318292	1.29704e-11	A	+	4	10099277	SLC2A9	1
4:10099674:A:G	GTEx/v8	Adipose_Subcutaneous	ENSG00000109667	A	4.91622e-13	0.318292	1.29704e-11	A	+	4	10099674	SLC2A9	1
4:10101131:C:T	GTEx/v8	Adipose_Subcutaneous	ENSG00000109667	C	4.91622e-13	0.318292	1.29704e-11	C	+	4	10101131	SLC2A9	1
4:10104173:C:T	GTEx/v8	Adipose_Subcutaneous	ENSG00000109667	T	4.91622e-13	0.318292	1.29704e-11	T	+	4	10104173	SLC2A9	1
4:10104191:A:G	GTEx/v8	Adipose_Subcutaneous	ENSG00000109667	A	4.91622e-13	0.318292	1.29704e-11	A	+	4	10104191	SLC2A9	1
6:26045929:C:T	GTEx/v8	Colon_Transverse	ENSG00000112343	C	4.91869e-13	-0.304753	3.84388e-09	C	-	6	26045929	TRIM38	1
4:10138848:C:G	GTEx/v8	Esophagus_Muscularis	ENSG00000109667	C	4.92193e-13	0.288554	3.68626e-33	G	-	4	10138848	SLC2A9	1
4:10139047:G:T	GTEx/v8	Esophagus_Muscularis	ENSG00000109667	T	4.92193e-13	0.288554	3.68626e-33	G	-	4	10139047	SLC2A9	1
4:10139289:G:GCT	GTEx/v8	Esophagus_Muscularis	ENSG00000109667	G	4.92193e-13	0.288554	3.68626e-33	GCT	-	4	10139289	SLC2A9	1
4:10139316:C:G	GTEx/v8	Esophagus_Muscularis	ENSG00000109667	C	4.92193e-13	0.288554	3.68626e-33	G	-	4	10139316	SLC2A9	1
4:10139355:C:T	GTEx/v8	Esophagus_Muscularis	ENSG00000109667	T	4.92193e-13	0.288554	3.68626e-33	C	-	4	10139355	SLC2A9	1
4:10139978:C:G	GTEx/v8	Esophagus_Muscularis	ENSG00000109667	C	4.92193e-13	0.288554	3.68626e-33	G	-	4	10139978	SLC2A9	1
2:27692214:C:T	GTEx/v7	Muscle_Skeletal	ENSG00000157992	C	4.92301e-13	0.364664	8.11176e-10	T	-	2	27692214	KRTCAP3	1
2:27618012:C:CACT	GTEx/v7	Adrenal_Gland	ENSG00000157992	C	4.92415e-13	0.715294	2.26098e-10	CACT	-	2	27618012	KRTCAP3	1
6:25996673:A:G	GTEx/v8	Colon_Transverse	ENSG00000112343	A	4.92787e-13	-0.302955	3.84388e-09	A	-	6	25996673	TRIM38	1
6:26000885:G:T	GTEx/v8	Colon_Transverse	ENSG00000112343	G	4.92787e-13	-0.302955	3.84388e-09	G	-	6	26000885	TRIM38	1
4:10339040:A:G	GTEx/v8	Whole_Blood	ENSG00000109667	G	4.93237e-13	0.205448	1.49086e-16	G	+	4	10339040	SLC2A9	1
7:72896395:A:C	GTEx/v7	Esophagus_Muscularis	ENSG00000009950	C	4.95078e-13	0.465399	1.07924e-11	A	-	7	72896395	MLXIPL	1
6:26075035:C:G	GTEx/v8	Muscle_Skeletal	ENSG00000187837	G	4.95322e-13	0.268052	2.64691e-10	G	+	6	26075035	HIST1H1C	1
4:88880522:A:C	GTEx/v8	Esophagus_Mucosa	ENSG00000118785	A	4.95775e-13	-0.42073	1.07684e-09	C	+	4	88880522	SPP1	1
4:10153051:G:T	GTEx/v8	Artery_Tibial	ENSG00000109667	T	4.96238e-13	0.294631	1.45881e-35	G	-	4	10153051	SLC2A9	1
2:27702026:A:C	GTEx/v8	Esophagus_Muscularis	ENSG00000115241	C	4.99084e-13	-0.109127	9.78623e-11	A	+	2	27702026	PPM1G	1
4:10281411:C:T	EyeGEx	EyeGEx	ENSG00000109667	C	4.99638e-13	0.562144	2.57466e-10	C	+	4	10281411	SLC2A9	1
4:10133765:T:TGG	GTEx/v8	Artery_Aorta	ENSG00000109667	TGG	4.9973e-13	0.345432	1.40704e-10	TGG	+	4	10133765	SLC2A9	1
6:25894057:C:T	GTEx/v8	Esophagus_Muscularis	ENSG00000112343	C	5.0051e-13	-0.272929	3.27659e-14	C	-	6	25894057	TRIM38	1
6:25909045:C:G	GTEx/v8	Esophagus_Muscularis	ENSG00000112343	G	5.0051e-13	-0.272929	3.27659e-14	G	-	6	25909045	TRIM38	1
6:25909497:A:G	GTEx/v8	Esophagus_Muscularis	ENSG00000112343	G	5.0051e-13	-0.272929	3.27659e-14	G	-	6	25909497	TRIM38	1
4:10021595:C:T	GTEx/v8	Testis	ENSG00000071127	T	5.00967e-13	-0.249468	1.64186e-13	T	-	4	10021595	WDR1	1
4:10116852:C:T	GTEx/v7	Muscle_Skeletal	ENSG00000109667	C	5.01072e-13	0.416901	3.21323e-10	C	+	4	10116852	SLC2A9	1
4:10117430:C:T	GTEx/v7	Muscle_Skeletal	ENSG00000109667	T	5.01072e-13	0.416901	3.21323e-10	T	+	4	10117430	SLC2A9	1
4:10197225:C:T	GTEx/v6	Artery_Tibial	ENSG00000178163	T	5.03788e-13	-7.63867	0.000263002	C	+	4	10197225	ZNF518B	1
4:10204496:C:T	GTEx/v6	Artery_Tibial	ENSG00000178163	T	5.03879e-13	-7.63864	0.000263002	C	+	4	10204496	ZNF518B	1
4:88897106:C:CTG	GTEx/v6	Testis	ENSG00000118762	CTG	5.06066e-13	8.09701	0.000378299	C	-	4	88897106	PKD2	1
4:10380395:C:T	GTEx/v7	Esophagus_Muscularis	ENSG00000109667	C	5.06073e-13	0.386372	2.86654e-19	C	+	4	10380395	SLC2A9	1
4:9941262:C:T	EyeGEx	EyeGEx	ENSG00000109667	T	5.06258e-13	-0.591408	2.60877e-10	C	+	4	9941262	SLC2A9	1
4:10355529:A:G	GTEx/v8	Whole_Blood	ENSG00000109667	G	5.06927e-13	0.208512	1.49086e-16	G	+	4	10355529	SLC2A9	1
6:25947766:G:GC	GTEx/v6	Thyroid	ENSG00000112343	G	5.07132e-13	-7.6505	0.000224494	G	-	6	25947766	TRIM38	1
6:25842032:C:T	GTEx/v8	Adrenal_Gland	ENSG00000124564	T	5.07212e-13	0.627497	9.60669e-17	T	+	6	25842032	SLC17A3	1
4:10346550:A:G	GTEx/v7	Esophagus_Muscularis	ENSG00000109667	G	5.08419e-13	0.393736	2.86654e-19	G	+	4	10346550	SLC2A9	1
4:10199780:A:C	GTEx/v8	Muscle_Skeletal	ENSG00000109667	C	5.09917e-13	-0.298268	1.76324e-15	A	+	4	10199780	SLC2A9	1
6:25789199:A:ATAGG	GTEx/v8	Lung	ENSG00000186470	ATAGG	5.10379e-13	-0.413931	4.60362e-115	ATAGG	-	6	25789199	BTN3A2	1
4:10258057:C:G	GTEx/v8	Colon_Sigmoid	ENSG00000109667	G	5.10394e-13	-0.393323	7.87558e-21	C	+	4	10258057	SLC2A9	1
4:10334738:A:G	GTEx/v8	Muscle_Skeletal	ENSG00000109667	A	5.11421e-13	0.341934	1.76324e-15	A	+	4	10334738	SLC2A9	1
7:73013901:C:T	GTEx/v8	Heart_Atrial_Appendage	ENSG00000009950	T	5.11632e-13	0.498568	2.03532e-10	C	-	7	73013901	MLXIPL	1
4:10203525:C:T	GTEx/v8	Artery_Tibial	ENSG00000178163	T	5.12944e-13	0.251428	4.11011e-18	T	+	4	10203525	ZNF518B	1
4:10203963:C:G	GTEx/v8	Artery_Tibial	ENSG00000178163	C	5.12944e-13	0.251428	4.11011e-18	C	+	4	10203963	ZNF518B	1
4:10382709:C:G	GTEx/v6	Artery_Tibial	ENSG00000109667	C	5.12988e-13	-7.63578	0.000263002	G	+	4	10382709	SLC2A9	1
4:10315442:G:T	EyeGEx	EyeGEx	ENSG00000109667	T	5.14258e-13	0.569495	2.65e-10	T	+	4	10315442	SLC2A9	1
4:10198468:C:T	GTEx/v6	Artery_Tibial	ENSG00000178163	T	5.16024e-13	-7.63484	0.000263002	C	+	4	10198468	ZNF518B	1
4:10343911:A:G	GTEx/v8	Whole_Blood	ENSG00000109667	G	5.16138e-13	0.209798	1.49086e-16	G	+	4	10343911	SLC2A9	1
2:27685388:A:G	GTEx/v7	Adipose_Subcutaneous	ENSG00000115216	A	5.16183e-13	-0.245531	1.34646e-12	G	+	2	27685388	NRBP1	1
4:10174402:C:CCT	GTEx/v8	Nerve_Tibial	ENSG00000109667	C	5.16377e-13	-0.312795	1.10197e-12	CCT	+	4	10174402	SLC2A9	1
4:10123941:C:T	GTEx/v6	Esophagus_Muscularis	ENSG00000109667	C	5.18033e-13	7.78509	0.000335986	C	+	4	10123941	SLC2A9	1
6:25827516:A:G	GTEx/v7	Adrenal_Gland	ENSG00000124568	G	5.1869e-13	0.798267	1.42201e-11	G	+	6	25827516	SLC17A1	1
6:26015583:C:T	GTEx/v8	Muscle_Skeletal	ENSG00000187837	C	5.1872e-13	0.278746	2.64691e-10	C	+	6	26015583	HIST1H1C	1
4:10148881:C:T	GTEx/v8	Esophagus_Muscularis	ENSG00000109667	T	5.20169e-13	0.28831	3.68626e-33	C	-	4	10148881	SLC2A9	1
4:10123665:C:T	GTEx/v6	Esophagus_Muscularis	ENSG00000109667	T	5.20604e-13	7.78426	0.000335986	T	+	4	10123665	SLC2A9	1
4:10316879:A:C	GTEx/v8	Artery_Tibial	ENSG00000178163	C	5.21186e-13	-0.234738	4.11011e-18	A	+	4	10316879	ZNF518B	1
6:25821616:G:T	GTEx/v8	Adrenal_Gland	ENSG00000124564	G	5.21223e-13	0.6285	9.60669e-17	G	+	6	25821616	SLC17A3	1
6:25821807:A:T	GTEx/v8	Adrenal_Gland	ENSG00000124564	A	5.21223e-13	0.6285	9.60669e-17	A	+	6	25821807	SLC17A3	1
6:25822620:C:T	GTEx/v8	Adrenal_Gland	ENSG00000124564	T	5.21223e-13	0.6285	9.60669e-17	T	+	6	25822620	SLC17A3	1
6:25823444:A:T	GTEx/v8	Adrenal_Gland	ENSG00000124564	T	5.21223e-13	0.6285	9.60669e-17	T	+	6	25823444	SLC17A3	1
6:25826347:A:T	GTEx/v8	Adrenal_Gland	ENSG00000124564	T	5.21223e-13	0.6285	9.60669e-17	T	+	6	25826347	SLC17A3	1
6:25826514:C:T	GTEx/v8	Adrenal_Gland	ENSG00000124564	T	5.21223e-13	0.6285	9.60669e-17	T	+	6	25826514	SLC17A3	1
6:25827516:A:G	GTEx/v8	Adrenal_Gland	ENSG00000124564	G	5.21223e-13	0.6285	9.60669e-17	G	+	6	25827516	SLC17A3	1
6:25828242:C:G	GTEx/v8	Adrenal_Gland	ENSG00000124564	C	5.21223e-13	0.6285	9.60669e-17	C	+	6	25828242	SLC17A3	1
6:25829659:A:T	GTEx/v8	Adrenal_Gland	ENSG00000124564	A	5.21223e-13	0.6285	9.60669e-17	A	+	6	25829659	SLC17A3	1
6:25830298:A:G	GTEx/v8	Adrenal_Gland	ENSG00000124564	G	5.21223e-13	0.6285	9.60669e-17	G	+	6	25830298	SLC17A3	1
6:25831603:A:G	GTEx/v8	Adrenal_Gland	ENSG00000124564	G	5.21223e-13	0.6285	9.60669e-17	G	+	6	25831603	SLC17A3	1
6:25834428:A:T	GTEx/v8	Adrenal_Gland	ENSG00000124564	A	5.21223e-13	0.6285	9.60669e-17	A	+	6	25834428	SLC17A3	1
6:25834548:A:G	GTEx/v8	Adrenal_Gland	ENSG00000124564	G	5.21223e-13	0.6285	9.60669e-17	G	+	6	25834548	SLC17A3	1
6:25834658:C:T	GTEx/v8	Adrenal_Gland	ENSG00000124564	C	5.21223e-13	0.6285	9.60669e-17	C	+	6	25834658	SLC17A3	1
6:25834895:A:G	GTEx/v8	Adrenal_Gland	ENSG00000124564	G	5.21223e-13	0.6285	9.60669e-17	G	+	6	25834895	SLC17A3	1
6:25936402:G:T	GTEx/v6	Thyroid	ENSG00000112343	T	5.21768e-13	-7.64594	0.000224494	T	-	6	25936402	TRIM38	1
6:25938252:C:T	GTEx/v6	Thyroid	ENSG00000112343	T	5.21768e-13	-7.64594	0.000224494	T	-	6	25938252	TRIM38	1
6:25939723:C:T	GTEx/v6	Thyroid	ENSG00000112343	T	5.21768e-13	-7.64594	0.000224494	T	-	6	25939723	TRIM38	1
6:25940958:A:G	GTEx/v6	Thyroid	ENSG00000112343	A	5.21768e-13	-7.64594	0.000224494	A	-	6	25940958	TRIM38	1
6:25943197:A:C	GTEx/v6	Thyroid	ENSG00000112343	A	5.21768e-13	-7.64594	0.000224494	A	-	6	25943197	TRIM38	1
6:25947706:A:T	GTEx/v6	Thyroid	ENSG00000112343	T	5.21768e-13	-7.64594	0.000224494	T	-	6	25947706	TRIM38	1
6:25954434:C:G	GTEx/v6	Thyroid	ENSG00000112343	G	5.21768e-13	-7.64594	0.000224494	G	-	6	25954434	TRIM38	1
6:25957408:A:G	GTEx/v6	Thyroid	ENSG00000112343	G	5.21768e-13	-7.64594	0.000224494	G	-	6	25957408	TRIM38	1
6:25958621:A:G	GTEx/v6	Thyroid	ENSG00000112343	G	5.21768e-13	-7.64594	0.000224494	G	-	6	25958621	TRIM38	1
4:10348330:C:CT	GTEx/v6	Artery_Tibial	ENSG00000109667	CT	5.22928e-13	-7.63271	0.000263002	C	+	4	10348330	SLC2A9	1
6:25939952:C:CT	GTEx/v6	Thyroid	ENSG00000112343	C	5.23668e-13	-7.64535	0.000224494	C	-	6	25939952	TRIM38	1
4:10334558:A:G	EyeGEx	EyeGEx	ENSG00000109667	G	5.23827e-13	0.562696	2.69931e-10	G	+	4	10334558	SLC2A9	1
4:10347051:G:T	GTEx/v6	Artery_Tibial	ENSG00000109667	G	5.23916e-13	-7.63241	0.000263002	T	+	4	10347051	SLC2A9	1
4:10347284:C:G	GTEx/v6	Artery_Tibial	ENSG00000109667	C	5.23916e-13	-7.63241	0.000263002	G	+	4	10347284	SLC2A9	1
6:26061769:C:G	GTEx/v7	Thyroid	ENSG00000112343	C	5.25118e-13	-0.308018	6.39927e-30	C	-	6	26061769	TRIM38	1
4:10350948:C:T	GTEx/v8	Whole_Blood	ENSG00000109667	C	5.25127e-13	0.20857	1.49086e-16	C	+	4	10350948	SLC2A9	1
4:10346550:A:G	GTEx/v8	Muscle_Skeletal	ENSG00000109667	G	5.26481e-13	0.342024	1.76324e-15	G	+	4	10346550	SLC2A9	1
6:26076642:C:T	GTEx/v7	Thyroid	ENSG00000112343	C	5.26516e-13	-0.306986	6.39927e-30	C	-	6	26076642	TRIM38	1
4:10300442:C:T	GTEx/v6	Artery_Tibial	ENSG00000178163	C	5.27924e-13	-7.6312	0.000263002	T	+	4	10300442	ZNF518B	1
2:27651693:C:T	GTEx/v8	Esophagus_Muscularis	ENSG00000115241	C	5.28079e-13	-0.111761	9.78623e-11	T	+	2	27651693	PPM1G	1
2:27652396:C:CGAG	GTEx/v8	Esophagus_Muscularis	ENSG00000115241	CGAG	5.28079e-13	-0.111761	9.78623e-11	C	+	2	27652396	PPM1G	1
4:10359607:A:G	GTEx/v6	Artery_Tibial	ENSG00000109667	G	5.28903e-13	7.6309	0.000263002	G	+	4	10359607	SLC2A9	1
4:10296114:C:T	GTEx/v6	Artery_Tibial	ENSG00000178163	T	5.29192e-13	-7.63081	0.000263002	C	+	4	10296114	ZNF518B	1
4:10104540:C:CAGTA	GTEx/v8	Adipose_Subcutaneous	ENSG00000109667	C	5.2935e-13	0.31842	1.29704e-11	C	+	4	10104540	SLC2A9	1
2:27755825:A:G	GTEx/v8	Muscle_Skeletal	ENSG00000115234	A	5.29472e-13	0.217137	2.15166e-75	A	+	2	27755825	SNX17	1
2:27641522:C:T	GTEx/v8	Esophagus_Muscularis	ENSG00000115241	T	5.30947e-13	-0.111158	9.78623e-11	C	+	2	27641522	PPM1G	1
2:27567407:G:T	GTEx/v8	Esophagus_Muscularis	ENSG00000115241	T	5.31578e-13	-0.110475	9.78623e-11	G	+	2	27567407	PPM1G	1
2:27568565:C:T	GTEx/v8	Esophagus_Muscularis	ENSG00000115241	C	5.31578e-13	-0.110475	9.78623e-11	T	+	2	27568565	PPM1G	1
2:27705369:C:T	GTEx/v8	Esophagus_Muscularis	ENSG00000115241	C	5.31774e-13	-0.10947	9.78623e-11	T	+	2	27705369	PPM1G	1
2:27705437:C:T	GTEx/v8	Esophagus_Muscularis	ENSG00000115241	C	5.31774e-13	-0.10947	9.78623e-11	T	+	2	27705437	PPM1G	1
2:27709965:A:G	GTEx/v8	Esophagus_Muscularis	ENSG00000115241	G	5.31774e-13	-0.10947	9.78623e-11	A	+	2	27709965	PPM1G	1
2:27711631:C:T	GTEx/v8	Esophagus_Muscularis	ENSG00000115241	C	5.31774e-13	-0.10947	9.78623e-11	T	+	2	27711631	PPM1G	1
11:64433078:A:G	GTEx/v7	Cells_Transformed_fibroblasts	ENSG00000110076	A	5.32761e-13	-0.272302	1.65594e-10	G	+	11	64433078	NRXN2	1
4:10333980:C:T	GTEx/v8	Whole_Blood	ENSG00000109667	C	5.33237e-13	0.210345	1.49086e-16	C	+	4	10333980	SLC2A9	1
4:10083829:C:G	DICE	T_CD4_naive	ENSG00000109667	G	5.34205e-13	1.25025	0.049	G	+	4	10083829	SLC2A9	1
6:26072664:G:GA	GTEx/v7	Thyroid	ENSG00000112343	GA	5.34492e-13	-0.306681	6.39927e-30	GA	-	6	26072664	TRIM38	1
4:10174158:A:G	GTEx/v7	Artery_Tibial	ENSG00000178163	A	5.35737e-13	-0.284816	5.31092e-09	G	+	4	10174158	ZNF518B	1
2:27566989:C:T	GTEx/v8	Adrenal_Gland	ENSG00000157992	C	5.36114e-13	0.548241	7.80378e-13	T	-	2	27566989	KRTCAP3	1
2:27571848:A:C	GTEx/v8	Adrenal_Gland	ENSG00000157992	A	5.36114e-13	0.548241	7.80378e-13	C	-	2	27571848	KRTCAP3	1
2:27573503:C:CA	GTEx/v8	Adrenal_Gland	ENSG00000157992	CA	5.36114e-13	0.548241	7.80378e-13	C	-	2	27573503	KRTCAP3	1
2:27574953:C:T	GTEx/v8	Adrenal_Gland	ENSG00000157992	C	5.36114e-13	0.548241	7.80378e-13	T	-	2	27574953	KRTCAP3	1
7:72971728:A:C	GTEx/v8	Esophagus_Mucosa	ENSG00000009950	A	5.37327e-13	0.386874	6.65012e-15	C	-	7	72971728	MLXIPL	1
7:73001021:C:T	GTEx/v8	Esophagus_Mucosa	ENSG00000009950	T	5.37327e-13	0.386874	6.65012e-15	C	-	7	73001021	MLXIPL	1
2:27742603:C:T	GTEx/v8	Cells_Cultured_fibroblasts	ENSG00000115216	C	5.40372e-13	-0.166564	5.31546e-26	T	+	2	27742603	NRBP1	1
6:25941438:C:CATCT	GTEx/v8	Pancreas	ENSG00000112343	CATCT	5.41059e-13	-0.366374	2.13006e-09	CATCT	-	6	25941438	TRIM38	1
6:25956172:A:G	GTEx/v8	Pancreas	ENSG00000112343	G	5.41059e-13	-0.366374	2.13006e-09	G	-	6	25956172	TRIM38	1
4:10146372:G:GT	GTEx/v8	Esophagus_Muscularis	ENSG00000109667	GT	5.42904e-13	0.287441	3.68626e-33	G	-	4	10146372	SLC2A9	1
4:10146454:C:T	GTEx/v8	Esophagus_Muscularis	ENSG00000109667	C	5.42904e-13	0.287441	3.68626e-33	T	-	4	10146454	SLC2A9	1
4:10146516:C:CGA	GTEx/v8	Esophagus_Muscularis	ENSG00000109667	C	5.42904e-13	0.287441	3.68626e-33	CGA	-	4	10146516	SLC2A9	1
4:10146964:A:G	GTEx/v8	Esophagus_Muscularis	ENSG00000109667	G	5.42904e-13	0.287441	3.68626e-33	A	-	4	10146964	SLC2A9	1
4:10147005:G:GT	GTEx/v8	Esophagus_Muscularis	ENSG00000109667	G	5.42904e-13	0.287441	3.68626e-33	GT	-	4	10147005	SLC2A9	1
2:27640325:A:G	GTEx/v7	Muscle_Skeletal	ENSG00000157992	G	5.4308e-13	0.36792	8.11176e-10	A	-	2	27640325	KRTCAP3	1
2:27567987:C:CA	GTEx/v6	Skin_Not_Sun_Exposed_Suprapubic	ENSG00000115216	CA	5.43128e-13	-7.86075	0.000506735	C	+	2	27567987	NRBP1	1
2:27651054:A:T	GTEx/v8	Heart_Atrial_Appendage	ENSG00000115234	T	5.43715e-13	-0.216044	2.00912e-09	A	+	2	27651054	SNX17	1
2:27651693:C:T	GTEx/v8	Heart_Atrial_Appendage	ENSG00000115234	C	5.43715e-13	-0.216044	2.00912e-09	T	+	2	27651693	SNX17	1
2:27652396:C:CGAG	GTEx/v8	Heart_Atrial_Appendage	ENSG00000115234	CGAG	5.43715e-13	-0.216044	2.00912e-09	C	+	2	27652396	SNX17	1
2:27696207:A:C	GTEx/v8	Artery_Tibial	ENSG00000115216	C	5.44461e-13	-0.15314	7.8923e-11	A	+	2	27696207	NRBP1	1
7:72975702:C:T	GTEx/v8	Adipose_Visceral_Omentum	ENSG00000009950	T	5.44918e-13	0.254428	3.15084e-10	C	-	7	72975702	MLXIPL	1
7:72976123:C:T	GTEx/v8	Adipose_Visceral_Omentum	ENSG00000009950	T	5.44918e-13	0.254428	3.15084e-10	C	-	7	72976123	MLXIPL	1
7:72983310:A:T	GTEx/v8	Adipose_Visceral_Omentum	ENSG00000009950	T	5.44918e-13	0.254428	3.15084e-10	A	-	7	72983310	MLXIPL	1
7:72992350:C:T	GTEx/v8	Adipose_Visceral_Omentum	ENSG00000009950	T	5.44918e-13	0.254428	3.15084e-10	C	-	7	72992350	MLXIPL	1
11:64352063:A:G	GTEx/v7	Cells_Transformed_fibroblasts	ENSG00000110076	G	5.45247e-13	0.272712	1.65594e-10	G	+	11	64352063	NRXN2	1
11:64355772:C:G	GTEx/v7	Cells_Transformed_fibroblasts	ENSG00000110076	G	5.45247e-13	0.272712	1.65594e-10	G	+	11	64355772	NRXN2	1
4:10112529:G:T	GTEx/v8	Adipose_Subcutaneous	ENSG00000109667	G	5.45627e-13	0.31724	1.29704e-11	G	+	4	10112529	SLC2A9	1
11:65563503:A:T	GTEx/v8	Lung	ENSG00000173327	T	5.45794e-13	-0.192993	9.99022e-26	A	+	11	65563503	MAP3K11	1
4:10350948:C:T	GTEx/v6	Esophagus_Muscularis	ENSG00000109667	C	5.46644e-13	7.77602	0.000335986	C	+	4	10350948	SLC2A9	1
4:10351595:A:C	GTEx/v6	Esophagus_Muscularis	ENSG00000109667	A	5.46644e-13	7.77602	0.000335986	A	+	4	10351595	SLC2A9	1
4:10355529:A:G	GTEx/v6	Esophagus_Muscularis	ENSG00000109667	G	5.46644e-13	7.77602	0.000335986	G	+	4	10355529	SLC2A9	1
4:10159554:A:G	GTEx/v8	Whole_Blood	ENSG00000109667	A	5.46766e-13	0.211269	1.49086e-16	A	+	4	10159554	SLC2A9	1
4:10281588:A:G	EyeGEx	EyeGEx	ENSG00000109667	A	5.46843e-13	0.560928	2.81791e-10	A	+	4	10281588	SLC2A9	1
4:10197663:G:T	GTEx/v6	Artery_Tibial	ENSG00000178163	T	5.47247e-13	-7.62545	0.000263002	G	+	4	10197663	ZNF518B	1
4:10352506:A:G	GTEx/v8	Colon_Sigmoid	ENSG00000109667	G	5.48008e-13	-0.399179	7.87558e-21	A	+	4	10352506	SLC2A9	1
4:10209251:A:G	GTEx/v6	Artery_Tibial	ENSG00000178163	G	5.49907e-13	-7.62467	0.000263002	A	+	4	10209251	ZNF518B	1
6:26021813:A:T	GTEx/v8	Colon_Transverse	ENSG00000112343	T	5.50145e-13	-0.316967	3.84388e-09	T	-	6	26021813	TRIM38	1
6:26031868:A:G	GTEx/v8	Colon_Transverse	ENSG00000112343	A	5.50145e-13	-0.316967	3.84388e-09	A	-	6	26031868	TRIM38	1
6:26036476:C:T	GTEx/v8	Colon_Transverse	ENSG00000112343	C	5.50145e-13	-0.316967	3.84388e-09	C	-	6	26036476	TRIM38	1
4:10304061:A:G	EyeGEx	EyeGEx	ENSG00000109667	G	5.51492e-13	0.562382	2.84187e-10	G	+	4	10304061	SLC2A9	1
11:64478320:C:T	GTEx/v8	Artery_Tibial	ENSG00000110076	T	5.51506e-13	-0.225358	4.03274e-13	C	+	11	64478320	NRXN2	1
4:10303417:C:T	EyeGEx	EyeGEx	ENSG00000109667	T	5.51599e-13	0.562381	2.84242e-10	T	+	4	10303417	SLC2A9	1
4:10300814:A:G	EyeGEx	EyeGEx	ENSG00000109667	G	5.51792e-13	0.562376	2.84341e-10	G	+	4	10300814	SLC2A9	1
4:10300965:T:TCACTGCAAAA	EyeGEx	EyeGEx	ENSG00000109667	T	5.51792e-13	0.562376	2.84341e-10	T	+	4	10300965	SLC2A9	1
4:10301757:A:G	EyeGEx	EyeGEx	ENSG00000109667	G	5.51792e-13	0.562376	2.84341e-10	G	+	4	10301757	SLC2A9	1
4:10308755:T:TC	EyeGEx	EyeGEx	ENSG00000109667	T	5.52713e-13	0.562438	2.84816e-10	T	+	4	10308755	SLC2A9	1
4:10308757:C:T	EyeGEx	EyeGEx	ENSG00000109667	T	5.52713e-13	0.562438	2.84816e-10	T	+	4	10308757	SLC2A9	1
4:10300241:A:C	EyeGEx	EyeGEx	ENSG00000109667	C	5.52761e-13	0.562359	2.84841e-10	C	+	4	10300241	SLC2A9	1
4:10297447:C:T	EyeGEx	EyeGEx	ENSG00000109667	C	5.52848e-13	0.562357	2.84885e-10	C	+	4	10297447	SLC2A9	1
4:10290650:C:T	EyeGEx	EyeGEx	ENSG00000109667	C	5.5337e-13	0.562362	2.85154e-10	C	+	4	10290650	SLC2A9	1
4:10291968:C:T	EyeGEx	EyeGEx	ENSG00000109667	C	5.53455e-13	0.562349	2.85198e-10	C	+	4	10291968	SLC2A9	1
4:10287987:A:G	EyeGEx	EyeGEx	ENSG00000109667	G	5.5346e-13	0.562352	2.85201e-10	G	+	4	10287987	SLC2A9	1
6:25783909:C:T	GTEx/v8	Whole_Blood	ENSG00000112343	T	5.54105e-13	0.172685	2.71219e-11	C	-	6	25783909	TRIM38	1
2:27651693:C:T	GTEx/v6	Skin_Sun_Exposed_Lower_leg	ENSG00000115216	C	5.5412e-13	-7.59531	0.00028813	T	+	2	27651693	NRBP1	1
6:25898624:A:G	DICE	T_CD4_TH1_17	ENSG00000124568	A	5.54638e-13	1.19243	0.049	A	+	6	25898624	SLC17A1	1
4:10363610:A:G	GTEx/v8	Whole_Blood	ENSG00000109667	G	5.56024e-13	0.208026	1.49086e-16	G	+	4	10363610	SLC2A9	1
7:72983310:A:T	GTEx/v6	Skin_Sun_Exposed_Lower_leg	ENSG00000009950	T	5.56422e-13	7.59466	0.00028813	A	-	7	72983310	MLXIPL	1
4:10315442:G:T	GTEx/v6	Esophagus_Muscularis	ENSG00000109667	T	5.56784e-13	7.77291	0.000335986	T	+	4	10315442	SLC2A9	1
4:10139913:C:T	GTEx/v8	Artery_Tibial	ENSG00000109667	C	5.56955e-13	0.288565	1.45881e-35	T	-	4	10139913	SLC2A9	1
2:27599132:A:G	GTEx/v8	Whole_Blood	ENSG00000157992	A	5.58293e-13	0.261555	1.50191e-10	G	-	2	27599132	KRTCAP3	1
4:10175508:A:C	GTEx/v7	Esophagus_Muscularis	ENSG00000109667	C	5.61978e-13	0.379962	2.86654e-19	C	+	4	10175508	SLC2A9	1
2:27689700:A:G	GTEx/v8	Lung	ENSG00000115216	G	5.62328e-13	-0.197657	3.83418e-09	A	+	2	27689700	NRBP1	1
4:10327774:A:G	GTEx/v8	Muscle_Skeletal	ENSG00000109667	A	5.62989e-13	0.343681	1.76324e-15	A	+	4	10327774	SLC2A9	1
4:10156222:C:T	GTEx/v8	Whole_Blood	ENSG00000109667	T	5.65132e-13	0.211775	1.49086e-16	T	+	4	10156222	SLC2A9	1
4:10203217:A:AGCAGGT	GTEx/v7	Esophagus_Muscularis	ENSG00000109667	AGCAGGT	5.65742e-13	-0.351531	2.86654e-19	A	+	4	10203217	SLC2A9	1
6:25886577:C:T	GTEx/v7	Liver	ENSG00000186470	C	5.66815e-13	-1.04959	4.59026e-17	C	-	6	25886577	BTN3A2	1
6:25887217:A:C	GTEx/v7	Liver	ENSG00000186470	C	5.66815e-13	-1.04959	4.59026e-17	C	-	6	25887217	BTN3A2	1
11:64357072:C:T	GTEx/v7	Cells_Transformed_fibroblasts	ENSG00000110076	C	5.67223e-13	0.271079	1.65594e-10	C	+	11	64357072	NRXN2	1
11:64358265:C:T	GTEx/v7	Cells_Transformed_fibroblasts	ENSG00000110076	T	5.67223e-13	0.271079	1.65594e-10	T	+	11	64358265	NRXN2	1
11:64365668:A:C	GTEx/v8	Skin_Not_Sun_Exposed_Suprapubic	ENSG00000110076	A	5.67894e-13	-0.268898	6.57833e-21	C	+	11	64365668	NRXN2	1
4:10181917:A:G	GTEx/v8	Artery_Tibial	ENSG00000178163	A	5.68305e-13	0.251167	4.11011e-18	A	+	4	10181917	ZNF518B	1
4:10185777:A:T	GTEx/v8	Artery_Tibial	ENSG00000178163	A	5.68305e-13	0.251167	4.11011e-18	A	+	4	10185777	ZNF518B	1
4:10190420:A:G	GTEx/v8	Artery_Tibial	ENSG00000178163	A	5.68305e-13	0.251167	4.11011e-18	A	+	4	10190420	ZNF518B	1
4:10193427:C:G	GTEx/v8	Artery_Tibial	ENSG00000178163	G	5.68305e-13	0.251167	4.11011e-18	G	+	4	10193427	ZNF518B	1
4:10195214:A:G	GTEx/v8	Artery_Tibial	ENSG00000178163	A	5.68305e-13	0.251167	4.11011e-18	A	+	4	10195214	ZNF518B	1
4:10195238:C:T	GTEx/v8	Artery_Tibial	ENSG00000178163	C	5.68305e-13	0.251167	4.11011e-18	C	+	4	10195238	ZNF518B	1
4:10196853:A:G	GTEx/v8	Artery_Tibial	ENSG00000178163	A	5.68305e-13	0.251167	4.11011e-18	A	+	4	10196853	ZNF518B	1
4:10198052:A:ATCT	GTEx/v8	Artery_Tibial	ENSG00000178163	A	5.68305e-13	0.251167	4.11011e-18	A	+	4	10198052	ZNF518B	1
4:10200137:T:TGTG	GTEx/v8	Artery_Tibial	ENSG00000178163	T	5.68305e-13	0.251167	4.11011e-18	T	+	4	10200137	ZNF518B	1
7:73051932:C:G	GTEx/v8	Esophagus_Muscularis	ENSG00000009950	G	5.68644e-13	0.352205	9.86939e-15	C	-	7	73051932	MLXIPL	1
7:73051990:G:GTA	GTEx/v8	Esophagus_Muscularis	ENSG00000009950	GTA	5.68644e-13	0.352205	9.86939e-15	G	-	7	73051990	MLXIPL	1
2:27716494:A:G	GTEx/v8	Heart_Atrial_Appendage	ENSG00000115234	A	5.70315e-13	-0.215746	2.00912e-09	G	+	2	27716494	SNX17	1
6:25934524:A:G	GTEx/v8	Testis	ENSG00000124564	A	5.72003e-13	0.578622	2.31013e-17	A	+	6	25934524	SLC17A3	1
6:25936787:C:T	GTEx/v8	Testis	ENSG00000124564	T	5.72003e-13	0.578622	2.31013e-17	T	+	6	25936787	SLC17A3	1
6:25953360:A:G	GTEx/v8	Testis	ENSG00000124564	A	5.72003e-13	0.578622	2.31013e-17	A	+	6	25953360	SLC17A3	1
6:25953684:A:G	GTEx/v8	Testis	ENSG00000124564	G	5.72003e-13	0.578622	2.31013e-17	G	+	6	25953684	SLC17A3	1
6:25955197:C:G	GTEx/v8	Testis	ENSG00000124564	C	5.72003e-13	0.578622	2.31013e-17	C	+	6	25955197	SLC17A3	1
6:25961029:A:G	GTEx/v8	Testis	ENSG00000124564	G	5.72003e-13	0.578622	2.31013e-17	G	+	6	25961029	SLC17A3	1
6:25882642:C:G	DICE	T_CD4_TH2	ENSG00000124564	G	5.72932e-13	1.00602	0.049	G	+	6	25882642	SLC17A3	1
6:25883714:A:G	DICE	T_CD4_TH2	ENSG00000124564	G	5.72932e-13	1.00602	0.049	G	+	6	25883714	SLC17A3	1
6:25884664:A:C	DICE	T_CD4_TH2	ENSG00000124564	C	5.72932e-13	1.00602	0.049	C	+	6	25884664	SLC17A3	1
4:10290650:C:T	GTEx/v8	Whole_Blood	ENSG00000109667	C	5.74729e-13	0.210546	1.49086e-16	C	+	4	10290650	SLC2A9	1
4:10287987:A:G	GTEx/v6	Esophagus_Muscularis	ENSG00000109667	G	5.74816e-13	7.76753	0.000335986	G	+	4	10287987	SLC2A9	1
4:10246857:A:G	GTEx/v8	Colon_Sigmoid	ENSG00000109667	G	5.75649e-13	-0.381964	7.87558e-21	A	+	4	10246857	SLC2A9	1
2:27661020:C:T	GTEx/v6	Skin_Sun_Exposed_Lower_leg	ENSG00000115216	C	5.75686e-13	-7.58927	0.00028813	T	+	2	27661020	NRBP1	1
4:10343911:A:G	GTEx/v6	Esophagus_Muscularis	ENSG00000109667	G	5.76597e-13	7.76701	0.000335986	G	+	4	10343911	SLC2A9	1
4:10065873:A:G	DICE	T_CD4_TH1_17	ENSG00000109667	A	5.78877e-13	1.02494	0.049	A	+	4	10065873	SLC2A9	1
4:10065886:C:T	DICE	T_CD4_TH1_17	ENSG00000109667	C	5.78877e-13	1.02494	0.049	C	+	4	10065886	SLC2A9	1
4:10066870:A:G	DICE	T_CD4_TH1_17	ENSG00000109667	G	5.78877e-13	1.02494	0.049	G	+	4	10066870	SLC2A9	1
4:10068194:C:G	DICE	T_CD4_TH1_17	ENSG00000109667	G	5.78877e-13	1.02494	0.049	G	+	4	10068194	SLC2A9	1
4:10068835:A:G	DICE	T_CD4_TH1_17	ENSG00000109667	A	5.78877e-13	1.02494	0.049	A	+	4	10068835	SLC2A9	1
2:27652153:G:T	GTEx/v8	Esophagus_Muscularis	ENSG00000115241	T	5.79222e-13	-0.111589	9.78623e-11	G	+	2	27652153	PPM1G	1
4:10247267:A:G	GTEx/v8	Whole_Blood	ENSG00000109667	G	5.83152e-13	0.205699	1.49086e-16	G	+	4	10247267	SLC2A9	1
2:27631474:C:CTGAT	GTEx/v7	Muscle_Skeletal	ENSG00000157992	C	5.83621e-13	0.365724	8.11176e-10	CTGAT	-	2	27631474	KRTCAP3	1
2:27734972:A:G	GTEx/v6	Muscle_Skeletal	ENSG00000115234	A	5.83692e-13	-7.51374	0.00030405	G	+	2	27734972	SNX17	1
6:25789390:A:T	GTEx/v7	Heart_Left_Ventricle	ENSG00000186470	A	5.83848e-13	-0.530497	7.3304e-42	A	-	6	25789390	BTN3A2	1
4:10137125:C:G	GTEx/v8	Esophagus_Muscularis	ENSG00000109667	G	5.84673e-13	0.288118	3.68626e-33	C	-	4	10137125	SLC2A9	1
4:10407461:A:G	GTEx/v8	Esophagus_Muscularis	ENSG00000109667	G	5.85501e-13	-0.282744	3.68626e-33	G	-	4	10407461	SLC2A9	1
4:10407534:A:G	GTEx/v8	Esophagus_Muscularis	ENSG00000109667	G	5.85501e-13	-0.282744	3.68626e-33	G	-	4	10407534	SLC2A9	1
4:10316834:A:T	GTEx/v8	Muscle_Skeletal	ENSG00000109667	A	5.86959e-13	-0.328004	1.76324e-15	T	+	4	10316834	SLC2A9	1
4:10283107:A:T	EyeGEx	EyeGEx	ENSG00000109667	T	5.87889e-13	0.56188	3.02942e-10	T	+	4	10283107	SLC2A9	1
6:26001888:A:G	GTEx/v8	Muscle_Skeletal	ENSG00000187837	A	5.87965e-13	0.276729	2.64691e-10	A	+	6	26001888	HIST1H1C	1
4:10325699:A:T	GTEx/v6	Artery_Tibial	ENSG00000178163	A	5.87988e-13	-7.61396	0.000263002	T	+	4	10325699	ZNF518B	1
4:10316879:A:C	GTEx/v8	Whole_Blood	ENSG00000109667	C	5.90786e-13	-0.19701	1.49086e-16	A	+	4	10316879	SLC2A9	1
2:27597805:C:CTT	GTEx/v8	Lung	ENSG00000115216	C	5.91656e-13	-0.195012	3.83418e-09	CTT	+	2	27597805	NRBP1	1
7:73022746:A:G	GTEx/v8	Esophagus_Gastroesophageal_Junction	ENSG00000009950	A	5.91839e-13	0.408153	3.42771e-09	G	-	7	73022746	MLXIPL	1
2:27627366:A:G	GTEx/v8	Artery_Tibial	ENSG00000115216	A	5.93328e-13	-0.153937	7.8923e-11	G	+	2	27627366	NRBP1	1
4:10156321:A:C	GTEx/v6	Artery_Tibial	ENSG00000109667	A	5.96253e-13	-7.61173	0.000263002	C	+	4	10156321	SLC2A9	1
11:64358605:C:T	GTEx/v8	Muscle_Skeletal	ENSG00000110076	C	5.96499e-13	0.20369	1.38832e-20	C	+	11	64358605	NRXN2	1
4:10407754:A:G	GTEx/v8	Colon_Sigmoid	ENSG00000109667	A	5.97026e-13	0.423525	7.87558e-21	A	+	4	10407754	SLC2A9	1
7:72934510:A:G	GTEx/v7	Thyroid	ENSG00000009950	G	5.97275e-13	0.4358	2.03974e-23	A	-	7	72934510	MLXIPL	1
2:27626945:A:T	GTEx/v8	Whole_Blood	ENSG00000157992	T	5.97414e-13	0.262462	1.50191e-10	A	-	2	27626945	KRTCAP3	1
7:72939244:C:G	GTEx/v8	Cells_Cultured_fibroblasts	ENSG00000009950	C	5.98194e-13	0.398846	3.94239e-12	G	-	7	72939244	MLXIPL	1
6:26125711:A:C	GTEx/v8	Thyroid	ENSG00000112343	C	5.98299e-13	0.237791	2.9769e-48	A	-	6	26125711	TRIM38	1
4:10130752:C:T	GTEx/v8	Artery_Aorta	ENSG00000109667	T	5.98374e-13	0.339932	1.40704e-10	T	+	4	10130752	SLC2A9	1
4:10341747:T:TG	GTEx/v8	Colon_Sigmoid	ENSG00000109667	T	5.98522e-13	-0.399176	7.87558e-21	TG	+	4	10341747	SLC2A9	1
4:10356909:A:G	GTEx/v6	Artery_Tibial	ENSG00000178163	G	5.98695e-13	7.61108	0.000263002	G	+	4	10356909	ZNF518B	1
4:10332910:C:G	GTEx/v8	Artery_Tibial	ENSG00000178163	C	5.9941e-13	0.252409	4.11011e-18	C	+	4	10332910	ZNF518B	1
4:10258968:A:G	GTEx/v7	Esophagus_Muscularis	ENSG00000109667	A	6.0003e-13	-0.353633	2.86654e-19	G	+	4	10258968	SLC2A9	1
2:27784658:C:T	GTEx/v8	Muscle_Skeletal	ENSG00000115234	T	6.00928e-13	0.217521	2.15166e-75	T	+	2	27784658	SNX17	1
2:27801493:C:T	GTEx/v8	Muscle_Skeletal	ENSG00000115234	C	6.00928e-13	0.217521	2.15166e-75	C	+	2	27801493	SNX17	1
2:27812252:A:G	GTEx/v8	Muscle_Skeletal	ENSG00000115234	A	6.00928e-13	0.217521	2.15166e-75	A	+	2	27812252	SNX17	1
2:27817817:A:G	GTEx/v8	Muscle_Skeletal	ENSG00000115234	A	6.00928e-13	0.217521	2.15166e-75	A	+	2	27817817	SNX17	1
6:26052291:C:T	GTEx/v7	Thyroid	ENSG00000112343	T	6.02304e-13	-0.309458	6.39927e-30	T	-	6	26052291	TRIM38	1
6:25695820:C:T	GTEx/v7	Testis	ENSG00000146047	C	6.02905e-13	0.562407	3.43982e-11	T	-	6	25695820	HIST1H2BA	1
7:73026378:C:T	GTEx/v8	Adipose_Visceral_Omentum	ENSG00000009950	T	6.04259e-13	0.219448	3.15084e-10	C	-	7	73026378	MLXIPL	1
4:10122734:C:T	GTEx/v6	Esophagus_Muscularis	ENSG00000109667	C	6.04636e-13	7.75898	0.000335986	C	+	4	10122734	SLC2A9	1
4:10112448:A:T	GTEx/v8	Colon_Sigmoid	ENSG00000109667	T	6.04691e-13	0.390955	7.87558e-21	T	+	4	10112448	SLC2A9	1
4:10112862:C:T	GTEx/v8	Colon_Sigmoid	ENSG00000109667	C	6.04691e-13	0.390955	7.87558e-21	C	+	4	10112862	SLC2A9	1
2:27637235:C:T	GTEx/v7	Adrenal_Gland	ENSG00000157992	T	6.04995e-13	0.720601	2.26098e-10	C	-	2	27637235	KRTCAP3	1
4:10381443:T:TACATAC	EyeGEx	EyeGEx	ENSG00000109667	T	6.05077e-13	0.563526	3.11799e-10	T	+	4	10381443	SLC2A9	1
4:10287170:A:G	GTEx/v8	Whole_Blood	ENSG00000109667	G	6.0526e-13	0.210708	1.49086e-16	G	+	4	10287170	SLC2A9	1
4:10287415:A:G	GTEx/v8	Whole_Blood	ENSG00000109667	A	6.0526e-13	0.210708	1.49086e-16	A	+	4	10287415	SLC2A9	1
4:10287550:G:T	GTEx/v8	Whole_Blood	ENSG00000109667	G	6.0526e-13	0.210708	1.49086e-16	G	+	4	10287550	SLC2A9	1
6:25934524:A:G	GTEx/v8	Pancreas	ENSG00000112343	A	6.05861e-13	-0.349448	2.13006e-09	A	-	6	25934524	TRIM38	1
6:25936787:C:T	GTEx/v8	Pancreas	ENSG00000112343	T	6.05861e-13	-0.349448	2.13006e-09	T	-	6	25936787	TRIM38	1
6:25953360:A:G	GTEx/v8	Pancreas	ENSG00000112343	A	6.05861e-13	-0.349448	2.13006e-09	A	-	6	25953360	TRIM38	1
6:25953684:A:G	GTEx/v8	Pancreas	ENSG00000112343	G	6.05861e-13	-0.349448	2.13006e-09	G	-	6	25953684	TRIM38	1
6:25955197:C:G	GTEx/v8	Pancreas	ENSG00000112343	C	6.05861e-13	-0.349448	2.13006e-09	C	-	6	25955197	TRIM38	1
6:25961029:A:G	GTEx/v8	Pancreas	ENSG00000112343	G	6.05861e-13	-0.349448	2.13006e-09	G	-	6	25961029	TRIM38	1
2:27651054:A:T	GTEx/v7	Adrenal_Gland	ENSG00000157992	T	6.06564e-13	0.696534	2.26098e-10	A	-	2	27651054	KRTCAP3	1
2:27652396:C:CGAG	GTEx/v7	Adrenal_Gland	ENSG00000157992	CGAG	6.06564e-13	0.696534	2.26098e-10	C	-	2	27652396	KRTCAP3	1
11:64418900:A:G	GTEx/v8	Skin_Sun_Exposed_Lower_leg	ENSG00000110076	A	6.06847e-13	-0.21127	7.19698e-10	G	+	11	64418900	NRXN2	1
11:64449307:C:T	GTEx/v8	Skin_Sun_Exposed_Lower_leg	ENSG00000110076	T	6.06847e-13	-0.21127	7.19698e-10	C	+	11	64449307	NRXN2	1
2:27628635:A:G	GTEx/v7	Muscle_Skeletal	ENSG00000157992	G	6.06864e-13	0.366741	8.11176e-10	A	-	2	27628635	KRTCAP3	1
4:10177777:C:CTGTG	GTEx/v7	Artery_Tibial	ENSG00000178163	CTGTG	6.07574e-13	-0.281887	5.31092e-09	C	+	4	10177777	ZNF518B	1
2:27640980:A:G	GTEx/v7	Muscle_Skeletal	ENSG00000157992	A	6.10512e-13	0.366884	8.11176e-10	G	-	2	27640980	KRTCAP3	1
4:10156252:C:G	GTEx/v8	Whole_Blood	ENSG00000109667	G	6.11047e-13	0.211548	1.49086e-16	G	+	4	10156252	SLC2A9	1
7:72989390:A:G	GTEx/v8	Cells_Cultured_fibroblasts	ENSG00000009950	G	6.15592e-13	0.428107	3.94239e-12	A	-	7	72989390	MLXIPL	1
7:72999105:G:T	GTEx/v8	Cells_Cultured_fibroblasts	ENSG00000009950	G	6.15592e-13	0.428107	3.94239e-12	T	-	7	72999105	MLXIPL	1
4:10145733:A:G	EyeGEx	EyeGEx	ENSG00000109667	A	6.15834e-13	-0.635598	3.17342e-10	G	+	4	10145733	SLC2A9	1
6:26024436:G:T	GTEx/v7	Thyroid	ENSG00000112343	T	6.16302e-13	-0.291506	6.39927e-30	T	-	6	26024436	TRIM38	1
6:26044369:A:G	GTEx/v7	Thyroid	ENSG00000112343	G	6.16302e-13	-0.291506	6.39927e-30	G	-	6	26044369	TRIM38	1
4:10185854:G:T	GTEx/v6	Artery_Tibial	ENSG00000178163	G	6.18803e-13	-7.60579	0.000263002	T	+	4	10185854	ZNF518B	1
4:10302493:A:G	GTEx/v6	Artery_Tibial	ENSG00000109667	A	6.19086e-13	-7.60571	0.000263002	G	+	4	10302493	SLC2A9	1
11:64360630:A:G	GTEx/v7	Cells_Transformed_fibroblasts	ENSG00000110076	A	6.19582e-13	0.270205	1.65594e-10	A	+	11	64360630	NRXN2	1
2:27579231:C:T	GTEx/v8	Adrenal_Gland	ENSG00000157992	C	6.19751e-13	0.562428	7.80378e-13	T	-	2	27579231	KRTCAP3	1
6:25898624:A:G	GTEx/v8	Esophagus_Muscularis	ENSG00000112343	A	6.20066e-13	-0.280842	3.27659e-14	A	-	6	25898624	TRIM38	1
6:25931577:A:G	GTEx/v8	Esophagus_Muscularis	ENSG00000112343	G	6.20066e-13	-0.280842	3.27659e-14	G	-	6	25931577	TRIM38	1
7:73058017:A:G	GTEx/v8	Esophagus_Muscularis	ENSG00000009950	G	6.20087e-13	0.351214	9.86939e-15	A	-	7	73058017	MLXIPL	1
6:25865266:C:T	GTEx/v8	Adrenal_Gland	ENSG00000124564	C	6.21707e-13	0.630477	9.60669e-17	C	+	6	25865266	SLC17A3	1
4:10316879:A:C	GTEx/v7	Artery_Tibial	ENSG00000109667	C	6.2173e-13	-0.407665	8.1164e-23	A	+	4	10316879	SLC2A9	1
4:10286427:C:G	EyeGEx	EyeGEx	ENSG00000109667	C	6.21999e-13	0.561377	3.20519e-10	C	+	4	10286427	SLC2A9	1
4:10287170:A:G	EyeGEx	EyeGEx	ENSG00000109667	G	6.2207e-13	0.561363	3.20556e-10	G	+	4	10287170	SLC2A9	1
4:10287415:A:G	EyeGEx	EyeGEx	ENSG00000109667	A	6.2207e-13	0.561363	3.20556e-10	A	+	4	10287415	SLC2A9	1
4:10287550:G:T	EyeGEx	EyeGEx	ENSG00000109667	G	6.2207e-13	0.561363	3.20556e-10	G	+	4	10287550	SLC2A9	1
4:10252871:C:T	GTEx/v8	Artery_Tibial	ENSG00000178163	C	6.22392e-13	0.24709	4.11011e-18	C	+	4	10252871	ZNF518B	1
4:10133496:A:C	GTEx/v8	Artery_Aorta	ENSG00000109667	A	6.24401e-13	0.343888	1.40704e-10	A	+	4	10133496	SLC2A9	1
4:10290233:A:T	GTEx/v6	Artery_Tibial	ENSG00000109667	A	6.25748e-13	-7.604	0.000263002	T	+	4	10290233	SLC2A9	1
2:27678471:A:G	GTEx/v7	Adipose_Subcutaneous	ENSG00000115216	G	6.25916e-13	-0.246198	1.34646e-12	A	+	2	27678471	NRBP1	1
4:10305157:A:G	GTEx/v6	Artery_Tibial	ENSG00000109667	G	6.25942e-13	-7.60395	0.000263002	A	+	4	10305157	SLC2A9	1
7:72870207:A:G	GTEx/v7	Esophagus_Muscularis	ENSG00000009950	G	6.26654e-13	0.460769	1.07924e-11	A	-	7	72870207	MLXIPL	1
7:72873420:A:G	GTEx/v7	Esophagus_Muscularis	ENSG00000009950	G	6.26654e-13	0.460769	1.07924e-11	A	-	7	72873420	MLXIPL	1
7:72907459:C:T	GTEx/v7	Esophagus_Muscularis	ENSG00000009950	T	6.26654e-13	0.460769	1.07924e-11	C	-	7	72907459	MLXIPL	1
7:72939939:C:T	GTEx/v7	Esophagus_Muscularis	ENSG00000009950	C	6.26654e-13	0.460769	1.07924e-11	T	-	7	72939939	MLXIPL	1
2:27697953:C:CAGA	GTEx/v8	Artery_Tibial	ENSG00000115216	CAGA	6.26858e-13	-0.152773	7.8923e-11	C	+	2	27697953	NRBP1	1
6:25920265:C:T	GTEx/v8	Esophagus_Gastroesophageal_Junction	ENSG00000112343	C	6.28569e-13	-0.276499	9.22673e-13	C	-	6	25920265	TRIM38	1
2:27673798:C:T	GTEx/v6	Skin_Sun_Exposed_Lower_leg	ENSG00000115216	C	6.28916e-13	-7.57526	0.00028813	T	+	2	27673798	NRBP1	1
2:27647152:A:G	GTEx/v7	Adrenal_Gland	ENSG00000157992	G	6.29006e-13	0.702768	2.26098e-10	A	-	2	27647152	KRTCAP3	1
2:27750545:A:G	GTEx/v8	Thyroid	ENSG00000084734	G	6.29055e-13	0.263301	3.74864e-12	A	-	2	27750545	GCKR	1
2:27750546:A:T	GTEx/v8	Thyroid	ENSG00000084734	A	6.29055e-13	0.263301	3.74864e-12	T	-	2	27750546	GCKR	1
4:10201960:C:T	GTEx/v8	Artery_Tibial	ENSG00000178163	T	6.3024e-13	0.249163	4.11011e-18	T	+	4	10201960	ZNF518B	1
4:10133013:G:T	GTEx/v8	Artery_Aorta	ENSG00000109667	T	6.3401e-13	0.342632	1.40704e-10	T	+	4	10133013	SLC2A9	1
4:10133014:A:T	GTEx/v8	Artery_Aorta	ENSG00000109667	T	6.3401e-13	0.342632	1.40704e-10	T	+	4	10133014	SLC2A9	1
6:25841122:A:G	GTEx/v8	Skin_Not_Sun_Exposed_Suprapubic	ENSG00000186470	A	6.34431e-13	-0.433502	4.83264e-83	A	-	6	25841122	BTN3A2	1
6:25841408:A:G	GTEx/v8	Skin_Not_Sun_Exposed_Suprapubic	ENSG00000186470	A	6.34431e-13	-0.433502	4.83264e-83	A	-	6	25841408	BTN3A2	1
2:27696737:C:T	GTEx/v8	Heart_Atrial_Appendage	ENSG00000115234	T	6.35039e-13	-0.214662	2.00912e-09	C	+	2	27696737	SNX17	1
4:10177880:T:TC	GTEx/v8	Muscle_Skeletal	ENSG00000109667	T	6.36736e-13	-0.297548	1.76324e-15	TC	+	4	10177880	SLC2A9	1
4:10178556:A:T	GTEx/v8	Muscle_Skeletal	ENSG00000109667	A	6.36736e-13	-0.297548	1.76324e-15	T	+	4	10178556	SLC2A9	1
4:10178922:A:T	GTEx/v8	Muscle_Skeletal	ENSG00000109667	T	6.36736e-13	-0.297548	1.76324e-15	A	+	4	10178922	SLC2A9	1
4:10179009:A:T	GTEx/v8	Muscle_Skeletal	ENSG00000109667	A	6.36736e-13	-0.297548	1.76324e-15	T	+	4	10179009	SLC2A9	1
4:10141003:A:G	GTEx/v8	Esophagus_Muscularis	ENSG00000109667	G	6.37059e-13	0.28705	3.68626e-33	A	-	4	10141003	SLC2A9	1
4:10187580:A:G	GTEx/v6	Artery_Tibial	ENSG00000178163	A	6.37194e-13	-7.6011	0.000263002	G	+	4	10187580	ZNF518B	1
2:27595756:C:G	GTEx/v8	Artery_Tibial	ENSG00000115216	C	6.38602e-13	-0.153761	7.8923e-11	G	+	2	27595756	NRBP1	1
4:10114500:C:T	GTEx/v7	Muscle_Skeletal	ENSG00000109667	C	6.40797e-13	0.412385	3.21323e-10	C	+	4	10114500	SLC2A9	1
2:27742603:C:T	GTEx/v7	Thyroid	ENSG00000115226	C	6.41863e-13	0.289427	5.47164e-21	T	-	2	27742603	FNDC4	1
6:26000885:G:T	GTEx/v8	Muscle_Skeletal	ENSG00000187837	G	6.44321e-13	0.264182	2.64691e-10	G	+	6	26000885	HIST1H1C	1
7:72976123:C:T	GTEx/v6	Skin_Sun_Exposed_Lower_leg	ENSG00000009950	T	6.46271e-13	7.57095	0.00028813	C	-	7	72976123	MLXIPL	1
4:10158511:A:T	EyeGEx	EyeGEx	ENSG00000109667	T	6.47141e-13	-0.638378	3.33475e-10	A	+	4	10158511	SLC2A9	1
4:10341661:C:T	GTEx/v6	Esophagus_Muscularis	ENSG00000109667	C	6.50102e-13	7.74672	0.000335986	C	+	4	10341661	SLC2A9	1
4:10249751:A:G	GTEx/v6	Artery_Tibial	ENSG00000178163	A	6.51606e-13	-7.59751	0.000263002	G	+	4	10249751	ZNF518B	1
7:73042302:G:GCTTT	GTEx/v8	Esophagus_Gastroesophageal_Junction	ENSG00000009950	G	6.5257e-13	0.408464	3.42771e-09	GCTTT	-	7	73042302	MLXIPL	1
4:10363110:A:G	GTEx/v8	Muscle_Skeletal	ENSG00000109667	A	6.52906e-13	0.337914	1.76324e-15	A	+	4	10363110	SLC2A9	1
4:10088260:A:G	GTEx/v6	Esophagus_Muscularis	ENSG00000109667	G	6.533e-13	7.74589	0.000335986	G	+	4	10088260	SLC2A9	1
4:10088193:G:GAC	GTEx/v6	Esophagus_Muscularis	ENSG00000109667	G	6.54275e-13	7.74564	0.000335986	G	+	4	10088193	SLC2A9	1
7:73026378:C:T	GTEx/v7	Lung	ENSG00000009950	T	6.54769e-13	0.368575	9.5576e-09	C	-	7	73026378	MLXIPL	1
4:10025163:A:T	GTEx/v8	Testis	ENSG00000071127	A	6.54955e-13	-0.248594	1.64186e-13	A	-	4	10025163	WDR1	1
2:27648284:A:T	GTEx/v7	Muscle_Skeletal	ENSG00000157992	T	6.55079e-13	0.365185	8.11176e-10	A	-	2	27648284	KRTCAP3	1
4:88896707:T:TG	GTEx/v6	Testis	ENSG00000118762	TG	6.56477e-13	8.04814	0.000378299	T	-	4	88896707	PKD2	1
4:10364515:C:T	GTEx/v6	Artery_Tibial	ENSG00000178163	T	6.56569e-13	-7.5963	0.000263002	C	+	4	10364515	ZNF518B	1
4:10370663:A:G	GTEx/v6	Artery_Tibial	ENSG00000178163	G	6.56747e-13	-7.59625	0.000263002	A	+	4	10370663	ZNF518B	1
4:10349168:A:G	GTEx/v6	Artery_Tibial	ENSG00000178163	A	6.57317e-13	-7.59612	0.000263002	G	+	4	10349168	ZNF518B	1
4:10249688:A:G	GTEx/v6	Artery_Tibial	ENSG00000178163	G	6.57722e-13	-7.59602	0.000263002	A	+	4	10249688	ZNF518B	1
4:10354341:C:T	GTEx/v6	Artery_Tibial	ENSG00000178163	T	6.60039e-13	-7.59545	0.000263002	C	+	4	10354341	ZNF518B	1
2:27716004:C:T	GTEx/v6	Skin_Sun_Exposed_Lower_leg	ENSG00000115216	C	6.60345e-13	-7.56753	0.00028813	T	+	2	27716004	NRBP1	1
2:27716494:A:G	GTEx/v6	Skin_Sun_Exposed_Lower_leg	ENSG00000115216	A	6.60345e-13	-7.56753	0.00028813	G	+	2	27716494	NRBP1	1
4:10250260:C:G	GTEx/v8	Artery_Tibial	ENSG00000178163	C	6.60941e-13	0.244517	4.11011e-18	C	+	4	10250260	ZNF518B	1
4:10302493:A:G	GTEx/v8	Colon_Sigmoid	ENSG00000109667	A	6.61224e-13	-0.392419	7.87558e-21	G	+	4	10302493	SLC2A9	1
4:10302746:A:T	GTEx/v8	Colon_Sigmoid	ENSG00000109667	A	6.61224e-13	-0.392419	7.87558e-21	T	+	4	10302746	SLC2A9	1
4:9915741:C:T	GTEx/v7	Artery_Tibial	ENSG00000109667	T	6.61615e-13	0.358776	8.1164e-23	T	+	4	9915741	SLC2A9	1
4:10313996:C:T	GTEx/v7	Esophagus_Muscularis	ENSG00000109667	T	6.63228e-13	0.390315	2.86654e-19	T	+	4	10313996	SLC2A9	1
4:10149442:C:CTTGT	GTEx/v8	Esophagus_Muscularis	ENSG00000109667	C	6.63834e-13	0.287232	3.68626e-33	CTTGT	-	4	10149442	SLC2A9	1
4:10149595:G:T	GTEx/v8	Esophagus_Muscularis	ENSG00000109667	G	6.63834e-13	0.287232	3.68626e-33	T	-	4	10149595	SLC2A9	1
4:10149669:G:T	GTEx/v8	Esophagus_Muscularis	ENSG00000109667	G	6.63834e-13	0.287232	3.68626e-33	T	-	4	10149669	SLC2A9	1
4:10150739:C:T	GTEx/v8	Esophagus_Muscularis	ENSG00000109667	C	6.63834e-13	0.287232	3.68626e-33	T	-	4	10150739	SLC2A9	1
4:10150864:A:G	GTEx/v8	Esophagus_Muscularis	ENSG00000109667	A	6.63834e-13	0.287232	3.68626e-33	G	-	4	10150864	SLC2A9	1
4:10150902:C:T	GTEx/v8	Esophagus_Muscularis	ENSG00000109667	C	6.63834e-13	0.287232	3.68626e-33	T	-	4	10150902	SLC2A9	1
4:10146493:A:G	EyeGEx	EyeGEx	ENSG00000109667	A	6.63992e-13	-0.634663	3.42158e-10	G	+	4	10146493	SLC2A9	1
4:10133873:C:T	GTEx/v8	Artery_Aorta	ENSG00000109667	T	6.64474e-13	0.3438	1.40704e-10	T	+	4	10133873	SLC2A9	1
4:88957562:C:T	GTEx/v8	Esophagus_Gastroesophageal_Junction	ENSG00000118785	C	6.64648e-13	-0.420306	1.75296e-11	T	+	4	88957562	SPP1	1
4:10076860:A:G	GTEx/v8	Adipose_Subcutaneous	ENSG00000109667	A	6.65224e-13	0.314725	1.29704e-11	A	+	4	10076860	SLC2A9	1
4:10096230:C:T	GTEx/v6	Esophagus_Muscularis	ENSG00000109667	T	6.65473e-13	7.74277	0.000335986	T	+	4	10096230	SLC2A9	1
4:10130505:C:G	GTEx/v8	Artery_Aorta	ENSG00000109667	G	6.65885e-13	0.340348	1.40704e-10	G	+	4	10130505	SLC2A9	1
4:10130537:A:AT	GTEx/v8	Artery_Aorta	ENSG00000109667	A	6.65885e-13	0.340348	1.40704e-10	A	+	4	10130537	SLC2A9	1
4:10130546:C:CTCCA	GTEx/v8	Artery_Aorta	ENSG00000109667	C	6.65885e-13	0.340348	1.40704e-10	C	+	4	10130546	SLC2A9	1
4:10131251:A:AC	GTEx/v8	Artery_Aorta	ENSG00000109667	AC	6.65885e-13	0.340348	1.40704e-10	AC	+	4	10131251	SLC2A9	1
4:10147551:A:ACTT	EyeGEx	EyeGEx	ENSG00000109667	A	6.67848e-13	-0.634644	3.44145e-10	ACTT	+	4	10147551	SLC2A9	1
2:27584666:A:G	GTEx/v8	Colon_Transverse	ENSG00000115216	G	6.69308e-13	-0.177255	6.28488e-12	A	+	2	27584666	NRBP1	1
4:10134117:A:G	GTEx/v6	Artery_Tibial	ENSG00000109667	A	6.695e-13	7.59317	0.000263002	A	+	4	10134117	SLC2A9	1
2:27649929:G:T	GTEx/v7	Adrenal_Gland	ENSG00000157992	G	6.69558e-13	0.669629	2.26098e-10	T	-	2	27649929	KRTCAP3	1
7:73037366:A:G	GTEx/v7	Adipose_Subcutaneous	ENSG00000009950	A	6.70368e-13	0.260354	6.21175e-09	G	-	7	73037366	MLXIPL	1
7:73039406:C:G	GTEx/v7	Adipose_Subcutaneous	ENSG00000009950	G	6.70368e-13	0.260354	6.21175e-09	C	-	7	73039406	MLXIPL	1
6:26028819:G:T	GTEx/v7	Thyroid	ENSG00000112343	G	6.70411e-13	-0.310547	6.39927e-30	G	-	6	26028819	TRIM38	1
6:26033506:A:G	GTEx/v7	Thyroid	ENSG00000112343	A	6.70411e-13	-0.310547	6.39927e-30	A	-	6	26033506	TRIM38	1
6:26050295:C:G	GTEx/v7	Thyroid	ENSG00000112343	C	6.70411e-13	-0.310547	6.39927e-30	C	-	6	26050295	TRIM38	1
6:26050296:C:T	GTEx/v7	Thyroid	ENSG00000112343	C	6.70411e-13	-0.310547	6.39927e-30	C	-	6	26050296	TRIM38	1
4:10246857:A:G	GTEx/v6	Artery_Tibial	ENSG00000178163	G	6.70663e-13	-7.59289	0.000263002	A	+	4	10246857	ZNF518B	1
2:27722416:A:G	GTEx/v7	Adrenal_Gland	ENSG00000157992	A	6.71417e-13	0.681473	2.26098e-10	G	-	2	27722416	KRTCAP3	1
4:10179084:A:G	GTEx/v8	Muscle_Skeletal	ENSG00000109667	A	6.73111e-13	-0.296064	1.76324e-15	G	+	4	10179084	SLC2A9	1
4:10121747:G:T	GTEx/v6	Esophagus_Muscularis	ENSG00000109667	G	6.73311e-13	7.74078	0.000335986	G	+	4	10121747	SLC2A9	1
4:10159457:C:T	EyeGEx	EyeGEx	ENSG00000109667	C	6.74838e-13	-0.637864	3.47747e-10	T	+	4	10159457	SLC2A9	1
2:27821482:C:T	GTEx/v8	Muscle_Skeletal	ENSG00000115234	T	6.75125e-13	0.216295	2.15166e-75	T	+	2	27821482	SNX17	1
4:10085902:C:G	DICE	Monocyte_non_classical	ENSG00000109667	G	6.77685e-13	1.27863	0.049	G	+	4	10085902	SLC2A9	1
4:10088193:G:GAC	DICE	Monocyte_non_classical	ENSG00000109667	G	6.77685e-13	1.27863	0.049	G	+	4	10088193	SLC2A9	1
4:10092728:A:G	DICE	Monocyte_non_classical	ENSG00000109667	A	6.77685e-13	1.27863	0.049	A	+	4	10092728	SLC2A9	1
4:10092879:A:T	DICE	Monocyte_non_classical	ENSG00000109667	A	6.77685e-13	1.27863	0.049	A	+	4	10092879	SLC2A9	1
4:10094698:A:G	DICE	Monocyte_non_classical	ENSG00000109667	A	6.77685e-13	1.27863	0.049	A	+	4	10094698	SLC2A9	1
4:10095422:C:CAG	DICE	Monocyte_non_classical	ENSG00000109667	C	6.77685e-13	1.27863	0.049	C	+	4	10095422	SLC2A9	1
4:10096230:C:T	DICE	Monocyte_non_classical	ENSG00000109667	T	6.77685e-13	1.27863	0.049	T	+	4	10096230	SLC2A9	1
4:10097745:A:G	DICE	Monocyte_non_classical	ENSG00000109667	G	6.77685e-13	1.27863	0.049	G	+	4	10097745	SLC2A9	1
4:10097976:C:T	DICE	Monocyte_non_classical	ENSG00000109667	T	6.77685e-13	1.27863	0.049	T	+	4	10097976	SLC2A9	1
4:10099277:A:G	DICE	Monocyte_non_classical	ENSG00000109667	A	6.77685e-13	1.27863	0.049	A	+	4	10099277	SLC2A9	1
4:10099674:A:G	DICE	Monocyte_non_classical	ENSG00000109667	A	6.77685e-13	1.27863	0.049	A	+	4	10099674	SLC2A9	1
6:25888832:G:GA	DICE	T_CD4_TH1	ENSG00000124568	GA	6.80734e-13	1.05337	0.049	GA	+	6	25888832	SLC17A1	1
4:10351595:A:C	GTEx/v8	Whole_Blood	ENSG00000109667	A	6.83267e-13	0.207818	1.49086e-16	A	+	4	10351595	SLC2A9	1
4:10315442:G:T	GTEx/v7	Esophagus_Muscularis	ENSG00000109667	T	6.83393e-13	0.395537	2.86654e-19	T	+	4	10315442	SLC2A9	1
4:10341255:A:G	GTEx/v8	Colon_Sigmoid	ENSG00000109667	G	6.83816e-13	-0.398326	7.87558e-21	A	+	4	10341255	SLC2A9	1
4:10121632:A:G	GTEx/v6	Esophagus_Muscularis	ENSG00000109667	A	6.84343e-13	7.73803	0.000335986	A	+	4	10121632	SLC2A9	1
4:88976097:C:T	EyeGEx	EyeGEx	ENSG00000118762	T	6.86003e-13	0.713354	3.55436e-10	C	-	4	88976097	PKD2	1
4:10139191:A:G	GTEx/v8	Esophagus_Muscularis	ENSG00000109667	A	6.91376e-13	0.286381	3.68626e-33	G	-	4	10139191	SLC2A9	1
4:10068835:A:G	GTEx/v8	Artery_Tibial	ENSG00000178163	A	6.91611e-13	0.228418	4.11011e-18	A	+	4	10068835	ZNF518B	1
4:10064011:C:T	GTEx/v6	Muscle_Skeletal	ENSG00000109667	C	6.91625e-13	7.48758	0.00030405	C	+	4	10064011	SLC2A9	1
6:25890656:A:G	GTEx/v8	Heart_Atrial_Appendage	ENSG00000186470	G	6.92501e-13	-0.567418	1.98891e-69	G	-	6	25890656	BTN3A2	1
2:27722416:A:G	GTEx/v7	Muscle_Skeletal	ENSG00000157992	A	6.96345e-13	0.360423	8.11176e-10	G	-	2	27722416	KRTCAP3	1
4:10149782:C:T	GTEx/v8	Esophagus_Muscularis	ENSG00000109667	C	6.97595e-13	0.285829	3.68626e-33	T	-	4	10149782	SLC2A9	1
4:10324312:G:T	GTEx/v8	Muscle_Skeletal	ENSG00000109667	T	6.97987e-13	0.34094	1.76324e-15	T	+	4	10324312	SLC2A9	1
4:10055439:C:G	GTEx/v8	Artery_Aorta	ENSG00000109667	C	6.9815e-13	0.344676	1.40704e-10	C	+	4	10055439	SLC2A9	1
6:25789390:A:T	GTEx/v7	Muscle_Skeletal	ENSG00000186470	A	6.98332e-13	-0.52035	7.58889e-65	A	-	6	25789390	BTN3A2	1
4:10368235:A:G	GTEx/v6	Artery_Tibial	ENSG00000178163	G	6.98375e-13	-7.5864	0.000263002	A	+	4	10368235	ZNF518B	1
2:27706640:C:T	GTEx/v8	Muscle_Skeletal	ENSG00000157992	C	6.9894e-13	0.28516	3.55294e-11	T	-	2	27706640	KRTCAP3	1
7:72885810:A:G	GTEx/v8	Cells_Cultured_fibroblasts	ENSG00000009950	A	7.00772e-13	0.391102	3.94239e-12	G	-	7	72885810	MLXIPL	1
4:10134336:C:T	GTEx/v8	Artery_Aorta	ENSG00000109667	T	7.0103e-13	0.349561	1.40704e-10	T	+	4	10134336	SLC2A9	1
2:27833502:C:T	GTEx/v8	Muscle_Skeletal	ENSG00000115234	C	7.02573e-13	0.217831	2.15166e-75	C	+	2	27833502	SNX17	1
2:27725761:C:T	GTEx/v8	Esophagus_Muscularis	ENSG00000115241	T	7.03097e-13	-0.109848	9.78623e-11	C	+	2	27725761	PPM1G	1
4:10159736:C:G	EyeGEx	EyeGEx	ENSG00000109667	G	7.03102e-13	-0.637553	3.62312e-10	C	+	4	10159736	SLC2A9	1
6:25996673:A:G	GTEx/v8	Muscle_Skeletal	ENSG00000187837	A	7.03198e-13	0.263927	2.64691e-10	A	+	6	25996673	HIST1H1C	1
4:10381577:T:TACAC	EyeGEx	EyeGEx	ENSG00000109667	T	7.05579e-13	0.557941	3.63588e-10	NA	NA	4	10381577	SLC2A9	1
2:27725572:A:C	GTEx/v7	Muscle_Skeletal	ENSG00000157992	A	7.06231e-13	0.362449	8.11176e-10	C	-	2	27725572	KRTCAP3	1
6:25859413:A:G	GTEx/v8	Esophagus_Gastroesophageal_Junction	ENSG00000186470	G	7.07501e-13	-0.509952	2.78543e-65	G	-	6	25859413	BTN3A2	1
6:25859508:A:C	GTEx/v8	Esophagus_Gastroesophageal_Junction	ENSG00000186470	C	7.07501e-13	-0.509952	2.78543e-65	C	-	6	25859508	BTN3A2	1
6:25863487:C:G	GTEx/v8	Esophagus_Gastroesophageal_Junction	ENSG00000186470	C	7.07501e-13	-0.509952	2.78543e-65	C	-	6	25863487	BTN3A2	1
6:25992022:G:GTATC	GTEx/v8	Pancreas	ENSG00000112343	GTATC	7.07673e-13	-0.355308	2.13006e-09	GTATC	-	6	25992022	TRIM38	1
4:10034933:C:T	GTEx/v8	Testis	ENSG00000071127	C	7.07722e-13	-0.247641	1.64186e-13	C	-	4	10034933	WDR1	1
4:10038924:G:T	GTEx/v8	Testis	ENSG00000071127	T	7.07722e-13	-0.247641	1.64186e-13	T	-	4	10038924	WDR1	1
4:10039219:T:TA	GTEx/v8	Testis	ENSG00000071127	TA	7.07722e-13	-0.247641	1.64186e-13	TA	-	4	10039219	WDR1	1
4:10040189:C:G	GTEx/v8	Testis	ENSG00000071127	G	7.07722e-13	-0.247641	1.64186e-13	G	-	4	10040189	WDR1	1
4:10044182:C:T	GTEx/v8	Testis	ENSG00000071127	T	7.07722e-13	-0.247641	1.64186e-13	T	-	4	10044182	WDR1	1
4:10044364:C:T	GTEx/v8	Testis	ENSG00000071127	C	7.07722e-13	-0.247641	1.64186e-13	C	-	4	10044364	WDR1	1
4:10044648:A:G	GTEx/v8	Testis	ENSG00000071127	G	7.07722e-13	-0.247641	1.64186e-13	G	-	4	10044648	WDR1	1
4:10044784:C:T	GTEx/v8	Testis	ENSG00000071127	C	7.07722e-13	-0.247641	1.64186e-13	C	-	4	10044784	WDR1	1
4:10045145:A:G	GTEx/v8	Testis	ENSG00000071127	A	7.07722e-13	-0.247641	1.64186e-13	A	-	4	10045145	WDR1	1
4:10045783:A:G	GTEx/v8	Testis	ENSG00000071127	A	7.07722e-13	-0.247641	1.64186e-13	A	-	4	10045783	WDR1	1
6:25715534:A:G	GTEx/v7	Testis	ENSG00000146047	G	7.08392e-13	-0.541533	3.43982e-11	G	-	6	25715534	HIST1H2BA	1
2:27656036:A:G	GTEx/v8	Artery_Tibial	ENSG00000115216	G	7.11204e-13	-0.152483	7.8923e-11	A	+	2	27656036	NRBP1	1
2:27657167:C:T	GTEx/v8	Artery_Tibial	ENSG00000115216	C	7.11204e-13	-0.152483	7.8923e-11	T	+	2	27657167	NRBP1	1
2:27659491:C:T	GTEx/v8	Artery_Tibial	ENSG00000115216	C	7.11204e-13	-0.152483	7.8923e-11	T	+	2	27659491	NRBP1	1
2:27663215:A:T	GTEx/v8	Artery_Tibial	ENSG00000115216	A	7.11204e-13	-0.152483	7.8923e-11	T	+	2	27663215	NRBP1	1
2:27663416:G:T	GTEx/v8	Artery_Tibial	ENSG00000115216	T	7.11204e-13	-0.152483	7.8923e-11	G	+	2	27663416	NRBP1	1
2:27667297:A:G	GTEx/v8	Artery_Tibial	ENSG00000115216	G	7.11204e-13	-0.152483	7.8923e-11	A	+	2	27667297	NRBP1	1
2:27669341:A:AT	GTEx/v8	Artery_Tibial	ENSG00000115216	A	7.11204e-13	-0.152483	7.8923e-11	AT	+	2	27669341	NRBP1	1
2:27671255:C:T	GTEx/v8	Artery_Tibial	ENSG00000115216	C	7.11204e-13	-0.152483	7.8923e-11	T	+	2	27671255	NRBP1	1
2:27671257:C:T	GTEx/v8	Artery_Tibial	ENSG00000115216	T	7.11204e-13	-0.152483	7.8923e-11	C	+	2	27671257	NRBP1	1
2:27677691:A:G	GTEx/v8	Artery_Tibial	ENSG00000115216	A	7.11204e-13	-0.152483	7.8923e-11	G	+	2	27677691	NRBP1	1
2:27681598:A:C	GTEx/v8	Artery_Tibial	ENSG00000115216	C	7.11204e-13	-0.152483	7.8923e-11	A	+	2	27681598	NRBP1	1
2:27684734:A:G	GTEx/v8	Artery_Tibial	ENSG00000115216	G	7.11204e-13	-0.152483	7.8923e-11	A	+	2	27684734	NRBP1	1
2:27688601:C:T	GTEx/v8	Artery_Tibial	ENSG00000115216	T	7.11204e-13	-0.152483	7.8923e-11	C	+	2	27688601	NRBP1	1
2:27692214:C:T	GTEx/v8	Artery_Tibial	ENSG00000115216	C	7.11204e-13	-0.152483	7.8923e-11	T	+	2	27692214	NRBP1	1
2:27693485:C:T	GTEx/v8	Artery_Tibial	ENSG00000115216	C	7.11204e-13	-0.152483	7.8923e-11	T	+	2	27693485	NRBP1	1
2:27698343:C:G	GTEx/v8	Artery_Tibial	ENSG00000115216	G	7.11204e-13	-0.152483	7.8923e-11	C	+	2	27698343	NRBP1	1
2:27568871:C:T	GTEx/v6	Skin_Sun_Exposed_Lower_leg	ENSG00000115216	C	7.13016e-13	-7.55536	0.00028813	T	+	2	27568871	NRBP1	1
6:25782314:G:T	GTEx/v7	Esophagus_Muscularis	ENSG00000186470	G	7.14568e-13	0.631744	8.52896e-59	T	-	6	25782314	BTN3A2	1
4:10136807:A:T	GTEx/v8	Esophagus_Muscularis	ENSG00000109667	A	7.14612e-13	0.287364	3.68626e-33	T	-	4	10136807	SLC2A9	1
4:10137607:A:C	GTEx/v8	Esophagus_Muscularis	ENSG00000109667	C	7.14612e-13	0.287364	3.68626e-33	A	-	4	10137607	SLC2A9	1
4:10266251:C:T	EyeGEx	EyeGEx	ENSG00000109667	T	7.17077e-13	0.557417	3.69513e-10	T	+	4	10266251	SLC2A9	1
6:25835895:A:G	GTEx/v8	Adrenal_Gland	ENSG00000124564	G	7.17456e-13	0.622045	9.60669e-17	G	+	6	25835895	SLC17A3	1
6:25836380:A:G	GTEx/v8	Adrenal_Gland	ENSG00000124564	G	7.17456e-13	0.622045	9.60669e-17	G	+	6	25836380	SLC17A3	1
6:25837829:A:G	GTEx/v8	Adrenal_Gland	ENSG00000124564	G	7.17456e-13	0.622045	9.60669e-17	G	+	6	25837829	SLC17A3	1
4:10338694:C:T	GTEx/v8	Muscle_Skeletal	ENSG00000109667	T	7.17776e-13	0.33704	1.76324e-15	T	+	4	10338694	SLC2A9	1
6:25853712:C:T	GTEx/v7	Adrenal_Gland	ENSG00000124568	C	7.17991e-13	0.795318	1.42201e-11	C	+	6	25853712	SLC17A1	1
6:25769349:C:T	GTEx/v7	Liver	ENSG00000186470	C	7.20771e-13	0.994395	4.59026e-17	T	-	6	25769349	BTN3A2	1
6:25769608:C:G	GTEx/v7	Liver	ENSG00000186470	C	7.20771e-13	0.994395	4.59026e-17	G	-	6	25769608	BTN3A2	1
6:25780811:A:G	GTEx/v7	Liver	ENSG00000186470	G	7.20771e-13	0.994395	4.59026e-17	A	-	6	25780811	BTN3A2	1
6:25782314:G:T	GTEx/v7	Liver	ENSG00000186470	G	7.20771e-13	0.994395	4.59026e-17	T	-	6	25782314	BTN3A2	1
4:10130793:C:G	GTEx/v6	Artery_Tibial	ENSG00000109667	C	7.21759e-13	7.58112	0.000263002	C	+	4	10130793	SLC2A9	1
4:10032516:G:T	GTEx/v7	Muscle_Skeletal	ENSG00000109667	G	7.21761e-13	0.378931	3.21323e-10	G	+	4	10032516	SLC2A9	1
2:27596395:A:C	GTEx/v8	Lung	ENSG00000115216	A	7.21863e-13	-0.196206	3.83418e-09	C	+	2	27596395	NRBP1	1
2:27604279:A:G	GTEx/v8	Heart_Atrial_Appendage	ENSG00000115234	G	7.22313e-13	-0.215744	2.00912e-09	A	+	2	27604279	SNX17	1
2:27640325:A:G	GTEx/v8	Heart_Atrial_Appendage	ENSG00000115234	G	7.22715e-13	-0.215685	2.00912e-09	A	+	2	27640325	SNX17	1
2:27640980:A:G	GTEx/v8	Heart_Atrial_Appendage	ENSG00000115234	A	7.22715e-13	-0.215685	2.00912e-09	G	+	2	27640980	SNX17	1
4:9990328:C:G	EyeGEx	EyeGEx	ENSG00000071127	G	7.23837e-13	-0.471178	3.82066e-10	C	+	4	9990328	WDR1	1
6:26000885:G:T	GTEx/v7	Testis	ENSG00000124564	G	7.26027e-13	0.691506	4.15729e-12	G	+	6	26000885	SLC17A3	1
4:10045389:C:T	GTEx/v8	Testis	ENSG00000071127	T	7.2659e-13	-0.247513	1.64186e-13	T	-	4	10045389	WDR1	1
4:10133747:A:G	GTEx/v8	Artery_Aorta	ENSG00000109667	A	7.26866e-13	0.346022	1.40704e-10	A	+	4	10133747	SLC2A9	1
4:10136115:G:T	GTEx/v8	Artery_Aorta	ENSG00000109667	G	7.26866e-13	0.346022	1.40704e-10	G	+	4	10136115	SLC2A9	1
4:10136141:A:C	GTEx/v8	Artery_Aorta	ENSG00000109667	C	7.26866e-13	0.346022	1.40704e-10	C	+	4	10136141	SLC2A9	1
4:10207174:C:CTT	GTEx/v8	Artery_Tibial	ENSG00000178163	CTT	7.27533e-13	0.246009	4.11011e-18	CTT	+	4	10207174	ZNF518B	1
7:73049182:A:G	GTEx/v6	Skin_Not_Sun_Exposed_Suprapubic	ENSG00000009950	A	7.28726e-13	7.80954	0.000506735	G	-	7	73049182	MLXIPL	1
4:10204593:A:G	GTEx/v7	Artery_Tibial	ENSG00000178163	G	7.3116e-13	-0.282488	5.31092e-09	A	+	4	10204593	ZNF518B	1
4:10204607:T:TTC	GTEx/v7	Artery_Tibial	ENSG00000178163	TTC	7.3116e-13	-0.282488	5.31092e-09	T	+	4	10204607	ZNF518B	1
4:10204970:A:G	GTEx/v7	Artery_Tibial	ENSG00000178163	G	7.3116e-13	-0.282488	5.31092e-09	A	+	4	10204970	ZNF518B	1
11:64368670:C:G	GTEx/v7	Adipose_Subcutaneous	ENSG00000110076	C	7.32379e-13	-0.25502	1.01397e-17	G	+	11	64368670	NRXN2	1
4:9915325:C:T	GTEx/v7	Esophagus_Muscularis	ENSG00000109667	C	7.33225e-13	-0.343579	2.86654e-19	T	+	4	9915325	SLC2A9	1
4:10068194:C:G	GTEx/v8	Artery_Tibial	ENSG00000178163	G	7.34733e-13	0.224623	4.11011e-18	G	+	4	10068194	ZNF518B	1
4:10313449:A:G	GTEx/v8	Whole_Blood	ENSG00000109667	A	7.36733e-13	0.209052	1.49086e-16	A	+	4	10313449	SLC2A9	1
4:10372790:A:G	GTEx/v6	Artery_Tibial	ENSG00000109667	A	7.37261e-13	-7.57771	0.000263002	G	+	4	10372790	SLC2A9	1
4:10372966:C:T	GTEx/v6	Artery_Tibial	ENSG00000109667	T	7.37412e-13	-7.57768	0.000263002	C	+	4	10372966	SLC2A9	1
4:10374005:A:G	GTEx/v6	Artery_Tibial	ENSG00000109667	G	7.38325e-13	-7.57748	0.000263002	A	+	4	10374005	SLC2A9	1
2:27727314:C:T	GTEx/v7	Muscle_Skeletal	ENSG00000157992	T	7.39752e-13	0.362103	8.11176e-10	C	-	2	27727314	KRTCAP3	1
6:26028819:G:T	GTEx/v8	Colon_Transverse	ENSG00000112343	G	7.43166e-13	-0.31487	3.84388e-09	G	-	6	26028819	TRIM38	1
6:26033506:A:G	GTEx/v8	Colon_Transverse	ENSG00000112343	A	7.43166e-13	-0.31487	3.84388e-09	A	-	6	26033506	TRIM38	1
6:26047473:A:G	GTEx/v8	Colon_Transverse	ENSG00000112343	G	7.43166e-13	-0.31487	3.84388e-09	G	-	6	26047473	TRIM38	1
6:26065621:A:G	GTEx/v8	Colon_Transverse	ENSG00000112343	G	7.43166e-13	-0.31487	3.84388e-09	G	-	6	26065621	TRIM38	1
4:10378602:G:T	GTEx/v6	Artery_Tibial	ENSG00000109667	T	7.44407e-13	-7.57616	0.000263002	G	+	4	10378602	SLC2A9	1
4:10316531:C:T	GTEx/v8	Muscle_Skeletal	ENSG00000109667	C	7.44892e-13	0.336973	1.76324e-15	C	+	4	10316531	SLC2A9	1
6:25689487:C:G	GTEx/v8	Adrenal_Gland	ENSG00000124568	C	7.4492e-13	0.638145	1.39857e-18	C	+	6	25689487	SLC17A1	1
2:27697953:C:CAGA	GTEx/v8	Lung	ENSG00000115216	CAGA	7.45428e-13	-0.195979	3.83418e-09	C	+	2	27697953	NRBP1	1
4:9994583:C:T	EyeGEx	EyeGEx	ENSG00000071127	T	7.46204e-13	-0.47012	3.93872e-10	C	+	4	9994583	WDR1	1
4:10337921:A:T	GTEx/v6	Artery_Tibial	ENSG00000178163	A	7.46436e-13	-7.57573	0.000263002	T	+	4	10337921	ZNF518B	1
4:10327774:A:G	GTEx/v7	Esophagus_Muscularis	ENSG00000109667	A	7.47463e-13	0.39108	2.86654e-19	A	+	4	10327774	SLC2A9	1
4:10391208:A:G	EyeGEx	EyeGEx	ENSG00000109667	G	7.47594e-13	0.55636	3.85239e-10	G	+	4	10391208	SLC2A9	1
4:10121632:A:G	GTEx/v7	Muscle_Skeletal	ENSG00000109667	A	7.4773e-13	0.407055	3.21323e-10	A	+	4	10121632	SLC2A9	1
4:10121747:G:T	GTEx/v7	Muscle_Skeletal	ENSG00000109667	G	7.4773e-13	0.407055	3.21323e-10	G	+	4	10121747	SLC2A9	1
4:10122734:C:T	GTEx/v7	Muscle_Skeletal	ENSG00000109667	C	7.4773e-13	0.407055	3.21323e-10	C	+	4	10122734	SLC2A9	1
4:10113905:A:G	GTEx/v6	Esophagus_Muscularis	ENSG00000109667	A	7.48952e-13	7.72275	0.000335986	A	+	4	10113905	SLC2A9	1
4:10272429:C:T	GTEx/v8	Esophagus_Muscularis	ENSG00000109667	T	7.50297e-13	-0.301029	3.68626e-33	C	+	4	10272429	SLC2A9	1
4:10196638:C:T	GTEx/v7	Esophagus_Muscularis	ENSG00000109667	C	7.50326e-13	-0.35362	2.86654e-19	T	+	4	10196638	SLC2A9	1
4:10300819:G:T	GTEx/v7	Esophagus_Muscularis	ENSG00000109667	T	7.52554e-13	-0.354393	2.86654e-19	G	+	4	10300819	SLC2A9	1
4:88932464:C:T	GTEx/v7	Testis	ENSG00000118785	T	7.53171e-13	0.687813	8.39297e-20	C	-	4	88932464	SPP1	1
6:25990367:A:G	GTEx/v8	Muscle_Skeletal	ENSG00000187837	A	7.5332e-13	0.273883	2.64691e-10	A	+	6	25990367	HIST1H1C	1
4:9921931:C:T	GTEx/v7	Artery_Tibial	ENSG00000109667	C	7.53647e-13	-0.355245	8.1164e-23	T	+	4	9921931	SLC2A9	1
4:10315222:G:T	GTEx/v8	Esophagus_Muscularis	ENSG00000109667	T	7.54711e-13	0.278207	3.68626e-33	G	-	4	10315222	SLC2A9	1
4:10248622:A:G	GTEx/v7	Esophagus_Muscularis	ENSG00000109667	A	7.54844e-13	-0.352223	2.86654e-19	G	+	4	10248622	SLC2A9	1
4:10249751:A:G	GTEx/v7	Esophagus_Muscularis	ENSG00000109667	A	7.54844e-13	-0.352223	2.86654e-19	G	+	4	10249751	SLC2A9	1
6:26065621:A:G	GTEx/v7	Thyroid	ENSG00000112343	G	7.5666e-13	-0.311811	6.39927e-30	G	-	6	26065621	TRIM38	1
4:10138456:A:AT	GTEx/v8	Esophagus_Muscularis	ENSG00000109667	A	7.59763e-13	0.287386	3.68626e-33	AT	-	4	10138456	SLC2A9	1
4:10186799:A:C	GTEx/v8	Muscle_Skeletal	ENSG00000109667	A	7.66238e-13	-0.293838	1.76324e-15	C	+	4	10186799	SLC2A9	1
4:10332910:C:G	GTEx/v8	Muscle_Skeletal	ENSG00000109667	C	7.70427e-13	0.338267	1.76324e-15	C	+	4	10332910	SLC2A9	1
4:10333392:C:T	GTEx/v8	Muscle_Skeletal	ENSG00000109667	C	7.70427e-13	0.338267	1.76324e-15	C	+	4	10333392	SLC2A9	1
4:10115692:A:T	GTEx/v6	Esophagus_Muscularis	ENSG00000109667	A	7.711e-13	7.71782	0.000335986	A	+	4	10115692	SLC2A9	1
4:10121260:A:G	GTEx/v6	Esophagus_Muscularis	ENSG00000109667	G	7.72091e-13	7.7176	0.000335986	G	+	4	10121260	SLC2A9	1
4:10249688:A:G	GTEx/v7	Esophagus_Muscularis	ENSG00000109667	G	7.73361e-13	-0.352114	2.86654e-19	A	+	4	10249688	SLC2A9	1
6:25898624:A:G	GTEx/v7	Thyroid	ENSG00000112343	A	7.7824e-13	-0.3276	6.39927e-30	A	-	6	25898624	TRIM38	1
6:25931577:A:G	GTEx/v7	Thyroid	ENSG00000112343	G	7.7824e-13	-0.3276	6.39927e-30	G	-	6	25931577	TRIM38	1
4:10204157:A:G	GTEx/v7	Artery_Tibial	ENSG00000178163	G	7.78766e-13	-0.282685	5.31092e-09	A	+	4	10204157	ZNF518B	1
4:10204189:C:T	GTEx/v7	Artery_Tibial	ENSG00000178163	T	7.78766e-13	-0.282685	5.31092e-09	C	+	4	10204189	ZNF518B	1
4:10204475:C:G	GTEx/v7	Artery_Tibial	ENSG00000178163	G	7.78766e-13	-0.282685	5.31092e-09	C	+	4	10204475	ZNF518B	1
4:10149784:C:G	EyeGEx	EyeGEx	ENSG00000109667	G	7.78916e-13	-0.634041	4.01379e-10	C	+	4	10149784	SLC2A9	1
2:27703495:A:G	GTEx/v6	Skin_Sun_Exposed_Lower_leg	ENSG00000115216	G	7.79517e-13	-7.54119	0.00028813	A	+	2	27703495	NRBP1	1
6:25880494:C:T	DICE	T_CD4_TH1	ENSG00000124568	C	7.80301e-13	1.04533	0.049	C	+	6	25880494	SLC17A1	1
6:25884148:C:T	DICE	T_CD4_TH1	ENSG00000124568	T	7.80301e-13	1.04533	0.049	T	+	6	25884148	SLC17A1	1
6:25885667:A:AC	DICE	T_CD4_TH1	ENSG00000124568	AC	7.80301e-13	1.04533	0.049	AC	+	6	25885667	SLC17A1	1
6:25886497:A:C	DICE	T_CD4_TH1	ENSG00000124568	A	7.80301e-13	1.04533	0.049	A	+	6	25886497	SLC17A1	1
6:25888094:C:G	DICE	T_CD4_TH1	ENSG00000124568	G	7.80301e-13	1.04533	0.049	G	+	6	25888094	SLC17A1	1
2:27741072:C:G	GTEx/v8	Thyroid	ENSG00000084734	G	7.81587e-13	0.262435	3.74864e-12	C	-	2	27741072	GCKR	1
6:25693581:G:T	GTEx/v8	Adrenal_Gland	ENSG00000124568	G	7.82204e-13	-0.637333	1.39857e-18	T	+	6	25693581	SLC17A1	1
4:10149593:C:T	EyeGEx	EyeGEx	ENSG00000109667	T	7.84967e-13	-0.633943	4.04497e-10	C	+	4	10149593	SLC2A9	1
6:25885814:C:T	GTEx/v8	Colon_Transverse	ENSG00000186470	T	7.85857e-13	-0.455082	4.1278e-59	T	-	6	25885814	BTN3A2	1
4:10309927:A:T	GTEx/v8	Esophagus_Muscularis	ENSG00000109667	A	7.88112e-13	-0.27907	3.68626e-33	A	-	4	10309927	SLC2A9	1
4:10309929:A:G	GTEx/v8	Esophagus_Muscularis	ENSG00000109667	A	7.88112e-13	-0.27907	3.68626e-33	A	-	4	10309929	SLC2A9	1
6:25898624:A:G	GTEx/v7	Adrenal_Gland	ENSG00000124564	A	7.88411e-13	0.784319	3.49177e-14	A	+	6	25898624	SLC17A3	1
6:25931577:A:G	GTEx/v7	Adrenal_Gland	ENSG00000124564	G	7.88411e-13	0.784319	3.49177e-14	G	+	6	25931577	SLC17A3	1
4:10303695:C:G	GTEx/v7	Esophagus_Muscularis	ENSG00000109667	C	7.90535e-13	-0.354444	2.86654e-19	G	+	4	10303695	SLC2A9	1
2:27661020:C:T	GTEx/v7	Muscle_Skeletal	ENSG00000157992	C	7.95255e-13	0.365606	8.11176e-10	T	-	2	27661020	KRTCAP3	1
2:27567407:G:T	GTEx/v8	Adrenal_Gland	ENSG00000157992	T	7.97744e-13	0.559559	7.80378e-13	G	-	2	27567407	KRTCAP3	1
2:27568565:C:T	GTEx/v8	Adrenal_Gland	ENSG00000157992	C	7.97744e-13	0.559559	7.80378e-13	T	-	2	27568565	KRTCAP3	1
2:27595756:C:G	GTEx/v8	Lung	ENSG00000115216	C	7.98868e-13	-0.195579	3.83418e-09	G	+	2	27595756	NRBP1	1
7:73049182:A:G	GTEx/v8	Cells_Cultured_fibroblasts	ENSG00000009950	A	8.02674e-13	0.504615	3.94239e-12	G	-	7	73049182	MLXIPL	1
4:10011321:C:G	GTEx/v8	Testis	ENSG00000071127	G	8.04109e-13	-0.247294	1.64186e-13	G	-	4	10011321	WDR1	1
4:10013173:G:T	GTEx/v8	Testis	ENSG00000071127	G	8.04109e-13	-0.247294	1.64186e-13	G	-	4	10013173	WDR1	1
4:10018153:A:C	GTEx/v8	Testis	ENSG00000071127	A	8.04109e-13	-0.247294	1.64186e-13	A	-	4	10018153	WDR1	1
4:10138510:C:CT	GTEx/v8	Muscle_Skeletal	ENSG00000109667	C	8.06044e-13	0.330776	1.76324e-15	C	+	4	10138510	SLC2A9	1
4:9916964:C:T	GTEx/v7	Artery_Tibial	ENSG00000109667	C	8.06501e-13	-0.357385	8.1164e-23	T	+	4	9916964	SLC2A9	1
4:9923004:G:T	EyeGEx	EyeGEx	ENSG00000109667	G	8.06954e-13	-0.578034	4.15827e-10	T	+	4	9923004	SLC2A9	1
4:10084570:G:T	DICE	T_CD4_TFH	ENSG00000109667	G	8.07914e-13	1.02442	0.049	G	+	4	10084570	SLC2A9	1
4:10086188:G:T	DICE	T_CD4_TFH	ENSG00000109667	G	8.07914e-13	1.02442	0.049	G	+	4	10086188	SLC2A9	1
4:10088893:C:T	DICE	T_CD4_TFH	ENSG00000109667	C	8.07914e-13	1.02442	0.049	C	+	4	10088893	SLC2A9	1
4:10091454:G:T	DICE	T_CD4_TFH	ENSG00000109667	G	8.07914e-13	1.02442	0.049	G	+	4	10091454	SLC2A9	1
6:25823444:A:T	GTEx/v7	Adrenal_Gland	ENSG00000124568	T	8.0852e-13	0.798112	1.42201e-11	T	+	6	25823444	SLC17A1	1
4:10379579:C:T	GTEx/v6	Esophagus_Muscularis	ENSG00000109667	T	8.09934e-13	7.70949	0.000335986	T	+	4	10379579	SLC2A9	1
2:27649929:G:T	GTEx/v8	Esophagus_Muscularis	ENSG00000115216	G	8.11177e-13	-0.153673	1.45257e-09	T	+	2	27649929	NRBP1	1
4:10363110:A:G	GTEx/v7	Esophagus_Muscularis	ENSG00000109667	A	8.11599e-13	0.384645	2.86654e-19	A	+	4	10363110	SLC2A9	1
4:10107091:C:G	GTEx/v8	Esophagus_Muscularis	ENSG00000109667	G	8.12678e-13	0.301129	3.68626e-33	G	+	4	10107091	SLC2A9	1
4:9915325:C:T	GTEx/v7	Artery_Tibial	ENSG00000109667	C	8.14937e-13	-0.357781	8.1164e-23	T	+	4	9915325	SLC2A9	1
6:25894057:C:T	GTEx/v7	Adrenal_Gland	ENSG00000124564	C	8.16008e-13	0.774138	3.49177e-14	C	+	6	25894057	SLC17A3	1
6:25909497:A:G	GTEx/v7	Adrenal_Gland	ENSG00000124564	G	8.16008e-13	0.774138	3.49177e-14	G	+	6	25909497	SLC17A3	1
6:25925595:G:T	GTEx/v7	Adrenal_Gland	ENSG00000124564	G	8.16008e-13	0.774138	3.49177e-14	G	+	6	25925595	SLC17A3	1
4:10136121:G:T	GTEx/v8	Muscle_Skeletal	ENSG00000109667	T	8.17164e-13	0.324471	1.76324e-15	T	+	4	10136121	SLC2A9	1
4:10266251:C:T	GTEx/v8	Artery_Tibial	ENSG00000178163	T	8.17435e-13	0.251759	4.11011e-18	T	+	4	10266251	ZNF518B	1
4:10175536:A:C	GTEx/v8	Muscle_Skeletal	ENSG00000109667	A	8.19784e-13	-0.304148	1.76324e-15	C	+	4	10175536	SLC2A9	1
4:10183611:C:G	GTEx/v6	Artery_Tibial	ENSG00000109667	G	8.20583e-13	7.56052	0.000263002	G	+	4	10183611	SLC2A9	1
4:10300382:A:G	GTEx/v7	Esophagus_Muscularis	ENSG00000109667	G	8.20719e-13	-0.353905	2.86654e-19	A	+	4	10300382	SLC2A9	1
2:27685014:C:T	GTEx/v8	Artery_Tibial	ENSG00000115216	T	8.20777e-13	-0.151237	7.8923e-11	C	+	2	27685014	NRBP1	1
4:9922573:G:T	EyeGEx	EyeGEx	ENSG00000109667	G	8.2099e-13	-0.584427	4.2306e-10	T	+	4	9922573	SLC2A9	1
6:25912342:A:G	GTEx/v7	Thyroid	ENSG00000112343	G	8.2246e-13	-0.284511	6.39927e-30	G	-	6	25912342	TRIM38	1
6:26050295:C:G	GTEx/v8	Colon_Transverse	ENSG00000112343	C	8.23903e-13	-0.312741	3.84388e-09	C	-	6	26050295	TRIM38	1
6:26050296:C:T	GTEx/v8	Colon_Transverse	ENSG00000112343	C	8.23903e-13	-0.312741	3.84388e-09	C	-	6	26050296	TRIM38	1
4:10300472:C:G	GTEx/v6	Artery_Tibial	ENSG00000109667	C	8.23948e-13	-7.55986	0.000263002	G	+	4	10300472	SLC2A9	1
4:10119404:C:T	GTEx/v7	Muscle_Skeletal	ENSG00000109667	C	8.24331e-13	0.407595	3.21323e-10	C	+	4	10119404	SLC2A9	1
4:10363564:A:G	EyeGEx	EyeGEx	ENSG00000109667	G	8.25746e-13	0.560514	4.25511e-10	G	+	4	10363564	SLC2A9	1
4:10363610:A:G	EyeGEx	EyeGEx	ENSG00000109667	G	8.25746e-13	0.560514	4.25511e-10	G	+	4	10363610	SLC2A9	1
4:10301037:A:C	GTEx/v6	Artery_Tibial	ENSG00000109667	C	8.25773e-13	-7.5595	0.000263002	A	+	4	10301037	SLC2A9	1
6:25934018:A:T	GTEx/v6	Thyroid	ENSG00000112343	T	8.26882e-13	-7.57181	0.000224494	T	-	6	25934018	TRIM38	1
6:26061769:C:G	GTEx/v8	Muscle_Skeletal	ENSG00000187837	C	8.28426e-13	0.266269	2.64691e-10	C	+	6	26061769	HIST1H1C	1
4:10369654:A:C	GTEx/v6	Esophagus_Muscularis	ENSG00000109667	A	8.35766e-13	7.70416	0.000335986	A	+	4	10369654	SLC2A9	1
4:10369655:G:T	GTEx/v6	Esophagus_Muscularis	ENSG00000109667	G	8.36437e-13	7.70403	0.000335986	G	+	4	10369655	SLC2A9	1
2:27627366:A:G	GTEx/v8	Lung	ENSG00000115216	A	8.3735e-13	-0.196646	3.83418e-09	G	+	2	27627366	NRBP1	1
4:10033538:A:C	GTEx/v8	Testis	ENSG00000071127	A	8.38413e-13	-0.24788	1.64186e-13	A	-	4	10033538	WDR1	1
7:73022746:A:G	GTEx/v8	Stomach	ENSG00000009950	A	8.38468e-13	0.610631	1.14437e-08	G	-	7	73022746	MLXIPL	1
4:10379579:C:T	GTEx/v8	Muscle_Skeletal	ENSG00000109667	T	8.43216e-13	0.334063	1.76324e-15	T	+	4	10379579	SLC2A9	1
11:64437490:C:T	GTEx/v7	Cells_Transformed_fibroblasts	ENSG00000110076	C	8.46597e-13	-0.272906	1.65594e-10	T	+	11	64437490	NRXN2	1
4:10363817:A:G	EyeGEx	EyeGEx	ENSG00000109667	G	8.48251e-13	0.560443	4.37108e-10	G	+	4	10363817	SLC2A9	1
2:27718812:C:CAATGTTG	GTEx/v8	Esophagus_Muscularis	ENSG00000115241	CAATGTTG	8.48701e-13	-0.108861	9.78623e-11	C	+	2	27718812	PPM1G	1
4:10068194:C:G	GTEx/v7	Muscle_Skeletal	ENSG00000109667	G	8.49022e-13	0.359073	3.21323e-10	G	+	4	10068194	SLC2A9	1
4:10291351:G:T	EyeGEx	EyeGEx	ENSG00000109667	T	8.49962e-13	-0.572681	4.3799e-10	T	-	4	10291351	SLC2A9	1
2:27711893:A:G	GTEx/v8	Colon_Transverse	ENSG00000115216	G	8.52333e-13	-0.178753	6.28488e-12	A	+	2	27711893	NRBP1	1
4:10248622:A:G	GTEx/v8	Colon_Sigmoid	ENSG00000109667	A	8.54181e-13	-0.378965	7.87558e-21	G	+	4	10248622	SLC2A9	1
4:10249751:A:G	GTEx/v8	Colon_Sigmoid	ENSG00000109667	A	8.54181e-13	-0.378965	7.87558e-21	G	+	4	10249751	SLC2A9	1
2:27567987:C:CA	GTEx/v8	Esophagus_Mucosa	ENSG00000138085	CA	8.55353e-13	0.196364	1.03894e-28	C	-	2	27567987	ATRAID	1
6:25704190:A:C	GTEx/v8	Adrenal_Gland	ENSG00000124564	A	8.55711e-13	-0.645674	9.60669e-17	C	+	6	25704190	SLC17A3	1
2:27649929:G:T	GTEx/v6	Skin_Not_Sun_Exposed_Suprapubic	ENSG00000115216	G	8.56451e-13	-7.78135	0.000506735	T	+	2	27649929	NRBP1	1
4:9993772:C:T	EyeGEx	EyeGEx	ENSG00000071127	T	8.56691e-13	-0.471115	4.52191e-10	C	+	4	9993772	WDR1	1
2:27596395:A:C	GTEx/v8	Artery_Tibial	ENSG00000115216	A	8.57275e-13	-0.152554	7.8923e-11	C	+	2	27596395	NRBP1	1
2:27599875:G:T	GTEx/v8	Artery_Tibial	ENSG00000115216	G	8.57275e-13	-0.152554	7.8923e-11	T	+	2	27599875	NRBP1	1
2:27608115:C:T	GTEx/v8	Artery_Tibial	ENSG00000115216	T	8.57275e-13	-0.152554	7.8923e-11	C	+	2	27608115	NRBP1	1
2:27610917:A:G	GTEx/v8	Artery_Tibial	ENSG00000115216	G	8.57275e-13	-0.152554	7.8923e-11	A	+	2	27610917	NRBP1	1
2:27611469:A:G	GTEx/v8	Artery_Tibial	ENSG00000115216	G	8.57275e-13	-0.152554	7.8923e-11	A	+	2	27611469	NRBP1	1
2:27612937:A:G	GTEx/v8	Artery_Tibial	ENSG00000115216	G	8.57275e-13	-0.152554	7.8923e-11	A	+	2	27612937	NRBP1	1
2:27612938:C:G	GTEx/v8	Artery_Tibial	ENSG00000115216	C	8.57275e-13	-0.152554	7.8923e-11	G	+	2	27612938	NRBP1	1
2:27615294:C:T	GTEx/v8	Artery_Tibial	ENSG00000115216	T	8.57275e-13	-0.152554	7.8923e-11	C	+	2	27615294	NRBP1	1
2:27616790:C:T	GTEx/v8	Artery_Tibial	ENSG00000115216	C	8.57275e-13	-0.152554	7.8923e-11	T	+	2	27616790	NRBP1	1
2:27618012:C:CACT	GTEx/v8	Artery_Tibial	ENSG00000115216	C	8.57275e-13	-0.152554	7.8923e-11	CACT	+	2	27618012	NRBP1	1
2:27620179:A:AAAG	GTEx/v8	Artery_Tibial	ENSG00000115216	A	8.57275e-13	-0.152554	7.8923e-11	AAAG	+	2	27620179	NRBP1	1
2:27620827:A:G	GTEx/v8	Artery_Tibial	ENSG00000115216	G	8.57275e-13	-0.152554	7.8923e-11	A	+	2	27620827	NRBP1	1
2:27631191:C:T	GTEx/v8	Artery_Tibial	ENSG00000115216	T	8.57275e-13	-0.152554	7.8923e-11	C	+	2	27631191	NRBP1	1
2:27635582:A:G	GTEx/v8	Artery_Tibial	ENSG00000115216	G	8.57275e-13	-0.152554	7.8923e-11	A	+	2	27635582	NRBP1	1
2:27646770:C:T	GTEx/v8	Artery_Tibial	ENSG00000115216	T	8.57275e-13	-0.152554	7.8923e-11	C	+	2	27646770	NRBP1	1
2:27647152:A:G	GTEx/v8	Artery_Tibial	ENSG00000115216	G	8.57275e-13	-0.152554	7.8923e-11	A	+	2	27647152	NRBP1	1
2:27647576:C:T	GTEx/v8	Artery_Tibial	ENSG00000115216	T	8.57275e-13	-0.152554	7.8923e-11	C	+	2	27647576	NRBP1	1
2:27648590:A:G	GTEx/v8	Artery_Tibial	ENSG00000115216	G	8.57275e-13	-0.152554	7.8923e-11	A	+	2	27648590	NRBP1	1
6:25884148:C:T	DICE	T_CD4_TH2	ENSG00000124564	T	8.5788e-13	0.996638	0.049	T	+	6	25884148	SLC17A3	1
6:25885667:A:AC	DICE	T_CD4_TH2	ENSG00000124564	AC	8.5788e-13	0.996638	0.049	AC	+	6	25885667	SLC17A3	1
6:25886497:A:C	DICE	T_CD4_TH2	ENSG00000124564	A	8.5788e-13	0.996638	0.049	A	+	6	25886497	SLC17A3	1
6:25888094:C:G	DICE	T_CD4_TH2	ENSG00000124564	G	8.5788e-13	0.996638	0.049	G	+	6	25888094	SLC17A3	1
2:27685014:C:T	GTEx/v8	Heart_Atrial_Appendage	ENSG00000115234	T	8.58848e-13	-0.213467	2.00912e-09	C	+	2	27685014	SNX17	1
4:10208794:C:T	GTEx/v8	Artery_Tibial	ENSG00000109667	T	8.61067e-13	-0.282881	1.45881e-35	T	-	4	10208794	SLC2A9	1
4:10199948:C:T	GTEx/v7	Esophagus_Muscularis	ENSG00000109667	T	8.659e-13	-0.349392	2.86654e-19	C	+	4	10199948	SLC2A9	1
4:10200204:G:T	GTEx/v7	Esophagus_Muscularis	ENSG00000109667	G	8.659e-13	-0.349392	2.86654e-19	T	+	4	10200204	SLC2A9	1
4:10200401:G:T	GTEx/v7	Esophagus_Muscularis	ENSG00000109667	T	8.659e-13	-0.349392	2.86654e-19	G	+	4	10200401	SLC2A9	1
4:10200496:C:T	GTEx/v7	Esophagus_Muscularis	ENSG00000109667	C	8.659e-13	-0.349392	2.86654e-19	T	+	4	10200496	SLC2A9	1
4:10200718:A:G	GTEx/v7	Esophagus_Muscularis	ENSG00000109667	A	8.659e-13	-0.349392	2.86654e-19	G	+	4	10200718	SLC2A9	1
4:10201649:A:T	GTEx/v7	Esophagus_Muscularis	ENSG00000109667	A	8.659e-13	-0.349392	2.86654e-19	T	+	4	10201649	SLC2A9	1
4:10201652:G:T	GTEx/v7	Esophagus_Muscularis	ENSG00000109667	T	8.659e-13	-0.349392	2.86654e-19	G	+	4	10201652	SLC2A9	1
4:10203152:A:G	GTEx/v7	Esophagus_Muscularis	ENSG00000109667	A	8.659e-13	-0.349392	2.86654e-19	G	+	4	10203152	SLC2A9	1
4:10302746:A:T	GTEx/v7	Esophagus_Muscularis	ENSG00000109667	A	8.69391e-13	-0.351679	2.86654e-19	T	+	4	10302746	SLC2A9	1
4:10363110:A:G	EyeGEx	EyeGEx	ENSG00000109667	A	8.72556e-13	0.56089	4.49633e-10	A	+	4	10363110	SLC2A9	1
11:64360623:A:G	GTEx/v6	Artery_Tibial	ENSG00000110076	A	8.72578e-13	7.55064	0.000263002	A	+	11	64360623	NRXN2	1
4:10301037:A:C	GTEx/v7	Esophagus_Muscularis	ENSG00000109667	C	8.7406e-13	-0.352953	2.86654e-19	A	+	4	10301037	SLC2A9	1
4:10313449:A:G	GTEx/v7	Esophagus_Muscularis	ENSG00000109667	A	8.74312e-13	0.387904	2.86654e-19	A	+	4	10313449	SLC2A9	1
6:25789390:A:T	GTEx/v8	Colon_Transverse	ENSG00000186470	A	8.74508e-13	-0.449809	4.1278e-59	A	-	6	25789390	BTN3A2	1
6:25790356:A:T	GTEx/v8	Colon_Transverse	ENSG00000186470	T	8.74508e-13	-0.449809	4.1278e-59	T	-	6	25790356	BTN3A2	1
4:10129743:C:T	GTEx/v8	Artery_Aorta	ENSG00000109667	T	8.74534e-13	0.340788	1.40704e-10	T	+	4	10129743	SLC2A9	1
4:10386135:G:T	GTEx/v6	Artery_Tibial	ENSG00000109667	T	8.7483e-13	7.55023	0.000263002	T	+	4	10386135	SLC2A9	1
4:10339095:A:G	GTEx/v6	Artery_Tibial	ENSG00000109667	A	8.75104e-13	-7.55018	0.000263002	G	+	4	10339095	SLC2A9	1
2:27548038:A:C	GTEx/v8	Esophagus_Muscularis	ENSG00000115241	C	8.78459e-13	-0.109917	9.78623e-11	A	+	2	27548038	PPM1G	1
4:10390379:C:T	EyeGEx	EyeGEx	ENSG00000109667	C	8.78596e-13	0.555635	4.52745e-10	C	+	4	10390379	SLC2A9	1
4:10372790:A:G	GTEx/v6	Artery_Tibial	ENSG00000178163	A	8.82188e-13	-7.54888	0.000263002	G	+	4	10372790	ZNF518B	1
4:10372966:C:T	GTEx/v6	Artery_Tibial	ENSG00000178163	T	8.82317e-13	-7.54886	0.000263002	C	+	4	10372966	ZNF518B	1
4:10392143:A:G	EyeGEx	EyeGEx	ENSG00000109667	G	8.82929e-13	0.555608	4.54978e-10	G	+	4	10392143	SLC2A9	1
4:10374005:A:G	GTEx/v6	Artery_Tibial	ENSG00000178163	G	8.83101e-13	-7.54872	0.000263002	A	+	4	10374005	ZNF518B	1
6:25835439:C:CA	GTEx/v8	Thyroid	ENSG00000112343	C	8.86405e-13	-0.257653	2.9769e-48	C	-	6	25835439	TRIM38	1
2:27656822:G:GA	GTEx/v8	Esophagus_Muscularis	ENSG00000115216	GA	8.8648e-13	-0.153509	1.45257e-09	G	+	2	27656822	NRBP1	1
4:10357448:A:G	GTEx/v6	Artery_Tibial	ENSG00000109667	G	8.87629e-13	7.54789	0.000263002	G	+	4	10357448	SLC2A9	1
4:10378602:G:T	GTEx/v6	Artery_Tibial	ENSG00000178163	T	8.88407e-13	-7.54775	0.000263002	G	+	4	10378602	ZNF518B	1
4:10314921:A:G	EyeGEx	EyeGEx	ENSG00000109667	A	8.88565e-13	-0.572128	4.57882e-10	A	-	4	10314921	SLC2A9	1
4:10315306:C:CAAAG	EyeGEx	EyeGEx	ENSG00000109667	C	8.88619e-13	-0.572129	4.5791e-10	C	-	4	10315306	SLC2A9	1
4:10387233:A:C	EyeGEx	EyeGEx	ENSG00000109667	A	8.89457e-13	0.557543	4.58342e-10	A	+	4	10387233	SLC2A9	1
4:10078756:C:T	GTEx/v8	Adipose_Subcutaneous	ENSG00000109667	T	8.8948e-13	0.315069	1.29704e-11	T	+	4	10078756	SLC2A9	1
4:10078759:A:T	GTEx/v8	Adipose_Subcutaneous	ENSG00000109667	T	8.8948e-13	0.315069	1.29704e-11	T	+	4	10078759	SLC2A9	1
4:10081117:A:C	GTEx/v8	Adipose_Subcutaneous	ENSG00000109667	A	8.8948e-13	0.315069	1.29704e-11	A	+	4	10081117	SLC2A9	1
6:25886577:C:T	GTEx/v7	Heart_Left_Ventricle	ENSG00000186470	C	8.90779e-13	-0.594861	7.3304e-42	C	-	6	25886577	BTN3A2	1
6:25887217:A:C	GTEx/v7	Heart_Left_Ventricle	ENSG00000186470	C	8.90779e-13	-0.594861	7.3304e-42	C	-	6	25887217	BTN3A2	1
4:10148655:C:G	EyeGEx	EyeGEx	ENSG00000109667	G	8.91223e-13	-0.639271	4.59252e-10	C	+	4	10148655	SLC2A9	1
2:27651375:C:T	GTEx/v6	Skin_Not_Sun_Exposed_Suprapubic	ENSG00000115216	T	8.94213e-13	-7.77381	0.000506735	C	+	2	27651375	NRBP1	1
6:25826514:C:T	GTEx/v7	Adrenal_Gland	ENSG00000124568	T	8.97552e-13	0.793753	1.42201e-11	T	+	6	25826514	SLC17A1	1
4:10200137:T:TGTG	EyeGEx	EyeGEx	ENSG00000109667	T	8.98892e-13	0.547953	4.63204e-10	T	+	4	10200137	SLC2A9	1
4:10386973:C:T	EyeGEx	EyeGEx	ENSG00000109667	C	8.99548e-13	0.557387	4.63542e-10	C	+	4	10386973	SLC2A9	1
4:10357448:A:G	GTEx/v6	Artery_Tibial	ENSG00000178163	G	8.99934e-13	7.54568	0.000263002	G	+	4	10357448	ZNF518B	1
4:10198950:C:T	EyeGEx	EyeGEx	ENSG00000109667	C	9.00742e-13	0.547964	4.64157e-10	C	+	4	10198950	SLC2A9	1
6:26035208:A:G	GTEx/v8	Colon_Transverse	ENSG00000112343	A	9.01451e-13	-0.314916	3.84388e-09	A	-	6	26035208	TRIM38	1
4:10327589:G:T	EyeGEx	EyeGEx	ENSG00000109667	T	9.0152e-13	-0.572345	4.64558e-10	T	-	4	10327589	SLC2A9	1
4:10198052:A:ATCT	EyeGEx	EyeGEx	ENSG00000109667	A	9.02879e-13	0.54797	4.65258e-10	A	+	4	10198052	SLC2A9	1
4:10081984:C:CTG	DICE	T_CD4_TH1_17	ENSG00000109667	CTG	9.03318e-13	1.00373	0.049	CTG	+	4	10081984	SLC2A9	1
4:10082156:A:C	DICE	T_CD4_TH1_17	ENSG00000109667	A	9.03318e-13	1.00373	0.049	A	+	4	10082156	SLC2A9	1
4:10082772:C:T	DICE	T_CD4_TH1_17	ENSG00000109667	C	9.03318e-13	1.00373	0.049	C	+	4	10082772	SLC2A9	1
4:10333980:C:T	GTEx/v8	Colon_Sigmoid	ENSG00000109667	C	9.03357e-13	0.433503	7.87558e-21	C	+	4	10333980	SLC2A9	1
4:10329825:C:T	EyeGEx	EyeGEx	ENSG00000109667	T	9.03518e-13	-0.572465	4.65587e-10	T	-	4	10329825	SLC2A9	1
4:10196853:A:G	EyeGEx	EyeGEx	ENSG00000109667	A	9.03863e-13	0.547974	4.65765e-10	A	+	4	10196853	SLC2A9	1
4:10195214:A:G	EyeGEx	EyeGEx	ENSG00000109667	A	9.04396e-13	0.547981	4.6604e-10	A	+	4	10195214	SLC2A9	1
4:10195238:C:T	EyeGEx	EyeGEx	ENSG00000109667	C	9.04396e-13	0.547981	4.6604e-10	C	+	4	10195238	SLC2A9	1
4:10337263:G:T	GTEx/v8	Artery_Tibial	ENSG00000178163	G	9.09805e-13	0.244144	4.11011e-18	G	+	4	10337263	ZNF518B	1
4:10244955:A:T	GTEx/v7	Esophagus_Muscularis	ENSG00000109667	A	9.10532e-13	-0.357952	2.86654e-19	T	+	4	10244955	SLC2A9	1
4:10245340:C:T	GTEx/v7	Esophagus_Muscularis	ENSG00000109667	C	9.10532e-13	-0.357952	2.86654e-19	T	+	4	10245340	SLC2A9	1
4:10386135:G:T	GTEx/v7	Esophagus_Muscularis	ENSG00000109667	T	9.11427e-13	0.386196	2.86654e-19	T	+	4	10386135	SLC2A9	1
4:10392429:A:ATT	EyeGEx	EyeGEx	ENSG00000109667	A	9.11751e-13	0.55553	4.6983e-10	A	+	4	10392429	SLC2A9	1
10:61467182:G:T	GTEx/v7	Esophagus_Mucosa	ENSG00000165449	T	9.13349e-13	0.339023	2.90246e-11	T	+	10	61467182	SLC16A9	1
4:10193427:C:G	EyeGEx	EyeGEx	ENSG00000109667	G	9.1338e-13	0.547916	4.70669e-10	G	+	4	10193427	SLC2A9	1
4:10200860:A:T	GTEx/v6	Artery_Tibial	ENSG00000178163	A	9.16675e-13	-7.54271	0.000263002	T	+	4	10200860	ZNF518B	1
4:10193287:G:T	GTEx/v8	Colon_Sigmoid	ENSG00000109667	T	9.18468e-13	-0.377945	7.87558e-21	G	+	4	10193287	SLC2A9	1
2:27647152:A:G	GTEx/v7	Muscle_Skeletal	ENSG00000157992	G	9.22595e-13	0.367687	8.11176e-10	A	-	2	27647152	KRTCAP3	1
4:9976144:C:CA	EyeGEx	EyeGEx	ENSG00000109667	C	9.23519e-13	-0.598674	4.75894e-10	CA	+	4	9976144	SLC2A9	1
6:25936056:A:G	GTEx/v6	Thyroid	ENSG00000112343	A	9.23948e-13	-7.55388	0.000224494	A	-	6	25936056	TRIM38	1
6:25935765:C:T	GTEx/v6	Thyroid	ENSG00000112343	C	9.24264e-13	-7.55382	0.000224494	C	-	6	25935765	TRIM38	1
10:61469538:C:T	GTEx/v7	Esophagus_Mucosa	ENSG00000165449	C	9.24847e-13	0.33796	2.90246e-11	C	+	10	61469538	SLC16A9	1
6:25935427:A:C	GTEx/v6	Thyroid	ENSG00000112343	C	9.253e-13	-7.55364	0.000224494	C	-	6	25935427	TRIM38	1
2:27811722:A:G	GTEx/v8	Muscle_Skeletal	ENSG00000115234	G	9.28708e-13	0.21585	2.15166e-75	G	+	2	27811722	SNX17	1
7:73007943:A:G	GTEx/v8	Breast_Mammary_Tissue	ENSG00000009950	A	9.32331e-13	0.216226	1.72428e-11	G	-	7	73007943	MLXIPL	1
7:73010442:C:T	GTEx/v8	Breast_Mammary_Tissue	ENSG00000009950	T	9.32331e-13	0.216226	1.72428e-11	C	-	7	73010442	MLXIPL	1
6:26024436:G:T	GTEx/v8	Testis	ENSG00000124564	T	9.33645e-13	0.56902	2.31013e-17	T	+	6	26024436	SLC17A3	1
4:10315442:G:T	GTEx/v8	Muscle_Skeletal	ENSG00000109667	T	9.35945e-13	0.340442	1.76324e-15	T	+	4	10315442	SLC2A9	1
4:10206731:C:T	GTEx/v7	Esophagus_Muscularis	ENSG00000109667	C	9.36372e-13	-0.35318	2.86654e-19	T	+	4	10206731	SLC2A9	1
4:10092728:A:G	GTEx/v8	Adipose_Subcutaneous	ENSG00000109667	A	9.37013e-13	0.315096	1.29704e-11	A	+	4	10092728	SLC2A9	1
4:10083829:C:G	DICE	Monocyte_non_classical	ENSG00000109667	G	9.3714e-13	1.23354	0.049	G	+	4	10083829	SLC2A9	1
6:26045929:C:T	GTEx/v7	Thyroid	ENSG00000112343	C	9.39016e-13	-0.287187	6.39927e-30	C	-	6	26045929	TRIM38	1
6:26046565:A:G	GTEx/v7	Thyroid	ENSG00000112343	A	9.39016e-13	-0.287187	6.39927e-30	A	-	6	26046565	TRIM38	1
4:10334738:A:G	EyeGEx	EyeGEx	ENSG00000109667	A	9.39451e-13	0.556955	4.84104e-10	A	+	4	10334738	SLC2A9	1
4:10286838:A:G	EyeGEx	EyeGEx	ENSG00000109667	G	9.39459e-13	-0.572877	4.84108e-10	G	-	4	10286838	SLC2A9	1
6:25901711:C:T	GTEx/v8	Esophagus_Muscularis	ENSG00000112343	C	9.40946e-13	-0.231743	3.27659e-14	C	-	6	25901711	TRIM38	1
6:25912342:A:G	GTEx/v8	Esophagus_Muscularis	ENSG00000112343	G	9.40946e-13	-0.231743	3.27659e-14	G	-	6	25912342	TRIM38	1
6:25914572:C:T	GTEx/v8	Esophagus_Muscularis	ENSG00000112343	T	9.40946e-13	-0.231743	3.27659e-14	T	-	6	25914572	TRIM38	1
6:25915147:G:T	GTEx/v8	Esophagus_Muscularis	ENSG00000112343	T	9.40946e-13	-0.231743	3.27659e-14	T	-	6	25915147	TRIM38	1
2:27618117:A:AG	GTEx/v6	Skin_Sun_Exposed_Lower_leg	ENSG00000115216	A	9.41505e-13	-7.51115	0.00028813	AG	+	2	27618117	NRBP1	1
6:25841122:A:G	GTEx/v8	Colon_Transverse	ENSG00000186470	A	9.45443e-13	-0.453984	4.1278e-59	A	-	6	25841122	BTN3A2	1
6:25841408:A:G	GTEx/v8	Colon_Transverse	ENSG00000186470	A	9.45443e-13	-0.453984	4.1278e-59	A	-	6	25841408	BTN3A2	1
2:27651693:C:T	GTEx/v7	Adrenal_Gland	ENSG00000157992	C	9.46342e-13	0.697912	2.26098e-10	T	-	2	27651693	KRTCAP3	1
2:27631474:C:CTGAT	GTEx/v6	Skin_Sun_Exposed_Lower_leg	ENSG00000115216	C	9.48218e-13	-7.51002	0.00028813	CTGAT	+	2	27631474	NRBP1	1
7:72870207:A:G	GTEx/v8	Heart_Atrial_Appendage	ENSG00000009950	G	9.50682e-13	0.494752	2.03532e-10	A	-	7	72870207	MLXIPL	1
7:72873420:A:G	GTEx/v8	Heart_Atrial_Appendage	ENSG00000009950	G	9.50682e-13	0.494752	2.03532e-10	A	-	7	72873420	MLXIPL	1
7:72881807:C:T	GTEx/v8	Heart_Atrial_Appendage	ENSG00000009950	T	9.50682e-13	0.494752	2.03532e-10	C	-	7	72881807	MLXIPL	1
7:72896395:A:C	GTEx/v8	Heart_Atrial_Appendage	ENSG00000009950	C	9.50682e-13	0.494752	2.03532e-10	A	-	7	72896395	MLXIPL	1
7:72907459:C:T	GTEx/v8	Heart_Atrial_Appendage	ENSG00000009950	T	9.50682e-13	0.494752	2.03532e-10	C	-	7	72907459	MLXIPL	1
7:72939939:C:T	GTEx/v8	Heart_Atrial_Appendage	ENSG00000009950	C	9.50682e-13	0.494752	2.03532e-10	T	-	7	72939939	MLXIPL	1
2:27741237:C:T	GTEx/v7	Thyroid	ENSG00000115226	C	9.5407e-13	0.288577	5.47164e-21	T	-	2	27741237	FNDC4	1
4:10387233:A:C	GTEx/v7	Esophagus_Muscularis	ENSG00000109667	A	9.54106e-13	0.386215	2.86654e-19	A	+	4	10387233	SLC2A9	1
4:10390379:C:T	GTEx/v7	Esophagus_Muscularis	ENSG00000109667	C	9.54106e-13	0.386215	2.86654e-19	C	+	4	10390379	SLC2A9	1
4:10404025:C:T	GTEx/v7	Esophagus_Muscularis	ENSG00000109667	T	9.54106e-13	0.386215	2.86654e-19	T	+	4	10404025	SLC2A9	1
2:27725572:A:C	GTEx/v6	Skin_Sun_Exposed_Lower_leg	ENSG00000115216	A	9.54894e-13	-7.5089	0.00028813	C	+	2	27725572	NRBP1	1
2:27628635:A:G	GTEx/v8	Artery_Tibial	ENSG00000115216	G	9.55334e-13	-0.152409	7.8923e-11	A	+	2	27628635	NRBP1	1
4:9915741:C:T	GTEx/v7	Esophagus_Muscularis	ENSG00000109667	T	9.55631e-13	0.341595	2.86654e-19	T	+	4	9915741	SLC2A9	1
4:10146086:G:T	GTEx/v8	Muscle_Skeletal	ENSG00000109667	T	9.59192e-13	0.338008	1.76324e-15	T	+	4	10146086	SLC2A9	1
4:10169744:A:G	GTEx/v7	Artery_Tibial	ENSG00000178163	G	9.62263e-13	-0.279213	5.31092e-09	A	+	4	10169744	ZNF518B	1
6:26075035:C:G	GTEx/v7	Thyroid	ENSG00000112343	G	9.6269e-13	-0.304137	6.39927e-30	G	-	6	26075035	TRIM38	1
4:10136121:G:T	GTEx/v8	Artery_Aorta	ENSG00000109667	T	9.63564e-13	0.342164	1.40704e-10	T	+	4	10136121	SLC2A9	1
6:26014987:A:G	GTEx/v8	Muscle_Skeletal	ENSG00000187837	G	9.63672e-13	0.263311	2.64691e-10	G	+	6	26014987	HIST1H1C	1
4:10358790:C:G	GTEx/v6	Artery_Tibial	ENSG00000109667	C	9.63865e-13	7.53463	0.000263002	C	+	4	10358790	SLC2A9	1
2:27626017:A:T	GTEx/v6	Skin_Not_Sun_Exposed_Suprapubic	ENSG00000115216	T	9.64756e-13	-7.76054	0.000506735	A	+	2	27626017	NRBP1	1
4:10310495:A:G	GTEx/v8	Esophagus_Muscularis	ENSG00000109667	G	9.66043e-13	-0.278361	3.68626e-33	G	-	4	10310495	SLC2A9	1
4:10170105:G:T	GTEx/v7	Artery_Tibial	ENSG00000178163	G	9.67211e-13	-0.278157	5.31092e-09	T	+	4	10170105	ZNF518B	1
11:64365796:A:C	GTEx/v8	Adipose_Subcutaneous	ENSG00000110076	A	9.68677e-13	-0.212387	5.0711e-20	C	+	11	64365796	NRXN2	1
4:10159414:G:GAT	EyeGEx	EyeGEx	ENSG00000109667	G	9.72088e-13	-0.633353	5.00922e-10	GAT	+	4	10159414	SLC2A9	1
4:10351970:A:C	GTEx/v6	Esophagus_Muscularis	ENSG00000109667	C	9.72974e-13	7.67836	0.000335986	C	+	4	10351970	SLC2A9	1
7:72854549:C:T	GTEx/v8	Adipose_Subcutaneous	ENSG00000009950	T	9.74822e-13	0.237238	1.10979e-22	C	-	7	72854549	MLXIPL	1
2:27716494:A:G	GTEx/v8	Lung	ENSG00000115216	A	9.75999e-13	-0.19368	3.83418e-09	G	+	2	27716494	NRBP1	1
2:27597805:C:CTT	GTEx/v8	Whole_Blood	ENSG00000157992	C	9.79248e-13	0.258507	1.50191e-10	CTT	-	2	27597805	KRTCAP3	1
2:27691588:A:C	GTEx/v8	Esophagus_Muscularis	ENSG00000115241	A	9.82868e-13	-0.112448	9.78623e-11	C	+	2	27691588	PPM1G	1
4:10324312:G:T	EyeGEx	EyeGEx	ENSG00000109667	T	9.84361e-13	0.556689	5.07246e-10	T	+	4	10324312	SLC2A9	1
4:10317444:A:G	EyeGEx	EyeGEx	ENSG00000109667	A	9.84375e-13	0.556697	5.07253e-10	A	+	4	10317444	SLC2A9	1
4:10407754:A:G	GTEx/v6	Artery_Tibial	ENSG00000109667	A	9.84563e-13	7.53121	0.000263002	A	+	4	10407754	SLC2A9	1
4:10327774:A:G	EyeGEx	EyeGEx	ENSG00000109667	A	9.85672e-13	0.556826	5.07922e-10	A	+	4	10327774	SLC2A9	1
2:27669723:C:T	GTEx/v8	Esophagus_Muscularis	ENSG00000115241	C	9.88923e-13	-0.111423	9.78623e-11	T	+	2	27669723	PPM1G	1
4:10078759:A:T	GTEx/v6	Muscle_Skeletal	ENSG00000109667	T	9.8946e-13	7.43215	0.00030405	T	+	4	10078759	SLC2A9	1
4:10313449:A:G	EyeGEx	EyeGEx	ENSG00000109667	A	9.89474e-13	0.556658	5.09881e-10	A	+	4	10313449	SLC2A9	1
4:10313996:C:T	EyeGEx	EyeGEx	ENSG00000109667	T	9.89474e-13	0.556658	5.09881e-10	T	+	4	10313996	SLC2A9	1
6:26072664:G:GA	GTEx/v8	Muscle_Skeletal	ENSG00000187837	GA	9.9089e-13	0.264136	2.64691e-10	GA	+	6	26072664	HIST1H1C	1
6:26076642:C:T	GTEx/v8	Muscle_Skeletal	ENSG00000187837	C	9.9089e-13	0.264136	2.64691e-10	C	+	6	26076642	HIST1H1C	1
6:26044369:A:G	GTEx/v8	Colon_Transverse	ENSG00000112343	G	9.91905e-13	-0.298511	3.84388e-09	G	-	6	26044369	TRIM38	1
4:10186799:A:C	GTEx/v6	Artery_Tibial	ENSG00000178163	A	9.92658e-13	-7.52989	0.000263002	C	+	4	10186799	ZNF518B	1
4:10188326:A:G	GTEx/v6	Artery_Tibial	ENSG00000178163	A	9.92708e-13	-7.52988	0.000263002	G	+	4	10188326	ZNF518B	1
4:10188381:A:C	GTEx/v6	Artery_Tibial	ENSG00000178163	A	9.92708e-13	-7.52988	0.000263002	C	+	4	10188381	ZNF518B	1
4:10189146:A:T	GTEx/v6	Artery_Tibial	ENSG00000178163	A	9.92708e-13	-7.52988	0.000263002	T	+	4	10189146	ZNF518B	1
6:25975883:C:G	GTEx/v8	Esophagus_Mucosa	ENSG00000112343	C	9.92796e-13	-0.260551	8.82041e-15	C	-	6	25975883	TRIM38	1
6:25888832:G:GA	DICE	T_CD4_TH2	ENSG00000124564	GA	9.94801e-13	0.999754	0.049	GA	+	6	25888832	SLC17A3	1
4:10335002:C:G	GTEx/v7	Artery_Tibial	ENSG00000178163	G	9.95124e-13	-0.276604	5.31092e-09	C	+	4	10335002	ZNF518B	1
2:27599132:A:G	GTEx/v8	Lung	ENSG00000115216	A	9.95689e-13	-0.195786	3.83418e-09	G	+	2	27599132	NRBP1	1
4:10137388:A:G	GTEx/v8	Esophagus_Muscularis	ENSG00000109667	A	9.95709e-13	0.285244	3.68626e-33	G	-	4	10137388	SLC2A9	1
4:10128536:C:T	EyeGEx	EyeGEx	ENSG00000109667	T	9.96916e-13	0.552084	5.13716e-10	T	+	4	10128536	SLC2A9	1
7:72881807:C:T	GTEx/v8	Esophagus_Mucosa	ENSG00000009950	T	9.9966e-13	0.341048	6.65012e-15	C	-	7	72881807	MLXIPL	1
4:10186799:A:C	GTEx/v7	Esophagus_Muscularis	ENSG00000109667	A	1.00017e-12	-0.346297	2.86654e-19	C	+	4	10186799	SLC2A9	1
7:73051306:C:T	GTEx/v7	Skin_Not_Sun_Exposed_Suprapubic	ENSG00000009950	C	1.00092e-12	0.426923	2.52104e-25	T	-	7	73051306	MLXIPL	1
7:72856269:A:G	GTEx/v8	Esophagus_Mucosa	ENSG00000009950	A	1.0011e-12	0.372973	6.65012e-15	G	-	7	72856269	MLXIPL	1
7:72863249:G:T	GTEx/v8	Esophagus_Mucosa	ENSG00000009950	G	1.0011e-12	0.372973	6.65012e-15	T	-	7	72863249	MLXIPL	1
7:72864869:A:G	GTEx/v8	Esophagus_Mucosa	ENSG00000009950	G	1.0011e-12	0.372973	6.65012e-15	A	-	7	72864869	MLXIPL	1
7:72866616:A:T	GTEx/v8	Esophagus_Mucosa	ENSG00000009950	T	1.0011e-12	0.372973	6.65012e-15	A	-	7	72866616	MLXIPL	1
4:10200860:A:T	GTEx/v7	Esophagus_Muscularis	ENSG00000109667	A	1.00252e-12	-0.349445	2.86654e-19	T	+	4	10200860	SLC2A9	1
6:26067782:C:G	GTEx/v8	Colon_Transverse	ENSG00000112343	G	1.00269e-12	-0.306637	3.84388e-09	G	-	6	26067782	TRIM38	1
11:64378452:A:C	GTEx/v7	Adipose_Subcutaneous	ENSG00000110076	A	1.0045e-12	-0.25261	1.01397e-17	C	+	11	64378452	NRXN2	1
4:10363610:A:G	GTEx/v6	Esophagus_Muscularis	ENSG00000109667	G	1.00627e-12	7.67264	0.000335986	G	+	4	10363610	SLC2A9	1
4:10085949:A:G	GTEx/v8	Adipose_Subcutaneous	ENSG00000109667	A	1.00655e-12	0.310764	1.29704e-11	A	+	4	10085949	SLC2A9	1
4:10134369:C:T	GTEx/v6	Artery_Tibial	ENSG00000109667	C	1.00664e-12	7.52764	0.000263002	C	+	4	10134369	SLC2A9	1
2:27626945:A:T	GTEx/v8	Lung	ENSG00000115216	T	1.00776e-12	-0.195992	3.83418e-09	A	+	2	27626945	NRBP1	1
2:27730940:C:T	GTEx/v7	Thyroid	ENSG00000115226	C	1.00939e-12	0.285678	5.47164e-21	T	-	2	27730940	FNDC4	1
4:10334738:A:G	GTEx/v6	Artery_Tibial	ENSG00000109667	A	1.01044e-12	7.52703	0.000263002	A	+	4	10334738	SLC2A9	1
2:27656822:G:GA	GTEx/v7	Adipose_Subcutaneous	ENSG00000115216	GA	1.01058e-12	-0.242211	1.34646e-12	G	+	2	27656822	NRBP1	1
4:10338694:C:T	GTEx/v8	Artery_Tibial	ENSG00000178163	T	1.0112e-12	0.250619	4.11011e-18	T	+	4	10338694	ZNF518B	1
4:10347931:A:T	GTEx/v8	Artery_Tibial	ENSG00000178163	A	1.0112e-12	0.250619	4.11011e-18	A	+	4	10347931	ZNF518B	1
7:73030175:A:G	GTEx/v8	Esophagus_Gastroesophageal_Junction	ENSG00000009950	A	1.01129e-12	0.404617	3.42771e-09	G	-	7	73030175	MLXIPL	1
7:73033559:A:G	GTEx/v8	Esophagus_Gastroesophageal_Junction	ENSG00000009950	A	1.01129e-12	0.404617	3.42771e-09	G	-	7	73033559	MLXIPL	1
4:10347051:G:T	GTEx/v8	Colon_Sigmoid	ENSG00000109667	G	1.01145e-12	-0.400517	7.87558e-21	T	+	4	10347051	SLC2A9	1
4:10347201:A:AT	GTEx/v8	Colon_Sigmoid	ENSG00000109667	A	1.01145e-12	-0.400517	7.87558e-21	AT	+	4	10347201	SLC2A9	1
4:10347284:C:G	GTEx/v8	Colon_Sigmoid	ENSG00000109667	C	1.01145e-12	-0.400517	7.87558e-21	G	+	4	10347284	SLC2A9	1
4:10201960:C:T	EyeGEx	EyeGEx	ENSG00000109667	T	1.01711e-12	0.546317	5.24122e-10	T	+	4	10201960	SLC2A9	1
4:10128146:C:G	EyeGEx	EyeGEx	ENSG00000109667	G	1.01786e-12	0.551907	5.24508e-10	G	+	4	10128146	SLC2A9	1
11:65561468:C:T	GTEx/v8	Cells_Cultured_fibroblasts	ENSG00000213445	T	1.01836e-12	-0.194242	7.11553e-14	C	+	11	65561468	SIPA1	1
4:10339040:A:G	GTEx/v6	Esophagus_Muscularis	ENSG00000109667	G	1.01923e-12	7.67046	0.000335986	G	+	4	10339040	SLC2A9	1
4:88976097:C:T	GTEx/v7	Testis	ENSG00000118762	T	1.02526e-12	0.368541	7.84493e-45	C	-	4	88976097	PKD2	1
4:10131468:C:T	GTEx/v6	Artery_Tibial	ENSG00000109667	C	1.02838e-12	7.5242	0.000263002	C	+	4	10131468	SLC2A9	1
4:10264888:A:G	EyeGEx	EyeGEx	ENSG00000109667	A	1.03308e-12	0.55478	5.32351e-10	A	+	4	10264888	SLC2A9	1
2:27651375:C:T	GTEx/v7	Colon_Transverse	ENSG00000115216	T	1.03598e-12	-0.226159	2.3369e-08	C	+	2	27651375	NRBP1	1
4:10370585:A:C	GTEx/v6	Artery_Tibial	ENSG00000178163	C	1.03745e-12	-7.52278	0.000263002	A	+	4	10370585	ZNF518B	1
2:27748904:A:G	GTEx/v6	Muscle_Skeletal	ENSG00000115234	A	1.04347e-12	-7.4239	0.00030405	G	+	2	27748904	SNX17	1
11:64373504:C:T	GTEx/v7	Adipose_Subcutaneous	ENSG00000110076	C	1.04543e-12	-0.252864	1.01397e-17	T	+	11	64373504	NRXN2	1
11:64377726:C:G	GTEx/v7	Adipose_Subcutaneous	ENSG00000110076	C	1.04543e-12	-0.252864	1.01397e-17	G	+	11	64377726	NRXN2	1
4:10350449:C:G	GTEx/v6	Artery_Tibial	ENSG00000178163	C	1.04565e-12	-7.52151	0.000263002	G	+	4	10350449	ZNF518B	1
4:10351706:A:G	GTEx/v6	Artery_Tibial	ENSG00000178163	G	1.04565e-12	-7.52151	0.000263002	A	+	4	10351706	ZNF518B	1
4:10352506:A:G	GTEx/v6	Artery_Tibial	ENSG00000178163	G	1.04565e-12	-7.52151	0.000263002	A	+	4	10352506	ZNF518B	1
4:10353381:C:T	GTEx/v6	Artery_Tibial	ENSG00000178163	C	1.04565e-12	-7.52151	0.000263002	T	+	4	10353381	ZNF518B	1
4:10302493:A:G	GTEx/v7	Esophagus_Muscularis	ENSG00000109667	A	1.04606e-12	-0.351353	2.86654e-19	G	+	4	10302493	SLC2A9	1
7:73042085:C:T	GTEx/v7	Lung	ENSG00000009950	T	1.05536e-12	0.35257	9.5576e-09	C	-	7	73042085	MLXIPL	1
6:25940393:C:G	GTEx/v8	Colon_Transverse	ENSG00000112343	C	1.05664e-12	-0.311281	3.84388e-09	C	-	6	25940393	TRIM38	1
6:25960509:A:C	GTEx/v8	Colon_Transverse	ENSG00000112343	C	1.05664e-12	-0.311281	3.84388e-09	C	-	6	25960509	TRIM38	1
7:73040814:G:T	GTEx/v7	Adipose_Subcutaneous	ENSG00000009950	G	1.06385e-12	0.260759	6.21175e-09	T	-	7	73040814	MLXIPL	1
2:27711893:A:G	EyeGEx	EyeGEx	ENSG00000115241	G	1.06687e-12	-0.494403	3.9553e-10	A	+	2	27711893	PPM1G	1
4:10146654:A:G	GTEx/v8	Esophagus_Muscularis	ENSG00000109667	G	1.06927e-12	0.283302	3.68626e-33	A	-	4	10146654	SLC2A9	1
6:25836257:C:G	GTEx/v8	Thyroid	ENSG00000186470	G	1.07153e-12	-0.407178	3.78623e-120	G	-	6	25836257	BTN3A2	1
7:73005776:C:T	GTEx/v7	Adipose_Subcutaneous	ENSG00000009950	T	1.072e-12	0.259808	6.21175e-09	C	-	7	73005776	MLXIPL	1
7:73006388:C:T	GTEx/v7	Adipose_Subcutaneous	ENSG00000009950	T	1.072e-12	0.259808	6.21175e-09	C	-	7	73006388	MLXIPL	1
7:73007943:A:G	GTEx/v7	Adipose_Subcutaneous	ENSG00000009950	A	1.072e-12	0.259808	6.21175e-09	G	-	7	73007943	MLXIPL	1
7:73010442:C:T	GTEx/v7	Adipose_Subcutaneous	ENSG00000009950	T	1.072e-12	0.259808	6.21175e-09	C	-	7	73010442	MLXIPL	1
11:64456099:C:T	GTEx/v8	Skin_Sun_Exposed_Lower_leg	ENSG00000110076	T	1.07201e-12	-0.209571	7.19698e-10	C	+	11	64456099	NRXN2	1
11:64456240:C:G	GTEx/v8	Skin_Sun_Exposed_Lower_leg	ENSG00000110076	C	1.07201e-12	-0.209571	7.19698e-10	G	+	11	64456240	NRXN2	1
4:10313449:A:G	GTEx/v8	Muscle_Skeletal	ENSG00000109667	A	1.07378e-12	0.335996	1.76324e-15	A	+	4	10313449	SLC2A9	1
6:25940393:C:G	GTEx/v8	Pancreas	ENSG00000112343	C	1.07705e-12	-0.359981	2.13006e-09	C	-	6	25940393	TRIM38	1
6:25960509:A:C	GTEx/v8	Pancreas	ENSG00000112343	C	1.07705e-12	-0.359981	2.13006e-09	C	-	6	25960509	TRIM38	1
4:10162622:A:C	GTEx/v8	Nerve_Tibial	ENSG00000109667	A	1.07802e-12	-0.301835	1.10197e-12	C	+	4	10162622	SLC2A9	1
6:26016462:C:T	GTEx/v8	Muscle_Skeletal	ENSG00000187837	T	1.08002e-12	0.275262	2.64691e-10	T	+	6	26016462	HIST1H1C	1
6:25840485:A:C	GTEx/v8	Esophagus_Gastroesophageal_Junction	ENSG00000112343	A	1.08052e-12	-0.267282	9.22673e-13	A	-	6	25840485	TRIM38	1
4:10097745:A:G	GTEx/v6	Esophagus_Muscularis	ENSG00000109667	G	1.08315e-12	7.66012	0.000335986	G	+	4	10097745	SLC2A9	1
4:10165779:G:T	GTEx/v8	Colon_Sigmoid	ENSG00000109667	T	1.08405e-12	-0.437532	7.87558e-21	G	+	4	10165779	SLC2A9	1
2:27628635:A:G	GTEx/v8	Lung	ENSG00000115216	G	1.08426e-12	-0.195776	3.83418e-09	A	+	2	27628635	NRBP1	1
4:10207174:C:CTT	GTEx/v6	Esophagus_Muscularis	ENSG00000109667	CTT	1.08477e-12	7.65987	0.000335986	CTT	+	4	10207174	SLC2A9	1
4:10081052:C:T	GTEx/v6	Muscle_Skeletal	ENSG00000109667	T	1.08565e-12	7.41775	0.00030405	T	+	4	10081052	SLC2A9	1
4:10081117:A:C	GTEx/v6	Muscle_Skeletal	ENSG00000109667	A	1.08565e-12	7.41775	0.00030405	A	+	4	10081117	SLC2A9	1
4:10052136:A:G	GTEx/v8	Thyroid	ENSG00000109667	G	1.08608e-12	-0.23494	9.04215e-10	G	-	4	10052136	SLC2A9	1
4:10053155:C:G	GTEx/v8	Thyroid	ENSG00000109667	G	1.08608e-12	-0.23494	9.04215e-10	G	-	4	10053155	SLC2A9	1
2:27661020:C:T	GTEx/v8	Heart_Atrial_Appendage	ENSG00000115234	C	1.0869e-12	-0.215186	2.00912e-09	T	+	2	27661020	SNX17	1
11:64358605:C:T	GTEx/v7	Cells_Transformed_fibroblasts	ENSG00000110076	C	1.08777e-12	0.267917	1.65594e-10	C	+	11	64358605	NRXN2	1
6:25874823:A:C	GTEx/v7	Adrenal_Gland	ENSG00000124564	C	1.09186e-12	0.739967	3.49177e-14	C	+	6	25874823	SLC17A3	1
4:10136710:G:T	GTEx/v6	Esophagus_Muscularis	ENSG00000109667	G	1.0925e-12	7.65866	0.000335986	G	+	4	10136710	SLC2A9	1
4:10316834:A:T	GTEx/v7	Esophagus_Muscularis	ENSG00000109667	A	1.09431e-12	-0.379318	2.86654e-19	T	+	4	10316834	SLC2A9	1
4:10131161:A:G	GTEx/v8	Artery_Aorta	ENSG00000109667	G	1.09453e-12	0.340563	1.40704e-10	G	+	4	10131161	SLC2A9	1
2:27741072:C:G	GTEx/v6	Thyroid	ENSG00000115226	G	1.09632e-12	7.52619	0.000224494	C	-	2	27741072	FNDC4	1
4:10047925:A:G	GTEx/v8	Testis	ENSG00000071127	A	1.09706e-12	-0.244616	1.64186e-13	A	-	4	10047925	WDR1	1
4:9997979:A:G	GTEx/v8	Testis	ENSG00000071127	A	1.10142e-12	-0.25275	1.64186e-13	A	-	4	9997979	WDR1	1
6:26107790:G:T	GTEx/v8	Thyroid	ENSG00000112343	T	1.1022e-12	0.235703	2.9769e-48	G	-	6	26107790	TRIM38	1
4:10099674:A:G	GTEx/v6	Esophagus_Muscularis	ENSG00000109667	A	1.1048e-12	7.65676	0.000335986	A	+	4	10099674	SLC2A9	1
4:10097976:C:T	GTEx/v6	Esophagus_Muscularis	ENSG00000109667	T	1.10501e-12	7.65672	0.000335986	T	+	4	10097976	SLC2A9	1
2:27678471:A:G	GTEx/v8	Artery_Tibial	ENSG00000115216	G	1.10607e-12	-0.15574	7.8923e-11	A	+	2	27678471	NRBP1	1
4:10113905:A:G	GTEx/v8	Adipose_Subcutaneous	ENSG00000109667	A	1.10679e-12	0.314714	1.29704e-11	A	+	4	10113905	SLC2A9	1
4:10101131:C:T	GTEx/v6	Esophagus_Muscularis	ENSG00000109667	C	1.10687e-12	7.65644	0.000335986	C	+	4	10101131	SLC2A9	1
4:10045639:A:ATTT	GTEx/v8	Testis	ENSG00000071127	ATTT	1.10938e-12	-0.249275	1.64186e-13	ATTT	-	4	10045639	WDR1	1
4:10099277:A:G	GTEx/v6	Esophagus_Muscularis	ENSG00000109667	A	1.10958e-12	7.65602	0.000335986	A	+	4	10099277	SLC2A9	1
4:10244955:A:T	GTEx/v8	Muscle_Skeletal	ENSG00000109667	A	1.10979e-12	-0.294223	1.76324e-15	T	+	4	10244955	SLC2A9	1
6:26104448:A:G	GTEx/v8	Thyroid	ENSG00000112343	G	1.10999e-12	0.235865	2.9769e-48	A	-	6	26104448	TRIM38	1
6:26104670:A:C	GTEx/v8	Thyroid	ENSG00000112343	C	1.10999e-12	0.235865	2.9769e-48	A	-	6	26104670	TRIM38	1
6:26105357:C:T	GTEx/v8	Thyroid	ENSG00000112343	T	1.10999e-12	0.235865	2.9769e-48	C	-	6	26105357	TRIM38	1
6:26106325:C:T	GTEx/v8	Thyroid	ENSG00000112343	T	1.10999e-12	0.235865	2.9769e-48	C	-	6	26106325	TRIM38	1
6:26127271:A:G	GTEx/v8	Thyroid	ENSG00000112343	G	1.10999e-12	0.235865	2.9769e-48	A	-	6	26127271	TRIM38	1
6:26128618:A:G	GTEx/v8	Thyroid	ENSG00000112343	G	1.10999e-12	0.235865	2.9769e-48	A	-	6	26128618	TRIM38	1
6:26012875:C:T	GTEx/v8	Muscle_Skeletal	ENSG00000187837	T	1.11076e-12	0.274089	2.64691e-10	T	+	6	26012875	HIST1H1C	1
2:27745946:A:G	GTEx/v7	Adipose_Subcutaneous	ENSG00000115216	G	1.11362e-12	-0.241272	1.34646e-12	A	+	2	27745946	NRBP1	1
4:10085902:C:G	GTEx/v6	Esophagus_Muscularis	ENSG00000109667	G	1.1141e-12	7.65533	0.000335986	G	+	4	10085902	SLC2A9	1
4:10092728:A:G	GTEx/v6	Esophagus_Muscularis	ENSG00000109667	A	1.1141e-12	7.65533	0.000335986	A	+	4	10092728	SLC2A9	1
4:10092879:A:T	GTEx/v6	Esophagus_Muscularis	ENSG00000109667	A	1.1141e-12	7.65533	0.000335986	A	+	4	10092879	SLC2A9	1
4:10094698:A:G	GTEx/v6	Esophagus_Muscularis	ENSG00000109667	A	1.1141e-12	7.65533	0.000335986	A	+	4	10094698	SLC2A9	1
7:73030175:A:G	GTEx/v8	Stomach	ENSG00000009950	A	1.11424e-12	0.618362	1.14437e-08	G	-	7	73030175	MLXIPL	1
7:73033559:A:G	GTEx/v8	Stomach	ENSG00000009950	A	1.11424e-12	0.618362	1.14437e-08	G	-	7	73033559	MLXIPL	1
2:27685014:C:T	GTEx/v8	Lung	ENSG00000115216	T	1.11574e-12	-0.195226	3.83418e-09	C	+	2	27685014	NRBP1	1
4:10386674:C:T	EyeGEx	EyeGEx	ENSG00000109667	C	1.11716e-12	0.556089	5.75678e-10	C	+	4	10386674	SLC2A9	1
11:64373504:C:T	GTEx/v7	Cells_Transformed_fibroblasts	ENSG00000110076	C	1.11881e-12	-0.269367	1.65594e-10	T	+	11	64373504	NRXN2	1
11:64407419:A:G	GTEx/v7	Cells_Transformed_fibroblasts	ENSG00000110076	A	1.11881e-12	-0.269367	1.65594e-10	G	+	11	64407419	NRXN2	1
11:64429059:C:T	GTEx/v7	Cells_Transformed_fibroblasts	ENSG00000110076	C	1.11881e-12	-0.269367	1.65594e-10	T	+	11	64429059	NRXN2	1
11:64440920:C:T	GTEx/v7	Cells_Transformed_fibroblasts	ENSG00000110076	C	1.11881e-12	-0.269367	1.65594e-10	T	+	11	64440920	NRXN2	1
7:73042302:G:GCTTT	GTEx/v8	Adipose_Visceral_Omentum	ENSG00000009950	G	1.12037e-12	0.240802	3.15084e-10	GCTTT	-	7	73042302	MLXIPL	1
4:10251925:G:T	GTEx/v8	Colon_Sigmoid	ENSG00000109667	T	1.12176e-12	-0.384551	7.87558e-21	G	+	4	10251925	SLC2A9	1
6:25818588:A:G	GTEx/v8	Whole_Blood	ENSG00000112343	G	1.12399e-12	-0.167332	2.71219e-11	G	-	6	25818588	TRIM38	1
6:25818646:C:G	GTEx/v8	Whole_Blood	ENSG00000112343	C	1.12399e-12	-0.167332	2.71219e-11	C	-	6	25818646	TRIM38	1
6:25818766:A:G	GTEx/v8	Whole_Blood	ENSG00000112343	G	1.12399e-12	-0.167332	2.71219e-11	G	-	6	25818766	TRIM38	1
6:25947197:C:T	GTEx/v8	Pancreas	ENSG00000112343	C	1.12803e-12	-0.355789	2.13006e-09	C	-	6	25947197	TRIM38	1
4:10104173:C:T	GTEx/v6	Esophagus_Muscularis	ENSG00000109667	T	1.12889e-12	7.65309	0.000335986	T	+	4	10104173	SLC2A9	1
4:10104191:A:G	GTEx/v6	Esophagus_Muscularis	ENSG00000109667	A	1.12889e-12	7.65309	0.000335986	A	+	4	10104191	SLC2A9	1
4:10389522:C:G	EyeGEx	EyeGEx	ENSG00000109667	C	1.12893e-12	0.553052	5.81743e-10	C	+	4	10389522	SLC2A9	1
4:10181317:C:G	GTEx/v8	Muscle_Skeletal	ENSG00000109667	C	1.13034e-12	-0.292594	1.76324e-15	G	+	4	10181317	SLC2A9	1
4:88973444:A:AG	GTEx/v7	Testis	ENSG00000118785	A	1.13041e-12	0.605887	8.39297e-20	AG	-	4	88973444	SPP1	1
4:10104540:C:CAGTA	GTEx/v6	Esophagus_Muscularis	ENSG00000109667	C	1.1305e-12	7.65284	0.000335986	C	+	4	10104540	SLC2A9	1
4:10174217:C:G	GTEx/v7	Artery_Tibial	ENSG00000178163	C	1.13586e-12	-0.299017	5.31092e-09	G	+	4	10174217	ZNF518B	1
6:25715534:A:G	GTEx/v8	Adrenal_Gland	ENSG00000124568	G	1.13754e-12	0.633989	1.39857e-18	G	+	6	25715534	SLC17A1	1
4:10136093:A:G	GTEx/v6	Artery_Tibial	ENSG00000109667	G	1.13888e-12	7.50774	0.000263002	G	+	4	10136093	SLC2A9	1
2:27665361:C:G	GTEx/v8	Artery_Tibial	ENSG00000115216	G	1.14089e-12	-0.150987	7.8923e-11	C	+	2	27665361	NRBP1	1
4:10403451:C:G	EyeGEx	EyeGEx	ENSG00000109667	C	1.14405e-12	0.55315	5.89535e-10	C	+	4	10403451	SLC2A9	1
4:10252871:C:T	GTEx/v8	Whole_Blood	ENSG00000109667	C	1.14543e-12	0.204219	1.49086e-16	C	+	4	10252871	SLC2A9	1
4:10244841:A:G	GTEx/v8	Muscle_Skeletal	ENSG00000109667	A	1.14674e-12	-0.289133	1.76324e-15	G	+	4	10244841	SLC2A9	1
4:10203525:C:T	EyeGEx	EyeGEx	ENSG00000109667	T	1.14849e-12	0.545275	5.91823e-10	T	+	4	10203525	SLC2A9	1
4:10404109:A:C	EyeGEx	EyeGEx	ENSG00000109667	C	1.14861e-12	0.553136	5.91885e-10	C	+	4	10404109	SLC2A9	1
4:10404025:C:T	EyeGEx	EyeGEx	ENSG00000109667	T	1.14878e-12	0.553131	5.91972e-10	T	+	4	10404025	SLC2A9	1
2:27652153:G:T	GTEx/v8	Lung	ENSG00000115216	T	1.15007e-12	-0.195088	3.83418e-09	G	+	2	27652153	NRBP1	1
2:27652153:G:T	GTEx/v8	Heart_Atrial_Appendage	ENSG00000115234	T	1.15068e-12	-0.212689	2.00912e-09	G	+	2	27652153	SNX17	1
6:26061769:C:G	GTEx/v8	Colon_Transverse	ENSG00000112343	C	1.15144e-12	-0.306189	3.84388e-09	C	-	6	26061769	TRIM38	1
6:26072664:G:GA	GTEx/v8	Colon_Transverse	ENSG00000112343	GA	1.15144e-12	-0.306189	3.84388e-09	GA	-	6	26072664	TRIM38	1
6:26076642:C:T	GTEx/v8	Colon_Transverse	ENSG00000112343	C	1.15144e-12	-0.306189	3.84388e-09	C	-	6	26076642	TRIM38	1
4:10375709:A:G	EyeGEx	EyeGEx	ENSG00000109667	A	1.15268e-12	0.556358	5.93982e-10	A	+	4	10375709	SLC2A9	1
4:10300382:A:G	GTEx/v8	Colon_Sigmoid	ENSG00000109667	G	1.15593e-12	-0.390461	7.87558e-21	A	+	4	10300382	SLC2A9	1
4:10300819:G:T	GTEx/v8	Colon_Sigmoid	ENSG00000109667	T	1.15593e-12	-0.390461	7.87558e-21	G	+	4	10300819	SLC2A9	1
11:64358241:A:T	GTEx/v7	Adipose_Subcutaneous	ENSG00000110076	T	1.15963e-12	-0.258203	1.01397e-17	A	+	11	64358241	NRXN2	1
11:64358311:C:T	GTEx/v7	Adipose_Subcutaneous	ENSG00000110076	T	1.15963e-12	-0.258203	1.01397e-17	C	+	11	64358311	NRXN2	1
11:64358809:A:G	GTEx/v7	Adipose_Subcutaneous	ENSG00000110076	A	1.15963e-12	-0.258203	1.01397e-17	G	+	11	64358809	NRXN2	1
7:73037956:A:G	GTEx/v8	Stomach	ENSG00000009950	G	1.16196e-12	0.614327	1.14437e-08	A	-	7	73037956	MLXIPL	1
7:72881807:C:T	GTEx/v7	Esophagus_Muscularis	ENSG00000009950	T	1.16201e-12	0.457083	1.07924e-11	C	-	7	72881807	MLXIPL	1
4:10205595:A:T	GTEx/v8	Artery_Tibial	ENSG00000178163	T	1.16219e-12	-0.20515	4.11011e-18	T	-	4	10205595	ZNF518B	1
6:26097046:C:T	GTEx/v7	Thyroid	ENSG00000112343	C	1.1693e-12	-0.3064	6.39927e-30	C	-	6	26097046	TRIM38	1
4:10118377:C:G	GTEx/v8	Cells_Cultured_fibroblasts	ENSG00000071127	G	1.17009e-12	-0.119532	2.04922e-09	C	+	4	10118377	WDR1	1
4:10136093:A:G	GTEx/v7	Esophagus_Muscularis	ENSG00000109667	G	1.17099e-12	0.416843	2.86654e-19	G	+	4	10136093	SLC2A9	1
4:10332910:C:G	GTEx/v6	Esophagus_Muscularis	ENSG00000109667	C	1.17102e-12	7.64685	0.000335986	C	+	4	10332910	SLC2A9	1
4:10196615:A:T	GTEx/v7	Esophagus_Muscularis	ENSG00000109667	A	1.17181e-12	-0.35077	2.86654e-19	T	+	4	10196615	SLC2A9	1
4:10196761:A:T	GTEx/v7	Esophagus_Muscularis	ENSG00000109667	T	1.17181e-12	-0.35077	2.86654e-19	A	+	4	10196761	SLC2A9	1
4:10196894:A:T	GTEx/v7	Esophagus_Muscularis	ENSG00000109667	A	1.17181e-12	-0.35077	2.86654e-19	T	+	4	10196894	SLC2A9	1
4:10197225:C:T	GTEx/v7	Esophagus_Muscularis	ENSG00000109667	T	1.17181e-12	-0.35077	2.86654e-19	C	+	4	10197225	SLC2A9	1
4:10197663:G:T	GTEx/v7	Esophagus_Muscularis	ENSG00000109667	T	1.17181e-12	-0.35077	2.86654e-19	G	+	4	10197663	SLC2A9	1
4:10198468:C:T	GTEx/v7	Esophagus_Muscularis	ENSG00000109667	T	1.17181e-12	-0.35077	2.86654e-19	C	+	4	10198468	SLC2A9	1
4:10198628:C:T	GTEx/v7	Esophagus_Muscularis	ENSG00000109667	T	1.17181e-12	-0.35077	2.86654e-19	C	+	4	10198628	SLC2A9	1
6:25864882:C:G	GTEx/v7	Liver	ENSG00000186470	C	1.17249e-12	-1.02087	4.59026e-17	C	-	6	25864882	BTN3A2	1
4:9921182:A:AC	GTEx/v8	Artery_Tibial	ENSG00000109667	AC	1.17343e-12	-0.285116	1.45881e-35	A	+	4	9921182	SLC2A9	1
4:10208725:G:T	GTEx/v6	Artery_Tibial	ENSG00000178163	G	1.17448e-12	-7.50277	0.000263002	T	+	4	10208725	ZNF518B	1
2:27714511:A:C	GTEx/v8	Artery_Tibial	ENSG00000115216	C	1.17483e-12	-0.151174	7.8923e-11	A	+	2	27714511	NRBP1	1
2:27714517:A:T	GTEx/v8	Artery_Tibial	ENSG00000115216	T	1.17483e-12	-0.151174	7.8923e-11	A	+	2	27714517	NRBP1	1
2:27597805:C:CTT	GTEx/v7	Adrenal_Gland	ENSG00000157992	C	1.17818e-12	0.694692	2.26098e-10	CTT	-	2	27597805	KRTCAP3	1
6:25710548:C:T	GTEx/v8	Adrenal_Gland	ENSG00000124564	T	1.17881e-12	-0.630268	9.60669e-17	C	+	6	25710548	SLC17A3	1
6:25711243:A:G	GTEx/v8	Adrenal_Gland	ENSG00000124564	A	1.17881e-12	-0.630268	9.60669e-17	G	+	6	25711243	SLC17A3	1
6:25718466:A:G	GTEx/v8	Adrenal_Gland	ENSG00000124564	G	1.17881e-12	-0.630268	9.60669e-17	A	+	6	25718466	SLC17A3	1
6:25734073:A:G	GTEx/v8	Adrenal_Gland	ENSG00000124564	G	1.17881e-12	-0.630268	9.60669e-17	A	+	6	25734073	SLC17A3	1
6:25741027:C:G	GTEx/v8	Adrenal_Gland	ENSG00000124564	C	1.17881e-12	-0.630268	9.60669e-17	G	+	6	25741027	SLC17A3	1
6:25742699:A:G	GTEx/v8	Adrenal_Gland	ENSG00000124564	G	1.17881e-12	-0.630268	9.60669e-17	A	+	6	25742699	SLC17A3	1
6:25749720:T:TA	GTEx/v8	Adrenal_Gland	ENSG00000124564	TA	1.17881e-12	-0.630268	9.60669e-17	T	+	6	25749720	SLC17A3	1
6:25751721:A:G	GTEx/v8	Adrenal_Gland	ENSG00000124564	A	1.17881e-12	-0.630268	9.60669e-17	G	+	6	25751721	SLC17A3	1
6:25753603:C:T	GTEx/v8	Adrenal_Gland	ENSG00000124564	T	1.17881e-12	-0.630268	9.60669e-17	C	+	6	25753603	SLC17A3	1
6:25754271:C:T	GTEx/v8	Adrenal_Gland	ENSG00000124564	T	1.17881e-12	-0.630268	9.60669e-17	C	+	6	25754271	SLC17A3	1
6:25755508:C:T	GTEx/v8	Adrenal_Gland	ENSG00000124564	T	1.17881e-12	-0.630268	9.60669e-17	C	+	6	25755508	SLC17A3	1
6:25755583:A:G	GTEx/v8	Adrenal_Gland	ENSG00000124564	G	1.17881e-12	-0.630268	9.60669e-17	A	+	6	25755583	SLC17A3	1
6:26006236:G:GT	GTEx/v8	Muscle_Skeletal	ENSG00000187837	GT	1.18267e-12	0.261767	2.64691e-10	GT	+	6	26006236	HIST1H1C	1
4:10121674:A:ACT	GTEx/v8	Esophagus_Gastroesophageal_Junction	ENSG00000109667	A	1.18378e-12	0.314206	1.61133e-14	A	+	4	10121674	SLC2A9	1
4:88872374:G:GA	GTEx/v7	Testis	ENSG00000118762	G	1.18542e-12	0.330175	7.84493e-45	GA	-	4	88872374	PKD2	1
2:27584666:A:G	GTEx/v7	Adrenal_Gland	ENSG00000157992	G	1.18974e-12	0.641223	2.26098e-10	A	-	2	27584666	KRTCAP3	1
4:10377573:T:TTC	EyeGEx	EyeGEx	ENSG00000109667	T	1.18976e-12	0.554079	6.13089e-10	T	+	4	10377573	SLC2A9	1
4:10377274:C:T	EyeGEx	EyeGEx	ENSG00000109667	T	1.19071e-12	0.554068	6.13579e-10	T	+	4	10377274	SLC2A9	1
6:25828242:C:G	GTEx/v7	Adrenal_Gland	ENSG00000124568	C	1.19294e-12	0.783173	1.42201e-11	C	+	6	25828242	SLC17A1	1
6:25829659:A:T	GTEx/v7	Adrenal_Gland	ENSG00000124568	A	1.19294e-12	0.783173	1.42201e-11	A	+	6	25829659	SLC17A1	1
6:25830298:A:G	GTEx/v7	Adrenal_Gland	ENSG00000124568	G	1.19294e-12	0.783173	1.42201e-11	G	+	6	25830298	SLC17A1	1
2:27592423:C:T	GTEx/v6	Skin_Sun_Exposed_Lower_leg	ENSG00000115216	T	1.1932e-12	-7.47335	0.00028813	C	+	2	27592423	NRBP1	1
4:10112529:G:T	GTEx/v6	Esophagus_Muscularis	ENSG00000109667	G	1.19536e-12	7.64335	0.000335986	G	+	4	10112529	SLC2A9	1
6:25903235:C:T	GTEx/v8	Esophagus_Gastroesophageal_Junction	ENSG00000112343	C	1.19608e-12	-0.272552	9.22673e-13	C	-	6	25903235	TRIM38	1
6:25919480:C:T	GTEx/v8	Esophagus_Gastroesophageal_Junction	ENSG00000112343	C	1.19608e-12	-0.272552	9.22673e-13	C	-	6	25919480	TRIM38	1
4:10378261:C:T	EyeGEx	EyeGEx	ENSG00000109667	C	1.19761e-12	0.553998	6.17134e-10	C	+	4	10378261	SLC2A9	1
4:10376141:C:T	EyeGEx	EyeGEx	ENSG00000109667	C	1.2024e-12	0.553941	6.19603e-10	C	+	4	10376141	SLC2A9	1
2:27649526:A:ACT	GTEx/v7	Muscle_Skeletal	ENSG00000157992	A	1.20527e-12	0.360096	8.11176e-10	ACT	-	2	27649526	KRTCAP3	1
4:88914208:C:CAACTCAGAAA	EyeGEx	EyeGEx	ENSG00000118762	C	1.21016e-12	0.547066	6.27016e-10	CAACTCAGAAA	-	4	88914208	PKD2	1
4:10319663:C:T	GTEx/v6	Artery_Tibial	ENSG00000109667	T	1.21063e-12	-7.49788	0.000263002	C	+	4	10319663	SLC2A9	1
4:10380395:C:T	EyeGEx	EyeGEx	ENSG00000109667	C	1.21283e-12	0.553447	6.24977e-10	C	+	4	10380395	SLC2A9	1
4:10316851:A:G	EyeGEx	EyeGEx	ENSG00000109667	A	1.21288e-12	-0.66653	6.25003e-10	G	+	4	10316851	SLC2A9	1
4:10122237:C:G	GTEx/v8	Artery_Aorta	ENSG00000109667	G	1.21308e-12	0.353621	1.40704e-10	G	+	4	10122237	SLC2A9	1
6:25884148:C:T	DICE	T_CD4_TH17	ENSG00000124568	T	1.21771e-12	1.01297	0.049	T	+	6	25884148	SLC17A1	1
6:25885667:A:AC	DICE	T_CD4_TH17	ENSG00000124568	AC	1.21771e-12	1.01297	0.049	AC	+	6	25885667	SLC17A1	1
6:25886497:A:C	DICE	T_CD4_TH17	ENSG00000124568	A	1.21771e-12	1.01297	0.049	A	+	6	25886497	SLC17A1	1
6:25888094:C:G	DICE	T_CD4_TH17	ENSG00000124568	G	1.21771e-12	1.01297	0.049	G	+	6	25888094	SLC17A1	1
4:88914026:C:CACTA	EyeGEx	EyeGEx	ENSG00000118762	C	1.22113e-12	0.546932	6.327e-10	CACTA	-	4	88914026	PKD2	1
6:26024436:G:T	GTEx/v8	Colon_Transverse	ENSG00000112343	T	1.2212e-12	-0.300428	3.84388e-09	T	-	6	26024436	TRIM38	1
2:27614449:A:G	GTEx/v6	Skin_Sun_Exposed_Lower_leg	ENSG00000115216	A	1.22345e-12	-7.46935	0.00028813	G	+	2	27614449	NRBP1	1
4:88880220:C:T	EyeGEx	EyeGEx	ENSG00000118762	C	1.224e-12	0.608121	6.34187e-10	T	-	4	88880220	PKD2	1
2:27556721:A:G	GTEx/v6	Skin_Not_Sun_Exposed_Suprapubic	ENSG00000115216	A	1.22479e-12	-7.71875	0.000506735	G	+	2	27556721	NRBP1	1
4:10406994:A:T	GTEx/v6	Artery_Tibial	ENSG00000109667	A	1.22484e-12	-7.496	0.000263002	T	+	4	10406994	SLC2A9	1
4:10155729:C:G	GTEx/v8	Whole_Blood	ENSG00000109667	C	1.22503e-12	0.210005	1.49086e-16	C	+	4	10155729	SLC2A9	1
4:10347201:A:AT	GTEx/v6	Artery_Tibial	ENSG00000109667	A	1.23046e-12	-7.49526	0.000263002	AT	+	4	10347201	SLC2A9	1
4:10264888:A:G	GTEx/v8	Artery_Tibial	ENSG00000178163	A	1.23126e-12	0.249877	4.11011e-18	A	+	4	10264888	ZNF518B	1
6:25909045:C:G	DICE	T_CD4_TH1_17	ENSG00000124564	G	1.23173e-12	1.16665	0.049	G	+	6	25909045	SLC17A3	1
6:25909497:A:G	DICE	T_CD4_TH1_17	ENSG00000124564	G	1.23173e-12	1.16665	0.049	G	+	6	25909497	SLC17A3	1
6:25925595:G:T	DICE	T_CD4_TH1_17	ENSG00000124564	G	1.23173e-12	1.16665	0.049	G	+	6	25925595	SLC17A3	1
6:25931577:A:G	DICE	T_CD4_TH1_17	ENSG00000124564	G	1.23173e-12	1.16665	0.049	G	+	6	25931577	SLC17A3	1
7:72883106:C:T	GTEx/v8	Cells_Cultured_fibroblasts	ENSG00000009950	C	1.23194e-12	0.391906	3.94239e-12	T	-	7	72883106	MLXIPL	1
4:10088893:C:T	GTEx/v8	Esophagus_Gastroesophageal_Junction	ENSG00000109667	C	1.23218e-12	0.308668	1.61133e-14	C	+	4	10088893	SLC2A9	1
6:25762646:C:T	GTEx/v8	Testis	ENSG00000124564	T	1.23283e-12	-0.540811	2.31013e-17	C	+	6	25762646	SLC17A3	1
6:25768992:A:G	GTEx/v8	Testis	ENSG00000124564	G	1.23283e-12	-0.540811	2.31013e-17	A	+	6	25768992	SLC17A3	1
6:25770866:A:G	GTEx/v8	Testis	ENSG00000124564	A	1.23283e-12	-0.540811	2.31013e-17	G	+	6	25770866	SLC17A3	1
6:25776949:A:G	GTEx/v8	Testis	ENSG00000124564	A	1.23283e-12	-0.540811	2.31013e-17	G	+	6	25776949	SLC17A3	1
4:10208128:C:T	GTEx/v6	Artery_Tibial	ENSG00000178163	T	1.23439e-12	-7.49474	0.000263002	C	+	4	10208128	ZNF518B	1
4:10190058:A:G	GTEx/v8	Muscle_Skeletal	ENSG00000109667	G	1.23508e-12	-0.293838	1.76324e-15	A	+	4	10190058	SLC2A9	1
11:64364291:C:T	GTEx/v6	Artery_Tibial	ENSG00000110076	T	1.23768e-12	7.49431	0.000263002	T	+	11	64364291	NRXN2	1
4:10380395:C:T	GTEx/v6	Esophagus_Muscularis	ENSG00000109667	C	1.23884e-12	7.63726	0.000335986	C	+	4	10380395	SLC2A9	1
2:27619049:C:G	GTEx/v8	Adipose_Visceral_Omentum	ENSG00000115216	G	1.24196e-12	-0.212519	3.53883e-09	C	+	2	27619049	NRBP1	1
11:64352540:A:T	GTEx/v7	Adipose_Subcutaneous	ENSG00000110076	A	1.2425e-12	-0.259006	1.01397e-17	T	+	11	64352540	NRXN2	1
4:10156544:C:T	GTEx/v8	Muscle_Skeletal	ENSG00000109667	T	1.24442e-12	0.335289	1.76324e-15	T	+	4	10156544	SLC2A9	1
6:25889484:A:G	DICE	T_CD4_TH1	ENSG00000124568	G	1.25209e-12	1.05185	0.049	G	+	6	25889484	SLC17A1	1
6:25889553:A:T	DICE	T_CD4_TH1	ENSG00000124568	A	1.25209e-12	1.05185	0.049	A	+	6	25889553	SLC17A1	1
6:26124243:A:G	GTEx/v8	Whole_Blood	ENSG00000112343	A	1.25324e-12	0.170941	2.71219e-11	G	-	6	26124243	TRIM38	1
4:10347931:A:T	GTEx/v8	Muscle_Skeletal	ENSG00000109667	A	1.25613e-12	0.333479	1.76324e-15	A	+	4	10347931	SLC2A9	1
4:10347051:G:T	GTEx/v6	Artery_Tibial	ENSG00000178163	G	1.25631e-12	-7.4919	0.000263002	T	+	4	10347051	ZNF518B	1
4:10347284:C:G	GTEx/v6	Artery_Tibial	ENSG00000178163	C	1.25631e-12	-7.4919	0.000263002	G	+	4	10347284	ZNF518B	1
4:10051655:C:T	GTEx/v8	Testis	ENSG00000071127	T	1.25761e-12	-0.243352	1.64186e-13	T	-	4	10051655	WDR1	1
4:10348330:C:CT	GTEx/v6	Artery_Tibial	ENSG00000178163	CT	1.26059e-12	-7.49135	0.000263002	C	+	4	10348330	ZNF518B	1
2:27556721:A:G	GTEx/v6	Skin_Sun_Exposed_Lower_leg	ENSG00000115216	A	1.26275e-12	-7.46429	0.00028813	G	+	2	27556721	NRBP1	1
11:64487019:G:T	GTEx/v8	Nerve_Tibial	ENSG00000110076	T	1.26379e-12	-0.233609	2.66449e-11	G	+	11	64487019	NRXN2	1
4:10051672:A:C	GTEx/v8	Testis	ENSG00000071127	C	1.26457e-12	-0.243208	1.64186e-13	C	-	4	10051672	WDR1	1
2:27689700:A:G	GTEx/v6	Skin_Sun_Exposed_Lower_leg	ENSG00000115216	G	1.26617e-12	-7.46386	0.00028813	A	+	2	27689700	NRBP1	1
4:10078756:C:T	GTEx/v6	Esophagus_Muscularis	ENSG00000109667	T	1.26638e-12	7.63352	0.000335986	T	+	4	10078756	SLC2A9	1
2:27550967:A:G	GTEx/v8	Esophagus_Muscularis	ENSG00000115241	G	1.26813e-12	-0.109155	9.78623e-11	A	+	2	27550967	PPM1G	1
4:10296114:C:T	GTEx/v7	Esophagus_Muscularis	ENSG00000109667	T	1.27071e-12	-0.351093	2.86654e-19	C	+	4	10296114	SLC2A9	1
2:27728777:C:G	GTEx/v8	Muscle_Skeletal	ENSG00000157992	G	1.27257e-12	0.285783	3.55294e-11	C	-	2	27728777	KRTCAP3	1
2:27729480:A:G	GTEx/v8	Muscle_Skeletal	ENSG00000157992	A	1.27257e-12	0.285783	3.55294e-11	G	-	2	27729480	KRTCAP3	1
2:27592423:C:T	GTEx/v7	Muscle_Skeletal	ENSG00000157992	T	1.27703e-12	0.359747	8.11176e-10	C	-	2	27592423	KRTCAP3	1
4:10250026:C:T	EyeGEx	EyeGEx	ENSG00000109667	C	1.27709e-12	0.54995	6.58091e-10	C	+	4	10250026	SLC2A9	1
6:25933538:A:T	GTEx/v8	Pancreas	ENSG00000112343	T	1.27941e-12	-0.35564	2.13006e-09	T	-	6	25933538	TRIM38	1
4:10246847:A:G	GTEx/v7	Artery_Tibial	ENSG00000178163	A	1.2795e-12	-0.276186	5.31092e-09	G	+	4	10246847	ZNF518B	1
4:10247893:A:G	GTEx/v7	Artery_Tibial	ENSG00000178163	A	1.2795e-12	-0.276186	5.31092e-09	G	+	4	10247893	ZNF518B	1
6:25990367:A:G	GTEx/v8	Colon_Transverse	ENSG00000112343	A	1.28077e-12	-0.309099	3.84388e-09	A	-	6	25990367	TRIM38	1
4:10203963:C:G	EyeGEx	EyeGEx	ENSG00000109667	C	1.28229e-12	0.544264	6.60771e-10	C	+	4	10203963	SLC2A9	1
6:25933538:A:T	GTEx/v8	Muscle_Skeletal	ENSG00000187837	T	1.28278e-12	0.275563	2.64691e-10	T	+	6	25933538	HIST1H1C	1
6:25885814:C:T	GTEx/v8	Heart_Atrial_Appendage	ENSG00000186470	T	1.28319e-12	-0.550239	1.98891e-69	T	-	6	25885814	BTN3A2	1
4:88913148:C:T	EyeGEx	EyeGEx	ENSG00000118762	C	1.28408e-12	0.546168	6.65316e-10	T	-	4	88913148	PKD2	1
4:10324312:G:T	GTEx/v7	Esophagus_Muscularis	ENSG00000109667	T	1.28492e-12	0.385907	2.86654e-19	T	+	4	10324312	SLC2A9	1
4:10370585:A:C	GTEx/v6	Artery_Tibial	ENSG00000109667	C	1.28697e-12	-7.488	0.000263002	A	+	4	10370585	SLC2A9	1
4:9961019:C:CA	EyeGEx	EyeGEx	ENSG00000109667	CA	1.29064e-12	-0.677589	6.65073e-10	C	+	4	9961019	SLC2A9	1
4:10389522:C:G	GTEx/v6	Esophagus_Muscularis	ENSG00000109667	C	1.29187e-12	7.63012	0.000335986	C	+	4	10389522	SLC2A9	1
4:10380395:C:T	GTEx/v8	Whole_Blood	ENSG00000109667	C	1.2931e-12	0.206122	1.49086e-16	C	+	4	10380395	SLC2A9	1
2:27853245:C:G	GTEx/v8	Muscle_Skeletal	ENSG00000115234	G	1.29747e-12	0.227177	2.15166e-75	G	+	2	27853245	SNX17	1
7:73017657:C:T	GTEx/v7	Lung	ENSG00000009950	T	1.29835e-12	0.351142	9.5576e-09	C	-	7	73017657	MLXIPL	1
4:10350449:C:G	GTEx/v6	Artery_Tibial	ENSG00000109667	C	1.29848e-12	-7.48656	0.000263002	G	+	4	10350449	SLC2A9	1
4:10351706:A:G	GTEx/v6	Artery_Tibial	ENSG00000109667	G	1.29848e-12	-7.48656	0.000263002	A	+	4	10351706	SLC2A9	1
4:10352506:A:G	GTEx/v6	Artery_Tibial	ENSG00000109667	G	1.29848e-12	-7.48656	0.000263002	A	+	4	10352506	SLC2A9	1
4:10353381:C:T	GTEx/v6	Artery_Tibial	ENSG00000109667	C	1.29848e-12	-7.48656	0.000263002	T	+	4	10353381	SLC2A9	1
4:10179309:C:T	GTEx/v8	Muscle_Skeletal	ENSG00000109667	C	1.29902e-12	-0.293258	1.76324e-15	T	+	4	10179309	SLC2A9	1
4:10180622:C:T	GTEx/v8	Muscle_Skeletal	ENSG00000109667	C	1.29902e-12	-0.293258	1.76324e-15	T	+	4	10180622	SLC2A9	1
4:10181374:A:G	GTEx/v8	Muscle_Skeletal	ENSG00000109667	G	1.29902e-12	-0.293258	1.76324e-15	A	+	4	10181374	SLC2A9	1
4:10183314:G:GGAGA	GTEx/v8	Muscle_Skeletal	ENSG00000109667	G	1.29902e-12	-0.293258	1.76324e-15	GGAGA	+	4	10183314	SLC2A9	1
4:10185799:A:G	GTEx/v8	Muscle_Skeletal	ENSG00000109667	A	1.29902e-12	-0.293258	1.76324e-15	G	+	4	10185799	SLC2A9	1
4:10186251:C:T	GTEx/v8	Muscle_Skeletal	ENSG00000109667	C	1.29902e-12	-0.293258	1.76324e-15	T	+	4	10186251	SLC2A9	1
4:10186604:C:T	GTEx/v8	Muscle_Skeletal	ENSG00000109667	C	1.29902e-12	-0.293258	1.76324e-15	T	+	4	10186604	SLC2A9	1
6:25826347:A:T	GTEx/v7	Adrenal_Gland	ENSG00000124568	T	1.29965e-12	0.790368	1.42201e-11	T	+	6	25826347	SLC17A1	1
7:73013901:C:T	GTEx/v8	Adipose_Visceral_Omentum	ENSG00000009950	T	1.29972e-12	0.237324	3.15084e-10	C	-	7	73013901	MLXIPL	1
7:73026378:C:T	GTEx/v8	Heart_Atrial_Appendage	ENSG00000009950	T	1.30014e-12	0.444754	2.03532e-10	C	-	7	73026378	MLXIPL	1
2:27725572:A:C	GTEx/v8	Heart_Atrial_Appendage	ENSG00000115234	A	1.30143e-12	-0.209043	2.00912e-09	C	+	2	27725572	SNX17	1
4:10363610:A:G	GTEx/v7	Esophagus_Muscularis	ENSG00000109667	G	1.3044e-12	0.3796	2.86654e-19	G	+	4	10363610	SLC2A9	1
4:88922734:A:G	EyeGEx	EyeGEx	ENSG00000118762	A	1.3071e-12	0.546274	6.77243e-10	G	-	4	88922734	PKD2	1
4:10316531:C:T	GTEx/v6	Esophagus_Muscularis	ENSG00000109667	C	1.30819e-12	7.62798	0.000335986	C	+	4	10316531	SLC2A9	1
4:10346245:C:T	GTEx/v6	Esophagus_Muscularis	ENSG00000109667	C	1.30918e-12	7.62785	0.000335986	C	+	4	10346245	SLC2A9	1
2:27648726:C:T	GTEx/v8	Esophagus_Muscularis	ENSG00000115216	C	1.3103e-12	-0.152288	1.45257e-09	T	+	2	27648726	NRBP1	1
2:27649375:A:G	GTEx/v7	Muscle_Skeletal	ENSG00000157992	G	1.31095e-12	0.360715	8.11176e-10	A	-	2	27649375	KRTCAP3	1
4:10338694:C:T	GTEx/v6	Esophagus_Muscularis	ENSG00000109667	T	1.3119e-12	7.6275	0.000335986	T	+	4	10338694	SLC2A9	1
6:25933538:A:T	GTEx/v8	Colon_Transverse	ENSG00000112343	T	1.31212e-12	-0.30838	3.84388e-09	T	-	6	25933538	TRIM38	1
4:10134448:C:G	GTEx/v6	Esophagus_Muscularis	ENSG00000109667	C	1.3151e-12	7.62708	0.000335986	C	+	4	10134448	SLC2A9	1
7:73037366:A:G	GTEx/v7	Lung	ENSG00000009950	A	1.31778e-12	0.35099	9.5576e-09	G	-	7	73037366	MLXIPL	1
7:73039406:C:G	GTEx/v7	Lung	ENSG00000009950	G	1.31778e-12	0.35099	9.5576e-09	C	-	7	73039406	MLXIPL	1
6:25996673:A:G	GTEx/v7	Testis	ENSG00000124564	A	1.3185e-12	0.685644	4.15729e-12	A	+	6	25996673	SLC17A3	1
4:10012846:C:T	GTEx/v8	Liver	ENSG00000109667	T	1.3186e-12	0.48974	1.71947e-08	T	+	4	10012846	SLC2A9	1
4:10012878:C:T	GTEx/v8	Liver	ENSG00000109667	T	1.3186e-12	0.48974	1.71947e-08	T	+	4	10012878	SLC2A9	1
4:10014476:A:G	GTEx/v8	Liver	ENSG00000109667	A	1.3186e-12	0.48974	1.71947e-08	A	+	4	10014476	SLC2A9	1
4:10018080:A:G	GTEx/v8	Liver	ENSG00000109667	A	1.3186e-12	0.48974	1.71947e-08	A	+	4	10018080	SLC2A9	1
4:10019135:C:G	GTEx/v8	Liver	ENSG00000109667	C	1.3186e-12	0.48974	1.71947e-08	C	+	4	10019135	SLC2A9	1
4:10019678:C:G	GTEx/v8	Liver	ENSG00000109667	G	1.3186e-12	0.48974	1.71947e-08	G	+	4	10019678	SLC2A9	1
4:10027160:G:T	GTEx/v8	Liver	ENSG00000109667	T	1.3186e-12	0.48974	1.71947e-08	T	+	4	10027160	SLC2A9	1
4:10027354:C:G	GTEx/v8	Liver	ENSG00000109667	G	1.3186e-12	0.48974	1.71947e-08	G	+	4	10027354	SLC2A9	1
4:10027643:A:G	GTEx/v8	Liver	ENSG00000109667	G	1.3186e-12	0.48974	1.71947e-08	G	+	4	10027643	SLC2A9	1
4:10027744:A:G	GTEx/v8	Liver	ENSG00000109667	A	1.3186e-12	0.48974	1.71947e-08	A	+	4	10027744	SLC2A9	1
4:10028077:A:G	GTEx/v8	Liver	ENSG00000109667	A	1.3186e-12	0.48974	1.71947e-08	A	+	4	10028077	SLC2A9	1
4:10028287:A:G	GTEx/v8	Liver	ENSG00000109667	A	1.3186e-12	0.48974	1.71947e-08	A	+	4	10028287	SLC2A9	1
4:10028438:C:T	GTEx/v8	Liver	ENSG00000109667	T	1.3186e-12	0.48974	1.71947e-08	T	+	4	10028438	SLC2A9	1
2:27673798:C:T	GTEx/v7	Adipose_Subcutaneous	ENSG00000115216	C	1.32045e-12	-0.260668	1.34646e-12	T	+	2	27673798	NRBP1	1
6:25847730:C:T	GTEx/v7	Adrenal_Gland	ENSG00000124568	T	1.32099e-12	0.781559	1.42201e-11	T	+	6	25847730	SLC17A1	1
4:10164027:C:T	GTEx/v8	Artery_Tibial	ENSG00000109667	T	1.32363e-12	-0.305157	1.45881e-35	C	+	4	10164027	SLC2A9	1
2:27714511:A:C	GTEx/v8	Colon_Transverse	ENSG00000115216	C	1.326e-12	-0.173758	6.28488e-12	A	+	2	27714511	NRBP1	1
2:27714517:A:T	GTEx/v8	Colon_Transverse	ENSG00000115216	T	1.326e-12	-0.173758	6.28488e-12	A	+	2	27714517	NRBP1	1
2:27721971:C:T	GTEx/v8	Colon_Transverse	ENSG00000115216	C	1.326e-12	-0.173758	6.28488e-12	T	+	2	27721971	NRBP1	1
4:10406994:A:T	GTEx/v8	Artery_Tibial	ENSG00000178163	A	1.32652e-12	-0.212318	4.11011e-18	T	+	4	10406994	ZNF518B	1
4:10182556:C:T	GTEx/v8	Muscle_Skeletal	ENSG00000109667	C	1.32984e-12	-0.291936	1.76324e-15	T	+	4	10182556	SLC2A9	1
4:10184235:A:AATAC	GTEx/v8	Muscle_Skeletal	ENSG00000109667	A	1.32984e-12	-0.291936	1.76324e-15	AATAC	+	4	10184235	SLC2A9	1
4:10085949:A:G	GTEx/v6	Esophagus_Muscularis	ENSG00000109667	A	1.331e-12	7.62504	0.000335986	A	+	4	10085949	SLC2A9	1
4:10087995:A:C	GTEx/v6	Esophagus_Muscularis	ENSG00000109667	A	1.331e-12	7.62504	0.000335986	A	+	4	10087995	SLC2A9	1
2:27718812:C:CAATGTTG	GTEx/v7	Muscle_Skeletal	ENSG00000157992	CAATGTTG	1.33373e-12	0.353447	8.11176e-10	C	-	2	27718812	KRTCAP3	1
2:27626017:A:T	GTEx/v6	Skin_Sun_Exposed_Lower_leg	ENSG00000115216	T	1.33652e-12	-7.45521	0.00028813	A	+	2	27626017	NRBP1	1
4:10187580:A:G	GTEx/v7	Esophagus_Muscularis	ENSG00000109667	A	1.33655e-12	-0.347199	2.86654e-19	G	+	4	10187580	SLC2A9	1
4:10188326:A:G	GTEx/v7	Esophagus_Muscularis	ENSG00000109667	A	1.33655e-12	-0.347199	2.86654e-19	G	+	4	10188326	SLC2A9	1
4:10188381:A:C	GTEx/v7	Esophagus_Muscularis	ENSG00000109667	A	1.33655e-12	-0.347199	2.86654e-19	C	+	4	10188381	SLC2A9	1
4:10189146:A:T	GTEx/v7	Esophagus_Muscularis	ENSG00000109667	A	1.33655e-12	-0.347199	2.86654e-19	T	+	4	10189146	SLC2A9	1
4:10403014:G:T	GTEx/v8	Muscle_Skeletal	ENSG00000109667	G	1.34104e-12	0.334179	1.76324e-15	G	+	4	10403014	SLC2A9	1
4:10403451:C:G	GTEx/v8	Muscle_Skeletal	ENSG00000109667	C	1.34104e-12	0.334179	1.76324e-15	C	+	4	10403451	SLC2A9	1
4:10404109:A:C	GTEx/v8	Muscle_Skeletal	ENSG00000109667	C	1.34104e-12	0.334179	1.76324e-15	C	+	4	10404109	SLC2A9	1
4:10169744:A:G	GTEx/v7	Esophagus_Muscularis	ENSG00000109667	G	1.34154e-12	-0.35996	2.86654e-19	A	+	4	10169744	SLC2A9	1
11:64418900:A:G	GTEx/v7	Adipose_Subcutaneous	ENSG00000110076	A	1.34779e-12	-0.253641	1.01397e-17	G	+	11	64418900	NRXN2	1
11:64449307:C:T	GTEx/v7	Adipose_Subcutaneous	ENSG00000110076	T	1.34779e-12	-0.253641	1.01397e-17	C	+	11	64449307	NRXN2	1
6:25904067:C:T	GTEx/v8	Esophagus_Muscularis	ENSG00000112343	C	1.35058e-12	-0.262607	3.27659e-14	C	-	6	25904067	TRIM38	1
7:73020337:C:G	GTEx/v8	Esophagus_Gastroesophageal_Junction	ENSG00000009950	G	1.35511e-12	0.411627	3.42771e-09	C	-	7	73020337	MLXIPL	1
7:73025975:A:G	GTEx/v8	Esophagus_Gastroesophageal_Junction	ENSG00000009950	G	1.35511e-12	0.411627	3.42771e-09	A	-	7	73025975	MLXIPL	1
7:73029437:C:T	GTEx/v8	Esophagus_Gastroesophageal_Junction	ENSG00000009950	T	1.35511e-12	0.411627	3.42771e-09	C	-	7	73029437	MLXIPL	1
4:10159020:C:T	GTEx/v6	Artery_Tibial	ENSG00000178163	T	1.35551e-12	-7.47961	0.000263002	C	+	4	10159020	ZNF518B	1
6:25909045:C:G	GTEx/v7	Testis	ENSG00000124564	G	1.35582e-12	0.778364	4.15729e-12	G	+	6	25909045	SLC17A3	1
4:10190420:A:G	EyeGEx	EyeGEx	ENSG00000109667	A	1.36032e-12	0.551014	7.0098e-10	A	+	4	10190420	SLC2A9	1
2:27714526:C:T	GTEx/v7	Adrenal_Gland	ENSG00000157992	C	1.36177e-12	0.659361	2.26098e-10	T	-	2	27714526	KRTCAP3	1
4:10170174:A:C	GTEx/v7	Artery_Tibial	ENSG00000178163	C	1.37251e-12	-0.278701	5.31092e-09	A	+	4	10170174	ZNF518B	1
4:9984541:G:T	EyeGEx	EyeGEx	ENSG00000109667	G	1.37362e-12	-0.556948	7.07833e-10	T	+	4	9984541	SLC2A9	1
4:10119897:C:G	GTEx/v6	Esophagus_Muscularis	ENSG00000109667	C	1.37633e-12	7.61933	0.000335986	C	+	4	10119897	SLC2A9	1
11:64353029:A:G	GTEx/v6	Artery_Tibial	ENSG00000110076	G	1.37779e-12	7.47698	0.000263002	G	+	11	64353029	NRXN2	1
4:10207061:C:T	GTEx/v6	Artery_Tibial	ENSG00000178163	C	1.38001e-12	-7.47672	0.000263002	T	+	4	10207061	ZNF518B	1
2:27628635:A:G	GTEx/v8	Whole_Blood	ENSG00000157992	G	1.38023e-12	0.259035	1.50191e-10	A	-	2	27628635	KRTCAP3	1
4:10119911:A:G	GTEx/v6	Esophagus_Muscularis	ENSG00000109667	G	1.3808e-12	7.61877	0.000335986	G	+	4	10119911	SLC2A9	1
6:25881568:A:T	DICE	T_CD4_TH2	ENSG00000124564	T	1.38171e-12	0.988965	0.049	T	+	6	25881568	SLC17A3	1
4:10350948:C:T	GTEx/v7	Esophagus_Muscularis	ENSG00000109667	C	1.38267e-12	0.380968	2.86654e-19	C	+	4	10350948	SLC2A9	1
4:10351595:A:C	GTEx/v7	Esophagus_Muscularis	ENSG00000109667	A	1.38267e-12	0.380968	2.86654e-19	A	+	4	10351595	SLC2A9	1
6:25789390:A:T	GTEx/v8	Breast_Mammary_Tissue	ENSG00000186470	A	1.38343e-12	-0.454066	1.45786e-72	A	-	6	25789390	BTN3A2	1
6:25790356:A:T	GTEx/v8	Breast_Mammary_Tissue	ENSG00000186470	T	1.38343e-12	-0.454066	1.45786e-72	T	-	6	25790356	BTN3A2	1
6:25949464:C:T	GTEx/v6	Thyroid	ENSG00000112343	T	1.3862e-12	-7.48813	0.000224494	T	-	6	25949464	TRIM38	1
4:10258968:A:G	GTEx/v8	Muscle_Skeletal	ENSG00000109667	A	1.38898e-12	-0.288817	1.76324e-15	G	+	4	10258968	SLC2A9	1
7:73016862:C:T	GTEx/v7	Pancreas	ENSG00000009950	C	1.38945e-12	0.500483	2.46879e-14	T	-	7	73016862	MLXIPL	1
6:25941438:C:CATCT	GTEx/v8	Colon_Transverse	ENSG00000112343	CATCT	1.3903e-12	-0.311357	3.84388e-09	CATCT	-	6	25941438	TRIM38	1
6:25956172:A:G	GTEx/v8	Colon_Transverse	ENSG00000112343	G	1.3903e-12	-0.311357	3.84388e-09	G	-	6	25956172	TRIM38	1
4:10187263:C:G	GTEx/v7	Esophagus_Muscularis	ENSG00000109667	C	1.39214e-12	-0.350376	2.86654e-19	G	+	4	10187263	SLC2A9	1
4:10201873:G:T	GTEx/v7	Esophagus_Muscularis	ENSG00000109667	T	1.39227e-12	-0.347582	2.86654e-19	G	+	4	10201873	SLC2A9	1
4:10326197:C:T	GTEx/v6	Esophagus_Muscularis	ENSG00000109667	T	1.39579e-12	7.61693	0.000335986	T	+	4	10326197	SLC2A9	1
4:10337263:G:T	GTEx/v7	Esophagus_Muscularis	ENSG00000109667	G	1.40054e-12	0.374776	2.86654e-19	G	+	4	10337263	SLC2A9	1
11:64351721:C:T	GTEx/v7	Cells_Transformed_fibroblasts	ENSG00000110076	T	1.40641e-12	0.27149	1.65594e-10	T	+	11	64351721	NRXN2	1
6:25851533:A:G	GTEx/v7	Adrenal_Gland	ENSG00000124568	G	1.41221e-12	0.774682	1.42201e-11	G	+	6	25851533	SLC17A1	1
4:10253368:A:G	GTEx/v8	Muscle_Skeletal	ENSG00000109667	A	1.41229e-12	-0.290721	1.76324e-15	G	+	4	10253368	SLC2A9	1
11:65566719:G:T	GTEx/v8	Cells_Cultured_fibroblasts	ENSG00000213445	G	1.41389e-12	-0.192317	7.11553e-14	T	+	11	65566719	SIPA1	1
7:73016181:C:T	GTEx/v7	Adipose_Subcutaneous	ENSG00000009950	C	1.41478e-12	0.256732	6.21175e-09	T	-	7	73016181	MLXIPL	1
6:25898624:A:G	DICE	T_CD4_TH17	ENSG00000124564	A	1.41542e-12	1.19617	0.049	A	+	6	25898624	SLC17A3	1
4:10138510:C:CT	GTEx/v6	Esophagus_Muscularis	ENSG00000109667	C	1.41833e-12	7.6142	0.000335986	C	+	4	10138510	SLC2A9	1
2:27595756:C:G	GTEx/v8	Heart_Atrial_Appendage	ENSG00000115234	C	1.42187e-12	-0.211993	2.00912e-09	G	+	2	27595756	SNX17	1
2:27584666:A:G	GTEx/v8	Artery_Tibial	ENSG00000115216	G	1.42579e-12	-0.152331	7.8923e-11	A	+	2	27584666	NRBP1	1
6:25965942:A:G	GTEx/v8	Testis	ENSG00000124564	G	1.42616e-12	0.581791	2.31013e-17	G	+	6	25965942	SLC17A3	1
2:27648726:C:T	GTEx/v7	Adrenal_Gland	ENSG00000157992	C	1.42849e-12	0.660332	2.26098e-10	T	-	2	27648726	KRTCAP3	1
4:10072969:C:T	EyeGEx	EyeGEx	ENSG00000109667	C	1.43328e-12	-0.676216	7.38576e-10	T	+	4	10072969	SLC2A9	1
4:10253385:C:T	GTEx/v8	Muscle_Skeletal	ENSG00000109667	C	1.43599e-12	-0.289737	1.76324e-15	T	+	4	10253385	SLC2A9	1
4:10185050:C:CAG	GTEx/v8	Muscle_Skeletal	ENSG00000109667	C	1.43658e-12	-0.291771	1.76324e-15	CAG	+	4	10185050	SLC2A9	1
4:10381742:T:TAC	EyeGEx	EyeGEx	ENSG00000109667	T	1.44224e-12	0.55853	7.43194e-10	T	+	4	10381742	SLC2A9	1
6:26104448:A:G	GTEx/v8	Whole_Blood	ENSG00000112343	G	1.44453e-12	0.168862	2.71219e-11	A	-	6	26104448	TRIM38	1
6:26104670:A:C	GTEx/v8	Whole_Blood	ENSG00000112343	C	1.44453e-12	0.168862	2.71219e-11	A	-	6	26104670	TRIM38	1
6:26105357:C:T	GTEx/v8	Whole_Blood	ENSG00000112343	T	1.44453e-12	0.168862	2.71219e-11	C	-	6	26105357	TRIM38	1
6:26106325:C:T	GTEx/v8	Whole_Blood	ENSG00000112343	T	1.44453e-12	0.168862	2.71219e-11	C	-	6	26106325	TRIM38	1
6:26107790:G:T	GTEx/v8	Whole_Blood	ENSG00000112343	T	1.44453e-12	0.168862	2.71219e-11	G	-	6	26107790	TRIM38	1
6:25886577:C:T	GTEx/v7	Testis	ENSG00000186470	C	1.44515e-12	-0.830117	8.13115e-36	C	-	6	25886577	BTN3A2	1
6:25887217:A:C	GTEx/v7	Testis	ENSG00000186470	C	1.44515e-12	-0.830117	8.13115e-36	C	-	6	25887217	BTN3A2	1
4:10293550:C:T	GTEx/v8	Esophagus_Muscularis	ENSG00000109667	C	1.44584e-12	-0.274466	3.68626e-33	C	-	4	10293550	SLC2A9	1
7:72971231:C:T	GTEx/v6	Skin_Sun_Exposed_Lower_leg	ENSG00000009950	T	1.44621e-12	7.44258	0.00028813	C	-	7	72971231	MLXIPL	1
4:10150321:A:G	GTEx/v8	Esophagus_Muscularis	ENSG00000109667	A	1.44965e-12	0.282882	3.68626e-33	G	-	4	10150321	SLC2A9	1
4:10104540:C:CAGTA	DICE	T_CD4_naive	ENSG00000109667	C	1.45506e-12	1.35156	0.049	C	+	4	10104540	SLC2A9	1
4:10113905:A:G	DICE	T_CD4_naive	ENSG00000109667	A	1.45506e-12	1.35156	0.049	A	+	4	10113905	SLC2A9	1
4:10190454:A:G	GTEx/v6	Esophagus_Muscularis	ENSG00000109667	G	1.45507e-12	-7.60984	0.000335986	A	+	4	10190454	SLC2A9	1
6:25815080:G:T	GTEx/v8	Whole_Blood	ENSG00000112343	G	1.45514e-12	-0.166536	2.71219e-11	G	-	6	25815080	TRIM38	1
4:10185854:G:T	GTEx/v6	Esophagus_Muscularis	ENSG00000109667	G	1.45712e-12	-7.6096	0.000335986	T	+	4	10185854	SLC2A9	1
6:25965950:G:GAGACCATCCT	GTEx/v8	Colon_Transverse	ENSG00000112343	GAGACCATCCT	1.458e-12	-0.310079	3.84388e-09	GAGACCATCCT	-	6	25965950	TRIM38	1
2:27696737:C:T	GTEx/v8	Artery_Tibial	ENSG00000115216	T	1.46231e-12	-0.149521	7.8923e-11	C	+	2	27696737	NRBP1	1
4:10085949:A:G	EyeGEx	EyeGEx	ENSG00000109667	A	1.46261e-12	0.568823	7.5369e-10	A	+	4	10085949	SLC2A9	1
6:25710087:C:G	GTEx/v8	Adrenal_Gland	ENSG00000124568	G	1.46771e-12	-0.62017	1.39857e-18	C	+	6	25710087	SLC17A1	1
6:25723527:A:G	GTEx/v8	Adrenal_Gland	ENSG00000124568	A	1.46771e-12	-0.62017	1.39857e-18	G	+	6	25723527	SLC17A1	1
4:10319451:C:CG	GTEx/v6	Artery_Tibial	ENSG00000109667	C	1.47161e-12	-7.46632	0.000263002	CG	+	4	10319451	SLC2A9	1
7:73040814:G:T	GTEx/v7	Lung	ENSG00000009950	G	1.47316e-12	0.352354	9.5576e-09	T	-	7	73040814	MLXIPL	1
2:27568871:C:T	GTEx/v6	Skin_Not_Sun_Exposed_Suprapubic	ENSG00000115216	C	1.4734e-12	-7.68633	0.000506735	T	+	2	27568871	NRBP1	1
4:10248852:A:T	GTEx/v8	Artery_Tibial	ENSG00000178163	T	1.47541e-12	-0.206124	4.11011e-18	T	-	4	10248852	ZNF518B	1
2:27648726:C:T	GTEx/v8	Adipose_Visceral_Omentum	ENSG00000115216	C	1.47613e-12	-0.211891	3.53883e-09	T	+	2	27648726	NRBP1	1
2:27727314:C:T	GTEx/v8	Esophagus_Muscularis	ENSG00000115241	T	1.4825e-12	-0.109542	9.78623e-11	C	+	2	27727314	PPM1G	1
4:10403014:G:T	EyeGEx	EyeGEx	ENSG00000109667	G	1.48289e-12	0.552611	7.64141e-10	G	+	4	10403014	SLC2A9	1
4:10083829:C:G	EyeGEx	EyeGEx	ENSG00000109667	G	1.48316e-12	0.57048	7.6428e-10	G	+	4	10083829	SLC2A9	1
4:10200204:G:T	GTEx/v6	Artery_Tibial	ENSG00000178163	G	1.4835e-12	-7.46502	0.000263002	T	+	4	10200204	ZNF518B	1
4:10190535:C:T	GTEx/v6	Esophagus_Muscularis	ENSG00000109667	C	1.48412e-12	-7.60646	0.000335986	T	+	4	10190535	SLC2A9	1
4:10086670:C:T	DICE	T_CD4_TH1_17	ENSG00000109667	T	1.48414e-12	0.998065	0.049	T	+	4	10086670	SLC2A9	1
4:10086795:C:G	DICE	T_CD4_TH1_17	ENSG00000109667	C	1.48414e-12	0.998065	0.049	C	+	4	10086795	SLC2A9	1
4:10087685:C:T	DICE	T_CD4_TH1_17	ENSG00000109667	T	1.48414e-12	0.998065	0.049	T	+	4	10087685	SLC2A9	1
4:10087915:A:G	DICE	T_CD4_TH1_17	ENSG00000109667	A	1.48414e-12	0.998065	0.049	A	+	4	10087915	SLC2A9	1
4:10088260:A:G	DICE	T_CD4_TH1_17	ENSG00000109667	G	1.48414e-12	0.998065	0.049	G	+	4	10088260	SLC2A9	1
4:10089763:C:T	DICE	T_CD4_TH1_17	ENSG00000109667	T	1.48414e-12	0.998065	0.049	T	+	4	10089763	SLC2A9	1
4:10090763:C:G	DICE	T_CD4_TH1_17	ENSG00000109667	C	1.48414e-12	0.998065	0.049	C	+	4	10090763	SLC2A9	1
6:25790356:A:T	GTEx/v7	Lung	ENSG00000186470	T	1.48501e-12	-0.493826	3.1497e-82	T	-	6	25790356	BTN3A2	1
2:27734972:A:G	GTEx/v8	Adipose_Subcutaneous	ENSG00000115216	A	1.48556e-12	-0.185451	1.00894e-14	G	+	2	27734972	NRBP1	1
4:10389720:T:TCTC	EyeGEx	EyeGEx	ENSG00000109667	TCTC	1.4912e-12	0.546668	7.68423e-10	TCTC	+	4	10389720	SLC2A9	1
4:10188326:A:G	GTEx/v8	Muscle_Skeletal	ENSG00000109667	A	1.49165e-12	-0.29117	1.76324e-15	G	+	4	10188326	SLC2A9	1
2:27586155:A:C	GTEx/v8	Esophagus_Muscularis	ENSG00000115241	C	1.49659e-12	-0.11046	9.78623e-11	A	+	2	27586155	PPM1G	1
2:27656822:G:GA	GTEx/v7	Adrenal_Gland	ENSG00000157992	GA	1.49966e-12	0.653238	2.26098e-10	G	-	2	27656822	KRTCAP3	1
2:27685388:A:G	GTEx/v7	Adrenal_Gland	ENSG00000157992	A	1.49966e-12	0.653238	2.26098e-10	G	-	2	27685388	KRTCAP3	1
2:27649375:A:G	GTEx/v8	Esophagus_Muscularis	ENSG00000115241	G	1.50605e-12	-0.108697	9.78623e-11	A	+	2	27649375	PPM1G	1
6:26075035:C:G	GTEx/v8	Colon_Transverse	ENSG00000112343	G	1.5067e-12	-0.304403	3.84388e-09	G	-	6	26075035	TRIM38	1
7:73020337:C:G	GTEx/v8	Cells_Cultured_fibroblasts	ENSG00000009950	G	1.51482e-12	0.511364	3.94239e-12	C	-	7	73020337	MLXIPL	1
7:73025975:A:G	GTEx/v8	Cells_Cultured_fibroblasts	ENSG00000009950	G	1.51482e-12	0.511364	3.94239e-12	A	-	7	73025975	MLXIPL	1
4:10347201:A:AT	GTEx/v6	Artery_Tibial	ENSG00000178163	A	1.51798e-12	-7.4613	0.000263002	AT	+	4	10347201	ZNF518B	1
4:88880220:C:T	GTEx/v7	Testis	ENSG00000118762	C	1.51927e-12	0.335847	7.84493e-45	T	-	4	88880220	PKD2	1
7:73029437:C:T	GTEx/v8	Cells_Cultured_fibroblasts	ENSG00000009950	T	1.51955e-12	0.510305	3.94239e-12	C	-	7	73029437	MLXIPL	1
4:10210653:C:T	GTEx/v7	Artery_Tibial	ENSG00000178163	T	1.52086e-12	-0.277678	5.31092e-09	C	+	4	10210653	ZNF518B	1
2:27626945:A:T	GTEx/v8	Artery_Tibial	ENSG00000115216	T	1.52091e-12	-0.150463	7.8923e-11	A	+	2	27626945	NRBP1	1
2:27746832:A:C	GTEx/v7	Adrenal_Gland	ENSG00000157992	C	1.52146e-12	0.665347	2.26098e-10	A	-	2	27746832	KRTCAP3	1
4:10052136:A:G	GTEx/v8	Testis	ENSG00000071127	G	1.52192e-12	-0.243934	1.64186e-13	G	-	4	10052136	WDR1	1
4:10053155:C:G	GTEx/v8	Testis	ENSG00000071127	G	1.52192e-12	-0.243934	1.64186e-13	G	-	4	10053155	WDR1	1
2:27661020:C:T	GTEx/v8	Lung	ENSG00000115216	C	1.53375e-12	-0.193457	3.83418e-09	T	+	2	27661020	NRBP1	1
4:10136682:G:T	GTEx/v6	Esophagus_Muscularis	ENSG00000109667	T	1.54292e-12	7.59983	0.000335986	T	+	4	10136682	SLC2A9	1
1:145720712:A:T	GTEx/v6	Colon_Transverse	ENSG00000174827	T	1.54297e-12	-7.81319	0.000674021	A	+	1	145720712	PDZK1	1
2:27737900:A:T	GTEx/v7	Adrenal_Gland	ENSG00000157992	T	1.54688e-12	0.662093	2.26098e-10	A	-	2	27737900	KRTCAP3	1
4:9946095:A:G	EyeGEx	EyeGEx	ENSG00000109667	A	1.54861e-12	-0.544773	7.98007e-10	G	+	4	9946095	SLC2A9	1
4:10191049:C:G	GTEx/v6	Esophagus_Muscularis	ENSG00000109667	G	1.5505e-12	-7.59899	0.000335986	C	+	4	10191049	SLC2A9	1
4:10191766:A:G	GTEx/v6	Esophagus_Muscularis	ENSG00000109667	A	1.55098e-12	-7.59894	0.000335986	G	+	4	10191766	SLC2A9	1
4:10192108:C:T	GTEx/v6	Esophagus_Muscularis	ENSG00000109667	T	1.55098e-12	-7.59894	0.000335986	C	+	4	10192108	SLC2A9	1
4:10192744:C:T	GTEx/v6	Esophagus_Muscularis	ENSG00000109667	C	1.55098e-12	-7.59894	0.000335986	T	+	4	10192744	SLC2A9	1
4:10192820:C:G	GTEx/v6	Esophagus_Muscularis	ENSG00000109667	C	1.55098e-12	-7.59894	0.000335986	G	+	4	10192820	SLC2A9	1
4:10194504:A:G	GTEx/v6	Esophagus_Muscularis	ENSG00000109667	G	1.55098e-12	-7.59894	0.000335986	A	+	4	10194504	SLC2A9	1
4:10207061:C:T	GTEx/v6	Esophagus_Muscularis	ENSG00000109667	C	1.55098e-12	-7.59894	0.000335986	T	+	4	10207061	SLC2A9	1
4:10208128:C:T	GTEx/v6	Esophagus_Muscularis	ENSG00000109667	T	1.55098e-12	-7.59894	0.000335986	C	+	4	10208128	SLC2A9	1
4:10208725:G:T	GTEx/v6	Esophagus_Muscularis	ENSG00000109667	G	1.55098e-12	-7.59894	0.000335986	T	+	4	10208725	SLC2A9	1
4:10181387:A:T	EyeGEx	EyeGEx	ENSG00000109667	A	1.55206e-12	0.549613	7.99784e-10	A	+	4	10181387	SLC2A9	1
6:25696611:A:T	GTEx/v7	Testis	ENSG00000146047	A	1.55308e-12	0.564314	3.43982e-11	T	-	6	25696611	HIST1H2BA	1
4:10204496:C:T	GTEx/v6	Esophagus_Muscularis	ENSG00000109667	T	1.55549e-12	-7.59845	0.000335986	C	+	4	10204496	SLC2A9	1
2:27716004:C:T	GTEx/v7	Lung	ENSG00000115216	C	1.55933e-12	-0.225525	3.27688e-08	T	+	2	27716004	NRBP1	1
4:10181917:A:G	EyeGEx	EyeGEx	ENSG00000109667	A	1.56435e-12	0.55014	8.06117e-10	A	+	4	10181917	SLC2A9	1
2:27716004:C:T	GTEx/v8	Artery_Tibial	ENSG00000115216	C	1.56722e-12	-0.150874	7.8923e-11	T	+	2	27716004	NRBP1	1
4:10343911:A:G	EyeGEx	EyeGEx	ENSG00000109667	G	1.56856e-12	0.552621	8.08287e-10	G	+	4	10343911	SLC2A9	1
6:25845432:G:GA	GTEx/v7	Adrenal_Gland	ENSG00000124568	G	1.56937e-12	0.799826	1.42201e-11	G	+	6	25845432	SLC17A1	1
4:10193604:A:G	GTEx/v6	Esophagus_Muscularis	ENSG00000109667	G	1.57528e-12	-7.59629	0.000335986	A	+	4	10193604	SLC2A9	1
2:27635463:A:G	GTEx/v8	Skin_Not_Sun_Exposed_Suprapubic	ENSG00000115216	G	1.57557e-12	-0.16276	2.54312e-29	A	+	2	27635463	NRBP1	1
4:10004389:A:G	GTEx/v8	Liver	ENSG00000109667	G	1.57776e-12	0.506759	1.71947e-08	G	+	4	10004389	SLC2A9	1
4:10005555:A:T	GTEx/v8	Liver	ENSG00000109667	T	1.57776e-12	0.506759	1.71947e-08	T	+	4	10005555	SLC2A9	1
4:10129216:G:GGA	EyeGEx	EyeGEx	ENSG00000109667	GGA	1.57866e-12	-0.657344	8.13491e-10	G	+	4	10129216	SLC2A9	1
4:10136716:G:T	GTEx/v6	Esophagus_Muscularis	ENSG00000109667	T	1.58026e-12	7.59575	0.000335986	T	+	4	10136716	SLC2A9	1
4:10185777:A:T	EyeGEx	EyeGEx	ENSG00000109667	A	1.58484e-12	0.549208	8.16676e-10	A	+	4	10185777	SLC2A9	1
6:25879321:C:T	GTEx/v6	Adrenal_Gland	ENSG00000124564	T	1.58494e-12	8.02984	0.000904241	T	+	6	25879321	SLC17A3	1
4:10104788:C:G	GTEx/v8	Nerve_Tibial	ENSG00000109667	C	1.5883e-12	0.265806	1.10197e-12	C	+	4	10104788	SLC2A9	1
7:72988069:C:T	GTEx/v7	Adipose_Subcutaneous	ENSG00000009950	T	1.58905e-12	0.258376	6.21175e-09	C	-	7	72988069	MLXIPL	1
7:72868522:A:G	GTEx/v8	Cells_Cultured_fibroblasts	ENSG00000009950	G	1.58971e-12	0.386696	3.94239e-12	A	-	7	72868522	MLXIPL	1
4:10403451:C:G	GTEx/v6	Esophagus_Muscularis	ENSG00000109667	C	1.5905e-12	7.59464	0.000335986	C	+	4	10403451	SLC2A9	1
4:10404109:A:C	GTEx/v6	Esophagus_Muscularis	ENSG00000109667	C	1.5923e-12	7.59445	0.000335986	C	+	4	10404109	SLC2A9	1
4:9985445:A:G	EyeGEx	EyeGEx	ENSG00000109667	A	1.59454e-12	-0.549734	8.21675e-10	G	+	4	9985445	SLC2A9	1
4:10403014:G:T	GTEx/v6	Esophagus_Muscularis	ENSG00000109667	G	1.59676e-12	7.59397	0.000335986	G	+	4	10403014	SLC2A9	1
2:27737900:A:T	GTEx/v8	Whole_Blood	ENSG00000157992	T	1.59709e-12	0.257796	1.50191e-10	A	-	2	27737900	KRTCAP3	1
4:10315442:G:T	GTEx/v8	Whole_Blood	ENSG00000109667	T	1.59827e-12	0.208344	1.49086e-16	T	+	4	10315442	SLC2A9	1
4:10182845:C:T	EyeGEx	EyeGEx	ENSG00000109667	C	1.60056e-12	0.549287	8.24777e-10	C	+	4	10182845	SLC2A9	1
2:27740404:C:G	GTEx/v8	Whole_Blood	ENSG00000157992	G	1.60113e-12	0.25821	1.50191e-10	C	-	2	27740404	KRTCAP3	1
4:10392143:A:G	GTEx/v6	Esophagus_Muscularis	ENSG00000109667	G	1.60309e-12	7.5933	0.000335986	G	+	4	10392143	SLC2A9	1
2:27713634:A:G	GTEx/v7	Muscle_Skeletal	ENSG00000157992	A	1.60356e-12	0.358527	8.11176e-10	G	-	2	27713634	KRTCAP3	1
2:27725761:C:T	GTEx/v7	Muscle_Skeletal	ENSG00000157992	T	1.60555e-12	0.357448	8.11176e-10	C	-	2	27725761	KRTCAP3	1
2:27625661:A:G	GTEx/v8	Esophagus_Muscularis	ENSG00000115216	G	1.60609e-12	-0.151389	1.45257e-09	A	+	2	27625661	NRBP1	1
2:27714511:A:C	GTEx/v7	Muscle_Skeletal	ENSG00000157992	C	1.60678e-12	0.357451	8.11176e-10	A	-	2	27714511	KRTCAP3	1
2:27714517:A:T	GTEx/v7	Muscle_Skeletal	ENSG00000157992	T	1.60678e-12	0.357451	8.11176e-10	A	-	2	27714517	KRTCAP3	1
6:25879330:C:T	GTEx/v6	Adrenal_Gland	ENSG00000124564	C	1.60846e-12	8.02691	0.000904241	C	+	6	25879330	SLC17A3	1
11:64352063:A:G	GTEx/v8	Muscle_Skeletal	ENSG00000110076	G	1.61104e-12	0.200355	1.38832e-20	G	+	11	64352063	NRXN2	1
11:64355772:C:G	GTEx/v8	Muscle_Skeletal	ENSG00000110076	G	1.61104e-12	0.200355	1.38832e-20	G	+	11	64355772	NRXN2	1
11:64357539:A:G	GTEx/v8	Muscle_Skeletal	ENSG00000110076	A	1.61104e-12	0.200355	1.38832e-20	A	+	11	64357539	NRXN2	1
4:10286935:A:AT	GTEx/v6	Artery_Tibial	ENSG00000109667	A	1.61459e-12	-7.4513	0.000263002	AT	+	4	10286935	SLC2A9	1
4:10179769:A:G	GTEx/v8	Muscle_Skeletal	ENSG00000109667	G	1.62241e-12	-0.292967	1.76324e-15	A	+	4	10179769	SLC2A9	1
4:10133014:A:T	GTEx/v6	Esophagus_Muscularis	ENSG00000109667	T	1.62357e-12	7.59113	0.000335986	T	+	4	10133014	SLC2A9	1
4:10133013:G:T	GTEx/v6	Esophagus_Muscularis	ENSG00000109667	T	1.62596e-12	7.59088	0.000335986	T	+	4	10133013	SLC2A9	1
6:25836257:C:G	GTEx/v8	Colon_Transverse	ENSG00000186470	G	1.64743e-12	-0.442709	4.1278e-59	G	-	6	25836257	BTN3A2	1
2:27595756:C:G	GTEx/v6	Skin_Sun_Exposed_Lower_leg	ENSG00000115216	C	1.64865e-12	-7.42157	0.00028813	G	+	2	27595756	NRBP1	1
4:10182913:C:T	GTEx/v8	Muscle_Skeletal	ENSG00000109667	C	1.65176e-12	-0.290866	1.76324e-15	T	+	4	10182913	SLC2A9	1
11:64456240:C:G	GTEx/v7	Adipose_Subcutaneous	ENSG00000110076	C	1.65412e-12	-0.25394	1.01397e-17	G	+	11	64456240	NRXN2	1
4:10099772:A:G	DICE	T_CD4_TH17	ENSG00000109667	A	1.65417e-12	1.36732	0.049	A	+	4	10099772	SLC2A9	1
4:10101131:C:T	DICE	T_CD4_TH17	ENSG00000109667	C	1.65417e-12	1.36732	0.049	C	+	4	10101131	SLC2A9	1
4:10104173:C:T	DICE	T_CD4_TH17	ENSG00000109667	T	1.65417e-12	1.36732	0.049	T	+	4	10104173	SLC2A9	1
4:10104191:A:G	DICE	T_CD4_TH17	ENSG00000109667	A	1.65417e-12	1.36732	0.049	A	+	4	10104191	SLC2A9	1
4:10203152:A:G	GTEx/v6	Artery_Tibial	ENSG00000178163	A	1.65545e-12	-7.44725	0.000263002	G	+	4	10203152	ZNF518B	1
4:10300472:C:G	GTEx/v8	Colon_Sigmoid	ENSG00000109667	C	1.65635e-12	-0.384818	7.87558e-21	G	+	4	10300472	SLC2A9	1
4:10245340:C:T	GTEx/v8	Muscle_Skeletal	ENSG00000109667	C	1.65858e-12	-0.291633	1.76324e-15	T	+	4	10245340	SLC2A9	1
7:73012785:A:G	GTEx/v8	Prostate	ENSG00000009950	G	1.66584e-12	0.862641	1.283e-11	A	-	7	73012785	MLXIPL	1
7:73015369:A:G	GTEx/v8	Prostate	ENSG00000009950	A	1.66584e-12	0.862641	1.283e-11	G	-	7	73015369	MLXIPL	1
7:73020337:C:G	GTEx/v8	Prostate	ENSG00000009950	G	1.66584e-12	0.862641	1.283e-11	C	-	7	73020337	MLXIPL	1
7:73025975:A:G	GTEx/v8	Prostate	ENSG00000009950	G	1.66584e-12	0.862641	1.283e-11	A	-	7	73025975	MLXIPL	1
7:73029437:C:T	GTEx/v8	Prostate	ENSG00000009950	T	1.66584e-12	0.862641	1.283e-11	C	-	7	73029437	MLXIPL	1
4:10096230:C:T	GTEx/v6	Muscle_Skeletal	ENSG00000109667	T	1.6678e-12	7.35085	0.00030405	T	+	4	10096230	SLC2A9	1
4:10369998:C:T	GTEx/v6	Esophagus_Muscularis	ENSG00000109667	C	1.67268e-12	7.58604	0.000335986	C	+	4	10369998	SLC2A9	1
4:88973444:A:AG	GTEx/v8	Esophagus_Gastroesophageal_Junction	ENSG00000118785	A	1.67391e-12	-0.415365	1.75296e-11	AG	+	4	88973444	SPP1	1
4:10368818:C:T	GTEx/v6	Esophagus_Muscularis	ENSG00000109667	T	1.67432e-12	7.58587	0.000335986	T	+	4	10368818	SLC2A9	1
2:27649526:A:ACT	GTEx/v8	Esophagus_Muscularis	ENSG00000115241	A	1.67483e-12	-0.10825	9.78623e-11	ACT	+	2	27649526	PPM1G	1
4:10174781:G:T	GTEx/v7	Esophagus_Muscularis	ENSG00000109667	T	1.67577e-12	-0.33882	2.86654e-19	G	+	4	10174781	SLC2A9	1
4:10142711:A:AG	GTEx/v8	Whole_Blood	ENSG00000109667	AG	1.67652e-12	0.202853	1.49086e-16	AG	+	4	10142711	SLC2A9	1
4:10199127:G:GT	GTEx/v8	Muscle_Skeletal	ENSG00000109667	G	1.67891e-12	-0.293743	1.76324e-15	GT	+	4	10199127	SLC2A9	1
11:64464085:A:T	GTEx/v7	Adipose_Subcutaneous	ENSG00000110076	A	1.67975e-12	-0.253081	1.01397e-17	T	+	11	64464085	NRXN2	1
2:27711893:A:G	GTEx/v7	Adipose_Subcutaneous	ENSG00000115216	G	1.67999e-12	-0.235485	1.34646e-12	A	+	2	27711893	NRBP1	1
4:10300442:C:T	GTEx/v7	Esophagus_Muscularis	ENSG00000109667	C	1.68001e-12	-0.348404	2.86654e-19	T	+	4	10300442	SLC2A9	1
11:64357072:C:T	GTEx/v8	Muscle_Skeletal	ENSG00000110076	C	1.68039e-12	0.199508	1.38832e-20	C	+	11	64357072	NRXN2	1
11:64358265:C:T	GTEx/v8	Muscle_Skeletal	ENSG00000110076	T	1.68039e-12	0.199508	1.38832e-20	T	+	11	64358265	NRXN2	1
4:10164027:C:T	GTEx/v8	Colon_Sigmoid	ENSG00000109667	T	1.68843e-12	-0.427332	7.87558e-21	C	+	4	10164027	SLC2A9	1
4:10272429:C:T	GTEx/v8	Nerve_Tibial	ENSG00000071127	T	1.69339e-12	-0.181525	4.50461e-10	C	+	4	10272429	WDR1	1
7:73017005:A:G	GTEx/v7	Pancreas	ENSG00000009950	G	1.69643e-12	0.478341	2.46879e-14	A	-	7	73017005	MLXIPL	1
4:10148964:C:T	GTEx/v8	Esophagus_Muscularis	ENSG00000109667	T	1.6973e-12	0.279337	3.68626e-33	C	-	4	10148964	SLC2A9	1
4:10286665:A:G	GTEx/v6	Artery_Tibial	ENSG00000109667	A	1.69882e-12	-7.44306	0.000263002	G	+	4	10286665	SLC2A9	1
4:10286962:G:T	GTEx/v6	Artery_Tibial	ENSG00000109667	T	1.69882e-12	-7.44306	0.000263002	G	+	4	10286962	SLC2A9	1
4:10286463:G:GA	GTEx/v6	Artery_Tibial	ENSG00000109667	GA	1.69966e-12	-7.44298	0.000263002	G	+	4	10286463	SLC2A9	1
2:27685388:A:G	GTEx/v8	Esophagus_Muscularis	ENSG00000115216	A	1.70037e-12	-0.151948	1.45257e-09	G	+	2	27685388	NRBP1	1
4:10194628:A:T	GTEx/v7	Esophagus_Muscularis	ENSG00000109667	T	1.7007e-12	-0.347214	2.86654e-19	A	+	4	10194628	SLC2A9	1
4:10287251:A:G	GTEx/v6	Artery_Tibial	ENSG00000109667	G	1.70203e-12	-7.44275	0.000263002	A	+	4	10287251	SLC2A9	1
4:88894235:C:T	GTEx/v8	Esophagus_Gastroesophageal_Junction	ENSG00000118785	C	1.70297e-12	-0.393896	1.75296e-11	T	+	4	88894235	SPP1	1
4:10131468:C:T	GTEx/v8	Muscle_Skeletal	ENSG00000109667	C	1.70411e-12	0.319579	1.76324e-15	C	+	4	10131468	SLC2A9	1
4:10316531:C:T	GTEx/v8	Artery_Tibial	ENSG00000178163	C	1.70911e-12	0.248082	4.11011e-18	C	+	4	10316531	ZNF518B	1
2:27558252:A:G	GTEx/v8	Adipose_Subcutaneous	ENSG00000115216	G	1.70964e-12	-0.190259	1.00894e-14	A	+	2	27558252	NRBP1	1
4:10303695:C:G	GTEx/v6	Artery_Tibial	ENSG00000109667	C	1.712e-12	-7.4418	0.000263002	G	+	4	10303695	SLC2A9	1
4:10124838:C:G	GTEx/v8	Artery_Aorta	ENSG00000109667	C	1.71207e-12	0.385174	1.40704e-10	C	+	4	10124838	SLC2A9	1
6:25864882:C:G	GTEx/v7	Heart_Atrial_Appendage	ENSG00000186470	C	1.7184e-12	-0.682418	2.65343e-42	C	-	6	25864882	BTN3A2	1
2:27651054:A:T	GTEx/v8	Esophagus_Muscularis	ENSG00000115241	T	1.71848e-12	-0.109269	9.78623e-11	A	+	2	27651054	PPM1G	1
2:27696207:A:C	GTEx/v6	Skin_Sun_Exposed_Lower_leg	ENSG00000115216	C	1.7225e-12	-7.41454	0.00028813	A	+	2	27696207	NRBP1	1
6:25923315:C:T	GTEx/v8	Esophagus_Gastroesophageal_Junction	ENSG00000112343	T	1.72294e-12	-0.273288	9.22673e-13	T	-	6	25923315	TRIM38	1
2:27669723:C:T	GTEx/v8	Artery_Tibial	ENSG00000115216	C	1.72482e-12	-0.15086	7.8923e-11	T	+	2	27669723	NRBP1	1
4:10138510:C:CT	EyeGEx	EyeGEx	ENSG00000109667	C	1.72707e-12	0.552584	8.89968e-10	C	+	4	10138510	SLC2A9	1
6:25841122:A:G	GTEx/v8	Stomach	ENSG00000186470	A	1.72909e-12	-0.496389	5.78606e-54	A	-	6	25841122	BTN3A2	1
6:25841408:A:G	GTEx/v8	Stomach	ENSG00000186470	A	1.72909e-12	-0.496389	5.78606e-54	A	-	6	25841408	BTN3A2	1
4:10246723:G:T	GTEx/v8	Whole_Blood	ENSG00000109667	G	1.73601e-12	0.201748	1.49086e-16	G	+	4	10246723	SLC2A9	1
4:10334558:A:G	GTEx/v6	Esophagus_Muscularis	ENSG00000109667	G	1.73612e-12	7.57967	0.000335986	G	+	4	10334558	SLC2A9	1
4:10300965:T:TCACTGCAAAA	GTEx/v6	Esophagus_Muscularis	ENSG00000109667	T	1.73711e-12	7.57958	0.000335986	T	+	4	10300965	SLC2A9	1
4:10300241:A:C	GTEx/v6	Esophagus_Muscularis	ENSG00000109667	C	1.7377e-12	7.57952	0.000335986	C	+	4	10300241	SLC2A9	1
4:10297447:C:T	GTEx/v6	Esophagus_Muscularis	ENSG00000109667	C	1.73888e-12	7.5794	0.000335986	C	+	4	10297447	SLC2A9	1
6:25864882:C:G	GTEx/v7	Lung	ENSG00000186470	C	1.74183e-12	-0.534099	3.1497e-82	C	-	6	25864882	BTN3A2	1
4:9985376:G:T	EyeGEx	EyeGEx	ENSG00000109667	G	1.74263e-12	-0.549137	8.97986e-10	T	+	4	9985376	SLC2A9	1
7:72998952:A:G	GTEx/v7	Adipose_Subcutaneous	ENSG00000009950	G	1.75289e-12	0.25927	6.21175e-09	A	-	7	72998952	MLXIPL	1
4:10281411:C:T	GTEx/v6	Esophagus_Muscularis	ENSG00000109667	C	1.75298e-12	7.57802	0.000335986	C	+	4	10281411	SLC2A9	1
4:10281588:A:G	GTEx/v6	Esophagus_Muscularis	ENSG00000109667	A	1.75298e-12	7.57802	0.000335986	A	+	4	10281588	SLC2A9	1
4:10283107:A:T	GTEx/v6	Esophagus_Muscularis	ENSG00000109667	T	1.75462e-12	7.57786	0.000335986	T	+	4	10283107	SLC2A9	1
6:25710432:C:T	GTEx/v8	Adrenal_Gland	ENSG00000124564	T	1.7581e-12	-0.636762	9.60669e-17	C	+	6	25710432	SLC17A3	1
6:25727808:C:CGG	GTEx/v8	Adrenal_Gland	ENSG00000124564	C	1.7581e-12	-0.636762	9.60669e-17	CGG	+	6	25727808	SLC17A3	1
6:25728210:A:T	GTEx/v8	Adrenal_Gland	ENSG00000124564	A	1.7581e-12	-0.636762	9.60669e-17	T	+	6	25728210	SLC17A3	1
6:25728235:C:T	GTEx/v8	Adrenal_Gland	ENSG00000124564	T	1.7581e-12	-0.636762	9.60669e-17	C	+	6	25728235	SLC17A3	1
6:25751320:A:T	GTEx/v8	Adrenal_Gland	ENSG00000124564	A	1.7581e-12	-0.636762	9.60669e-17	T	+	6	25751320	SLC17A3	1
6:26047473:A:G	GTEx/v7	Thyroid	ENSG00000112343	G	1.75868e-12	-0.307837	6.39927e-30	G	-	6	26047473	TRIM38	1
2:27604279:A:G	GTEx/v8	Artery_Tibial	ENSG00000115216	G	1.766e-12	-0.151078	7.8923e-11	A	+	2	27604279	NRBP1	1
4:10071685:A:AC	GTEx/v6	Esophagus_Muscularis	ENSG00000109667	A	1.77011e-12	7.57636	0.000335986	A	+	4	10071685	SLC2A9	1
6:25888639:T:TCTAC	DICE	T_CD4_TH17	ENSG00000124568	T	1.77161e-12	1.01087	0.049	T	+	6	25888639	SLC17A1	1
2:27733452:A:G	GTEx/v8	Whole_Blood	ENSG00000157992	A	1.77573e-12	0.257366	1.50191e-10	G	-	2	27733452	KRTCAP3	1
2:27738854:C:T	GTEx/v8	Whole_Blood	ENSG00000157992	T	1.77573e-12	0.257366	1.50191e-10	C	-	2	27738854	KRTCAP3	1
2:27649375:A:G	GTEx/v7	Adrenal_Gland	ENSG00000157992	G	1.78225e-12	0.680464	2.26098e-10	A	-	2	27649375	KRTCAP3	1
4:10136702:A:C	GTEx/v6	Esophagus_Muscularis	ENSG00000109667	C	1.78593e-12	7.57484	0.000335986	C	+	4	10136702	SLC2A9	1
4:10289874:C:T	GTEx/v6	Artery_Tibial	ENSG00000109667	C	1.7875e-12	-7.4348	0.000263002	T	+	4	10289874	SLC2A9	1
2:27651375:C:T	GTEx/v8	Adipose_Visceral_Omentum	ENSG00000115216	T	1.79493e-12	-0.211707	3.53883e-09	C	+	2	27651375	NRBP1	1
4:10201649:A:T	GTEx/v6	Artery_Tibial	ENSG00000178163	A	1.79571e-12	-7.43406	0.000263002	T	+	4	10201649	ZNF518B	1
4:10201652:G:T	GTEx/v6	Artery_Tibial	ENSG00000178163	T	1.79571e-12	-7.43406	0.000263002	G	+	4	10201652	ZNF518B	1
4:10199948:C:T	GTEx/v6	Artery_Tibial	ENSG00000178163	T	1.79588e-12	-7.43404	0.000263002	C	+	4	10199948	ZNF518B	1
4:10201873:G:T	GTEx/v6	Artery_Tibial	ENSG00000178163	T	1.79707e-12	-7.43394	0.000263002	G	+	4	10201873	ZNF518B	1
4:10200401:G:T	GTEx/v6	Artery_Tibial	ENSG00000178163	T	1.80014e-12	-7.43366	0.000263002	G	+	4	10200401	ZNF518B	1
4:10200496:C:T	GTEx/v6	Artery_Tibial	ENSG00000178163	C	1.8013e-12	-7.43355	0.000263002	T	+	4	10200496	ZNF518B	1
6:25723527:A:G	GTEx/v7	Testis	ENSG00000146047	A	1.80304e-12	0.539799	3.43982e-11	G	-	6	25723527	HIST1H2BA	1
4:10200718:A:G	GTEx/v6	Artery_Tibial	ENSG00000178163	A	1.804e-12	-7.43331	0.000263002	G	+	4	10200718	ZNF518B	1
4:10202574:C:T	GTEx/v6	Artery_Tibial	ENSG00000178163	T	1.80407e-12	-7.4333	0.000263002	C	+	4	10202574	ZNF518B	1
1:145724599:C:CAT	GTEx/v6	Colon_Transverse	ENSG00000174827	C	1.80525e-12	-7.78424	0.000674021	CAT	+	1	145724599	PDZK1	1
4:10136093:A:G	GTEx/v8	Muscle_Skeletal	ENSG00000109667	G	1.80652e-12	0.310289	1.76324e-15	G	+	4	10136093	SLC2A9	1
11:64353405:C:T	GTEx/v7	Adipose_Subcutaneous	ENSG00000110076	C	1.80736e-12	-0.256135	1.01397e-17	T	+	11	64353405	NRXN2	1
4:10202997:A:G	GTEx/v6	Artery_Tibial	ENSG00000178163	A	1.80798e-12	-7.43295	0.000263002	G	+	4	10202997	ZNF518B	1
4:10201503:A:C	GTEx/v6	Artery_Tibial	ENSG00000178163	A	1.81206e-12	-7.43259	0.000263002	C	+	4	10201503	ZNF518B	1
4:10135849:C:T	GTEx/v8	Muscle_Skeletal	ENSG00000109667	C	1.81793e-12	0.310747	1.76324e-15	C	+	4	10135849	SLC2A9	1
4:10318836:C:G	GTEx/v6	Artery_Tibial	ENSG00000109667	C	1.81993e-12	-7.43188	0.000263002	G	+	4	10318836	SLC2A9	1
6:26016462:C:T	GTEx/v8	Esophagus_Mucosa	ENSG00000112343	T	1.82066e-12	-0.258757	8.82041e-15	T	-	6	26016462	TRIM38	1
4:10319699:C:T	GTEx/v6	Artery_Tibial	ENSG00000109667	C	1.82142e-12	-7.43175	0.000263002	T	+	4	10319699	SLC2A9	1
4:10319571:G:T	GTEx/v6	Artery_Tibial	ENSG00000109667	T	1.82158e-12	-7.43174	0.000263002	G	+	4	10319571	SLC2A9	1
4:10050815:C:T	GTEx/v8	Thyroid	ENSG00000109667	C	1.82265e-12	-0.232387	9.04215e-10	C	-	4	10050815	SLC2A9	1
4:10413168:C:T	GTEx/v8	Artery_Tibial	ENSG00000178163	C	1.82364e-12	-0.2103	4.11011e-18	T	+	4	10413168	ZNF518B	1
4:10288932:C:T	GTEx/v6	Artery_Tibial	ENSG00000109667	T	1.82495e-12	-7.43144	0.000263002	C	+	4	10288932	SLC2A9	1
4:10289280:A:T	GTEx/v6	Artery_Tibial	ENSG00000109667	T	1.82495e-12	-7.43144	0.000263002	A	+	4	10289280	SLC2A9	1
4:10289754:A:T	GTEx/v6	Artery_Tibial	ENSG00000109667	T	1.82495e-12	-7.43144	0.000263002	A	+	4	10289754	SLC2A9	1
4:10290297:C:T	GTEx/v6	Artery_Tibial	ENSG00000109667	C	1.82495e-12	-7.43144	0.000263002	T	+	4	10290297	SLC2A9	1
4:10084570:G:T	DICE	T_CD4_TH1	ENSG00000109667	G	1.8282e-12	1.01019	0.049	G	+	4	10084570	SLC2A9	1
4:10086188:G:T	DICE	T_CD4_TH1	ENSG00000109667	G	1.8282e-12	1.01019	0.049	G	+	4	10086188	SLC2A9	1
4:10088893:C:T	DICE	T_CD4_TH1	ENSG00000109667	C	1.8282e-12	1.01019	0.049	C	+	4	10088893	SLC2A9	1
4:10091454:G:T	DICE	T_CD4_TH1	ENSG00000109667	G	1.8282e-12	1.01019	0.049	G	+	4	10091454	SLC2A9	1
4:10278668:C:G	GTEx/v8	Artery_Tibial	ENSG00000178163	C	1.82888e-12	0.249679	4.11011e-18	C	+	4	10278668	ZNF518B	1
4:10334558:A:G	GTEx/v8	Artery_Tibial	ENSG00000178163	G	1.82888e-12	0.249679	4.11011e-18	G	+	4	10334558	ZNF518B	1
11:64387932:A:G	GTEx/v8	Skin_Sun_Exposed_Lower_leg	ENSG00000110076	A	1.83135e-12	-0.205541	7.19698e-10	G	+	11	64387932	NRXN2	1
11:64391157:C:G	GTEx/v8	Skin_Sun_Exposed_Lower_leg	ENSG00000110076	C	1.83135e-12	-0.205541	7.19698e-10	G	+	11	64391157	NRXN2	1
11:64396568:C:T	GTEx/v8	Skin_Sun_Exposed_Lower_leg	ENSG00000110076	C	1.83135e-12	-0.205541	7.19698e-10	T	+	11	64396568	NRXN2	1
11:64396569:A:T	GTEx/v8	Skin_Sun_Exposed_Lower_leg	ENSG00000110076	T	1.83135e-12	-0.205541	7.19698e-10	A	+	11	64396569	NRXN2	1
2:27584666:A:G	GTEx/v6	Skin_Not_Sun_Exposed_Suprapubic	ENSG00000115216	G	1.83141e-12	-7.6481	0.000506735	A	+	2	27584666	NRBP1	1
4:10067138:A:C	GTEx/v6	Muscle_Skeletal	ENSG00000109667	A	1.83243e-12	7.33613	0.00030405	A	+	4	10067138	SLC2A9	1
4:10389720:T:TCTC	GTEx/v8	Artery_Tibial	ENSG00000178163	TCTC	1.83778e-12	0.243421	4.11011e-18	TCTC	+	4	10389720	ZNF518B	1
4:89015090:C:T	GTEx/v7	Testis	ENSG00000118762	T	1.84325e-12	0.304176	7.84493e-45	C	-	4	89015090	PKD2	1
4:10175872:C:G	EyeGEx	EyeGEx	ENSG00000109667	G	1.84885e-12	-0.61947	9.52722e-10	C	+	4	10175872	SLC2A9	1
4:10205848:C:G	GTEx/v7	Artery_Tibial	ENSG00000178163	G	1.85085e-12	-0.278473	5.31092e-09	C	+	4	10205848	ZNF518B	1
6:26021813:A:T	GTEx/v8	Testis	ENSG00000124564	T	1.85201e-12	0.583856	2.31013e-17	T	+	6	26021813	SLC17A3	1
4:10130537:A:AT	GTEx/v6	Esophagus_Muscularis	ENSG00000109667	A	1.85431e-12	7.56841	0.000335986	A	+	4	10130537	SLC2A9	1
6:25864882:C:G	GTEx/v8	Liver	ENSG00000186470	C	1.85535e-12	-0.843322	7.35884e-32	C	-	6	25864882	BTN3A2	1
6:25995554:C:T	GTEx/v6	Thyroid	ENSG00000112343	T	1.85544e-12	-7.44066	0.000224494	T	-	6	25995554	TRIM38	1
2:27833687:C:T	GTEx/v8	Muscle_Skeletal	ENSG00000115234	T	1.85565e-12	0.221452	2.15166e-75	T	+	2	27833687	SNX17	1
4:10128536:C:T	GTEx/v8	Muscle_Skeletal	ENSG00000109667	T	1.8559e-12	0.313452	1.76324e-15	T	+	4	10128536	SLC2A9	1
4:10086670:C:T	DICE	T_CD4_TH17	ENSG00000109667	T	1.85638e-12	1.0014	0.049	T	+	4	10086670	SLC2A9	1
4:10086795:C:G	DICE	T_CD4_TH17	ENSG00000109667	C	1.85638e-12	1.0014	0.049	C	+	4	10086795	SLC2A9	1
4:10087685:C:T	DICE	T_CD4_TH17	ENSG00000109667	T	1.85638e-12	1.0014	0.049	T	+	4	10087685	SLC2A9	1
4:10087915:A:G	DICE	T_CD4_TH17	ENSG00000109667	A	1.85638e-12	1.0014	0.049	A	+	4	10087915	SLC2A9	1
4:10088260:A:G	DICE	T_CD4_TH17	ENSG00000109667	G	1.85638e-12	1.0014	0.049	G	+	4	10088260	SLC2A9	1
4:10089763:C:T	DICE	T_CD4_TH17	ENSG00000109667	T	1.85638e-12	1.0014	0.049	T	+	4	10089763	SLC2A9	1
4:10090763:C:G	DICE	T_CD4_TH17	ENSG00000109667	C	1.85638e-12	1.0014	0.049	C	+	4	10090763	SLC2A9	1
4:10120654:C:T	GTEx/v6	Esophagus_Muscularis	ENSG00000109667	T	1.85786e-12	7.56808	0.000335986	T	+	4	10120654	SLC2A9	1
4:10350975:A:G	GTEx/v7	Esophagus_Muscularis	ENSG00000109667	A	1.85854e-12	0.376657	2.86654e-19	A	+	4	10350975	SLC2A9	1
11:64456099:C:T	GTEx/v7	Adipose_Subcutaneous	ENSG00000110076	T	1.8593e-12	-0.253628	1.01397e-17	C	+	11	64456099	NRXN2	1
4:10133747:A:G	GTEx/v8	Adipose_Subcutaneous	ENSG00000109667	A	1.85961e-12	0.297731	1.29704e-11	A	+	4	10133747	SLC2A9	1
4:10120565:A:G	GTEx/v6	Esophagus_Muscularis	ENSG00000109667	A	1.86744e-12	7.5672	0.000335986	A	+	4	10120565	SLC2A9	1
4:10198050:G:T	GTEx/v7	Artery_Tibial	ENSG00000109667	T	1.86768e-12	-0.419007	8.1164e-23	G	+	4	10198050	SLC2A9	1
6:25841122:A:G	GTEx/v8	Esophagus_Gastroesophageal_Junction	ENSG00000186470	A	1.87162e-12	-0.497143	2.78543e-65	A	-	6	25841122	BTN3A2	1
6:25841408:A:G	GTEx/v8	Esophagus_Gastroesophageal_Junction	ENSG00000186470	A	1.87162e-12	-0.497143	2.78543e-65	A	-	6	25841408	BTN3A2	1
4:10074005:T:TAC	EyeGEx	EyeGEx	ENSG00000109667	TAC	1.8735e-12	0.597799	9.65424e-10	TAC	+	4	10074005	SLC2A9	1
4:10127993:A:AAGG	EyeGEx	EyeGEx	ENSG00000109667	A	1.87467e-12	-0.674495	9.66027e-10	AAGG	+	4	10127993	SLC2A9	1
4:10188976:C:CTG	GTEx/v6	Esophagus_Muscularis	ENSG00000109667	CTG	1.88109e-12	-7.56596	0.000335986	C	+	4	10188976	SLC2A9	1
4:10115065:C:T	GTEx/v8	Colon_Sigmoid	ENSG00000109667	C	1.88301e-12	0.381035	7.87558e-21	C	+	4	10115065	SLC2A9	1
4:10250779:C:T	GTEx/v8	Muscle_Skeletal	ENSG00000109667	T	1.88379e-12	-0.28762	1.76324e-15	C	+	4	10250779	SLC2A9	1
4:10119942:A:G	GTEx/v6	Esophagus_Muscularis	ENSG00000109667	A	1.88665e-12	7.56545	0.000335986	A	+	4	10119942	SLC2A9	1
4:10107439:C:T	GTEx/v7	Artery_Tibial	ENSG00000109667	T	1.88798e-12	0.335119	8.1164e-23	T	+	4	10107439	SLC2A9	1
2:27696207:A:C	GTEx/v7	Muscle_Skeletal	ENSG00000157992	C	1.88941e-12	0.373582	8.11176e-10	A	-	2	27696207	KRTCAP3	1
6:25769349:C:T	GTEx/v8	Liver	ENSG00000186470	C	1.89002e-12	0.817923	7.35884e-32	T	-	6	25769349	BTN3A2	1
6:25769608:C:G	GTEx/v8	Liver	ENSG00000186470	C	1.89002e-12	0.817923	7.35884e-32	G	-	6	25769608	BTN3A2	1
6:25780811:A:G	GTEx/v8	Liver	ENSG00000186470	G	1.89002e-12	0.817923	7.35884e-32	A	-	6	25780811	BTN3A2	1
6:25782314:G:T	GTEx/v8	Liver	ENSG00000186470	G	1.89002e-12	0.817923	7.35884e-32	T	-	6	25782314	BTN3A2	1
4:10301037:A:C	GTEx/v8	Colon_Sigmoid	ENSG00000109667	C	1.8926e-12	-0.383391	7.87558e-21	A	+	4	10301037	SLC2A9	1
2:27665361:C:G	GTEx/v7	Lung	ENSG00000115216	G	1.89545e-12	-0.227746	3.27688e-08	C	+	2	27665361	NRBP1	1
4:10343578:C:G	GTEx/v6	Artery_Tibial	ENSG00000178163	C	1.89557e-12	-7.42527	0.000263002	G	+	4	10343578	ZNF518B	1
4:10315096:C:T	GTEx/v8	Artery_Tibial	ENSG00000178163	C	1.89693e-12	0.245395	4.11011e-18	C	+	4	10315096	ZNF518B	1
2:27702026:A:C	GTEx/v7	Adrenal_Gland	ENSG00000157992	C	1.90398e-12	0.654141	2.26098e-10	A	-	2	27702026	KRTCAP3	1
2:27703495:A:G	GTEx/v7	Adrenal_Gland	ENSG00000157992	G	1.90398e-12	0.654141	2.26098e-10	A	-	2	27703495	KRTCAP3	1
2:27709965:A:G	GTEx/v7	Adrenal_Gland	ENSG00000157992	G	1.90398e-12	0.654141	2.26098e-10	A	-	2	27709965	KRTCAP3	1
2:27711631:C:T	GTEx/v7	Adrenal_Gland	ENSG00000157992	C	1.90398e-12	0.654141	2.26098e-10	T	-	2	27711631	KRTCAP3	1
2:27718812:C:CAATGTTG	GTEx/v7	Adrenal_Gland	ENSG00000157992	CAATGTTG	1.90398e-12	0.654141	2.26098e-10	C	-	2	27718812	KRTCAP3	1
2:27713634:A:G	GTEx/v8	Heart_Atrial_Appendage	ENSG00000115234	A	1.91116e-12	-0.209246	2.00912e-09	G	+	2	27713634	SNX17	1
2:27715207:A:T	GTEx/v8	Heart_Atrial_Appendage	ENSG00000115234	A	1.91116e-12	-0.209246	2.00912e-09	T	+	2	27715207	SNX17	1
4:10199240:A:G	GTEx/v8	Muscle_Skeletal	ENSG00000109667	A	1.91386e-12	-0.287992	1.76324e-15	G	+	4	10199240	SLC2A9	1
4:10343911:A:G	GTEx/v7	Esophagus_Muscularis	ENSG00000109667	G	1.91459e-12	0.381371	2.86654e-19	G	+	4	10343911	SLC2A9	1
4:10183186:A:C	GTEx/v8	Muscle_Skeletal	ENSG00000109667	C	1.92001e-12	-0.291506	1.76324e-15	A	+	4	10183186	SLC2A9	1
2:27648726:C:T	GTEx/v6	Skin_Not_Sun_Exposed_Suprapubic	ENSG00000115216	C	1.92117e-12	-7.63968	0.000506735	T	+	2	27648726	NRBP1	1
4:10334738:A:G	GTEx/v7	Esophagus_Muscularis	ENSG00000109667	A	1.9226e-12	0.38357	2.86654e-19	A	+	4	10334738	SLC2A9	1
4:10287559:G:T	GTEx/v7	Artery_Tibial	ENSG00000178163	T	1.92282e-12	-0.275011	5.31092e-09	G	+	4	10287559	ZNF518B	1
2:27579231:C:T	GTEx/v8	Esophagus_Muscularis	ENSG00000115241	C	1.92351e-12	-0.107915	9.78623e-11	T	+	2	27579231	PPM1G	1
4:10119404:C:T	GTEx/v6	Esophagus_Muscularis	ENSG00000109667	C	1.93312e-12	7.56129	0.000335986	C	+	4	10119404	SLC2A9	1
6:26044369:A:G	GTEx/v8	Testis	ENSG00000124564	G	1.93441e-12	0.55971	2.31013e-17	G	+	6	26044369	SLC17A3	1
4:10119454:A:G	GTEx/v6	Esophagus_Muscularis	ENSG00000109667	G	1.93482e-12	7.56114	0.000335986	G	+	4	10119454	SLC2A9	1
6:26069495:C:T	GTEx/v8	Colon_Transverse	ENSG00000112343	T	1.9354e-12	-0.286774	3.84388e-09	T	-	6	26069495	TRIM38	1
6:26070672:G:T	GTEx/v8	Colon_Transverse	ENSG00000112343	G	1.9354e-12	-0.286774	3.84388e-09	G	-	6	26070672	TRIM38	1
4:10032516:G:T	GTEx/v6	Esophagus_Muscularis	ENSG00000109667	G	1.93817e-12	7.56084	0.000335986	G	+	4	10032516	SLC2A9	1
4:10081984:C:CTG	GTEx/v7	Muscle_Skeletal	ENSG00000109667	CTG	1.94361e-12	0.362156	3.21323e-10	CTG	+	4	10081984	SLC2A9	1
4:10082156:A:C	GTEx/v7	Muscle_Skeletal	ENSG00000109667	A	1.94361e-12	0.362156	3.21323e-10	A	+	4	10082156	SLC2A9	1
4:10087915:A:G	GTEx/v7	Muscle_Skeletal	ENSG00000109667	A	1.94361e-12	0.362156	3.21323e-10	A	+	4	10087915	SLC2A9	1
4:10089763:C:T	GTEx/v7	Muscle_Skeletal	ENSG00000109667	T	1.94361e-12	0.362156	3.21323e-10	T	+	4	10089763	SLC2A9	1
4:10089865:A:G	GTEx/v7	Muscle_Skeletal	ENSG00000109667	A	1.94361e-12	0.362156	3.21323e-10	A	+	4	10089865	SLC2A9	1
4:10090763:C:G	GTEx/v7	Muscle_Skeletal	ENSG00000109667	C	1.94361e-12	0.362156	3.21323e-10	C	+	4	10090763	SLC2A9	1
4:10091098:A:G	GTEx/v7	Muscle_Skeletal	ENSG00000109667	G	1.94361e-12	0.362156	3.21323e-10	G	+	4	10091098	SLC2A9	1
4:10342356:C:T	EyeGEx	EyeGEx	ENSG00000109667	T	1.94392e-12	0.553445	1.00171e-09	T	+	4	10342356	SLC2A9	1
7:73049387:C:T	GTEx/v7	Skin_Sun_Exposed_Lower_leg	ENSG00000009950	C	1.94406e-12	0.347635	1.10281e-27	T	-	7	73049387	MLXIPL	1
4:10086795:C:G	GTEx/v7	Muscle_Skeletal	ENSG00000109667	C	1.95054e-12	0.360819	3.21323e-10	C	+	4	10086795	SLC2A9	1
2:27649526:A:ACT	GTEx/v7	Adrenal_Gland	ENSG00000157992	A	1.95246e-12	0.675402	2.26098e-10	ACT	-	2	27649526	KRTCAP3	1
6:25710555:C:T	GTEx/v8	Adrenal_Gland	ENSG00000124568	T	1.95523e-12	-0.623188	1.39857e-18	C	+	6	25710555	SLC17A1	1
4:10297330:A:G	GTEx/v6	Esophagus_Muscularis	ENSG00000109667	G	1.95602e-12	-7.55927	0.000335986	A	+	4	10297330	SLC2A9	1
4:10181921:C:G	GTEx/v8	Muscle_Skeletal	ENSG00000109667	G	1.96401e-12	-0.289463	1.76324e-15	C	+	4	10181921	SLC2A9	1
4:10295500:C:T	GTEx/v6	Esophagus_Muscularis	ENSG00000109667	C	1.96713e-12	-7.5583	0.000335986	T	+	4	10295500	SLC2A9	1
4:10117430:C:T	GTEx/v6	Esophagus_Muscularis	ENSG00000109667	T	1.96916e-12	7.55813	0.000335986	T	+	4	10117430	SLC2A9	1
4:10126978:A:C	GTEx/v8	Artery_Aorta	ENSG00000109667	C	1.97049e-12	0.337513	1.40704e-10	C	+	4	10126978	SLC2A9	1
6:25990674:A:C	GTEx/v6	Thyroid	ENSG00000112343	A	1.97125e-12	-7.43078	0.000224494	A	-	6	25990674	TRIM38	1
4:10265433:C:T	GTEx/v6	Artery_Tibial	ENSG00000178163	C	1.97165e-12	-7.41888	0.000263002	T	+	4	10265433	ZNF518B	1
4:10407754:A:G	GTEx/v8	Whole_Blood	ENSG00000109667	A	1.97396e-12	0.197969	1.49086e-16	A	+	4	10407754	SLC2A9	1
2:27715207:A:T	GTEx/v7	Muscle_Skeletal	ENSG00000157992	A	1.9746e-12	0.356718	8.11176e-10	T	-	2	27715207	KRTCAP3	1
4:88890624:C:T	GTEx/v7	Testis	ENSG00000118762	T	1.97697e-12	0.336795	7.84493e-45	C	-	4	88890624	PKD2	1
4:88891590:C:G	GTEx/v7	Testis	ENSG00000118762	C	1.97697e-12	0.336795	7.84493e-45	G	-	4	88891590	PKD2	1
4:10287268:A:G	GTEx/v7	Artery_Tibial	ENSG00000178163	G	1.97792e-12	-0.274783	5.31092e-09	A	+	4	10287268	ZNF518B	1
4:10017241:A:G	EyeGEx	EyeGEx	ENSG00000071127	G	1.97929e-12	-0.468178	1.04474e-09	A	+	4	10017241	WDR1	1
4:10123665:C:T	GTEx/v8	Adipose_Subcutaneous	ENSG00000109667	T	1.97992e-12	0.302039	1.29704e-11	T	+	4	10123665	SLC2A9	1
4:10123941:C:T	GTEx/v8	Adipose_Subcutaneous	ENSG00000109667	C	1.97992e-12	0.302039	1.29704e-11	C	+	4	10123941	SLC2A9	1
6:25888639:T:TCTAC	DICE	T_CD4_TH2	ENSG00000124564	T	1.99098e-12	0.987999	0.049	T	+	6	25888639	SLC17A3	1
4:10193604:A:G	GTEx/v6	Artery_Tibial	ENSG00000178163	G	1.99243e-12	-7.41718	0.000263002	A	+	4	10193604	ZNF518B	1
4:10116852:C:T	GTEx/v6	Esophagus_Muscularis	ENSG00000109667	C	1.99282e-12	7.55608	0.000335986	C	+	4	10116852	SLC2A9	1
2:27696737:C:T	GTEx/v7	Muscle_Skeletal	ENSG00000157992	T	1.99791e-12	0.355204	8.11176e-10	C	-	2	27696737	KRTCAP3	1
2:27619049:C:G	GTEx/v8	Esophagus_Muscularis	ENSG00000115216	G	1.99793e-12	-0.149831	1.45257e-09	C	+	2	27619049	NRBP1	1
4:10191049:C:G	GTEx/v6	Artery_Tibial	ENSG00000178163	G	1.99826e-12	-7.4167	0.000263002	C	+	4	10191049	ZNF518B	1
4:10121260:A:G	GTEx/v7	Muscle_Skeletal	ENSG00000109667	G	2.00177e-12	0.401328	3.21323e-10	G	+	4	10121260	SLC2A9	1
4:10350975:A:G	EyeGEx	EyeGEx	ENSG00000109667	A	2.00231e-12	0.546438	1.0318e-09	A	+	4	10350975	SLC2A9	1
4:10191766:A:G	GTEx/v6	Artery_Tibial	ENSG00000178163	A	2.00238e-12	-7.41637	0.000263002	G	+	4	10191766	ZNF518B	1
4:10326197:C:T	GTEx/v8	Artery_Tibial	ENSG00000178163	T	2.00358e-12	0.248045	4.11011e-18	T	+	4	10326197	ZNF518B	1
4:10192108:C:T	GTEx/v6	Artery_Tibial	ENSG00000178163	T	2.00363e-12	-7.41626	0.000263002	C	+	4	10192108	ZNF518B	1
4:10192744:C:T	GTEx/v6	Artery_Tibial	ENSG00000178163	C	2.00363e-12	-7.41626	0.000263002	T	+	4	10192744	ZNF518B	1
4:10192820:C:G	GTEx/v6	Artery_Tibial	ENSG00000178163	C	2.00363e-12	-7.41626	0.000263002	G	+	4	10192820	ZNF518B	1
6:25992279:G:T	GTEx/v6	Thyroid	ENSG00000112343	T	2.00409e-12	-7.42809	0.000224494	T	-	6	25992279	TRIM38	1
4:10131468:C:T	GTEx/v8	Artery_Aorta	ENSG00000109667	C	2.00468e-12	0.337628	1.40704e-10	C	+	4	10131468	SLC2A9	1
4:10112529:G:T	DICE	T_CD4_naive	ENSG00000109667	G	2.01123e-12	1.3482	0.049	G	+	4	10112529	SLC2A9	1
4:10132137:G:T	GTEx/v8	Muscle_Skeletal	ENSG00000109667	T	2.01586e-12	0.318604	1.76324e-15	T	+	4	10132137	SLC2A9	1
4:10250399:C:T	GTEx/v8	Colon_Sigmoid	ENSG00000109667	C	2.01832e-12	-0.376982	7.87558e-21	T	+	4	10250399	SLC2A9	1
4:10250779:C:T	GTEx/v8	Colon_Sigmoid	ENSG00000109667	T	2.01832e-12	-0.376982	7.87558e-21	C	+	4	10250779	SLC2A9	1
4:10278668:C:G	GTEx/v6	Esophagus_Muscularis	ENSG00000109667	C	2.02716e-12	7.55316	0.000335986	C	+	4	10278668	SLC2A9	1
6:25889484:A:G	DICE	T_CD4_TH2	ENSG00000124564	G	2.03225e-12	0.993261	0.049	G	+	6	25889484	SLC17A3	1
6:25889553:A:T	DICE	T_CD4_TH2	ENSG00000124564	A	2.03225e-12	0.993261	0.049	A	+	6	25889553	SLC17A3	1
2:27648590:A:G	GTEx/v7	Lung	ENSG00000115216	G	2.03511e-12	-0.228631	3.27688e-08	A	+	2	27648590	NRBP1	1
4:10194504:A:G	GTEx/v6	Artery_Tibial	ENSG00000178163	G	2.03674e-12	-7.4136	0.000263002	A	+	4	10194504	ZNF518B	1
4:10185050:C:CAG	GTEx/v6	Esophagus_Muscularis	ENSG00000109667	C	2.03837e-12	-7.55221	0.000335986	CAG	+	4	10185050	SLC2A9	1
6:26067782:C:G	GTEx/v8	Testis	ENSG00000124564	G	2.04172e-12	0.570458	2.31013e-17	G	+	6	26067782	SLC17A3	1
6:25794431:A:G	GTEx/v8	Whole_Blood	ENSG00000112343	G	2.04189e-12	-0.16542	2.71219e-11	G	-	6	25794431	TRIM38	1
6:25795971:A:ACACACC	GTEx/v8	Whole_Blood	ENSG00000112343	A	2.04189e-12	-0.16542	2.71219e-11	A	-	6	25795971	TRIM38	1
6:25798932:A:G	GTEx/v8	Whole_Blood	ENSG00000112343	A	2.04189e-12	-0.16542	2.71219e-11	A	-	6	25798932	TRIM38	1
6:25799676:A:G	GTEx/v8	Whole_Blood	ENSG00000112343	A	2.04189e-12	-0.16542	2.71219e-11	A	-	6	25799676	TRIM38	1
6:25801319:A:G	GTEx/v8	Whole_Blood	ENSG00000112343	A	2.04189e-12	-0.16542	2.71219e-11	A	-	6	25801319	TRIM38	1
6:25807603:A:G	GTEx/v8	Whole_Blood	ENSG00000112343	G	2.04189e-12	-0.16542	2.71219e-11	G	-	6	25807603	TRIM38	1
6:25813150:A:G	GTEx/v8	Whole_Blood	ENSG00000112343	A	2.04189e-12	-0.16542	2.71219e-11	A	-	6	25813150	TRIM38	1
4:10183611:C:G	GTEx/v8	Artery_Tibial	ENSG00000178163	G	2.04577e-12	0.230244	4.11011e-18	G	+	4	10183611	ZNF518B	1
7:72868522:A:G	GTEx/v8	Esophagus_Mucosa	ENSG00000009950	G	2.04577e-12	0.286553	6.65012e-15	A	-	7	72868522	MLXIPL	1
4:10087995:A:C	EyeGEx	EyeGEx	ENSG00000109667	A	2.05183e-12	0.564754	1.05732e-09	A	+	4	10087995	SLC2A9	1
11:64357072:C:T	GTEx/v7	Artery_Tibial	ENSG00000110076	C	2.05318e-12	0.268567	7.1029e-09	C	+	11	64357072	NRXN2	1
11:64358265:C:T	GTEx/v7	Artery_Tibial	ENSG00000110076	T	2.05318e-12	0.268567	7.1029e-09	T	+	11	64358265	NRXN2	1
11:64365943:C:T	GTEx/v8	Skin_Not_Sun_Exposed_Suprapubic	ENSG00000110076	C	2.05559e-12	-0.259835	6.57833e-21	T	+	11	64365943	NRXN2	1
4:10305157:A:G	GTEx/v8	Colon_Sigmoid	ENSG00000109667	G	2.05699e-12	-0.383057	7.87558e-21	A	+	4	10305157	SLC2A9	1
4:10016815:C:T	GTEx/v8	Testis	ENSG00000071127	C	2.05719e-12	-0.244027	1.64186e-13	C	-	4	10016815	WDR1	1
4:10016868:C:T	GTEx/v8	Testis	ENSG00000071127	C	2.05719e-12	-0.244027	1.64186e-13	C	-	4	10016868	WDR1	1
6:25880494:C:T	DICE	T_CD4_TH2	ENSG00000124564	C	2.05932e-12	0.979502	0.049	C	+	6	25880494	SLC17A3	1
4:10303385:A:T	GTEx/v8	Esophagus_Muscularis	ENSG00000109667	A	2.06841e-12	-0.275297	3.68626e-33	A	-	4	10303385	SLC2A9	1
4:10290646:G:T	EyeGEx	EyeGEx	ENSG00000109667	T	2.07444e-12	-0.562925	1.06897e-09	T	-	4	10290646	SLC2A9	1
4:10148575:A:G	GTEx/v8	Whole_Blood	ENSG00000109667	A	2.0749e-12	0.202143	1.49086e-16	A	+	4	10148575	SLC2A9	1
4:10148671:A:G	GTEx/v8	Whole_Blood	ENSG00000109667	A	2.0749e-12	0.202143	1.49086e-16	A	+	4	10148671	SLC2A9	1
4:10148753:G:T	GTEx/v8	Whole_Blood	ENSG00000109667	G	2.0749e-12	0.202143	1.49086e-16	G	+	4	10148753	SLC2A9	1
2:27661020:C:T	GTEx/v8	Colon_Transverse	ENSG00000115216	C	2.08028e-12	-0.17296	6.28488e-12	T	+	2	27661020	NRBP1	1
2:27743423:A:G	GTEx/v7	Adipose_Subcutaneous	ENSG00000115216	A	2.08428e-12	-0.237736	1.34646e-12	G	+	2	27743423	NRBP1	1
2:27743630:C:T	GTEx/v7	Adipose_Subcutaneous	ENSG00000115216	T	2.08428e-12	-0.237736	1.34646e-12	C	+	2	27743630	NRBP1	1
2:27749669:A:G	GTEx/v7	Adipose_Subcutaneous	ENSG00000115216	A	2.08428e-12	-0.237736	1.34646e-12	G	+	2	27749669	NRBP1	1
4:10170612:A:G	GTEx/v8	Whole_Blood	ENSG00000109667	G	2.10232e-12	0.204898	1.49086e-16	G	+	4	10170612	SLC2A9	1
4:88954407:C:T	GTEx/v8	Esophagus_Gastroesophageal_Junction	ENSG00000118785	T	2.10364e-12	-0.410696	1.75296e-11	C	+	4	88954407	SPP1	1
4:10377274:C:T	GTEx/v7	Esophagus_Muscularis	ENSG00000109667	T	2.10428e-12	0.380653	2.86654e-19	T	+	4	10377274	SLC2A9	1
4:10377573:T:TTC	GTEx/v7	Esophagus_Muscularis	ENSG00000109667	T	2.10428e-12	0.380653	2.86654e-19	T	+	4	10377573	SLC2A9	1
4:10125242:C:G	GTEx/v6	Esophagus_Muscularis	ENSG00000109667	G	2.10814e-12	7.54645	0.000335986	G	+	4	10125242	SLC2A9	1
4:10188381:A:C	GTEx/v8	Muscle_Skeletal	ENSG00000109667	A	2.1083e-12	-0.289355	1.76324e-15	C	+	4	10188381	SLC2A9	1
4:10189146:A:T	GTEx/v8	Muscle_Skeletal	ENSG00000109667	A	2.1083e-12	-0.289355	1.76324e-15	T	+	4	10189146	SLC2A9	1
4:10122237:C:G	GTEx/v7	Muscle_Skeletal	ENSG00000109667	G	2.10982e-12	0.400142	3.21323e-10	G	+	4	10122237	SLC2A9	1
11:64365943:C:T	GTEx/v7	Adipose_Subcutaneous	ENSG00000110076	C	2.10994e-12	-0.255504	1.01397e-17	T	+	11	64365943	NRXN2	1
4:10114500:C:T	GTEx/v6	Esophagus_Muscularis	ENSG00000109667	C	2.11113e-12	7.5462	0.000335986	C	+	4	10114500	SLC2A9	1
4:10104788:C:G	GTEx/v8	Muscle_Skeletal	ENSG00000109667	C	2.11794e-12	0.278729	1.76324e-15	C	+	4	10104788	SLC2A9	1
4:10076860:A:G	GTEx/v6	Muscle_Skeletal	ENSG00000109667	A	2.12233e-12	7.31311	0.00030405	A	+	4	10076860	SLC2A9	1
2:27649929:G:T	GTEx/v8	Adipose_Visceral_Omentum	ENSG00000115216	G	2.1242e-12	-0.210514	3.53883e-09	T	+	2	27649929	NRBP1	1
4:88931521:C:T	GTEx/v8	Esophagus_Gastroesophageal_Junction	ENSG00000118785	C	2.12675e-12	-0.412551	1.75296e-11	T	+	4	88931521	SPP1	1
4:10130793:C:G	GTEx/v8	Artery_Aorta	ENSG00000109667	C	2.12711e-12	0.334297	1.40704e-10	C	+	4	10130793	SLC2A9	1
2:27684957:C:T	GTEx/v6	Skin_Not_Sun_Exposed_Suprapubic	ENSG00000115216	C	2.12749e-12	-7.62171	0.000506735	T	+	2	27684957	NRBP1	1
7:73020337:C:G	GTEx/v8	Heart_Atrial_Appendage	ENSG00000009950	G	2.13354e-12	0.513236	2.03532e-10	C	-	7	73020337	MLXIPL	1
7:73025975:A:G	GTEx/v8	Heart_Atrial_Appendage	ENSG00000009950	G	2.13354e-12	0.513236	2.03532e-10	A	-	7	73025975	MLXIPL	1
1:145723120:A:C	GTEx/v7	Colon_Transverse	ENSG00000174827	C	2.13766e-12	-0.467351	2.58378e-08	A	+	1	145723120	PDZK1	1
11:64365943:C:T	GTEx/v8	Nerve_Tibial	ENSG00000110076	C	2.13834e-12	-0.228437	2.66449e-11	T	+	11	64365943	NRXN2	1
4:88897814:C:T	GTEx/v7	Esophagus_Mucosa	ENSG00000118785	T	2.13845e-12	-0.523717	3.74753e-08	C	+	4	88897814	SPP1	1
4:10104788:C:G	GTEx/v7	Esophagus_Muscularis	ENSG00000109667	C	2.13956e-12	0.349838	2.86654e-19	C	+	4	10104788	SLC2A9	1
4:10187580:A:G	GTEx/v8	Muscle_Skeletal	ENSG00000109667	A	2.14023e-12	-0.289006	1.76324e-15	G	+	4	10187580	SLC2A9	1
6:25780811:A:G	GTEx/v8	Stomach	ENSG00000186470	G	2.14334e-12	0.521211	5.78606e-54	A	-	6	25780811	BTN3A2	1
6:25782314:G:T	GTEx/v8	Stomach	ENSG00000186470	G	2.14334e-12	0.521211	5.78606e-54	T	-	6	25782314	BTN3A2	1
4:10091098:A:G	DICE	T_CD4_TH17	ENSG00000109667	G	2.14712e-12	1.01101	0.049	G	+	4	10091098	SLC2A9	1
4:10163789:A:T	EyeGEx	EyeGEx	ENSG00000109667	T	2.15636e-12	0.553271	1.11118e-09	T	+	4	10163789	SLC2A9	1
4:10142561:C:T	EyeGEx	EyeGEx	ENSG00000109667	C	2.15732e-12	-0.634523	1.11168e-09	T	+	4	10142561	SLC2A9	1
4:10287559:G:T	GTEx/v7	Esophagus_Muscularis	ENSG00000109667	T	2.16035e-12	-0.347841	2.86654e-19	G	+	4	10287559	SLC2A9	1
6:25710087:C:G	GTEx/v7	Testis	ENSG00000146047	G	2.16088e-12	0.538195	3.43982e-11	C	-	6	25710087	HIST1H2BA	1
2:27734972:A:G	GTEx/v8	Cells_Cultured_fibroblasts	ENSG00000115216	A	2.16242e-12	-0.159518	5.31546e-26	G	+	2	27734972	NRBP1	1
6:25992309:A:G	GTEx/v8	Esophagus_Mucosa	ENSG00000112343	G	2.1625e-12	-0.257083	8.82041e-15	G	-	6	25992309	TRIM38	1
6:26001888:A:G	GTEx/v8	Esophagus_Mucosa	ENSG00000112343	A	2.1625e-12	-0.257083	8.82041e-15	A	-	6	26001888	TRIM38	1
4:10253368:A:G	GTEx/v7	Esophagus_Muscularis	ENSG00000109667	A	2.16482e-12	-0.347335	2.86654e-19	G	+	4	10253368	SLC2A9	1
6:25879321:C:T	DICE	T_CD4_TH2	ENSG00000124564	T	2.17815e-12	0.983024	0.049	T	+	6	25879321	SLC17A3	1
6:25879330:C:T	DICE	T_CD4_TH2	ENSG00000124564	C	2.17815e-12	0.983024	0.049	C	+	6	25879330	SLC17A3	1
6:25705718:C:G	GTEx/v8	Adrenal_Gland	ENSG00000124564	G	2.17915e-12	-0.632943	9.60669e-17	C	+	6	25705718	SLC17A3	1
4:10389720:T:TCTC	GTEx/v8	Whole_Blood	ENSG00000109667	TCTC	2.17923e-12	0.199083	1.49086e-16	TCTC	+	4	10389720	SLC2A9	1
4:10190058:A:G	GTEx/v6	Esophagus_Muscularis	ENSG00000109667	G	2.18135e-12	-7.5406	0.000335986	A	+	4	10190058	SLC2A9	1
6:25817216:C:T	GTEx/v8	Whole_Blood	ENSG00000112343	C	2.18233e-12	-0.165575	2.71219e-11	C	-	6	25817216	TRIM38	1
6:25817789:A:G	GTEx/v8	Whole_Blood	ENSG00000112343	G	2.18233e-12	-0.165575	2.71219e-11	G	-	6	25817789	TRIM38	1
4:10178622:A:C	GTEx/v6	Esophagus_Muscularis	ENSG00000109667	C	2.18444e-12	-7.54035	0.000335986	A	+	4	10178622	SLC2A9	1
4:10123665:C:T	GTEx/v7	Muscle_Skeletal	ENSG00000109667	T	2.18478e-12	0.397206	3.21323e-10	T	+	4	10123665	SLC2A9	1
4:10123941:C:T	GTEx/v7	Muscle_Skeletal	ENSG00000109667	C	2.18478e-12	0.397206	3.21323e-10	C	+	4	10123941	SLC2A9	1
4:10138470:C:T	EyeGEx	EyeGEx	ENSG00000109667	T	2.18517e-12	0.547203	1.12603e-09	T	+	4	10138470	SLC2A9	1
4:10130752:C:T	GTEx/v6	Esophagus_Muscularis	ENSG00000109667	T	2.1871e-12	7.54015	0.000335986	T	+	4	10130752	SLC2A9	1
4:10177120:C:G	GTEx/v6	Esophagus_Muscularis	ENSG00000109667	C	2.18754e-12	-7.54011	0.000335986	G	+	4	10177120	SLC2A9	1
4:10177818:C:T	GTEx/v6	Esophagus_Muscularis	ENSG00000109667	T	2.18754e-12	-7.54011	0.000335986	C	+	4	10177818	SLC2A9	1
4:10178217:C:T	GTEx/v6	Esophagus_Muscularis	ENSG00000109667	T	2.18754e-12	-7.54011	0.000335986	C	+	4	10178217	SLC2A9	1
4:10178556:A:T	GTEx/v6	Esophagus_Muscularis	ENSG00000109667	A	2.18754e-12	-7.54011	0.000335986	T	+	4	10178556	SLC2A9	1
4:10178922:A:T	GTEx/v6	Esophagus_Muscularis	ENSG00000109667	T	2.18754e-12	-7.54011	0.000335986	A	+	4	10178922	SLC2A9	1
4:10179084:A:G	GTEx/v6	Esophagus_Muscularis	ENSG00000109667	A	2.18754e-12	-7.54011	0.000335986	G	+	4	10179084	SLC2A9	1
4:10179309:C:T	GTEx/v6	Esophagus_Muscularis	ENSG00000109667	C	2.18754e-12	-7.54011	0.000335986	T	+	4	10179309	SLC2A9	1
4:10181317:C:G	GTEx/v6	Esophagus_Muscularis	ENSG00000109667	C	2.18754e-12	-7.54011	0.000335986	G	+	4	10181317	SLC2A9	1
4:10181374:A:G	GTEx/v6	Esophagus_Muscularis	ENSG00000109667	G	2.18754e-12	-7.54011	0.000335986	A	+	4	10181374	SLC2A9	1
4:10183186:A:C	GTEx/v6	Esophagus_Muscularis	ENSG00000109667	C	2.18754e-12	-7.54011	0.000335986	A	+	4	10183186	SLC2A9	1
4:10183314:G:GGAGA	GTEx/v6	Esophagus_Muscularis	ENSG00000109667	G	2.18754e-12	-7.54011	0.000335986	GGAGA	+	4	10183314	SLC2A9	1
4:10183798:A:G	GTEx/v6	Esophagus_Muscularis	ENSG00000109667	G	2.18754e-12	-7.54011	0.000335986	A	+	4	10183798	SLC2A9	1
4:10185799:A:G	GTEx/v6	Esophagus_Muscularis	ENSG00000109667	A	2.18754e-12	-7.54011	0.000335986	G	+	4	10185799	SLC2A9	1
4:10188832:A:G	GTEx/v6	Esophagus_Muscularis	ENSG00000109667	A	2.18754e-12	-7.54011	0.000335986	G	+	4	10188832	SLC2A9	1
4:10189162:A:G	GTEx/v6	Esophagus_Muscularis	ENSG00000109667	A	2.18754e-12	-7.54011	0.000335986	G	+	4	10189162	SLC2A9	1
4:10189213:A:G	GTEx/v6	Esophagus_Muscularis	ENSG00000109667	G	2.18754e-12	-7.54011	0.000335986	A	+	4	10189213	SLC2A9	1
4:10189483:C:T	GTEx/v6	Esophagus_Muscularis	ENSG00000109667	C	2.18754e-12	-7.54011	0.000335986	T	+	4	10189483	SLC2A9	1
4:10189812:A:G	GTEx/v6	Esophagus_Muscularis	ENSG00000109667	G	2.18754e-12	-7.54011	0.000335986	A	+	4	10189812	SLC2A9	1
4:10187922:C:T	GTEx/v6	Esophagus_Muscularis	ENSG00000109667	C	2.18901e-12	-7.54	0.000335986	T	+	4	10187922	SLC2A9	1
7:73047848:C:T	GTEx/v7	Skin_Sun_Exposed_Lower_leg	ENSG00000009950	T	2.18996e-12	0.333494	1.10281e-27	C	-	7	73047848	MLXIPL	1
4:10125255:C:T	GTEx/v6	Esophagus_Muscularis	ENSG00000109667	T	2.19094e-12	7.53984	0.000335986	T	+	4	10125255	SLC2A9	1
4:10209251:A:G	GTEx/v6	Esophagus_Muscularis	ENSG00000109667	G	2.19326e-12	-7.53966	0.000335986	A	+	4	10209251	SLC2A9	1
4:10187373:A:G	GTEx/v6	Esophagus_Muscularis	ENSG00000109667	A	2.19344e-12	-7.53965	0.000335986	G	+	4	10187373	SLC2A9	1
4:10186251:C:T	GTEx/v6	Esophagus_Muscularis	ENSG00000109667	C	2.19493e-12	-7.53953	0.000335986	T	+	4	10186251	SLC2A9	1
4:10186604:C:T	GTEx/v6	Esophagus_Muscularis	ENSG00000109667	C	2.19493e-12	-7.53953	0.000335986	T	+	4	10186604	SLC2A9	1
2:27716494:A:G	GTEx/v8	Colon_Transverse	ENSG00000115216	A	2.19509e-12	-0.172372	6.28488e-12	G	+	2	27716494	NRBP1	1
4:10179009:A:T	GTEx/v6	Esophagus_Muscularis	ENSG00000109667	A	2.19536e-12	-7.5395	0.000335986	T	+	4	10179009	SLC2A9	1
4:10180622:C:T	GTEx/v6	Esophagus_Muscularis	ENSG00000109667	C	2.19931e-12	-7.53919	0.000335986	T	+	4	10180622	SLC2A9	1
4:10333980:C:T	GTEx/v6	Esophagus_Muscularis	ENSG00000109667	C	2.20059e-12	7.53909	0.000335986	C	+	4	10333980	SLC2A9	1
6:25993114:C:G	GTEx/v6	Thyroid	ENSG00000112343	G	2.20167e-12	-7.41273	0.000224494	G	-	6	25993114	TRIM38	1
6:25985396:A:G	GTEx/v6	Thyroid	ENSG00000112343	G	2.20577e-12	-7.41242	0.000224494	G	-	6	25985396	TRIM38	1
6:25994098:C:T	GTEx/v6	Thyroid	ENSG00000112343	T	2.20577e-12	-7.41242	0.000224494	T	-	6	25994098	TRIM38	1
4:10190318:C:T	GTEx/v6	Esophagus_Muscularis	ENSG00000109667	C	2.20669e-12	-7.53862	0.000335986	T	+	4	10190318	SLC2A9	1
6:25894057:C:T	GTEx/v8	Adrenal_Gland	ENSG00000124564	C	2.20967e-12	0.667725	9.60669e-17	C	+	6	25894057	SLC17A3	1
6:25909045:C:G	GTEx/v8	Adrenal_Gland	ENSG00000124564	G	2.20967e-12	0.667725	9.60669e-17	G	+	6	25909045	SLC17A3	1
6:25909497:A:G	GTEx/v8	Adrenal_Gland	ENSG00000124564	G	2.20967e-12	0.667725	9.60669e-17	G	+	6	25909497	SLC17A3	1
6:25925595:G:T	GTEx/v8	Adrenal_Gland	ENSG00000124564	G	2.20967e-12	0.667725	9.60669e-17	G	+	6	25925595	SLC17A3	1
4:88920805:T:TA	EyeGEx	EyeGEx	ENSG00000118762	T	2.21047e-12	0.541711	1.1453e-09	TA	-	4	88920805	PKD2	1
4:10130505:C:G	GTEx/v6	Esophagus_Muscularis	ENSG00000109667	G	2.21551e-12	7.53793	0.000335986	G	+	4	10130505	SLC2A9	1
4:10290101:A:T	GTEx/v7	Artery_Tibial	ENSG00000178163	T	2.21801e-12	-0.274014	5.31092e-09	A	+	4	10290101	ZNF518B	1
4:10190074:A:G	GTEx/v6	Esophagus_Muscularis	ENSG00000109667	A	2.21947e-12	-7.53763	0.000335986	G	+	4	10190074	SLC2A9	1
2:27631474:C:CTGAT	GTEx/v8	Esophagus_Muscularis	ENSG00000115241	C	2.22769e-12	-0.107655	9.78623e-11	CTGAT	+	2	27631474	PPM1G	1
2:27637235:C:T	GTEx/v8	Esophagus_Muscularis	ENSG00000115241	T	2.22769e-12	-0.107655	9.78623e-11	C	+	2	27637235	PPM1G	1
2:27648284:A:T	GTEx/v8	Esophagus_Muscularis	ENSG00000115241	T	2.22769e-12	-0.107655	9.78623e-11	A	+	2	27648284	PPM1G	1
6:25965950:G:GAGACCATCCT	GTEx/v8	Muscle_Skeletal	ENSG00000187837	GAGACCATCCT	2.22914e-12	0.275555	2.64691e-10	GAGACCATCCT	+	6	25965950	HIST1H1C	1
6:25885814:C:T	GTEx/v7	Artery_Aorta	ENSG00000186470	T	2.23482e-12	-0.610925	5.04731e-49	T	-	6	25885814	BTN3A2	1
4:10209251:A:G	GTEx/v7	Artery_Tibial	ENSG00000178163	G	2.23485e-12	-0.280832	5.31092e-09	A	+	4	10209251	ZNF518B	1
7:73042302:G:GCTTT	GTEx/v8	Heart_Atrial_Appendage	ENSG00000009950	G	2.24061e-12	0.510017	2.03532e-10	GCTTT	-	7	73042302	MLXIPL	1
4:10067138:A:C	GTEx/v7	Colon_Sigmoid	ENSG00000109667	A	2.24073e-12	0.596572	2.15598e-10	A	+	4	10067138	SLC2A9	1
4:88894235:C:T	GTEx/v8	Esophagus_Mucosa	ENSG00000118785	C	2.24268e-12	-0.409636	1.07684e-09	T	+	4	88894235	SPP1	1
6:25915147:G:T	GTEx/v7	Thyroid	ENSG00000112343	T	2.24276e-12	-0.282103	6.39927e-30	T	-	6	25915147	TRIM38	1
4:10134369:C:T	GTEx/v8	Artery_Aorta	ENSG00000109667	C	2.24341e-12	0.328055	1.40704e-10	C	+	4	10134369	SLC2A9	1
2:27713634:A:G	GTEx/v8	Whole_Blood	ENSG00000157992	A	2.24982e-12	0.253643	1.50191e-10	G	-	2	27713634	KRTCAP3	1
2:27715207:A:T	GTEx/v8	Whole_Blood	ENSG00000157992	A	2.24982e-12	0.253643	1.50191e-10	T	-	2	27715207	KRTCAP3	1
6:25789199:A:ATAGG	GTEx/v8	Thyroid	ENSG00000186470	ATAGG	2.25102e-12	-0.372764	3.78623e-120	ATAGG	-	6	25789199	BTN3A2	1
4:10164344:C:T	EyeGEx	EyeGEx	ENSG00000109667	C	2.25389e-12	0.553021	1.16144e-09	C	+	4	10164344	SLC2A9	1
7:72904810:C:T	GTEx/v8	Cells_Cultured_fibroblasts	ENSG00000009950	T	2.26039e-12	0.387669	3.94239e-12	C	-	7	72904810	MLXIPL	1
7:72923338:A:G	GTEx/v8	Cells_Cultured_fibroblasts	ENSG00000009950	G	2.26039e-12	0.387669	3.94239e-12	A	-	7	72923338	MLXIPL	1
7:72938718:C:T	GTEx/v8	Cells_Cultured_fibroblasts	ENSG00000009950	C	2.26039e-12	0.387669	3.94239e-12	T	-	7	72938718	MLXIPL	1
4:10296699:C:T	GTEx/v6	Esophagus_Muscularis	ENSG00000109667	C	2.26234e-12	-7.53435	0.000335986	T	+	4	10296699	SLC2A9	1
4:10190792:C:T	GTEx/v6	Esophagus_Muscularis	ENSG00000109667	T	2.26289e-12	-7.53431	0.000335986	C	+	4	10190792	SLC2A9	1
2:27613031:A:C	GTEx/v6	Skin_Sun_Exposed_Lower_leg	ENSG00000115216	A	2.26382e-12	-7.37057	0.00028813	C	+	2	27613031	NRBP1	1
4:10377274:C:T	GTEx/v6	Esophagus_Muscularis	ENSG00000109667	T	2.26689e-12	7.534	0.000335986	T	+	4	10377274	SLC2A9	1
4:10377573:T:TTC	GTEx/v6	Esophagus_Muscularis	ENSG00000109667	T	2.26689e-12	7.534	0.000335986	T	+	4	10377573	SLC2A9	1
4:10187395:C:T	GTEx/v6	Esophagus_Muscularis	ENSG00000109667	C	2.26712e-12	-7.53399	0.000335986	T	+	4	10187395	SLC2A9	1
7:73025975:A:G	GTEx/v8	Adipose_Visceral_Omentum	ENSG00000009950	G	2.26811e-12	0.240746	3.15084e-10	A	-	7	73025975	MLXIPL	1
7:73029437:C:T	GTEx/v8	Adipose_Visceral_Omentum	ENSG00000009950	T	2.26811e-12	0.240746	3.15084e-10	C	-	7	73029437	MLXIPL	1
2:27702026:A:C	GTEx/v7	Muscle_Skeletal	ENSG00000157992	C	2.27008e-12	0.347806	8.11176e-10	A	-	2	27702026	KRTCAP3	1
4:10409770:C:G	GTEx/v6	Artery_Tibial	ENSG00000109667	G	2.27079e-12	-7.39591	0.000263002	C	+	4	10409770	SLC2A9	1
4:10387233:A:C	GTEx/v6	Esophagus_Muscularis	ENSG00000109667	A	2.27166e-12	7.53364	0.000335986	A	+	4	10387233	SLC2A9	1
2:27689899:C:T	GTEx/v6	Skin_Sun_Exposed_Lower_leg	ENSG00000115216	C	2.27923e-12	-7.36948	0.00028813	T	+	2	27689899	NRBP1	1
7:73017657:C:T	GTEx/v7	Adipose_Subcutaneous	ENSG00000009950	T	2.28034e-12	0.253858	6.21175e-09	C	-	7	73017657	MLXIPL	1
4:10290098:C:CGGG	GTEx/v7	Esophagus_Muscularis	ENSG00000109667	CGGG	2.28131e-12	-0.345341	2.86654e-19	C	+	4	10290098	SLC2A9	1
2:27753878:A:C	GTEx/v8	Muscle_Skeletal	ENSG00000115234	C	2.28739e-12	0.218183	2.15166e-75	C	+	2	27753878	SNX17	1
2:27725761:C:T	GTEx/v6	Skin_Sun_Exposed_Lower_leg	ENSG00000115216	T	2.28994e-12	-7.36872	0.00028813	C	+	2	27725761	NRBP1	1
2:27715207:A:T	GTEx/v6	Skin_Sun_Exposed_Lower_leg	ENSG00000115216	A	2.2909e-12	-7.36865	0.00028813	T	+	2	27715207	NRBP1	1
6:26127271:A:G	GTEx/v8	Whole_Blood	ENSG00000112343	G	2.29905e-12	0.167405	2.71219e-11	A	-	6	26127271	TRIM38	1
6:26128618:A:G	GTEx/v8	Whole_Blood	ENSG00000112343	G	2.29905e-12	0.167405	2.71219e-11	A	-	6	26128618	TRIM38	1
4:10251925:G:T	GTEx/v8	Muscle_Skeletal	ENSG00000109667	T	2.30557e-12	-0.28885	1.76324e-15	G	+	4	10251925	SLC2A9	1
7:73042085:C:T	GTEx/v8	Esophagus_Muscularis	ENSG00000009950	T	2.30659e-12	0.317595	9.86939e-15	C	-	7	73042085	MLXIPL	1
4:88881512:A:G	GTEx/v7	Esophagus_Mucosa	ENSG00000118785	G	2.30727e-12	-0.515149	3.74753e-08	A	+	4	88881512	SPP1	1
4:10190318:C:T	GTEx/v8	Muscle_Skeletal	ENSG00000109667	C	2.30921e-12	-0.290515	1.76324e-15	T	+	4	10190318	SLC2A9	1
4:10293031:A:C	GTEx/v8	Esophagus_Muscularis	ENSG00000109667	C	2.31215e-12	-0.272799	3.68626e-33	C	-	4	10293031	SLC2A9	1
4:10387559:A:C	GTEx/v8	Artery_Tibial	ENSG00000109667	A	2.31497e-12	-0.276304	1.45881e-35	A	-	4	10387559	SLC2A9	1
6:26139741:C:T	GTEx/v8	Thyroid	ENSG00000112343	C	2.3176e-12	0.233543	2.9769e-48	T	-	6	26139741	TRIM38	1
4:10129743:C:T	GTEx/v6	Esophagus_Muscularis	ENSG00000109667	T	2.32759e-12	7.52947	0.000335986	T	+	4	10129743	SLC2A9	1
2:27752871:C:T	GTEx/v7	Thyroid	ENSG00000115226	T	2.32971e-12	0.264377	5.47164e-21	C	-	2	27752871	FNDC4	1
2:27566989:C:T	GTEx/v8	Esophagus_Muscularis	ENSG00000115241	C	2.32976e-12	-0.106964	9.78623e-11	T	+	2	27566989	PPM1G	1
2:27571848:A:C	GTEx/v8	Esophagus_Muscularis	ENSG00000115241	A	2.32976e-12	-0.106964	9.78623e-11	C	+	2	27571848	PPM1G	1
2:27573503:C:CA	GTEx/v8	Esophagus_Muscularis	ENSG00000115241	CA	2.32976e-12	-0.106964	9.78623e-11	C	+	2	27573503	PPM1G	1
2:27574953:C:T	GTEx/v8	Esophagus_Muscularis	ENSG00000115241	C	2.32976e-12	-0.106964	9.78623e-11	T	+	2	27574953	PPM1G	1
2:27746832:A:C	GTEx/v7	Adipose_Subcutaneous	ENSG00000115216	C	2.33042e-12	-0.237478	1.34646e-12	A	+	2	27746832	NRBP1	1
4:10176731:A:AAC	GTEx/v8	Muscle_Skeletal	ENSG00000109667	A	2.33054e-12	-0.290088	1.76324e-15	AAC	+	4	10176731	SLC2A9	1
7:72977249:C:T	GTEx/v7	Adipose_Subcutaneous	ENSG00000009950	T	2.33223e-12	0.256654	6.21175e-09	C	-	7	72977249	MLXIPL	1
4:10392143:A:G	GTEx/v8	Muscle_Skeletal	ENSG00000109667	G	2.33484e-12	0.33059	1.76324e-15	G	+	4	10392143	SLC2A9	1
4:10132543:C:T	GTEx/v8	Muscle_Skeletal	ENSG00000109667	T	2.34767e-12	0.317855	1.76324e-15	T	+	4	10132543	SLC2A9	1
4:10130546:C:CTCCA	GTEx/v6	Esophagus_Muscularis	ENSG00000109667	C	2.35223e-12	7.52767	0.000335986	C	+	4	10130546	SLC2A9	1
4:10363564:A:G	GTEx/v6	Esophagus_Muscularis	ENSG00000109667	G	2.35312e-12	7.5276	0.000335986	G	+	4	10363564	SLC2A9	1
4:10364061:A:G	GTEx/v6	Esophagus_Muscularis	ENSG00000109667	A	2.35312e-12	7.5276	0.000335986	A	+	4	10364061	SLC2A9	1
4:10247512:C:G	GTEx/v7	Artery_Tibial	ENSG00000178163	C	2.35315e-12	-0.272242	5.31092e-09	G	+	4	10247512	ZNF518B	1
4:10166994:A:G	GTEx/v8	Muscle_Skeletal	ENSG00000109667	A	2.35323e-12	-0.297738	1.76324e-15	G	+	4	10166994	SLC2A9	1
4:10076658:C:T	GTEx/v8	Adipose_Subcutaneous	ENSG00000109667	C	2.35552e-12	0.303666	1.29704e-11	C	+	4	10076658	SLC2A9	1
2:27703495:A:G	GTEx/v7	Muscle_Skeletal	ENSG00000157992	G	2.35706e-12	0.348529	8.11176e-10	A	-	2	27703495	KRTCAP3	1
6:25685492:C:G	GTEx/v8	Adrenal_Gland	ENSG00000124568	C	2.35729e-12	0.61944	1.39857e-18	C	+	6	25685492	SLC17A1	1
4:10207174:C:CTT	EyeGEx	EyeGEx	ENSG00000109667	CTT	2.35846e-12	0.545194	1.21533e-09	CTT	+	4	10207174	SLC2A9	1
6:25888639:T:TCTAC	DICE	T_CD4_TH1	ENSG00000124568	T	2.35863e-12	1.03305	0.049	T	+	6	25888639	SLC17A1	1
4:10132543:C:T	EyeGEx	EyeGEx	ENSG00000109667	T	2.36229e-12	0.546888	1.2173e-09	T	+	4	10132543	SLC2A9	1
6:25784800:A:C	GTEx/v8	Testis	ENSG00000124564	C	2.36378e-12	-0.535259	2.31013e-17	A	+	6	25784800	SLC17A3	1
6:25785935:A:G	GTEx/v8	Testis	ENSG00000124564	A	2.36378e-12	-0.535259	2.31013e-17	G	+	6	25785935	SLC17A3	1
6:25785991:C:T	GTEx/v8	Testis	ENSG00000124564	T	2.36378e-12	-0.535259	2.31013e-17	C	+	6	25785991	SLC17A3	1
6:25789199:A:ATAGG	GTEx/v8	Nerve_Tibial	ENSG00000186470	ATAGG	2.36528e-12	-0.37095	2.08355e-103	ATAGG	-	6	25789199	BTN3A2	1
4:10131468:C:T	EyeGEx	EyeGEx	ENSG00000109667	C	2.36665e-12	0.546874	1.21955e-09	C	+	4	10131468	SLC2A9	1
4:10132137:G:T	EyeGEx	EyeGEx	ENSG00000109667	T	2.3691e-12	0.546866	1.22081e-09	T	+	4	10132137	SLC2A9	1
4:10313996:C:T	GTEx/v6	Esophagus_Muscularis	ENSG00000109667	T	2.36974e-12	7.52639	0.000335986	T	+	4	10313996	SLC2A9	1
6:25940393:C:G	GTEx/v8	Muscle_Skeletal	ENSG00000187837	C	2.37216e-12	0.273566	2.64691e-10	C	+	6	25940393	HIST1H1C	1
6:25960509:A:C	GTEx/v8	Muscle_Skeletal	ENSG00000187837	C	2.37216e-12	0.273566	2.64691e-10	C	+	6	25960509	HIST1H1C	1
4:10183798:A:G	GTEx/v8	Muscle_Skeletal	ENSG00000109667	G	2.37519e-12	-0.290637	1.76324e-15	A	+	4	10183798	SLC2A9	1
4:10187373:A:G	GTEx/v8	Muscle_Skeletal	ENSG00000109667	A	2.37519e-12	-0.290637	1.76324e-15	G	+	4	10187373	SLC2A9	1
4:10187395:C:T	GTEx/v8	Muscle_Skeletal	ENSG00000109667	C	2.37519e-12	-0.290637	1.76324e-15	T	+	4	10187395	SLC2A9	1
4:10187922:C:T	GTEx/v8	Muscle_Skeletal	ENSG00000109667	C	2.37519e-12	-0.290637	1.76324e-15	T	+	4	10187922	SLC2A9	1
4:10317444:A:G	GTEx/v6	Esophagus_Muscularis	ENSG00000109667	A	2.38354e-12	7.5254	0.000335986	A	+	4	10317444	SLC2A9	1
4:10133765:T:TGG	EyeGEx	EyeGEx	ENSG00000109667	TGG	2.38506e-12	0.546582	1.22903e-09	TGG	+	4	10133765	SLC2A9	1
4:10137790:A:T	GTEx/v8	Adipose_Subcutaneous	ENSG00000109667	A	2.38512e-12	0.29599	1.29704e-11	A	+	4	10137790	SLC2A9	1
4:10138920:A:G	GTEx/v8	Adipose_Subcutaneous	ENSG00000109667	A	2.38512e-12	0.29599	1.29704e-11	A	+	4	10138920	SLC2A9	1
4:10133873:C:T	EyeGEx	EyeGEx	ENSG00000109667	T	2.38561e-12	0.546581	1.22932e-09	T	+	4	10133873	SLC2A9	1
4:10032516:G:T	DICE	T_CD4_TH2	ENSG00000109667	G	2.38615e-12	1.25799	0.049	G	+	4	10032516	SLC2A9	1
4:10286427:C:G	GTEx/v8	Artery_Tibial	ENSG00000178163	C	2.38989e-12	0.245522	4.11011e-18	C	+	4	10286427	ZNF518B	1
4:10287170:A:G	GTEx/v8	Artery_Tibial	ENSG00000178163	G	2.38989e-12	0.245522	4.11011e-18	G	+	4	10287170	ZNF518B	1
4:10287415:A:G	GTEx/v8	Artery_Tibial	ENSG00000178163	A	2.38989e-12	0.245522	4.11011e-18	A	+	4	10287415	ZNF518B	1
4:10287550:G:T	GTEx/v8	Artery_Tibial	ENSG00000178163	G	2.38989e-12	0.245522	4.11011e-18	G	+	4	10287550	ZNF518B	1
4:10287987:A:G	GTEx/v8	Artery_Tibial	ENSG00000178163	G	2.38989e-12	0.245522	4.11011e-18	G	+	4	10287987	ZNF518B	1
4:10290650:C:T	GTEx/v8	Artery_Tibial	ENSG00000178163	C	2.38989e-12	0.245522	4.11011e-18	C	+	4	10290650	ZNF518B	1
4:10291968:C:T	GTEx/v8	Artery_Tibial	ENSG00000178163	C	2.38989e-12	0.245522	4.11011e-18	C	+	4	10291968	ZNF518B	1
4:10324312:G:T	GTEx/v6	Esophagus_Muscularis	ENSG00000109667	T	2.39318e-12	7.5247	0.000335986	T	+	4	10324312	SLC2A9	1
4:10089865:A:G	DICE	T_CD4_TH17	ENSG00000109667	A	2.3959e-12	1.00039	0.049	A	+	4	10089865	SLC2A9	1
4:10327774:A:G	GTEx/v6	Esophagus_Muscularis	ENSG00000109667	A	2.3973e-12	7.52441	0.000335986	A	+	4	10327774	SLC2A9	1
4:10339040:A:G	EyeGEx	EyeGEx	ENSG00000109667	G	2.40681e-12	0.547547	1.24024e-09	G	+	4	10339040	SLC2A9	1
4:10167217:C:T	GTEx/v8	Muscle_Skeletal	ENSG00000109667	C	2.40916e-12	0.317025	1.76324e-15	C	+	4	10167217	SLC2A9	1
4:10406994:A:T	GTEx/v8	Muscle_Skeletal	ENSG00000109667	A	2.41114e-12	-0.289377	1.76324e-15	T	+	4	10406994	SLC2A9	1
2:27631474:C:CTGAT	GTEx/v7	Adrenal_Gland	ENSG00000157992	C	2.41302e-12	0.677172	2.26098e-10	CTGAT	-	2	27631474	KRTCAP3	1
2:27648284:A:T	GTEx/v7	Adrenal_Gland	ENSG00000157992	T	2.41302e-12	0.677172	2.26098e-10	A	-	2	27648284	KRTCAP3	1
11:64360630:A:G	GTEx/v8	Muscle_Skeletal	ENSG00000110076	A	2.41405e-12	0.198048	1.38832e-20	A	+	11	64360630	NRXN2	1
2:27665361:C:G	GTEx/v7	Cells_Transformed_fibroblasts	ENSG00000115216	G	2.41547e-12	-0.183792	2.2494e-08	C	+	2	27665361	NRBP1	1
4:10185050:C:CAG	GTEx/v7	Artery_Tibial	ENSG00000178163	C	2.41995e-12	-0.273673	5.31092e-09	CAG	+	4	10185050	ZNF518B	1
4:10190792:C:T	GTEx/v7	Artery_Tibial	ENSG00000178163	T	2.41995e-12	-0.273673	5.31092e-09	C	+	4	10190792	ZNF518B	1
2:27716004:C:T	GTEx/v8	Colon_Transverse	ENSG00000115216	C	2.42068e-12	-0.173212	6.28488e-12	T	+	2	27716004	NRBP1	1
11:64359286:C:T	GTEx/v7	Adipose_Subcutaneous	ENSG00000110076	T	2.421e-12	-0.255378	1.01397e-17	C	+	11	64359286	NRXN2	1
11:64359627:C:T	GTEx/v7	Adipose_Subcutaneous	ENSG00000110076	T	2.421e-12	-0.255378	1.01397e-17	C	+	11	64359627	NRXN2	1
11:64360629:C:T	GTEx/v7	Adipose_Subcutaneous	ENSG00000110076	T	2.421e-12	-0.255378	1.01397e-17	C	+	11	64360629	NRXN2	1
11:64360705:C:T	GTEx/v7	Adipose_Subcutaneous	ENSG00000110076	T	2.421e-12	-0.255378	1.01397e-17	C	+	11	64360705	NRXN2	1
11:64361384:G:T	GTEx/v7	Adipose_Subcutaneous	ENSG00000110076	T	2.421e-12	-0.255378	1.01397e-17	G	+	11	64361384	NRXN2	1
11:64364203:A:G	GTEx/v7	Adipose_Subcutaneous	ENSG00000110076	A	2.421e-12	-0.255378	1.01397e-17	G	+	11	64364203	NRXN2	1
11:64364735:A:T	GTEx/v7	Adipose_Subcutaneous	ENSG00000110076	T	2.421e-12	-0.255378	1.01397e-17	A	+	11	64364735	NRXN2	1
4:10363110:A:G	GTEx/v6	Esophagus_Muscularis	ENSG00000109667	A	2.42479e-12	7.52245	0.000335986	A	+	4	10363110	SLC2A9	1
2:27716494:A:G	GTEx/v8	Artery_Tibial	ENSG00000115216	A	2.43256e-12	-0.148783	7.8923e-11	G	+	2	27716494	NRBP1	1
4:10091098:A:G	DICE	T_CD4_TH1_17	ENSG00000109667	G	2.43867e-12	1.00233	0.049	G	+	4	10091098	SLC2A9	1
4:10337263:G:T	EyeGEx	EyeGEx	ENSG00000109667	G	2.44373e-12	0.547299	1.25927e-09	G	+	4	10337263	SLC2A9	1
4:10153197:C:T	EyeGEx	EyeGEx	ENSG00000109667	T	2.44475e-12	0.554819	1.25979e-09	T	+	4	10153197	SLC2A9	1
2:27745946:A:G	GTEx/v7	Adrenal_Gland	ENSG00000157992	G	2.44808e-12	0.663416	2.26098e-10	A	-	2	27745946	KRTCAP3	1
7:73013901:C:T	GTEx/v8	Cells_Cultured_fibroblasts	ENSG00000009950	T	2.44844e-12	0.498789	3.94239e-12	C	-	7	73013901	MLXIPL	1
4:10135908:C:G	GTEx/v8	Muscle_Skeletal	ENSG00000109667	C	2.44862e-12	0.309373	1.76324e-15	C	+	4	10135908	SLC2A9	1
4:10121674:A:ACT	DICE	T_CD4_TH2	ENSG00000109667	A	2.44886e-12	1.08454	0.049	A	+	4	10121674	SLC2A9	1
4:10364061:A:G	GTEx/v8	Artery_Tibial	ENSG00000178163	A	2.44991e-12	0.247323	4.11011e-18	A	+	4	10364061	ZNF518B	1
7:73045204:A:G	GTEx/v7	Skin_Sun_Exposed_Lower_leg	ENSG00000009950	A	2.45216e-12	0.332793	1.10281e-27	G	-	7	73045204	MLXIPL	1
7:73046779:A:G	GTEx/v7	Skin_Sun_Exposed_Lower_leg	ENSG00000009950	G	2.45216e-12	0.332793	1.10281e-27	A	-	7	73046779	MLXIPL	1
7:73048095:A:G	GTEx/v7	Skin_Sun_Exposed_Lower_leg	ENSG00000009950	G	2.45216e-12	0.332793	1.10281e-27	A	-	7	73048095	MLXIPL	1
4:10247512:C:G	GTEx/v6	Artery_Tibial	ENSG00000178163	C	2.45282e-12	-7.38335	0.000263002	G	+	4	10247512	ZNF518B	1
4:10287268:A:G	GTEx/v7	Esophagus_Muscularis	ENSG00000109667	G	2.45391e-12	-0.347439	2.86654e-19	A	+	4	10287268	SLC2A9	1
4:10121747:G:T	EyeGEx	EyeGEx	ENSG00000109667	G	2.45479e-12	0.558252	1.26497e-09	G	+	4	10121747	SLC2A9	1
4:10153113:C:G	EyeGEx	EyeGEx	ENSG00000109667	C	2.45613e-12	0.554791	1.26566e-09	C	+	4	10153113	SLC2A9	1
4:10237799:A:G	GTEx/v6	Esophagus_Muscularis	ENSG00000109667	A	2.45905e-12	7.52005	0.000335986	A	+	4	10237799	SLC2A9	1
6:26035208:A:G	GTEx/v8	Brain_Caudate_basal_ganglia	ENSG00000187837	A	2.46115e-12	0.393564	6.99963e-08	A	+	6	26035208	HIST1H1C	1
4:10350975:A:G	GTEx/v6	Esophagus_Muscularis	ENSG00000109667	A	2.46698e-12	7.51949	0.000335986	A	+	4	10350975	SLC2A9	1
4:10200860:A:T	GTEx/v8	Muscle_Skeletal	ENSG00000109667	A	2.47035e-12	-0.288946	1.76324e-15	T	+	4	10200860	SLC2A9	1
2:27589810:C:T	GTEx/v7	Adrenal_Gland	ENSG00000157992	C	2.48172e-12	0.655571	2.26098e-10	T	-	2	27589810	KRTCAP3	1
2:27709965:A:G	GTEx/v7	Muscle_Skeletal	ENSG00000157992	G	2.48355e-12	0.349188	8.11176e-10	A	-	2	27709965	KRTCAP3	1
6:25941438:C:CATCT	GTEx/v8	Muscle_Skeletal	ENSG00000187837	CATCT	2.48619e-12	0.274018	2.64691e-10	CATCT	+	6	25941438	HIST1H1C	1
6:25956172:A:G	GTEx/v8	Muscle_Skeletal	ENSG00000187837	G	2.48619e-12	0.274018	2.64691e-10	G	+	6	25956172	HIST1H1C	1
2:27626017:A:T	GTEx/v7	Adrenal_Gland	ENSG00000157992	T	2.48781e-12	0.671118	2.26098e-10	A	-	2	27626017	KRTCAP3	1
2:27721971:C:T	GTEx/v8	Artery_Tibial	ENSG00000115216	C	2.4988e-12	-0.149084	7.8923e-11	T	+	2	27721971	NRBP1	1
4:10305775:G:T	GTEx/v8	Esophagus_Muscularis	ENSG00000109667	G	2.5071e-12	-0.269731	3.68626e-33	G	-	4	10305775	SLC2A9	1
4:10386135:G:T	EyeGEx	EyeGEx	ENSG00000109667	T	2.51019e-12	0.558895	1.29351e-09	T	+	4	10386135	SLC2A9	1
7:73054575:A:T	GTEx/v7	Skin_Not_Sun_Exposed_Suprapubic	ENSG00000009950	A	2.51051e-12	0.424903	2.52104e-25	T	-	7	73054575	MLXIPL	1
6:25836257:C:G	GTEx/v8	Testis	ENSG00000186470	G	2.51074e-12	-0.627389	1.92295e-47	G	-	6	25836257	BTN3A2	1
4:10313996:C:T	GTEx/v8	Artery_Tibial	ENSG00000178163	T	2.51559e-12	0.249251	4.11011e-18	T	+	4	10313996	ZNF518B	1
4:10324312:G:T	GTEx/v8	Artery_Tibial	ENSG00000178163	T	2.51559e-12	0.249251	4.11011e-18	T	+	4	10324312	ZNF518B	1
4:10379579:C:T	GTEx/v8	Whole_Blood	ENSG00000109667	T	2.51709e-12	0.205796	1.49086e-16	T	+	4	10379579	SLC2A9	1
2:27685014:C:T	GTEx/v8	Colon_Transverse	ENSG00000115216	T	2.51743e-12	-0.169967	6.28488e-12	C	+	2	27685014	NRBP1	1
4:10170045:A:G	GTEx/v7	Artery_Tibial	ENSG00000178163	A	2.51781e-12	-0.27264	5.31092e-09	G	+	4	10170045	ZNF518B	1
2:27641522:C:T	GTEx/v7	Muscle_Skeletal	ENSG00000157992	T	2.51884e-12	0.356912	8.11176e-10	C	-	2	27641522	KRTCAP3	1
6:25841122:A:G	GTEx/v8	Breast_Mammary_Tissue	ENSG00000186470	A	2.52593e-12	-0.46003	1.45786e-72	A	-	6	25841122	BTN3A2	1
6:25841408:A:G	GTEx/v8	Breast_Mammary_Tissue	ENSG00000186470	A	2.52593e-12	-0.46003	1.45786e-72	A	-	6	25841408	BTN3A2	1
4:10174917:A:G	GTEx/v7	Esophagus_Muscularis	ENSG00000109667	A	2.53264e-12	0.374225	2.86654e-19	A	+	4	10174917	SLC2A9	1
6:25848019:A:G	GTEx/v7	Adrenal_Gland	ENSG00000124568	G	2.53561e-12	0.765097	1.42201e-11	G	+	6	25848019	SLC17A1	1
4:10334738:A:G	GTEx/v8	Artery_Tibial	ENSG00000178163	A	2.55057e-12	0.249005	4.11011e-18	A	+	4	10334738	ZNF518B	1
6:25933712:C:T	GTEx/v6	Thyroid	ENSG00000112343	C	2.55277e-12	-7.38852	0.000224494	C	-	6	25933712	TRIM38	1
4:10363817:A:G	GTEx/v6	Esophagus_Muscularis	ENSG00000109667	G	2.55698e-12	7.51334	0.000335986	G	+	4	10363817	SLC2A9	1
4:10288122:C:T	GTEx/v8	Esophagus_Muscularis	ENSG00000109667	C	2.56786e-12	-0.273724	3.68626e-33	C	-	4	10288122	SLC2A9	1
4:10190792:C:T	GTEx/v8	Muscle_Skeletal	ENSG00000109667	T	2.57167e-12	-0.28808	1.76324e-15	C	+	4	10190792	SLC2A9	1
4:10182913:C:T	GTEx/v6	Esophagus_Muscularis	ENSG00000109667	C	2.57259e-12	-7.5123	0.000335986	T	+	4	10182913	SLC2A9	1
2:27689700:A:G	GTEx/v8	Colon_Transverse	ENSG00000115216	G	2.58166e-12	-0.17126	6.28488e-12	A	+	2	27689700	NRBP1	1
2:27656822:G:GA	GTEx/v8	Adipose_Visceral_Omentum	ENSG00000115216	GA	2.5838e-12	-0.209384	3.53883e-09	G	+	2	27656822	NRBP1	1
4:10386973:C:T	GTEx/v6	Esophagus_Muscularis	ENSG00000109667	C	2.58925e-12	7.51119	0.000335986	C	+	4	10386973	SLC2A9	1
7:73045938:C:T	GTEx/v8	Esophagus_Mucosa	ENSG00000009950	C	2.59083e-12	0.357337	6.65012e-15	T	-	7	73045938	MLXIPL	1
7:73042302:G:GCTTT	GTEx/v8	Breast_Mammary_Tissue	ENSG00000009950	G	2.59558e-12	0.240969	1.72428e-11	GCTTT	-	7	73042302	MLXIPL	1
4:10325699:A:T	GTEx/v7	Artery_Tibial	ENSG00000178163	A	2.59909e-12	-0.278696	5.31092e-09	T	+	4	10325699	ZNF518B	1
4:10206731:C:T	GTEx/v7	Artery_Tibial	ENSG00000178163	C	2.59925e-12	-0.266401	5.31092e-09	T	+	4	10206731	ZNF518B	1
4:10151656:A:G	EyeGEx	EyeGEx	ENSG00000109667	G	2.59975e-12	0.553238	1.33966e-09	G	+	4	10151656	SLC2A9	1
2:27567987:C:CA	GTEx/v7	Adipose_Subcutaneous	ENSG00000115216	CA	2.6025e-12	-0.247424	1.34646e-12	C	+	2	27567987	NRBP1	1
6:25841122:A:G	GTEx/v8	Lung	ENSG00000186470	A	2.60411e-12	-0.431289	4.60362e-115	A	-	6	25841122	BTN3A2	1
6:25841408:A:G	GTEx/v8	Lung	ENSG00000186470	A	2.60411e-12	-0.431289	4.60362e-115	A	-	6	25841408	BTN3A2	1
7:73017657:C:T	GTEx/v8	Prostate	ENSG00000009950	T	2.61283e-12	0.727996	1.283e-11	C	-	7	73017657	MLXIPL	1
4:10337921:A:T	GTEx/v8	Colon_Sigmoid	ENSG00000109667	A	2.61567e-12	-0.387933	7.87558e-21	T	+	4	10337921	SLC2A9	1
4:10377274:C:T	GTEx/v8	Artery_Tibial	ENSG00000178163	T	2.62075e-12	0.251108	4.11011e-18	T	+	4	10377274	ZNF518B	1
4:10377573:T:TTC	GTEx/v8	Artery_Tibial	ENSG00000178163	T	2.62075e-12	0.251108	4.11011e-18	T	+	4	10377573	ZNF518B	1
4:10136217:G:T	EyeGEx	EyeGEx	ENSG00000109667	G	2.62488e-12	0.551578	1.35261e-09	G	+	4	10136217	SLC2A9	1
4:10130793:C:G	GTEx/v8	Muscle_Skeletal	ENSG00000109667	C	2.62883e-12	0.315331	1.76324e-15	C	+	4	10130793	SLC2A9	1
2:27727314:C:T	GTEx/v6	Skin_Sun_Exposed_Lower_leg	ENSG00000115216	T	2.632e-12	-7.34626	0.00028813	C	+	2	27727314	NRBP1	1
7:73050599:A:G	GTEx/v8	Cells_Cultured_fibroblasts	ENSG00000009950	G	2.63893e-12	0.339804	3.94239e-12	A	-	7	73050599	MLXIPL	1
4:10018205:C:T	GTEx/v8	Thyroid	ENSG00000109667	T	2.63962e-12	-0.23754	9.04215e-10	T	-	4	10018205	SLC2A9	1
6:25879321:C:T	GTEx/v7	Testis	ENSG00000124564	T	2.64198e-12	0.730863	4.15729e-12	T	+	6	25879321	SLC17A3	1
6:25879321:C:T	DICE	T_CD4_TH1	ENSG00000124568	T	2.64711e-12	1.03114	0.049	T	+	6	25879321	SLC17A1	1
6:25879330:C:T	DICE	T_CD4_TH1	ENSG00000124568	C	2.64711e-12	1.03114	0.049	C	+	6	25879330	SLC17A1	1
6:25874823:A:C	GTEx/v6	Adrenal_Gland	ENSG00000124564	C	2.65802e-12	7.92691	0.000904241	C	+	6	25874823	SLC17A3	1
6:25841122:A:G	GTEx/v8	Adipose_Subcutaneous	ENSG00000186470	A	2.66243e-12	-0.383533	2.09296e-115	A	-	6	25841122	BTN3A2	1
6:25841408:A:G	GTEx/v8	Adipose_Subcutaneous	ENSG00000186470	A	2.66243e-12	-0.383533	2.09296e-115	A	-	6	25841408	BTN3A2	1
4:10378261:C:T	GTEx/v6	Esophagus_Muscularis	ENSG00000109667	C	2.66372e-12	7.50632	0.000335986	C	+	4	10378261	SLC2A9	1
4:10376141:C:T	GTEx/v6	Esophagus_Muscularis	ENSG00000109667	C	2.66743e-12	7.50608	0.000335986	C	+	4	10376141	SLC2A9	1
2:27640325:A:G	GTEx/v8	Artery_Tibial	ENSG00000115216	G	2.66993e-12	-0.149907	7.8923e-11	A	+	2	27640325	NRBP1	1
2:27640980:A:G	GTEx/v8	Artery_Tibial	ENSG00000115216	A	2.66993e-12	-0.149907	7.8923e-11	G	+	2	27640980	NRBP1	1
4:10199139:G:T	GTEx/v7	Esophagus_Muscularis	ENSG00000109667	T	2.67078e-12	-0.343909	2.86654e-19	G	+	4	10199139	SLC2A9	1
6:25789390:A:T	GTEx/v8	Nerve_Tibial	ENSG00000186470	A	2.67443e-12	-0.382461	2.08355e-103	A	-	6	25789390	BTN3A2	1
6:25790356:A:T	GTEx/v8	Nerve_Tibial	ENSG00000186470	T	2.67443e-12	-0.382461	2.08355e-103	T	-	6	25790356	BTN3A2	1
2:27605762:A:G	GTEx/v6	Skin_Sun_Exposed_Lower_leg	ENSG00000115216	A	2.67639e-12	-7.34356	0.00028813	G	+	2	27605762	NRBP1	1
2:27651054:A:T	GTEx/v7	Colon_Transverse	ENSG00000115216	T	2.68234e-12	-0.226866	2.3369e-08	A	+	2	27651054	NRBP1	1
2:27652153:G:T	GTEx/v7	Colon_Transverse	ENSG00000115216	T	2.68234e-12	-0.226866	2.3369e-08	G	+	2	27652153	NRBP1	1
2:27652396:C:CGAG	GTEx/v7	Colon_Transverse	ENSG00000115216	CGAG	2.68234e-12	-0.226866	2.3369e-08	C	+	2	27652396	NRBP1	1
4:88888940:C:T	EyeGEx	EyeGEx	ENSG00000118762	T	2.68267e-12	0.602503	1.38996e-09	C	-	4	88888940	PKD2	1
4:10128536:C:T	GTEx/v6	Esophagus_Muscularis	ENSG00000109667	T	2.68429e-12	7.505	0.000335986	T	+	4	10128536	SLC2A9	1
2:27600239:A:G	GTEx/v6	Skin_Sun_Exposed_Lower_leg	ENSG00000115216	A	2.68532e-12	-7.34302	0.00028813	G	+	2	27600239	NRBP1	1
4:10249688:A:G	GTEx/v8	Colon_Sigmoid	ENSG00000109667	G	2.68647e-12	-0.372662	7.87558e-21	A	+	4	10249688	SLC2A9	1
2:27713634:A:G	GTEx/v6	Skin_Sun_Exposed_Lower_leg	ENSG00000115216	A	2.68852e-12	-7.34283	0.00028813	G	+	2	27713634	NRBP1	1
6:25869371:C:G	GTEx/v8	Adipose_Visceral_Omentum	ENSG00000186470	C	2.68886e-12	-0.432873	4.16555e-81	C	-	6	25869371	BTN3A2	1
6:25869848:A:G	GTEx/v8	Adipose_Visceral_Omentum	ENSG00000186470	G	2.68886e-12	-0.432873	4.16555e-81	G	-	6	25869848	BTN3A2	1
6:25870655:C:T	GTEx/v8	Adipose_Visceral_Omentum	ENSG00000186470	T	2.68886e-12	-0.432873	4.16555e-81	T	-	6	25870655	BTN3A2	1
6:25871649:C:T	GTEx/v8	Adipose_Visceral_Omentum	ENSG00000186470	C	2.68886e-12	-0.432873	4.16555e-81	C	-	6	25871649	BTN3A2	1
6:25873025:A:C	GTEx/v8	Adipose_Visceral_Omentum	ENSG00000186470	A	2.68886e-12	-0.432873	4.16555e-81	A	-	6	25873025	BTN3A2	1
4:10135849:C:T	GTEx/v6	Artery_Tibial	ENSG00000109667	C	2.69509e-12	7.36799	0.000263002	C	+	4	10135849	SLC2A9	1
4:10135908:C:G	GTEx/v6	Artery_Tibial	ENSG00000109667	C	2.69977e-12	7.3677	0.000263002	C	+	4	10135908	SLC2A9	1
4:10166994:A:G	GTEx/v6	Esophagus_Muscularis	ENSG00000109667	A	2.71132e-12	-7.50328	0.000335986	G	+	4	10166994	SLC2A9	1
4:10190074:A:G	GTEx/v8	Muscle_Skeletal	ENSG00000109667	A	2.7123e-12	-0.290222	1.76324e-15	G	+	4	10190074	SLC2A9	1
4:10256577:C:T	EyeGEx	EyeGEx	ENSG00000109667	T	2.71366e-12	0.542203	1.39836e-09	T	+	4	10256577	SLC2A9	1
4:10375709:A:G	GTEx/v6	Esophagus_Muscularis	ENSG00000109667	A	2.71597e-12	7.50298	0.000335986	A	+	4	10375709	SLC2A9	1
4:10235622:C:G	GTEx/v8	Esophagus_Muscularis	ENSG00000109667	C	2.72046e-12	-0.30211	3.68626e-33	G	+	4	10235622	SLC2A9	1
6:25865266:C:T	GTEx/v7	Adrenal_Gland	ENSG00000124568	C	2.72248e-12	0.770042	1.42201e-11	C	+	6	25865266	SLC17A1	1
4:10409770:C:G	GTEx/v8	Colon_Sigmoid	ENSG00000109667	G	2.73249e-12	-0.376013	7.87558e-21	C	+	4	10409770	SLC2A9	1
4:10351970:A:C	GTEx/v8	Muscle_Skeletal	ENSG00000109667	C	2.74025e-12	0.312492	1.76324e-15	C	+	4	10351970	SLC2A9	1
7:73029437:C:T	GTEx/v8	Heart_Atrial_Appendage	ENSG00000009950	T	2.74286e-12	0.509398	2.03532e-10	C	-	7	73029437	MLXIPL	1
4:10156547:A:G	GTEx/v8	Whole_Blood	ENSG00000109667	G	2.74614e-12	0.202521	1.49086e-16	G	+	4	10156547	SLC2A9	1
4:10156641:A:G	GTEx/v8	Whole_Blood	ENSG00000109667	G	2.74614e-12	0.202521	1.49086e-16	G	+	4	10156641	SLC2A9	1
11:64418259:C:T	GTEx/v8	Skin_Sun_Exposed_Lower_leg	ENSG00000110076	C	2.7467e-12	-0.204085	7.19698e-10	T	+	11	64418259	NRXN2	1
11:64424691:A:C	GTEx/v8	Skin_Sun_Exposed_Lower_leg	ENSG00000110076	A	2.7467e-12	-0.204085	7.19698e-10	C	+	11	64424691	NRXN2	1
11:64439227:G:T	GTEx/v8	Skin_Sun_Exposed_Lower_leg	ENSG00000110076	T	2.7467e-12	-0.204085	7.19698e-10	G	+	11	64439227	NRXN2	1
2:27711254:C:CA	GTEx/v7	Adrenal_Gland	ENSG00000157992	CA	2.74875e-12	0.643042	2.26098e-10	C	-	2	27711254	KRTCAP3	1
2:27711257:G:GACT	GTEx/v7	Adrenal_Gland	ENSG00000157992	GACT	2.74875e-12	0.643042	2.26098e-10	G	-	2	27711257	KRTCAP3	1
4:10078756:C:T	GTEx/v6	Muscle_Skeletal	ENSG00000109667	T	2.74884e-12	7.27247	0.00030405	T	+	4	10078756	SLC2A9	1
4:10082772:C:T	GTEx/v8	Adipose_Subcutaneous	ENSG00000109667	C	2.75001e-12	0.27407	1.29704e-11	C	+	4	10082772	SLC2A9	1
4:10403014:G:T	GTEx/v8	Whole_Blood	ENSG00000109667	G	2.76022e-12	0.203871	1.49086e-16	G	+	4	10403014	SLC2A9	1
4:10403451:C:G	GTEx/v8	Whole_Blood	ENSG00000109667	C	2.76022e-12	0.203871	1.49086e-16	C	+	4	10403451	SLC2A9	1
4:10404109:A:C	GTEx/v8	Whole_Blood	ENSG00000109667	C	2.76022e-12	0.203871	1.49086e-16	C	+	4	10404109	SLC2A9	1
2:27656036:A:G	GTEx/v8	Colon_Transverse	ENSG00000115216	G	2.76162e-12	-0.170813	6.28488e-12	A	+	2	27656036	NRBP1	1
2:27657167:C:T	GTEx/v8	Colon_Transverse	ENSG00000115216	C	2.76162e-12	-0.170813	6.28488e-12	T	+	2	27657167	NRBP1	1
2:27659491:C:T	GTEx/v8	Colon_Transverse	ENSG00000115216	C	2.76162e-12	-0.170813	6.28488e-12	T	+	2	27659491	NRBP1	1
2:27661114:A:AG	GTEx/v8	Colon_Transverse	ENSG00000115216	A	2.76162e-12	-0.170813	6.28488e-12	AG	+	2	27661114	NRBP1	1
2:27663215:A:T	GTEx/v8	Colon_Transverse	ENSG00000115216	A	2.76162e-12	-0.170813	6.28488e-12	T	+	2	27663215	NRBP1	1
2:27663416:G:T	GTEx/v8	Colon_Transverse	ENSG00000115216	T	2.76162e-12	-0.170813	6.28488e-12	G	+	2	27663416	NRBP1	1
2:27665361:C:G	GTEx/v8	Colon_Transverse	ENSG00000115216	G	2.76162e-12	-0.170813	6.28488e-12	C	+	2	27665361	NRBP1	1
2:27667297:A:G	GTEx/v8	Colon_Transverse	ENSG00000115216	G	2.76162e-12	-0.170813	6.28488e-12	A	+	2	27667297	NRBP1	1
2:27669341:A:AT	GTEx/v8	Colon_Transverse	ENSG00000115216	A	2.76162e-12	-0.170813	6.28488e-12	AT	+	2	27669341	NRBP1	1
2:27671255:C:T	GTEx/v8	Colon_Transverse	ENSG00000115216	C	2.76162e-12	-0.170813	6.28488e-12	T	+	2	27671255	NRBP1	1
2:27671257:C:T	GTEx/v8	Colon_Transverse	ENSG00000115216	T	2.76162e-12	-0.170813	6.28488e-12	C	+	2	27671257	NRBP1	1
2:27677691:A:G	GTEx/v8	Colon_Transverse	ENSG00000115216	A	2.76162e-12	-0.170813	6.28488e-12	G	+	2	27677691	NRBP1	1
2:27681598:A:C	GTEx/v8	Colon_Transverse	ENSG00000115216	C	2.76162e-12	-0.170813	6.28488e-12	A	+	2	27681598	NRBP1	1
2:27684734:A:G	GTEx/v8	Colon_Transverse	ENSG00000115216	G	2.76162e-12	-0.170813	6.28488e-12	A	+	2	27684734	NRBP1	1
2:27688601:C:T	GTEx/v8	Colon_Transverse	ENSG00000115216	T	2.76162e-12	-0.170813	6.28488e-12	C	+	2	27688601	NRBP1	1
2:27692214:C:T	GTEx/v8	Colon_Transverse	ENSG00000115216	C	2.76162e-12	-0.170813	6.28488e-12	T	+	2	27692214	NRBP1	1
2:27693485:C:T	GTEx/v8	Colon_Transverse	ENSG00000115216	C	2.76162e-12	-0.170813	6.28488e-12	T	+	2	27693485	NRBP1	1
2:27698343:C:G	GTEx/v8	Colon_Transverse	ENSG00000115216	G	2.76162e-12	-0.170813	6.28488e-12	C	+	2	27698343	NRBP1	1
6:25864456:A:G	GTEx/v7	Adrenal_Gland	ENSG00000124568	G	2.76621e-12	0.763659	1.42201e-11	G	+	6	25864456	SLC17A1	1
6:25870542:A:T	GTEx/v7	Adrenal_Gland	ENSG00000124568	A	2.76621e-12	0.763659	1.42201e-11	A	+	6	25870542	SLC17A1	1
2:27713634:A:G	GTEx/v8	Esophagus_Muscularis	ENSG00000115241	A	2.76732e-12	-0.107094	9.78623e-11	G	+	2	27713634	PPM1G	1
2:27715207:A:T	GTEx/v8	Esophagus_Muscularis	ENSG00000115241	A	2.76732e-12	-0.107094	9.78623e-11	T	+	2	27715207	PPM1G	1
4:10173889:C:T	EyeGEx	EyeGEx	ENSG00000109667	T	2.77299e-12	0.548774	1.42894e-09	T	+	4	10173889	SLC2A9	1
4:10176731:A:AAC	GTEx/v7	Artery_Tibial	ENSG00000178163	A	2.77302e-12	-0.273199	5.31092e-09	AAC	+	4	10176731	ZNF518B	1
2:27648726:C:T	GTEx/v7	Adipose_Subcutaneous	ENSG00000115216	C	2.77331e-12	-0.239554	1.34646e-12	T	+	2	27648726	NRBP1	1
4:10244074:A:G	EyeGEx	EyeGEx	ENSG00000109667	G	2.78604e-12	-0.564708	1.43566e-09	G	-	4	10244074	SLC2A9	1
4:9915850:A:G	GTEx/v7	Artery_Tibial	ENSG00000109667	G	2.79202e-12	-0.352353	8.1164e-23	A	+	4	9915850	SLC2A9	1
4:10252871:C:T	EyeGEx	EyeGEx	ENSG00000109667	C	2.79508e-12	0.542852	1.44032e-09	C	+	4	10252871	SLC2A9	1
7:73042302:G:GCTTT	GTEx/v8	Prostate	ENSG00000009950	G	2.80412e-12	0.821677	1.283e-11	GCTTT	-	7	73042302	MLXIPL	1
2:27595756:C:G	GTEx/v8	Whole_Blood	ENSG00000157992	C	2.80757e-12	0.253698	1.50191e-10	G	-	2	27595756	KRTCAP3	1
2:27671255:C:T	GTEx/v7	Lung	ENSG00000115216	C	2.80953e-12	-0.227098	3.27688e-08	T	+	2	27671255	NRBP1	1
2:27671257:C:T	GTEx/v7	Lung	ENSG00000115216	T	2.80953e-12	-0.227098	3.27688e-08	C	+	2	27671257	NRBP1	1
4:10194270:C:T	GTEx/v6	Artery_Tibial	ENSG00000178163	C	2.81461e-12	-7.3609	0.000263002	T	+	4	10194270	ZNF518B	1
4:10017979:C:T	GTEx/v8	Testis	ENSG00000071127	T	2.82434e-12	-0.240059	1.64186e-13	T	-	4	10017979	WDR1	1
4:10389720:T:TCTC	GTEx/v8	Muscle_Skeletal	ENSG00000109667	TCTC	2.82762e-12	0.320605	1.76324e-15	TCTC	+	4	10389720	SLC2A9	1
2:27635463:A:G	GTEx/v7	Muscle_Skeletal	ENSG00000115234	G	2.83142e-12	-0.262033	1.68016e-49	A	+	2	27635463	SNX17	1
4:10237799:A:G	GTEx/v8	Artery_Tibial	ENSG00000178163	A	2.83437e-12	0.240737	4.11011e-18	A	+	4	10237799	ZNF518B	1
6:26028819:G:T	GTEx/v8	Brain_Caudate_basal_ganglia	ENSG00000187837	G	2.83928e-12	0.395462	6.99963e-08	G	+	6	26028819	HIST1H1C	1
6:26031868:A:G	GTEx/v8	Brain_Caudate_basal_ganglia	ENSG00000187837	A	2.83928e-12	0.395462	6.99963e-08	A	+	6	26031868	HIST1H1C	1
6:26033506:A:G	GTEx/v8	Brain_Caudate_basal_ganglia	ENSG00000187837	A	2.83928e-12	0.395462	6.99963e-08	A	+	6	26033506	HIST1H1C	1
6:26036476:C:T	GTEx/v8	Brain_Caudate_basal_ganglia	ENSG00000187837	C	2.83928e-12	0.395462	6.99963e-08	C	+	6	26036476	HIST1H1C	1
6:26047473:A:G	GTEx/v8	Brain_Caudate_basal_ganglia	ENSG00000187837	G	2.83928e-12	0.395462	6.99963e-08	G	+	6	26047473	HIST1H1C	1
6:26050295:C:G	GTEx/v8	Brain_Caudate_basal_ganglia	ENSG00000187837	C	2.83928e-12	0.395462	6.99963e-08	C	+	6	26050295	HIST1H1C	1
6:26050296:C:T	GTEx/v8	Brain_Caudate_basal_ganglia	ENSG00000187837	C	2.83928e-12	0.395462	6.99963e-08	C	+	6	26050296	HIST1H1C	1
6:26065621:A:G	GTEx/v8	Brain_Caudate_basal_ganglia	ENSG00000187837	G	2.83928e-12	0.395462	6.99963e-08	G	+	6	26065621	HIST1H1C	1
4:10335294:C:G	GTEx/v7	Esophagus_Muscularis	ENSG00000109667	G	2.84104e-12	-0.343712	2.86654e-19	C	+	4	10335294	SLC2A9	1
4:10313449:A:G	GTEx/v8	Artery_Tibial	ENSG00000178163	A	2.84472e-12	0.246326	4.11011e-18	A	+	4	10313449	ZNF518B	1
4:88949917:A:G	GTEx/v8	Esophagus_Gastroesophageal_Junction	ENSG00000118785	A	2.85025e-12	-0.407688	1.75296e-11	G	+	4	88949917	SPP1	1
4:88921206:A:G	EyeGEx	EyeGEx	ENSG00000118762	G	2.85134e-12	0.538493	1.47735e-09	A	-	4	88921206	PKD2	1
4:10086188:G:T	GTEx/v8	Esophagus_Gastroesophageal_Junction	ENSG00000109667	G	2.85138e-12	0.30223	1.61133e-14	G	+	4	10086188	SLC2A9	1
4:10050815:C:T	GTEx/v8	Liver	ENSG00000109667	C	2.85264e-12	-0.443333	1.71947e-08	C	-	4	10050815	SLC2A9	1
6:25886577:C:T	GTEx/v7	Artery_Aorta	ENSG00000186470	C	2.86587e-12	-0.629138	5.04731e-49	C	-	6	25886577	BTN3A2	1
6:25887217:A:C	GTEx/v7	Artery_Aorta	ENSG00000186470	C	2.86587e-12	-0.629138	5.04731e-49	C	-	6	25887217	BTN3A2	1
6:25890656:A:G	GTEx/v7	Artery_Aorta	ENSG00000186470	G	2.86587e-12	-0.629138	5.04731e-49	G	-	6	25890656	BTN3A2	1
4:10076860:A:G	GTEx/v7	Colon_Sigmoid	ENSG00000109667	A	2.86618e-12	0.599005	2.15598e-10	A	+	4	10076860	SLC2A9	1
6:25965950:G:GAGACCATCCT	GTEx/v7	Testis	ENSG00000124564	GAGACCATCCT	2.86791e-12	0.706907	4.15729e-12	GAGACCATCCT	+	6	25965950	SLC17A3	1
2:27598097:C:T	GTEx/v6	Muscle_Skeletal	ENSG00000115234	C	2.86855e-12	-7.26575	0.00030405	T	+	2	27598097	SNX17	1
6:26097046:C:T	GTEx/v8	Brain_Caudate_basal_ganglia	ENSG00000187837	C	2.88479e-12	0.404025	6.99963e-08	C	+	6	26097046	HIST1H1C	1
4:10139913:C:T	GTEx/v8	Esophagus_Muscularis	ENSG00000109667	C	2.88694e-12	0.277183	3.68626e-33	T	-	4	10139913	SLC2A9	1
4:10250260:C:G	GTEx/v8	Whole_Blood	ENSG00000109667	C	2.90736e-12	0.200376	1.49086e-16	C	+	4	10250260	SLC2A9	1
11:64360630:A:G	GTEx/v7	Artery_Tibial	ENSG00000110076	A	2.90736e-12	0.26565	7.1029e-09	A	+	11	64360630	NRXN2	1
4:10128146:C:G	GTEx/v6	Esophagus_Muscularis	ENSG00000109667	G	2.90985e-12	7.49113	0.000335986	G	+	4	10128146	SLC2A9	1
4:10355529:A:G	GTEx/v7	Esophagus_Muscularis	ENSG00000109667	G	2.91351e-12	0.374986	2.86654e-19	G	+	4	10355529	SLC2A9	1
4:10250503:A:G	EyeGEx	EyeGEx	ENSG00000109667	A	2.92058e-12	0.541682	1.50499e-09	A	+	4	10250503	SLC2A9	1
4:9995182:C:G	EyeGEx	EyeGEx	ENSG00000109667	G	2.9209e-12	-0.555038	1.50515e-09	C	+	4	9995182	SLC2A9	1
4:10199139:G:T	GTEx/v6	Artery_Tibial	ENSG00000178163	T	2.92228e-12	-7.35477	0.000263002	G	+	4	10199139	ZNF518B	1
7:72971728:A:C	GTEx/v6	Skin_Sun_Exposed_Lower_leg	ENSG00000009950	A	2.9231e-12	7.3293	0.00028813	C	-	7	72971728	MLXIPL	1
4:10249728:C:T	EyeGEx	EyeGEx	ENSG00000109667	T	2.92864e-12	0.541665	1.50914e-09	T	+	4	10249728	SLC2A9	1
2:27586155:A:C	GTEx/v6	Skin_Sun_Exposed_Lower_leg	ENSG00000115216	C	2.92962e-12	-7.32894	0.00028813	A	+	2	27586155	NRBP1	1
11:65563503:A:T	GTEx/v8	Thyroid	ENSG00000173327	T	2.93105e-12	-0.258992	2.40631e-51	A	+	11	65563503	MAP3K11	1
4:10387233:A:C	GTEx/v8	Artery_Tibial	ENSG00000178163	A	2.93455e-12	0.248892	4.11011e-18	A	+	4	10387233	ZNF518B	1
4:10390379:C:T	GTEx/v8	Artery_Tibial	ENSG00000178163	C	2.93455e-12	0.248892	4.11011e-18	C	+	4	10390379	ZNF518B	1
4:10404025:C:T	GTEx/v8	Artery_Tibial	ENSG00000178163	T	2.93455e-12	0.248892	4.11011e-18	T	+	4	10404025	ZNF518B	1
4:10183819:A:G	GTEx/v6	Artery_Tibial	ENSG00000178163	A	2.9387e-12	-7.35386	0.000263002	G	+	4	10183819	ZNF518B	1
4:10237713:C:G	GTEx/v8	Artery_Tibial	ENSG00000109667	C	2.94184e-12	-0.278226	1.45881e-35	G	+	4	10237713	SLC2A9	1
11:64357539:A:G	GTEx/v6	Artery_Tibial	ENSG00000110076	A	2.95339e-12	7.35304	0.000263002	A	+	11	64357539	NRXN2	1
11:64377726:C:G	GTEx/v7	Cells_Transformed_fibroblasts	ENSG00000110076	C	2.96375e-12	-0.266493	1.65594e-10	G	+	11	64377726	NRXN2	1
4:10247267:A:G	EyeGEx	EyeGEx	ENSG00000109667	G	2.96378e-12	0.541615	1.52725e-09	G	+	4	10247267	SLC2A9	1
4:10158163:C:T	GTEx/v8	Artery_Tibial	ENSG00000178163	T	2.96694e-12	-0.20007	4.11011e-18	T	-	4	10158163	ZNF518B	1
4:10391208:A:G	GTEx/v6	Esophagus_Muscularis	ENSG00000109667	G	2.96983e-12	7.48762	0.000335986	G	+	4	10391208	SLC2A9	1
6:25904067:C:T	GTEx/v8	Adrenal_Gland	ENSG00000124564	C	2.97377e-12	0.651149	9.60669e-17	C	+	6	25904067	SLC17A3	1
6:25869371:C:G	GTEx/v8	Colon_Transverse	ENSG00000186470	C	2.98294e-12	-0.447358	4.1278e-59	C	-	6	25869371	BTN3A2	1
6:25869848:A:G	GTEx/v8	Colon_Transverse	ENSG00000186470	G	2.98294e-12	-0.447358	4.1278e-59	G	-	6	25869848	BTN3A2	1
6:25870655:C:T	GTEx/v8	Colon_Transverse	ENSG00000186470	T	2.98294e-12	-0.447358	4.1278e-59	T	-	6	25870655	BTN3A2	1
6:25871649:C:T	GTEx/v8	Colon_Transverse	ENSG00000186470	C	2.98294e-12	-0.447358	4.1278e-59	C	-	6	25871649	BTN3A2	1
6:25873025:A:C	GTEx/v8	Colon_Transverse	ENSG00000186470	A	2.98294e-12	-0.447358	4.1278e-59	A	-	6	25873025	BTN3A2	1
2:27696207:A:C	GTEx/v8	Lung	ENSG00000115216	C	2.98478e-12	-0.190999	3.83418e-09	A	+	2	27696207	NRBP1	1
11:64360274:C:T	GTEx/v7	Adipose_Subcutaneous	ENSG00000110076	C	2.98956e-12	-0.253421	1.01397e-17	T	+	11	64360274	NRXN2	1
4:10097745:A:G	GTEx/v6	Muscle_Skeletal	ENSG00000109667	G	2.98961e-12	7.25924	0.00030405	G	+	4	10097745	SLC2A9	1
4:10208794:C:T	GTEx/v8	Esophagus_Muscularis	ENSG00000109667	T	2.99071e-12	-0.274395	3.68626e-33	T	-	4	10208794	SLC2A9	1
4:10245365:A:G	EyeGEx	EyeGEx	ENSG00000109667	A	2.99477e-12	0.541646	1.54322e-09	A	+	4	10245365	SLC2A9	1
2:27669723:C:T	GTEx/v8	Colon_Transverse	ENSG00000115216	C	2.99557e-12	-0.171808	6.28488e-12	T	+	2	27669723	NRBP1	1
2:27619049:C:G	GTEx/v7	Adrenal_Gland	ENSG00000157992	G	2.99821e-12	0.65809	2.26098e-10	C	-	2	27619049	KRTCAP3	1
4:10344624:C:T	GTEx/v6	Artery_Tibial	ENSG00000178163	C	2.99937e-12	-7.35052	0.000263002	T	+	4	10344624	ZNF518B	1
7:73039406:C:G	GTEx/v6	Cells_Transformed_fibroblasts	ENSG00000009950	G	2.9996e-12	7.37257	0.00020866	C	-	7	73039406	MLXIPL	1
4:10081984:C:CTG	DICE	T_CD4_TH17	ENSG00000109667	CTG	3.00939e-12	0.992345	0.049	CTG	+	4	10081984	SLC2A9	1
4:10082156:A:C	DICE	T_CD4_TH17	ENSG00000109667	A	3.00939e-12	0.992345	0.049	A	+	4	10082156	SLC2A9	1
4:10082772:C:T	DICE	T_CD4_TH17	ENSG00000109667	C	3.00939e-12	0.992345	0.049	C	+	4	10082772	SLC2A9	1
6:25699283:A:C	GTEx/v8	Thyroid	ENSG00000112343	A	3.01653e-12	0.246324	2.9769e-48	C	-	6	25699283	TRIM38	1
4:10066870:A:G	GTEx/v8	Artery_Tibial	ENSG00000178163	G	3.01809e-12	0.217338	4.11011e-18	G	+	4	10066870	ZNF518B	1
4:10121674:A:ACT	DICE	T_CD4_TFH	ENSG00000109667	A	3.01966e-12	1.08106	0.049	A	+	4	10121674	SLC2A9	1
2:27696737:C:T	GTEx/v8	Lung	ENSG00000115216	T	3.02215e-12	-0.191336	3.83418e-09	C	+	2	27696737	NRBP1	1
6:26046565:A:G	GTEx/v8	Muscle_Skeletal	ENSG00000187837	A	3.02428e-12	0.258094	2.64691e-10	A	+	6	26046565	HIST1H1C	1
6:25901711:C:T	GTEx/v7	Thyroid	ENSG00000112343	C	3.02525e-12	-0.276768	6.39927e-30	C	-	6	25901711	TRIM38	1
6:25914572:C:T	GTEx/v7	Thyroid	ENSG00000112343	T	3.02525e-12	-0.276768	6.39927e-30	T	-	6	25914572	TRIM38	1
2:27589810:C:T	GTEx/v8	Esophagus_Muscularis	ENSG00000115241	C	3.03765e-12	-0.106911	9.78623e-11	T	+	2	27589810	PPM1G	1
4:10249688:A:G	GTEx/v7	Artery_Tibial	ENSG00000178163	G	3.03838e-12	-0.263505	5.31092e-09	A	+	4	10249688	ZNF518B	1
7:72869866:C:CT	GTEx/v8	Esophagus_Mucosa	ENSG00000009950	CT	3.03848e-12	0.366148	6.65012e-15	C	-	7	72869866	MLXIPL	1
7:72877166:C:T	GTEx/v8	Esophagus_Mucosa	ENSG00000009950	C	3.03848e-12	0.366148	6.65012e-15	T	-	7	72877166	MLXIPL	1
7:72878645:A:G	GTEx/v8	Esophagus_Mucosa	ENSG00000009950	G	3.03848e-12	0.366148	6.65012e-15	A	-	7	72878645	MLXIPL	1
7:72893403:A:G	GTEx/v8	Esophagus_Mucosa	ENSG00000009950	G	3.03848e-12	0.366148	6.65012e-15	A	-	7	72893403	MLXIPL	1
7:72895946:C:T	GTEx/v8	Esophagus_Mucosa	ENSG00000009950	C	3.03848e-12	0.366148	6.65012e-15	T	-	7	72895946	MLXIPL	1
7:72911843:C:T	GTEx/v8	Esophagus_Mucosa	ENSG00000009950	C	3.03848e-12	0.366148	6.65012e-15	T	-	7	72911843	MLXIPL	1
7:72915521:C:G	GTEx/v8	Esophagus_Mucosa	ENSG00000009950	C	3.03848e-12	0.366148	6.65012e-15	G	-	7	72915521	MLXIPL	1
7:72921609:C:T	GTEx/v8	Esophagus_Mucosa	ENSG00000009950	C	3.03848e-12	0.366148	6.65012e-15	T	-	7	72921609	MLXIPL	1
4:10258057:C:G	GTEx/v7	Esophagus_Muscularis	ENSG00000109667	G	3.04448e-12	-0.345857	2.86654e-19	C	+	4	10258057	SLC2A9	1
6:25909045:C:G	GTEx/v7	Thyroid	ENSG00000112343	G	3.05615e-12	-0.328222	6.39927e-30	G	-	6	25909045	TRIM38	1
4:10181672:C:T	GTEx/v7	Esophagus_Muscularis	ENSG00000109667	T	3.06017e-12	-0.340173	2.86654e-19	C	+	4	10181672	SLC2A9	1
4:10181921:C:G	GTEx/v7	Esophagus_Muscularis	ENSG00000109667	G	3.06017e-12	-0.340173	2.86654e-19	C	+	4	10181921	SLC2A9	1
4:10182556:C:T	GTEx/v7	Esophagus_Muscularis	ENSG00000109667	C	3.06017e-12	-0.340173	2.86654e-19	T	+	4	10182556	SLC2A9	1
4:10184235:A:AATAC	GTEx/v7	Esophagus_Muscularis	ENSG00000109667	A	3.06017e-12	-0.340173	2.86654e-19	AATAC	+	4	10184235	SLC2A9	1
2:27711254:C:CA	GTEx/v8	Adipose_Subcutaneous	ENSG00000115241	CA	3.06239e-12	-0.113616	1.67809e-09	C	+	2	27711254	PPM1G	1
2:27711257:G:GACT	GTEx/v8	Adipose_Subcutaneous	ENSG00000115241	GACT	3.06239e-12	-0.113616	1.67809e-09	G	+	2	27711257	PPM1G	1
4:10208139:C:T	GTEx/v7	Artery_Tibial	ENSG00000178163	T	3.06786e-12	-0.275411	5.31092e-09	C	+	4	10208139	ZNF518B	1
4:10208303:C:T	GTEx/v7	Artery_Tibial	ENSG00000178163	T	3.06786e-12	-0.275411	5.31092e-09	C	+	4	10208303	ZNF518B	1
4:10300382:A:G	GTEx/v6	Artery_Tibial	ENSG00000178163	G	3.07123e-12	-7.34665	0.000263002	A	+	4	10300382	ZNF518B	1
4:10076860:A:G	DICE	Monocyte_non_classical	ENSG00000109667	A	3.07149e-12	1.26696	0.049	A	+	4	10076860	SLC2A9	1
4:10078756:C:T	DICE	Monocyte_non_classical	ENSG00000109667	T	3.07149e-12	1.26696	0.049	T	+	4	10078756	SLC2A9	1
4:10078759:A:T	DICE	Monocyte_non_classical	ENSG00000109667	T	3.07149e-12	1.26696	0.049	T	+	4	10078759	SLC2A9	1
4:10081052:C:T	DICE	Monocyte_non_classical	ENSG00000109667	T	3.07149e-12	1.26696	0.049	T	+	4	10081052	SLC2A9	1
4:10081117:A:C	DICE	Monocyte_non_classical	ENSG00000109667	A	3.07149e-12	1.26696	0.049	A	+	4	10081117	SLC2A9	1
4:10308757:C:T	GTEx/v8	Artery_Tibial	ENSG00000178163	T	3.07576e-12	0.247124	4.11011e-18	T	+	4	10308757	ZNF518B	1
4:10201503:A:C	GTEx/v7	Esophagus_Muscularis	ENSG00000109667	A	3.07719e-12	-0.343109	2.86654e-19	C	+	4	10201503	SLC2A9	1
4:10132137:G:T	GTEx/v8	Artery_Aorta	ENSG00000109667	T	3.07802e-12	0.333747	1.40704e-10	T	+	4	10132137	SLC2A9	1
11:64365796:A:C	GTEx/v8	Nerve_Tibial	ENSG00000110076	A	3.07816e-12	-0.227788	2.66449e-11	C	+	11	64365796	NRXN2	1
4:10097976:C:T	GTEx/v6	Muscle_Skeletal	ENSG00000109667	T	3.08115e-12	7.25448	0.00030405	T	+	4	10097976	SLC2A9	1
4:10207174:C:CTT	GTEx/v8	Whole_Blood	ENSG00000109667	CTT	3.08335e-12	0.200362	1.49086e-16	CTT	+	4	10207174	SLC2A9	1
7:72989390:A:G	GTEx/v8	Breast_Mammary_Tissue	ENSG00000009950	G	3.08344e-12	0.203827	1.72428e-11	A	-	7	72989390	MLXIPL	1
7:72999105:G:T	GTEx/v8	Breast_Mammary_Tissue	ENSG00000009950	G	3.08344e-12	0.203827	1.72428e-11	T	-	7	72999105	MLXIPL	1
6:25889484:A:G	GTEx/v6	Adrenal_Gland	ENSG00000124564	G	3.08353e-12	7.8973	0.000904241	G	+	6	25889484	SLC17A3	1
6:25836257:C:G	GTEx/v8	Artery_Aorta	ENSG00000186470	G	3.08566e-12	-0.457213	9.05488e-76	G	-	6	25836257	BTN3A2	1
2:27711631:C:T	GTEx/v7	Muscle_Skeletal	ENSG00000157992	C	3.09012e-12	0.3473	8.11176e-10	T	-	2	27711631	KRTCAP3	1
4:10085902:C:G	GTEx/v6	Muscle_Skeletal	ENSG00000109667	G	3.091e-12	7.25398	0.00030405	G	+	4	10085902	SLC2A9	1
4:10092728:A:G	GTEx/v6	Muscle_Skeletal	ENSG00000109667	A	3.091e-12	7.25398	0.00030405	A	+	4	10092728	SLC2A9	1
4:10092879:A:T	GTEx/v6	Muscle_Skeletal	ENSG00000109667	A	3.091e-12	7.25398	0.00030405	A	+	4	10092879	SLC2A9	1
4:10094698:A:G	GTEx/v6	Muscle_Skeletal	ENSG00000109667	A	3.091e-12	7.25398	0.00030405	A	+	4	10094698	SLC2A9	1
4:10099277:A:G	GTEx/v6	Muscle_Skeletal	ENSG00000109667	A	3.09209e-12	7.25392	0.00030405	A	+	4	10099277	SLC2A9	1
4:88928197:A:G	GTEx/v8	Esophagus_Gastroesophageal_Junction	ENSG00000118785	G	3.09426e-12	-0.412766	1.75296e-11	A	+	4	88928197	SPP1	1
4:88928399:C:T	GTEx/v8	Esophagus_Gastroesophageal_Junction	ENSG00000118785	T	3.09426e-12	-0.412766	1.75296e-11	C	+	4	88928399	SPP1	1
4:10099674:A:G	GTEx/v6	Muscle_Skeletal	ENSG00000109667	A	3.09926e-12	7.25356	0.00030405	A	+	4	10099674	SLC2A9	1
2:27722416:A:G	GTEx/v8	Lung	ENSG00000115216	A	3.09973e-12	-0.190699	3.83418e-09	G	+	2	27722416	NRBP1	1
11:64358265:C:T	GTEx/v6	Artery_Tibial	ENSG00000110076	T	3.10606e-12	7.34481	0.000263002	T	+	11	64358265	NRXN2	1
6:25888832:G:GA	GTEx/v6	Adrenal_Gland	ENSG00000124564	GA	3.10887e-12	7.89566	0.000904241	GA	+	6	25888832	SLC17A3	1
4:10250260:C:G	EyeGEx	EyeGEx	ENSG00000109667	C	3.11278e-12	0.5409	1.60403e-09	C	+	4	10250260	SLC2A9	1
4:10175689:A:T	GTEx/v7	Artery_Tibial	ENSG00000178163	T	3.12001e-12	-0.273439	5.31092e-09	A	+	4	10175689	ZNF518B	1
4:10237799:A:G	GTEx/v8	Whole_Blood	ENSG00000109667	A	3.12174e-12	0.202058	1.49086e-16	A	+	4	10237799	SLC2A9	1
2:27651693:C:T	GTEx/v8	Spleen	ENSG00000157992	C	3.12391e-12	0.382394	5.19508e-08	T	-	2	27651693	KRTCAP3	1
2:27652153:G:T	GTEx/v8	Spleen	ENSG00000157992	T	3.12391e-12	0.382394	5.19508e-08	G	-	2	27652153	KRTCAP3	1
2:27652396:C:CGAG	GTEx/v8	Spleen	ENSG00000157992	CGAG	3.12391e-12	0.382394	5.19508e-08	C	-	2	27652396	KRTCAP3	1
6:25888639:T:TCTAC	GTEx/v6	Adrenal_Gland	ENSG00000124564	T	3.12425e-12	7.89468	0.000904241	T	+	6	25888639	SLC17A3	1
6:25889553:A:T	GTEx/v6	Adrenal_Gland	ENSG00000124564	A	3.12763e-12	7.89446	0.000904241	A	+	6	25889553	SLC17A3	1
4:10051672:A:C	GTEx/v8	Esophagus_Muscularis	ENSG00000109667	C	3.12998e-12	0.274268	3.68626e-33	C	+	4	10051672	SLC2A9	1
6:25789390:A:T	GTEx/v7	Lung	ENSG00000186470	A	3.13857e-12	-0.48886	3.1497e-82	A	-	6	25789390	BTN3A2	1
6:25888094:C:G	GTEx/v6	Adrenal_Gland	ENSG00000124564	G	3.13886e-12	7.89375	0.000904241	G	+	6	25888094	SLC17A3	1
7:73017005:A:G	GTEx/v6	Skin_Sun_Exposed_Lower_leg	ENSG00000009950	G	3.14944e-12	7.31723	0.00028813	A	-	7	73017005	MLXIPL	1
6:25884148:C:T	GTEx/v6	Adrenal_Gland	ENSG00000124564	T	3.15047e-12	7.89301	0.000904241	T	+	6	25884148	SLC17A3	1
6:25885667:A:AC	GTEx/v6	Adrenal_Gland	ENSG00000124564	AC	3.15047e-12	7.89301	0.000904241	AC	+	6	25885667	SLC17A3	1
2:27637235:C:T	GTEx/v6	Skin_Sun_Exposed_Lower_leg	ENSG00000115216	T	3.15383e-12	-7.31701	0.00028813	C	+	2	27637235	NRBP1	1
6:25878361:C:T	GTEx/v8	Adrenal_Gland	ENSG00000124568	C	3.15667e-12	0.62081	1.39857e-18	C	+	6	25878361	SLC17A1	1
2:27648284:A:T	GTEx/v6	Skin_Sun_Exposed_Lower_leg	ENSG00000115216	T	3.1614e-12	-7.31662	0.00028813	A	+	2	27648284	NRBP1	1
4:10067138:A:C	EyeGEx	EyeGEx	ENSG00000109667	A	3.16401e-12	0.568652	1.63043e-09	A	+	4	10067138	SLC2A9	1
4:10246723:G:T	EyeGEx	EyeGEx	ENSG00000109667	G	3.16547e-12	0.540825	1.63118e-09	G	+	4	10246723	SLC2A9	1
11:64352063:A:G	GTEx/v7	Artery_Tibial	ENSG00000110076	G	3.16959e-12	0.267763	7.1029e-09	G	+	11	64352063	NRXN2	1
11:64355772:C:G	GTEx/v7	Artery_Tibial	ENSG00000110076	G	3.16959e-12	0.267763	7.1029e-09	G	+	11	64355772	NRXN2	1
6:25879321:C:T	GTEx/v8	Adrenal_Gland	ENSG00000124568	T	3.17048e-12	0.653198	1.39857e-18	T	+	6	25879321	SLC17A1	1
6:25879330:C:T	GTEx/v8	Adrenal_Gland	ENSG00000124568	C	3.17048e-12	0.653198	1.39857e-18	C	+	6	25879330	SLC17A1	1
4:10101131:C:T	GTEx/v6	Muscle_Skeletal	ENSG00000109667	C	3.17059e-12	7.24997	0.00030405	C	+	4	10101131	SLC2A9	1
4:10168593:A:AAC	GTEx/v7	Artery_Tibial	ENSG00000178163	A	3.17578e-12	-0.27114	5.31092e-09	AAC	+	4	10168593	ZNF518B	1
4:10064011:C:T	EyeGEx	EyeGEx	ENSG00000109667	C	3.17851e-12	0.568781	1.6379e-09	C	+	4	10064011	SLC2A9	1
4:10204157:A:G	GTEx/v6	Esophagus_Muscularis	ENSG00000109667	G	3.18518e-12	-7.47558	0.000335986	A	+	4	10204157	SLC2A9	1
4:10204189:C:T	GTEx/v6	Esophagus_Muscularis	ENSG00000109667	T	3.18518e-12	-7.47558	0.000335986	C	+	4	10204189	SLC2A9	1
4:10204593:A:G	GTEx/v6	Esophagus_Muscularis	ENSG00000109667	G	3.18518e-12	-7.47558	0.000335986	A	+	4	10204593	SLC2A9	1
4:10204970:A:G	GTEx/v6	Esophagus_Muscularis	ENSG00000109667	G	3.18518e-12	-7.47558	0.000335986	A	+	4	10204970	SLC2A9	1
6:25700408:A:G	GTEx/v8	Adrenal_Gland	ENSG00000124568	G	3.18834e-12	-0.618108	1.39857e-18	A	+	6	25700408	SLC17A1	1
4:10157164:C:G	GTEx/v8	Artery_Tibial	ENSG00000178163	G	3.19255e-12	-0.199818	4.11011e-18	G	-	4	10157164	ZNF518B	1
4:10325699:A:T	GTEx/v6	Esophagus_Muscularis	ENSG00000109667	A	3.19535e-12	-7.47503	0.000335986	T	+	4	10325699	SLC2A9	1
6:25886497:A:C	GTEx/v6	Adrenal_Gland	ENSG00000124564	A	3.19544e-12	7.89018	0.000904241	A	+	6	25886497	SLC17A3	1
4:10183819:A:G	GTEx/v7	Esophagus_Muscularis	ENSG00000109667	A	3.19988e-12	-0.343253	2.86654e-19	G	+	4	10183819	SLC2A9	1
2:27685388:A:G	GTEx/v6	Skin_Not_Sun_Exposed_Suprapubic	ENSG00000115216	A	3.20112e-12	-7.54956	0.000506735	G	+	2	27685388	NRBP1	1
6:25859413:A:G	GTEx/v8	Artery_Tibial	ENSG00000186470	G	3.20132e-12	-0.326192	1.25845e-101	G	-	6	25859413	BTN3A2	1
6:25859508:A:C	GTEx/v8	Artery_Tibial	ENSG00000186470	C	3.20132e-12	-0.326192	1.25845e-101	C	-	6	25859508	BTN3A2	1
6:25863487:C:G	GTEx/v8	Artery_Tibial	ENSG00000186470	C	3.20132e-12	-0.326192	1.25845e-101	C	-	6	25863487	BTN3A2	1
7:73052057:A:T	GTEx/v7	Esophagus_Muscularis	ENSG00000009950	A	3.20562e-12	0.464624	1.07924e-11	T	-	7	73052057	MLXIPL	1
7:73037366:A:G	GTEx/v6	Cells_Transformed_fibroblasts	ENSG00000009950	A	3.21205e-12	7.36129	0.00020866	G	-	7	73037366	MLXIPL	1
6:25726074:C:G	GTEx/v8	Adrenal_Gland	ENSG00000124568	C	3.2134e-12	0.627392	1.39857e-18	C	+	6	25726074	SLC17A1	1
4:10087995:A:C	GTEx/v7	Adipose_Subcutaneous	ENSG00000109667	A	3.21375e-12	0.354753	4.45935e-10	A	+	4	10087995	SLC2A9	1
4:10003395:C:G	EyeGEx	EyeGEx	ENSG00000071127	C	3.21389e-12	-0.462651	1.6964e-09	G	+	4	10003395	WDR1	1
4:10246857:A:G	GTEx/v7	Artery_Tibial	ENSG00000178163	G	3.21409e-12	-0.26327	5.31092e-09	A	+	4	10246857	ZNF518B	1
6:25890656:A:G	GTEx/v7	Testis	ENSG00000186470	G	3.21594e-12	-0.795681	8.13115e-36	G	-	6	25890656	BTN3A2	1
2:27592423:C:T	GTEx/v8	Esophagus_Muscularis	ENSG00000115241	T	3.22128e-12	-0.106633	9.78623e-11	C	+	2	27592423	PPM1G	1
7:72977249:C:T	GTEx/v8	Breast_Mammary_Tissue	ENSG00000009950	T	3.22394e-12	0.211457	1.72428e-11	C	-	7	72977249	MLXIPL	1
7:72988069:C:T	GTEx/v8	Breast_Mammary_Tissue	ENSG00000009950	T	3.22394e-12	0.211457	1.72428e-11	C	-	7	72988069	MLXIPL	1
7:72998952:A:G	GTEx/v8	Breast_Mammary_Tissue	ENSG00000009950	G	3.22394e-12	0.211457	1.72428e-11	A	-	7	72998952	MLXIPL	1
7:73005776:C:T	GTEx/v8	Breast_Mammary_Tissue	ENSG00000009950	T	3.22394e-12	0.211457	1.72428e-11	C	-	7	73005776	MLXIPL	1
7:73006388:C:T	GTEx/v8	Breast_Mammary_Tissue	ENSG00000009950	T	3.22394e-12	0.211457	1.72428e-11	C	-	7	73006388	MLXIPL	1
4:10199448:C:T	GTEx/v7	Artery_Tibial	ENSG00000178163	C	3.22626e-12	-0.272317	5.31092e-09	T	+	4	10199448	ZNF518B	1
4:10390379:C:T	GTEx/v6	Esophagus_Muscularis	ENSG00000109667	C	3.22788e-12	7.47328	0.000335986	C	+	4	10390379	SLC2A9	1
4:10208303:C:T	GTEx/v6	Esophagus_Muscularis	ENSG00000109667	T	3.2327e-12	-7.47303	0.000335986	C	+	4	10208303	SLC2A9	1
4:10112862:C:T	GTEx/v8	Nerve_Tibial	ENSG00000071127	C	3.23698e-12	0.176767	4.50461e-10	C	+	4	10112862	WDR1	1
4:10089865:A:G	DICE	T_CD4_TH1_17	ENSG00000109667	A	3.24238e-12	0.989978	0.049	A	+	4	10089865	SLC2A9	1
4:10386674:C:T	GTEx/v8	Whole_Blood	ENSG00000109667	C	3.2425e-12	0.200851	1.49086e-16	C	+	4	10386674	SLC2A9	1
6:25836257:C:G	GTEx/v8	Lung	ENSG00000186470	G	3.24359e-12	-0.423518	4.60362e-115	G	-	6	25836257	BTN3A2	1
4:10248622:A:G	GTEx/v7	Artery_Tibial	ENSG00000178163	A	3.25554e-12	-0.263062	5.31092e-09	G	+	4	10248622	ZNF518B	1
4:10249751:A:G	GTEx/v7	Artery_Tibial	ENSG00000178163	A	3.25554e-12	-0.263062	5.31092e-09	G	+	4	10249751	ZNF518B	1
4:10389401:A:G	GTEx/v8	Artery_Tibial	ENSG00000109667	A	3.25798e-12	-0.274696	1.45881e-35	A	-	4	10389401	SLC2A9	1
4:10076860:A:G	EyeGEx	EyeGEx	ENSG00000109667	A	3.25804e-12	0.567024	1.67888e-09	A	+	4	10076860	SLC2A9	1
2:27667520:T:TTTTG	GTEx/v7	Adipose_Subcutaneous	ENSG00000115216	TTTTG	3.25865e-12	-0.238753	1.34646e-12	T	+	2	27667520	NRBP1	1
2:27684957:C:T	GTEx/v7	Adipose_Subcutaneous	ENSG00000115216	C	3.25865e-12	-0.238753	1.34646e-12	T	+	2	27684957	NRBP1	1
4:10210653:C:T	GTEx/v6	Esophagus_Muscularis	ENSG00000109667	T	3.2588e-12	-7.47164	0.000335986	C	+	4	10210653	SLC2A9	1
4:10078756:C:T	EyeGEx	EyeGEx	ENSG00000109667	T	3.25911e-12	0.566911	1.67944e-09	T	+	4	10078756	SLC2A9	1
4:10078759:A:T	EyeGEx	EyeGEx	ENSG00000109667	T	3.25911e-12	0.566911	1.67944e-09	T	+	4	10078759	SLC2A9	1
4:10339040:A:G	GTEx/v8	Artery_Tibial	ENSG00000178163	G	3.26409e-12	0.236892	4.11011e-18	G	+	4	10339040	ZNF518B	1
4:10205718:A:G	GTEx/v6	Esophagus_Muscularis	ENSG00000109667	G	3.26581e-12	-7.47127	0.000335986	A	+	4	10205718	SLC2A9	1
4:10205848:C:G	GTEx/v6	Esophagus_Muscularis	ENSG00000109667	G	3.26581e-12	-7.47127	0.000335986	C	+	4	10205848	SLC2A9	1
4:10208139:C:T	GTEx/v6	Esophagus_Muscularis	ENSG00000109667	T	3.26581e-12	-7.47127	0.000335986	C	+	4	10208139	SLC2A9	1
4:10208778:A:G	GTEx/v6	Esophagus_Muscularis	ENSG00000109667	A	3.26581e-12	-7.47127	0.000335986	G	+	4	10208778	SLC2A9	1
4:10208888:A:G	GTEx/v6	Esophagus_Muscularis	ENSG00000109667	G	3.26581e-12	-7.47127	0.000335986	A	+	4	10208888	SLC2A9	1
6:25886577:C:T	GTEx/v8	Liver	ENSG00000186470	C	3.26971e-12	-0.860666	7.35884e-32	C	-	6	25886577	BTN3A2	1
6:25887217:A:C	GTEx/v8	Liver	ENSG00000186470	C	3.26971e-12	-0.860666	7.35884e-32	C	-	6	25887217	BTN3A2	1
4:10315442:G:T	GTEx/v8	Artery_Tibial	ENSG00000178163	T	3.27428e-12	0.245831	4.11011e-18	T	+	4	10315442	ZNF518B	1
4:9953297:C:T	GTEx/v8	Testis	ENSG00000071127	C	3.27888e-12	0.242758	1.64186e-13	T	-	4	9953297	WDR1	1
4:9954708:A:G	GTEx/v8	Testis	ENSG00000071127	A	3.27888e-12	0.242758	1.64186e-13	G	-	4	9954708	WDR1	1
4:9955545:A:T	GTEx/v8	Testis	ENSG00000071127	A	3.27888e-12	0.242758	1.64186e-13	T	-	4	9955545	WDR1	1
4:9957950:A:G	GTEx/v8	Testis	ENSG00000071127	G	3.27888e-12	0.242758	1.64186e-13	A	-	4	9957950	WDR1	1
4:9957984:A:G	GTEx/v8	Testis	ENSG00000071127	A	3.27888e-12	0.242758	1.64186e-13	G	-	4	9957984	WDR1	1
4:9959275:C:T	GTEx/v8	Testis	ENSG00000071127	T	3.27888e-12	0.242758	1.64186e-13	C	-	4	9959275	WDR1	1
4:9960459:C:T	GTEx/v8	Testis	ENSG00000071127	C	3.27888e-12	0.242758	1.64186e-13	T	-	4	9960459	WDR1	1
4:9962218:A:T	GTEx/v8	Testis	ENSG00000071127	T	3.27888e-12	0.242758	1.64186e-13	A	-	4	9962218	WDR1	1
4:9964380:G:T	GTEx/v8	Testis	ENSG00000071127	T	3.27888e-12	0.242758	1.64186e-13	G	-	4	9964380	WDR1	1
4:9964799:G:T	GTEx/v8	Testis	ENSG00000071127	T	3.27888e-12	0.242758	1.64186e-13	G	-	4	9964799	WDR1	1
4:9965998:C:T	GTEx/v8	Testis	ENSG00000071127	C	3.27888e-12	0.242758	1.64186e-13	T	-	4	9965998	WDR1	1
4:9966422:C:T	GTEx/v8	Testis	ENSG00000071127	T	3.27888e-12	0.242758	1.64186e-13	C	-	4	9966422	WDR1	1
4:9967683:A:T	GTEx/v8	Testis	ENSG00000071127	A	3.27888e-12	0.242758	1.64186e-13	T	-	4	9967683	WDR1	1
4:9968684:C:T	GTEx/v8	Testis	ENSG00000071127	T	3.27888e-12	0.242758	1.64186e-13	C	-	4	9968684	WDR1	1
4:9969453:A:AC	GTEx/v8	Testis	ENSG00000071127	A	3.27888e-12	0.242758	1.64186e-13	AC	-	4	9969453	WDR1	1
4:9971058:A:G	GTEx/v8	Testis	ENSG00000071127	G	3.27888e-12	0.242758	1.64186e-13	A	-	4	9971058	WDR1	1
4:9972640:G:T	GTEx/v8	Testis	ENSG00000071127	G	3.27888e-12	0.242758	1.64186e-13	T	-	4	9972640	WDR1	1
4:9973744:C:T	GTEx/v8	Testis	ENSG00000071127	T	3.27888e-12	0.242758	1.64186e-13	C	-	4	9973744	WDR1	1
4:9973894:C:T	GTEx/v8	Testis	ENSG00000071127	T	3.27888e-12	0.242758	1.64186e-13	C	-	4	9973894	WDR1	1
6:25704190:A:C	GTEx/v8	Thyroid	ENSG00000112343	A	3.27916e-12	0.251341	2.9769e-48	C	-	6	25704190	TRIM38	1
4:10081052:C:T	EyeGEx	EyeGEx	ENSG00000109667	T	3.27977e-12	0.566681	1.69008e-09	T	+	4	10081052	SLC2A9	1
4:10187114:C:G	GTEx/v8	Whole_Blood	ENSG00000109667	G	3.28151e-12	0.199237	1.49086e-16	G	+	4	10187114	SLC2A9	1
4:10081117:A:C	EyeGEx	EyeGEx	ENSG00000109667	A	3.28205e-12	0.566669	1.69126e-09	A	+	4	10081117	SLC2A9	1
6:25685492:C:G	GTEx/v8	Testis	ENSG00000124564	C	3.28227e-12	0.519616	2.31013e-17	C	+	6	25685492	SLC17A3	1
6:25695820:C:T	GTEx/v8	Adrenal_Gland	ENSG00000124568	C	3.2868e-12	-0.621025	1.39857e-18	T	+	6	25695820	SLC17A1	1
4:10368235:A:G	GTEx/v7	Esophagus_Muscularis	ENSG00000109667	G	3.28899e-12	-0.344389	2.86654e-19	A	+	4	10368235	SLC2A9	1
4:10370663:A:G	GTEx/v7	Esophagus_Muscularis	ENSG00000109667	G	3.28899e-12	-0.344389	2.86654e-19	A	+	4	10370663	SLC2A9	1
7:73045938:C:T	GTEx/v6	Skin_Sun_Exposed_Lower_leg	ENSG00000009950	C	3.29279e-12	7.31003	0.00028813	T	-	7	73045938	MLXIPL	1
11:64360630:A:G	GTEx/v6	Artery_Tibial	ENSG00000110076	A	3.29864e-12	7.33497	0.000263002	A	+	11	64360630	NRXN2	1
2:27605762:A:G	GTEx/v7	Adrenal_Gland	ENSG00000157992	A	3.30223e-12	0.652206	2.26098e-10	G	-	2	27605762	KRTCAP3	1
2:27614449:A:G	GTEx/v8	Muscle_Skeletal	ENSG00000157992	A	3.30452e-12	0.29045	3.55294e-11	G	-	2	27614449	KRTCAP3	1
11:64357072:C:T	GTEx/v6	Artery_Tibial	ENSG00000110076	C	3.30636e-12	7.33459	0.000263002	C	+	11	64357072	NRXN2	1
4:10104540:C:CAGTA	DICE	T_CD4_TFH	ENSG00000109667	C	3.30707e-12	1.32829	0.049	C	+	4	10104540	SLC2A9	1
4:10113905:A:G	DICE	T_CD4_TFH	ENSG00000109667	A	3.30707e-12	1.32829	0.049	A	+	4	10113905	SLC2A9	1
6:26070672:G:T	GTEx/v7	Thyroid	ENSG00000112343	G	3.31018e-12	-0.275102	6.39927e-30	G	-	6	26070672	TRIM38	1
6:25869371:C:G	GTEx/v7	Muscle_Skeletal	ENSG00000186470	C	3.31466e-12	-0.501015	7.58889e-65	C	-	6	25869371	BTN3A2	1
6:25769608:C:G	GTEx/v7	Esophagus_Muscularis	ENSG00000186470	C	3.32057e-12	0.611444	8.52896e-59	G	-	6	25769608	BTN3A2	1
4:10185854:G:T	GTEx/v7	Artery_Tibial	ENSG00000178163	G	3.3214e-12	-0.276244	5.31092e-09	T	+	4	10185854	ZNF518B	1
4:10115692:A:T	GTEx/v7	Muscle_Skeletal	ENSG00000109667	A	3.32334e-12	0.39765	3.21323e-10	A	+	4	10115692	SLC2A9	1
4:10124838:C:G	GTEx/v7	Esophagus_Muscularis	ENSG00000109667	C	3.32508e-12	0.435657	2.86654e-19	C	+	4	10124838	SLC2A9	1
4:10075485:C:T	DICE	T_CD4_naive_TREG	ENSG00000109667	T	3.32607e-12	0.97636	0.049	T	+	4	10075485	SLC2A9	1
4:10081201:A:G	DICE	T_CD4_naive_TREG	ENSG00000109667	A	3.32607e-12	0.97636	0.049	A	+	4	10081201	SLC2A9	1
2:27725572:A:C	GTEx/v8	Lung	ENSG00000115216	A	3.33103e-12	-0.190554	3.83418e-09	C	+	2	27725572	NRBP1	1
4:10404025:C:T	GTEx/v6	Esophagus_Muscularis	ENSG00000109667	T	3.33475e-12	7.46768	0.000335986	T	+	4	10404025	SLC2A9	1
2:27731376:C:T	GTEx/v8	Whole_Blood	ENSG00000157992	T	3.3361e-12	0.254222	1.50191e-10	C	-	2	27731376	KRTCAP3	1
2:27670307:A:G	GTEx/v7	Muscle_Skeletal	ENSG00000157992	A	3.34035e-12	0.353526	8.11176e-10	G	-	2	27670307	KRTCAP3	1
4:10091098:A:G	DICE	Monocyte_non_classical	ENSG00000109667	G	3.34075e-12	1.00654	0.049	G	+	4	10091098	SLC2A9	1
4:10014642:A:T	EyeGEx	EyeGEx	ENSG00000071127	A	3.34925e-12	-0.462812	1.76785e-09	T	+	4	10014642	WDR1	1
4:10188832:A:G	GTEx/v8	Muscle_Skeletal	ENSG00000109667	A	3.35515e-12	-0.288792	1.76324e-15	G	+	4	10188832	SLC2A9	1
4:10189162:A:G	GTEx/v8	Muscle_Skeletal	ENSG00000109667	A	3.35515e-12	-0.288792	1.76324e-15	G	+	4	10189162	SLC2A9	1
4:10189213:A:G	GTEx/v8	Muscle_Skeletal	ENSG00000109667	G	3.35515e-12	-0.288792	1.76324e-15	A	+	4	10189213	SLC2A9	1
4:10189483:C:T	GTEx/v8	Muscle_Skeletal	ENSG00000109667	C	3.35515e-12	-0.288792	1.76324e-15	T	+	4	10189483	SLC2A9	1
4:10189812:A:G	GTEx/v8	Muscle_Skeletal	ENSG00000109667	G	3.35515e-12	-0.288792	1.76324e-15	A	+	4	10189812	SLC2A9	1
4:9978758:C:G	GTEx/v8	Testis	ENSG00000071127	C	3.35861e-12	-0.244845	1.64186e-13	C	-	4	9978758	WDR1	1
4:10013463:A:T	EyeGEx	EyeGEx	ENSG00000071127	T	3.36019e-12	-0.462756	1.77362e-09	A	+	4	10013463	WDR1	1
2:27728777:C:G	GTEx/v8	Whole_Blood	ENSG00000157992	G	3.36166e-12	0.255014	1.50191e-10	C	-	2	27728777	KRTCAP3	1
2:27729480:A:G	GTEx/v8	Whole_Blood	ENSG00000157992	A	3.36166e-12	0.255014	1.50191e-10	G	-	2	27729480	KRTCAP3	1
4:10013202:C:T	EyeGEx	EyeGEx	ENSG00000071127	C	3.36209e-12	-0.462753	1.77463e-09	T	+	4	10013202	WDR1	1
4:10013291:T:TAGAC	EyeGEx	EyeGEx	ENSG00000071127	TAGAC	3.36209e-12	-0.462753	1.77463e-09	T	+	4	10013291	WDR1	1
4:10013378:A:G	EyeGEx	EyeGEx	ENSG00000071127	G	3.36209e-12	-0.462753	1.77463e-09	A	+	4	10013378	WDR1	1
4:10104173:C:T	GTEx/v6	Muscle_Skeletal	ENSG00000109667	T	3.36508e-12	7.24057	0.00030405	T	+	4	10104173	SLC2A9	1
4:10104191:A:G	GTEx/v6	Muscle_Skeletal	ENSG00000109667	A	3.36574e-12	7.24054	0.00030405	A	+	4	10104191	SLC2A9	1
6:25693274:C:T	GTEx/v8	Adrenal_Gland	ENSG00000124564	T	3.36645e-12	-0.638821	9.60669e-17	C	+	6	25693274	SLC17A3	1
4:10018544:C:T	EyeGEx	EyeGEx	ENSG00000071127	T	3.36755e-12	-0.462745	1.77751e-09	C	+	4	10018544	WDR1	1
4:10017387:C:G	EyeGEx	EyeGEx	ENSG00000071127	G	3.36851e-12	-0.462722	1.77802e-09	C	+	4	10017387	WDR1	1
4:10017628:C:T	EyeGEx	EyeGEx	ENSG00000071127	C	3.37048e-12	-0.462718	1.77906e-09	T	+	4	10017628	WDR1	1
4:10018435:A:G	EyeGEx	EyeGEx	ENSG00000071127	G	3.37119e-12	-0.462712	1.77943e-09	A	+	4	10018435	WDR1	1
4:10019138:C:G	EyeGEx	EyeGEx	ENSG00000071127	C	3.37196e-12	-0.462708	1.77984e-09	G	+	4	10019138	WDR1	1
4:10019732:C:T	EyeGEx	EyeGEx	ENSG00000071127	C	3.37275e-12	-0.462704	1.78025e-09	T	+	4	10019732	WDR1	1
2:27716494:A:G	GTEx/v7	Lung	ENSG00000115216	A	3.37275e-12	-0.222563	3.27688e-08	G	+	2	27716494	NRBP1	1
4:10018839:C:T	EyeGEx	EyeGEx	ENSG00000071127	T	3.37386e-12	-0.462705	1.78084e-09	C	+	4	10018839	WDR1	1
4:10019390:A:G	EyeGEx	EyeGEx	ENSG00000071127	G	3.37464e-12	-0.462701	1.78125e-09	A	+	4	10019390	WDR1	1
4:10019536:C:T	EyeGEx	EyeGEx	ENSG00000071127	C	3.37464e-12	-0.462701	1.78125e-09	T	+	4	10019536	WDR1	1
4:10018604:A:C	EyeGEx	EyeGEx	ENSG00000071127	C	3.37802e-12	-0.462699	1.78304e-09	A	+	4	10018604	WDR1	1
7:73051306:C:T	GTEx/v8	Cells_Cultured_fibroblasts	ENSG00000009950	C	3.37898e-12	0.346781	3.94239e-12	T	-	7	73051306	MLXIPL	1
4:10020564:A:G	EyeGEx	EyeGEx	ENSG00000071127	G	3.38191e-12	-0.462705	1.78509e-09	A	+	4	10020564	WDR1	1
6:25689487:C:G	GTEx/v8	Testis	ENSG00000124564	C	3.38293e-12	0.519982	2.31013e-17	C	+	6	25689487	SLC17A3	1
4:9979262:A:G	GTEx/v8	Testis	ENSG00000071127	G	3.38651e-12	-0.244907	1.64186e-13	G	-	4	9979262	WDR1	1
6:25898624:A:G	GTEx/v8	Adrenal_Gland	ENSG00000124564	A	3.38751e-12	0.668248	9.60669e-17	A	+	6	25898624	SLC17A3	1
6:25931577:A:G	GTEx/v8	Adrenal_Gland	ENSG00000124564	G	3.38751e-12	0.668248	9.60669e-17	G	+	6	25931577	SLC17A3	1
4:10020757:A:G	EyeGEx	EyeGEx	ENSG00000071127	A	3.38842e-12	-0.462642	1.78853e-09	G	+	4	10020757	WDR1	1
4:10308755:T:TC	GTEx/v8	Artery_Tibial	ENSG00000178163	T	3.38852e-12	0.248723	4.11011e-18	T	+	4	10308755	ZNF518B	1
4:10350975:A:G	GTEx/v8	Muscle_Skeletal	ENSG00000109667	A	3.39292e-12	0.319576	1.76324e-15	A	+	4	10350975	SLC2A9	1
4:10363610:A:G	GTEx/v8	Muscle_Skeletal	ENSG00000109667	G	3.39292e-12	0.325455	1.76324e-15	G	+	4	10363610	SLC2A9	1
4:9974186:A:G	GTEx/v8	Whole_Blood	ENSG00000109667	A	3.39358e-12	-0.180124	1.49086e-16	G	+	4	9974186	SLC2A9	1
4:10128536:C:T	GTEx/v8	Artery_Aorta	ENSG00000109667	T	3.39533e-12	0.333067	1.40704e-10	T	+	4	10128536	SLC2A9	1
4:10136716:G:T	EyeGEx	EyeGEx	ENSG00000109667	T	3.40337e-12	0.563117	1.75377e-09	T	+	4	10136716	SLC2A9	1
4:10104540:C:CAGTA	GTEx/v6	Muscle_Skeletal	ENSG00000109667	C	3.4062e-12	7.23865	0.00030405	C	+	4	10104540	SLC2A9	1
4:10020480:C:T	EyeGEx	EyeGEx	ENSG00000071127	C	3.40873e-12	-0.462653	1.79925e-09	T	+	4	10020480	WDR1	1
4:10138470:C:T	GTEx/v8	Muscle_Skeletal	ENSG00000109667	T	3.42381e-12	0.316855	1.76324e-15	T	+	4	10138470	SLC2A9	1
4:10085902:C:G	DICE	T_CD4_naive_TREG	ENSG00000109667	G	3.4268e-12	1.26437	0.049	G	+	4	10085902	SLC2A9	1
4:10088193:G:GAC	DICE	T_CD4_naive_TREG	ENSG00000109667	G	3.4268e-12	1.26437	0.049	G	+	4	10088193	SLC2A9	1
4:10092728:A:G	DICE	T_CD4_naive_TREG	ENSG00000109667	A	3.4268e-12	1.26437	0.049	A	+	4	10092728	SLC2A9	1
4:10092879:A:T	DICE	T_CD4_naive_TREG	ENSG00000109667	A	3.4268e-12	1.26437	0.049	A	+	4	10092879	SLC2A9	1
4:10094698:A:G	DICE	T_CD4_naive_TREG	ENSG00000109667	A	3.4268e-12	1.26437	0.049	A	+	4	10094698	SLC2A9	1
4:10095422:C:CAG	DICE	T_CD4_naive_TREG	ENSG00000109667	C	3.4268e-12	1.26437	0.049	C	+	4	10095422	SLC2A9	1
4:10096230:C:T	DICE	T_CD4_naive_TREG	ENSG00000109667	T	3.4268e-12	1.26437	0.049	T	+	4	10096230	SLC2A9	1
4:10097745:A:G	DICE	T_CD4_naive_TREG	ENSG00000109667	G	3.4268e-12	1.26437	0.049	G	+	4	10097745	SLC2A9	1
4:10097976:C:T	DICE	T_CD4_naive_TREG	ENSG00000109667	T	3.4268e-12	1.26437	0.049	T	+	4	10097976	SLC2A9	1
4:10099277:A:G	DICE	T_CD4_naive_TREG	ENSG00000109667	A	3.4268e-12	1.26437	0.049	A	+	4	10099277	SLC2A9	1
4:10099674:A:G	DICE	T_CD4_naive_TREG	ENSG00000109667	A	3.4268e-12	1.26437	0.049	A	+	4	10099674	SLC2A9	1
6:25769349:C:T	GTEx/v7	Esophagus_Muscularis	ENSG00000186470	C	3.42815e-12	0.61014	8.52896e-59	T	-	6	25769349	BTN3A2	1
4:10055439:C:G	GTEx/v6	Muscle_Skeletal	ENSG00000109667	C	3.43919e-12	7.23713	0.00030405	C	+	4	10055439	SLC2A9	1
4:10403014:G:T	GTEx/v7	Esophagus_Muscularis	ENSG00000109667	G	3.44578e-12	0.375174	2.86654e-19	G	+	4	10403014	SLC2A9	1
4:10403451:C:G	GTEx/v7	Esophagus_Muscularis	ENSG00000109667	C	3.44578e-12	0.375174	2.86654e-19	C	+	4	10403451	SLC2A9	1
4:10404109:A:C	GTEx/v7	Esophagus_Muscularis	ENSG00000109667	C	3.44578e-12	0.375174	2.86654e-19	C	+	4	10404109	SLC2A9	1
6:25769349:C:T	GTEx/v8	Heart_Atrial_Appendage	ENSG00000186470	C	3.46231e-12	0.532284	1.98891e-69	T	-	6	25769349	BTN3A2	1
6:25769608:C:G	GTEx/v8	Heart_Atrial_Appendage	ENSG00000186470	C	3.46231e-12	0.532284	1.98891e-69	G	-	6	25769608	BTN3A2	1
6:25780811:A:G	GTEx/v8	Heart_Atrial_Appendage	ENSG00000186470	G	3.46231e-12	0.532284	1.98891e-69	A	-	6	25780811	BTN3A2	1
6:25783909:C:T	GTEx/v8	Testis	ENSG00000124564	T	3.46533e-12	-0.530965	2.31013e-17	C	+	6	25783909	SLC17A3	1
4:10022059:C:T	EyeGEx	EyeGEx	ENSG00000071127	T	3.47052e-12	-0.462298	1.83186e-09	C	+	4	10022059	WDR1	1
4:10022981:C:T	EyeGEx	EyeGEx	ENSG00000071127	C	3.47052e-12	-0.462298	1.83186e-09	T	+	4	10022981	WDR1	1
4:10023448:C:T	EyeGEx	EyeGEx	ENSG00000071127	C	3.47052e-12	-0.462298	1.83186e-09	T	+	4	10023448	WDR1	1
4:10287559:G:T	GTEx/v6	Esophagus_Muscularis	ENSG00000109667	T	3.47724e-12	-7.46047	0.000335986	G	+	4	10287559	SLC2A9	1
4:10174781:G:T	GTEx/v7	Artery_Tibial	ENSG00000178163	T	3.48413e-12	-0.268444	5.31092e-09	G	+	4	10174781	ZNF518B	1
6:25901711:C:T	GTEx/v8	Esophagus_Gastroesophageal_Junction	ENSG00000112343	C	3.48714e-12	-0.268379	9.22673e-13	C	-	6	25901711	TRIM38	1
6:25912342:A:G	GTEx/v8	Esophagus_Gastroesophageal_Junction	ENSG00000112343	G	3.48714e-12	-0.268379	9.22673e-13	G	-	6	25912342	TRIM38	1
6:25914572:C:T	GTEx/v8	Esophagus_Gastroesophageal_Junction	ENSG00000112343	T	3.48714e-12	-0.268379	9.22673e-13	T	-	6	25914572	TRIM38	1
6:25915147:G:T	GTEx/v8	Esophagus_Gastroesophageal_Junction	ENSG00000112343	T	3.48714e-12	-0.268379	9.22673e-13	T	-	6	25915147	TRIM38	1
4:10004743:C:G	EyeGEx	EyeGEx	ENSG00000071127	C	3.492e-12	-0.462363	1.8432e-09	G	+	4	10004743	WDR1	1
2:27685388:A:G	GTEx/v8	Adipose_Visceral_Omentum	ENSG00000115216	A	3.4956e-12	-0.2092	3.53883e-09	G	+	2	27685388	NRBP1	1
6:26067782:C:G	GTEx/v7	Thyroid	ENSG00000112343	G	3.50512e-12	-0.291779	6.39927e-30	G	-	6	26067782	TRIM38	1
4:10011345:A:G	EyeGEx	EyeGEx	ENSG00000071127	A	3.51693e-12	-0.461665	1.85636e-09	G	+	4	10011345	WDR1	1
7:72856430:C:T	GTEx/v8	Esophagus_Mucosa	ENSG00000009950	C	3.52219e-12	0.282872	6.65012e-15	T	-	7	72856430	MLXIPL	1
7:72857049:A:G	GTEx/v8	Esophagus_Mucosa	ENSG00000009950	G	3.52219e-12	0.282872	6.65012e-15	A	-	7	72857049	MLXIPL	1
4:10287268:A:G	GTEx/v6	Esophagus_Muscularis	ENSG00000109667	G	3.52232e-12	-7.45825	0.000335986	A	+	4	10287268	SLC2A9	1
6:25919908:A:G	GTEx/v6	Thyroid	ENSG00000112343	G	3.52497e-12	-7.33555	0.000224494	G	-	6	25919908	TRIM38	1
4:10170174:A:C	GTEx/v8	Muscle_Skeletal	ENSG00000109667	C	3.52509e-12	-0.289225	1.76324e-15	A	+	4	10170174	SLC2A9	1
2:27691588:A:C	GTEx/v8	Muscle_Skeletal	ENSG00000157992	A	3.52694e-12	0.289968	3.55294e-11	C	-	2	27691588	KRTCAP3	1
4:10100341:A:G	GTEx/v8	Testis	ENSG00000071127	A	3.52755e-12	0.249098	1.64186e-13	G	-	4	10100341	WDR1	1
4:10120565:A:G	GTEx/v7	Colon_Sigmoid	ENSG00000109667	A	3.53082e-12	0.567151	2.15598e-10	A	+	4	10120565	SLC2A9	1
2:27649375:A:G	GTEx/v6	Skin_Sun_Exposed_Lower_leg	ENSG00000115216	G	3.53246e-12	-7.29864	0.00028813	A	+	2	27649375	NRBP1	1
4:10288006:C:T	GTEx/v7	Artery_Tibial	ENSG00000178163	T	3.53806e-12	-0.278369	5.31092e-09	C	+	4	10288006	ZNF518B	1
2:27651693:C:T	GTEx/v7	Colon_Transverse	ENSG00000115216	C	3.53878e-12	-0.227305	2.3369e-08	T	+	2	27651693	NRBP1	1
4:10133496:A:C	GTEx/v8	Adipose_Subcutaneous	ENSG00000109667	A	3.56067e-12	0.284197	1.29704e-11	A	+	4	10133496	SLC2A9	1
4:10133873:C:T	GTEx/v8	Adipose_Subcutaneous	ENSG00000109667	T	3.56067e-12	0.284197	1.29704e-11	T	+	4	10133873	SLC2A9	1
11:64480641:A:G	GTEx/v8	Artery_Tibial	ENSG00000110076	A	3.56167e-12	-0.217369	4.03274e-13	G	+	11	64480641	NRXN2	1
4:88880522:A:C	GTEx/v7	Esophagus_Mucosa	ENSG00000118785	A	3.56861e-12	-0.513498	3.74753e-08	C	+	4	88880522	SPP1	1
4:10199780:A:C	GTEx/v7	Esophagus_Muscularis	ENSG00000109667	C	3.56937e-12	-0.345035	2.86654e-19	A	+	4	10199780	SLC2A9	1
4:9968455:A:AAAC	GTEx/v8	Whole_Blood	ENSG00000109667	AAAC	3.58582e-12	-0.179894	1.49086e-16	A	+	4	9968455	SLC2A9	1
4:10338694:C:T	EyeGEx	EyeGEx	ENSG00000109667	T	3.59802e-12	0.543995	1.85408e-09	T	+	4	10338694	SLC2A9	1
6:26045929:C:T	GTEx/v8	Muscle_Skeletal	ENSG00000187837	C	3.59907e-12	0.257564	2.64691e-10	C	+	6	26045929	HIST1H1C	1
4:10204496:C:T	GTEx/v7	Artery_Tibial	ENSG00000178163	T	3.6006e-12	-0.274029	5.31092e-09	C	+	4	10204496	ZNF518B	1
7:73037366:A:G	GTEx/v8	Esophagus_Muscularis	ENSG00000009950	A	3.60438e-12	0.31533	9.86939e-15	G	-	7	73037366	MLXIPL	1
7:73039406:C:G	GTEx/v8	Esophagus_Muscularis	ENSG00000009950	G	3.60438e-12	0.31533	9.86939e-15	C	-	7	73039406	MLXIPL	1
7:73040814:G:T	GTEx/v8	Esophagus_Muscularis	ENSG00000009950	G	3.60438e-12	0.31533	9.86939e-15	T	-	7	73040814	MLXIPL	1
2:27651054:A:T	GTEx/v7	Cells_Transformed_fibroblasts	ENSG00000115216	T	3.6061e-12	-0.180224	2.2494e-08	A	+	2	27651054	NRBP1	1
2:27652153:G:T	GTEx/v7	Cells_Transformed_fibroblasts	ENSG00000115216	T	3.6061e-12	-0.180224	2.2494e-08	G	+	2	27652153	NRBP1	1
2:27652396:C:CGAG	GTEx/v7	Cells_Transformed_fibroblasts	ENSG00000115216	CGAG	3.6061e-12	-0.180224	2.2494e-08	C	+	2	27652396	NRBP1	1
6:26006236:G:GT	GTEx/v7	Testis	ENSG00000124564	GT	3.62983e-12	0.675921	4.15729e-12	GT	+	6	26006236	SLC17A3	1
2:27615389:C:T	GTEx/v6	Skin_Sun_Exposed_Lower_leg	ENSG00000115216	T	3.63555e-12	-7.29397	0.00028813	C	+	2	27615389	NRBP1	1
2:27702026:A:C	GTEx/v8	Adipose_Subcutaneous	ENSG00000115241	C	3.6401e-12	-0.113377	1.67809e-09	A	+	2	27702026	PPM1G	1
4:10315847:C:T	GTEx/v8	Esophagus_Muscularis	ENSG00000109667	T	3.64366e-12	-0.273709	3.68626e-33	T	-	4	10315847	SLC2A9	1
6:26056549:A:G	GTEx/v8	Colon_Transverse	ENSG00000112343	G	3.64767e-12	-0.297853	3.84388e-09	G	-	6	26056549	TRIM38	1
2:27778167:A:C	GTEx/v8	Muscle_Skeletal	ENSG00000115234	C	3.65578e-12	0.217423	2.15166e-75	C	+	2	27778167	SNX17	1
2:27783801:C:T	GTEx/v8	Muscle_Skeletal	ENSG00000115234	C	3.65578e-12	0.217423	2.15166e-75	C	+	2	27783801	SNX17	1
11:64358605:C:T	GTEx/v8	Skin_Sun_Exposed_Lower_leg	ENSG00000110076	C	3.65953e-12	0.200101	7.19698e-10	C	+	11	64358605	NRXN2	1
11:64387932:A:G	GTEx/v7	Adipose_Subcutaneous	ENSG00000110076	A	3.66046e-12	-0.247912	1.01397e-17	G	+	11	64387932	NRXN2	1
11:64391157:C:G	GTEx/v7	Adipose_Subcutaneous	ENSG00000110076	C	3.66046e-12	-0.247912	1.01397e-17	G	+	11	64391157	NRXN2	1
11:64396568:C:T	GTEx/v7	Adipose_Subcutaneous	ENSG00000110076	C	3.66046e-12	-0.247912	1.01397e-17	T	+	11	64396568	NRXN2	1
11:64396569:A:T	GTEx/v7	Adipose_Subcutaneous	ENSG00000110076	T	3.66046e-12	-0.247912	1.01397e-17	A	+	11	64396569	NRXN2	1
4:10315343:T:TC	GTEx/v6	Artery_Tibial	ENSG00000178163	TC	3.66046e-12	-7.31793	0.000263002	T	+	4	10315343	ZNF518B	1
7:73043068:C:G	GTEx/v7	Skin_Not_Sun_Exposed_Suprapubic	ENSG00000009950	C	3.66198e-12	0.40182	2.52104e-25	G	-	7	73043068	MLXIPL	1
4:10098192:A:G	GTEx/v8	Testis	ENSG00000071127	A	3.66391e-12	0.249102	1.64186e-13	G	-	4	10098192	WDR1	1
4:10117430:C:T	GTEx/v8	Esophagus_Gastroesophageal_Junction	ENSG00000109667	T	3.66715e-12	0.357766	1.61133e-14	T	+	4	10117430	SLC2A9	1
2:27682850:G:T	GTEx/v8	Whole_Blood	ENSG00000157992	T	3.6706e-12	0.253215	1.50191e-10	G	-	2	27682850	KRTCAP3	1
2:27690991:C:T	GTEx/v8	Whole_Blood	ENSG00000157992	T	3.6706e-12	0.253215	1.50191e-10	C	-	2	27690991	KRTCAP3	1
2:27692973:A:G	GTEx/v8	Whole_Blood	ENSG00000157992	G	3.6706e-12	0.253215	1.50191e-10	A	-	2	27692973	KRTCAP3	1
4:10021290:C:G	GTEx/v6	Cells_EBV-transformed_lymphocytes	ENSG00000109667	C	3.67741e-12	-7.99562	0.000941623	C	-	4	10021290	SLC2A9	1
4:88891590:C:G	EyeGEx	EyeGEx	ENSG00000118762	C	3.68093e-12	0.580938	1.90719e-09	G	-	4	88891590	PKD2	1
4:10245311:A:C	EyeGEx	EyeGEx	ENSG00000109667	A	3.68807e-12	-0.561199	1.90048e-09	A	-	4	10245311	SLC2A9	1
4:10245247:C:T	EyeGEx	EyeGEx	ENSG00000109667	T	3.69665e-12	-0.561175	1.9049e-09	T	-	4	10245247	SLC2A9	1
4:10348895:A:G	GTEx/v6	Artery_Tibial	ENSG00000178163	G	3.69882e-12	-7.31622	0.000263002	A	+	4	10348895	ZNF518B	1
2:27728777:C:G	GTEx/v7	Adrenal_Gland	ENSG00000157992	G	3.70435e-12	0.657009	2.26098e-10	C	-	2	27728777	KRTCAP3	1
2:27729480:A:G	GTEx/v7	Adrenal_Gland	ENSG00000157992	A	3.70435e-12	0.657009	2.26098e-10	G	-	2	27729480	KRTCAP3	1
4:10084570:G:T	GTEx/v8	Adipose_Subcutaneous	ENSG00000109667	G	3.70514e-12	0.266614	1.29704e-11	G	+	4	10084570	SLC2A9	1
11:64358605:C:T	GTEx/v7	Artery_Tibial	ENSG00000110076	C	3.70595e-12	0.265881	7.1029e-09	C	+	11	64358605	NRXN2	1
4:10250399:C:T	GTEx/v8	Muscle_Skeletal	ENSG00000109667	C	3.70808e-12	-0.283502	1.76324e-15	T	+	4	10250399	SLC2A9	1
4:9999877:C:T	EyeGEx	EyeGEx	ENSG00000071127	C	3.71359e-12	-0.46087	1.96016e-09	T	+	4	9999877	WDR1	1
4:88883537:C:T	GTEx/v8	Esophagus_Gastroesophageal_Junction	ENSG00000118785	C	3.71581e-12	-0.379274	1.75296e-11	T	+	4	88883537	SPP1	1
4:10178168:A:C	GTEx/v8	Artery_Tibial	ENSG00000178163	A	3.72393e-12	0.23826	4.11011e-18	A	+	4	10178168	ZNF518B	1
4:10139906:C:G	GTEx/v8	Colon_Sigmoid	ENSG00000109667	G	3.72474e-12	-0.352938	7.87558e-21	G	-	4	10139906	SLC2A9	1
4:10085902:C:G	DICE	T_CD4_naive	ENSG00000109667	G	3.7316e-12	1.25484	0.049	G	+	4	10085902	SLC2A9	1
4:10088193:G:GAC	DICE	T_CD4_naive	ENSG00000109667	G	3.7316e-12	1.25484	0.049	G	+	4	10088193	SLC2A9	1
4:10092728:A:G	DICE	T_CD4_naive	ENSG00000109667	A	3.7316e-12	1.25484	0.049	A	+	4	10092728	SLC2A9	1
4:10092879:A:T	DICE	T_CD4_naive	ENSG00000109667	A	3.7316e-12	1.25484	0.049	A	+	4	10092879	SLC2A9	1
4:10094698:A:G	DICE	T_CD4_naive	ENSG00000109667	A	3.7316e-12	1.25484	0.049	A	+	4	10094698	SLC2A9	1
4:10095422:C:CAG	DICE	T_CD4_naive	ENSG00000109667	C	3.7316e-12	1.25484	0.049	C	+	4	10095422	SLC2A9	1
4:10096230:C:T	DICE	T_CD4_naive	ENSG00000109667	T	3.7316e-12	1.25484	0.049	T	+	4	10096230	SLC2A9	1
4:10097745:A:G	DICE	T_CD4_naive	ENSG00000109667	G	3.7316e-12	1.25484	0.049	G	+	4	10097745	SLC2A9	1
4:10097976:C:T	DICE	T_CD4_naive	ENSG00000109667	T	3.7316e-12	1.25484	0.049	T	+	4	10097976	SLC2A9	1
4:10099277:A:G	DICE	T_CD4_naive	ENSG00000109667	A	3.7316e-12	1.25484	0.049	A	+	4	10099277	SLC2A9	1
4:10099674:A:G	DICE	T_CD4_naive	ENSG00000109667	A	3.7316e-12	1.25484	0.049	A	+	4	10099674	SLC2A9	1
2:27649929:G:T	GTEx/v7	Whole_Blood	ENSG00000115216	G	3.73736e-12	-0.190696	6.6896e-08	T	+	2	27649929	NRBP1	1
4:10355529:A:G	EyeGEx	EyeGEx	ENSG00000109667	G	3.73802e-12	0.544483	1.92622e-09	G	+	4	10355529	SLC2A9	1
4:9999398:C:T	EyeGEx	EyeGEx	ENSG00000071127	C	3.74023e-12	-0.460814	1.97422e-09	T	+	4	9999398	WDR1	1
11:64360274:C:T	GTEx/v7	Cells_Transformed_fibroblasts	ENSG00000110076	C	3.7485e-12	-0.264241	1.65594e-10	T	+	11	64360274	NRXN2	1
2:27703495:A:G	GTEx/v8	Adipose_Subcutaneous	ENSG00000115241	G	3.75131e-12	-0.113658	1.67809e-09	A	+	2	27703495	PPM1G	1
2:27741105:A:G	GTEx/v8	Thyroid	ENSG00000084734	G	3.75851e-12	0.258244	3.74864e-12	A	-	2	27741105	GCKR	1
4:10021290:C:G	EyeGEx	EyeGEx	ENSG00000071127	G	3.76227e-12	-0.460756	1.98586e-09	C	+	4	10021290	WDR1	1
4:10083829:C:G	GTEx/v8	Adipose_Subcutaneous	ENSG00000109667	G	3.7653e-12	0.299348	1.29704e-11	G	+	4	10083829	SLC2A9	1
2:27689700:A:G	GTEx/v8	Artery_Tibial	ENSG00000115216	G	3.77086e-12	-0.148388	7.8923e-11	A	+	2	27689700	NRBP1	1
11:64355772:C:G	GTEx/v6	Artery_Tibial	ENSG00000110076	G	3.77764e-12	7.31277	0.000263002	G	+	11	64355772	NRXN2	1
2:27705437:C:T	GTEx/v7	Adrenal_Gland	ENSG00000157992	C	3.7864e-12	0.654199	2.26098e-10	T	-	2	27705437	KRTCAP3	1
6:25705718:C:G	GTEx/v8	Thyroid	ENSG00000112343	G	3.78704e-12	0.24826	2.9769e-48	C	-	6	25705718	TRIM38	1
1:145723645:C:T	GTEx/v7	Colon_Transverse	ENSG00000174827	C	3.78709e-12	-0.462573	2.58378e-08	T	+	1	145723645	PDZK1	1
1:145723739:A:C	GTEx/v7	Colon_Transverse	ENSG00000174827	C	3.78709e-12	-0.462573	2.58378e-08	A	+	1	145723739	PDZK1	1
4:10200401:G:T	GTEx/v8	Muscle_Skeletal	ENSG00000109667	T	3.79449e-12	-0.284707	1.76324e-15	G	+	4	10200401	SLC2A9	1
4:10181387:A:T	GTEx/v8	Artery_Aorta	ENSG00000109667	A	3.79528e-12	0.342447	1.40704e-10	A	+	4	10181387	SLC2A9	1
4:10184956:C:T	GTEx/v6	Artery_Tibial	ENSG00000178163	T	3.80278e-12	-7.31168	0.000263002	C	+	4	10184956	ZNF518B	1
4:10183186:A:C	GTEx/v7	Artery_Tibial	ENSG00000178163	C	3.80279e-12	-0.274046	5.31092e-09	A	+	4	10183186	ZNF518B	1
4:10199139:G:T	GTEx/v7	Artery_Tibial	ENSG00000178163	T	3.81505e-12	-0.262014	5.31092e-09	G	+	4	10199139	ZNF518B	1
4:10351595:A:C	EyeGEx	EyeGEx	ENSG00000109667	A	3.81957e-12	0.544094	1.96824e-09	A	+	4	10351595	SLC2A9	1
4:10174917:A:G	GTEx/v8	Whole_Blood	ENSG00000109667	A	3.82383e-12	0.202234	1.49086e-16	A	+	4	10174917	SLC2A9	1
4:10350948:C:T	EyeGEx	EyeGEx	ENSG00000109667	C	3.82908e-12	0.544053	1.97314e-09	C	+	4	10350948	SLC2A9	1
4:10126978:A:C	EyeGEx	EyeGEx	ENSG00000109667	C	3.83173e-12	0.538022	1.97451e-09	C	+	4	10126978	SLC2A9	1
4:10310805:A:C	GTEx/v8	Esophagus_Muscularis	ENSG00000109667	C	3.83717e-12	-0.272665	3.68626e-33	C	-	4	10310805	SLC2A9	1
4:10177120:C:G	GTEx/v7	Artery_Tibial	ENSG00000178163	C	3.84565e-12	-0.273418	5.31092e-09	G	+	4	10177120	ZNF518B	1
4:10177818:C:T	GTEx/v7	Artery_Tibial	ENSG00000178163	T	3.84565e-12	-0.273418	5.31092e-09	C	+	4	10177818	ZNF518B	1
4:10177880:T:TC	GTEx/v7	Artery_Tibial	ENSG00000178163	T	3.84565e-12	-0.273418	5.31092e-09	TC	+	4	10177880	ZNF518B	1
4:10178217:C:T	GTEx/v7	Artery_Tibial	ENSG00000178163	T	3.84565e-12	-0.273418	5.31092e-09	C	+	4	10178217	ZNF518B	1
4:10178556:A:T	GTEx/v7	Artery_Tibial	ENSG00000178163	A	3.84565e-12	-0.273418	5.31092e-09	T	+	4	10178556	ZNF518B	1
4:10178922:A:T	GTEx/v7	Artery_Tibial	ENSG00000178163	T	3.84565e-12	-0.273418	5.31092e-09	A	+	4	10178922	ZNF518B	1
4:10179009:A:T	GTEx/v7	Artery_Tibial	ENSG00000178163	A	3.84565e-12	-0.273418	5.31092e-09	T	+	4	10179009	ZNF518B	1
4:10179309:C:T	GTEx/v7	Artery_Tibial	ENSG00000178163	C	3.84565e-12	-0.273418	5.31092e-09	T	+	4	10179309	ZNF518B	1
4:10180622:C:T	GTEx/v7	Artery_Tibial	ENSG00000178163	C	3.84565e-12	-0.273418	5.31092e-09	T	+	4	10180622	ZNF518B	1
4:10181374:A:G	GTEx/v7	Artery_Tibial	ENSG00000178163	G	3.84565e-12	-0.273418	5.31092e-09	A	+	4	10181374	ZNF518B	1
4:10183314:G:GGAGA	GTEx/v7	Artery_Tibial	ENSG00000178163	G	3.84565e-12	-0.273418	5.31092e-09	GGAGA	+	4	10183314	ZNF518B	1
4:10183798:A:G	GTEx/v7	Artery_Tibial	ENSG00000178163	G	3.84565e-12	-0.273418	5.31092e-09	A	+	4	10183798	ZNF518B	1
4:10185799:A:G	GTEx/v7	Artery_Tibial	ENSG00000178163	A	3.84565e-12	-0.273418	5.31092e-09	G	+	4	10185799	ZNF518B	1
4:10186251:C:T	GTEx/v7	Artery_Tibial	ENSG00000178163	C	3.84565e-12	-0.273418	5.31092e-09	T	+	4	10186251	ZNF518B	1
4:10186604:C:T	GTEx/v7	Artery_Tibial	ENSG00000178163	C	3.84565e-12	-0.273418	5.31092e-09	T	+	4	10186604	ZNF518B	1
4:10187373:A:G	GTEx/v7	Artery_Tibial	ENSG00000178163	A	3.84565e-12	-0.273418	5.31092e-09	G	+	4	10187373	ZNF518B	1
4:10187922:C:T	GTEx/v7	Artery_Tibial	ENSG00000178163	C	3.84565e-12	-0.273418	5.31092e-09	T	+	4	10187922	ZNF518B	1
4:10189162:A:G	GTEx/v7	Artery_Tibial	ENSG00000178163	A	3.84565e-12	-0.273418	5.31092e-09	G	+	4	10189162	ZNF518B	1
4:10189213:A:G	GTEx/v7	Artery_Tibial	ENSG00000178163	G	3.84565e-12	-0.273418	5.31092e-09	A	+	4	10189213	ZNF518B	1
4:10189483:C:T	GTEx/v7	Artery_Tibial	ENSG00000178163	C	3.84565e-12	-0.273418	5.31092e-09	T	+	4	10189483	ZNF518B	1
4:10189812:A:G	GTEx/v7	Artery_Tibial	ENSG00000178163	G	3.84565e-12	-0.273418	5.31092e-09	A	+	4	10189812	ZNF518B	1
4:10190058:A:G	GTEx/v7	Artery_Tibial	ENSG00000178163	G	3.84565e-12	-0.273418	5.31092e-09	A	+	4	10190058	ZNF518B	1
4:10190318:C:T	GTEx/v7	Artery_Tibial	ENSG00000178163	C	3.84565e-12	-0.273418	5.31092e-09	T	+	4	10190318	ZNF518B	1
4:10131161:A:G	GTEx/v6	Esophagus_Muscularis	ENSG00000109667	G	3.84891e-12	7.44296	0.000335986	G	+	4	10131161	SLC2A9	1
4:88890624:C:T	EyeGEx	EyeGEx	ENSG00000118762	T	3.85058e-12	0.580518	1.99509e-09	C	-	4	88890624	PKD2	1
6:25842032:C:T	GTEx/v7	Adrenal_Gland	ENSG00000124568	T	3.85358e-12	0.770136	1.42201e-11	T	+	6	25842032	SLC17A1	1
6:25759066:G:T	GTEx/v8	Testis	ENSG00000124564	T	3.85367e-12	-0.529001	2.31013e-17	G	+	6	25759066	SLC17A3	1
4:10315343:T:TC	GTEx/v6	Esophagus_Muscularis	ENSG00000109667	TC	3.86829e-12	-7.4421	0.000335986	T	+	4	10315343	SLC2A9	1
4:10133013:G:T	GTEx/v8	Adipose_Subcutaneous	ENSG00000109667	T	3.86992e-12	0.290839	1.29704e-11	T	+	4	10133013	SLC2A9	1
4:10133014:A:T	GTEx/v8	Adipose_Subcutaneous	ENSG00000109667	T	3.86992e-12	0.290839	1.29704e-11	T	+	4	10133014	SLC2A9	1
4:10114500:C:T	GTEx/v8	Adipose_Subcutaneous	ENSG00000109667	C	3.87252e-12	0.306352	1.29704e-11	C	+	4	10114500	SLC2A9	1
4:9997534:C:T	EyeGEx	EyeGEx	ENSG00000071127	C	3.87838e-12	-0.460479	2.04714e-09	T	+	4	9997534	WDR1	1
6:26031868:A:G	GTEx/v8	Testis	ENSG00000124564	A	3.88133e-12	0.577518	2.31013e-17	A	+	6	26031868	SLC17A3	1
6:26036476:C:T	GTEx/v8	Testis	ENSG00000124564	C	3.88133e-12	0.577518	2.31013e-17	C	+	6	26036476	SLC17A3	1
7:72975702:C:T	GTEx/v8	Heart_Atrial_Appendage	ENSG00000009950	T	3.8855e-12	0.514124	2.03532e-10	C	-	7	72975702	MLXIPL	1
7:72976123:C:T	GTEx/v8	Heart_Atrial_Appendage	ENSG00000009950	T	3.8855e-12	0.514124	2.03532e-10	C	-	7	72976123	MLXIPL	1
7:72983310:A:T	GTEx/v8	Heart_Atrial_Appendage	ENSG00000009950	T	3.8855e-12	0.514124	2.03532e-10	A	-	7	72983310	MLXIPL	1
7:72992350:C:T	GTEx/v8	Heart_Atrial_Appendage	ENSG00000009950	T	3.8855e-12	0.514124	2.03532e-10	C	-	7	72992350	MLXIPL	1
4:10125874:C:T	GTEx/v8	Testis	ENSG00000071127	T	3.88572e-12	0.261028	1.64186e-13	C	-	4	10125874	WDR1	1
4:10290098:C:CGGG	GTEx/v7	Artery_Tibial	ENSG00000178163	CGGG	3.89572e-12	-0.268529	5.31092e-09	C	+	4	10290098	ZNF518B	1
4:10347931:A:T	EyeGEx	EyeGEx	ENSG00000109667	A	3.90147e-12	0.543577	2.01045e-09	A	+	4	10347931	SLC2A9	1
4:10346245:C:T	EyeGEx	EyeGEx	ENSG00000109667	C	3.90617e-12	0.543555	2.01287e-09	C	+	4	10346245	SLC2A9	1
4:10346550:A:G	EyeGEx	EyeGEx	ENSG00000109667	G	3.90617e-12	0.543555	2.01287e-09	G	+	4	10346550	SLC2A9	1
4:10298094:A:G	GTEx/v6	Esophagus_Muscularis	ENSG00000109667	A	3.91796e-12	-7.43989	0.000335986	G	+	4	10298094	SLC2A9	1
4:10298147:A:G	GTEx/v6	Esophagus_Muscularis	ENSG00000109667	G	3.91796e-12	-7.43989	0.000335986	A	+	4	10298147	SLC2A9	1
4:10196894:A:T	GTEx/v7	Artery_Tibial	ENSG00000178163	A	3.92375e-12	-0.260515	5.31092e-09	T	+	4	10196894	ZNF518B	1
4:10197225:C:T	GTEx/v7	Artery_Tibial	ENSG00000178163	T	3.92375e-12	-0.260515	5.31092e-09	C	+	4	10197225	ZNF518B	1
4:10198468:C:T	GTEx/v7	Artery_Tibial	ENSG00000178163	T	3.92375e-12	-0.260515	5.31092e-09	C	+	4	10198468	ZNF518B	1
2:27697953:C:CAGA	GTEx/v8	Colon_Transverse	ENSG00000115216	CAGA	3.93372e-12	-0.170246	6.28488e-12	C	+	2	27697953	NRBP1	1
4:10413168:C:T	GTEx/v8	Muscle_Skeletal	ENSG00000109667	C	3.94417e-12	-0.285775	1.76324e-15	T	+	4	10413168	SLC2A9	1
4:10301037:A:C	GTEx/v8	Muscle_Skeletal	ENSG00000109667	C	3.94594e-12	-0.288489	1.76324e-15	A	+	4	10301037	SLC2A9	1
2:27596395:A:C	GTEx/v8	Colon_Transverse	ENSG00000115216	A	3.9642e-12	-0.170567	6.28488e-12	C	+	2	27596395	NRBP1	1
4:10164931:G:T	GTEx/v8	Whole_Blood	ENSG00000109667	T	3.96701e-12	0.199688	1.49086e-16	T	+	4	10164931	SLC2A9	1
4:10164961:C:T	GTEx/v8	Whole_Blood	ENSG00000109667	T	3.96701e-12	0.199688	1.49086e-16	T	+	4	10164961	SLC2A9	1
4:10379579:C:T	EyeGEx	EyeGEx	ENSG00000109667	T	3.97103e-12	0.541956	2.04629e-09	T	+	4	10379579	SLC2A9	1
4:10286823:C:T	GTEx/v8	Esophagus_Muscularis	ENSG00000109667	T	3.97468e-12	-0.272071	3.68626e-33	T	-	4	10286823	SLC2A9	1
4:10286833:G:GA	GTEx/v8	Esophagus_Muscularis	ENSG00000109667	GA	3.97468e-12	-0.272071	3.68626e-33	GA	-	4	10286833	SLC2A9	1
6:26024436:G:T	GTEx/v8	Muscle_Skeletal	ENSG00000187837	T	3.98404e-12	0.255435	2.64691e-10	T	+	6	26024436	HIST1H1C	1
4:10101443:C:T	GTEx/v8	Adipose_Subcutaneous	ENSG00000109667	T	3.9888e-12	0.269975	1.29704e-11	T	+	4	10101443	SLC2A9	1
4:10121260:A:G	EyeGEx	EyeGEx	ENSG00000109667	G	3.98941e-12	0.558011	2.05576e-09	G	+	4	10121260	SLC2A9	1
2:27697953:C:CAGA	GTEx/v7	Lung	ENSG00000115216	CAGA	4.00121e-12	-0.225602	3.27688e-08	C	+	2	27697953	NRBP1	1
4:10120654:C:T	EyeGEx	EyeGEx	ENSG00000109667	T	4.00333e-12	0.557787	2.06294e-09	T	+	4	10120654	SLC2A9	1
7:72856430:C:T	GTEx/v8	Cells_Cultured_fibroblasts	ENSG00000009950	C	4.00523e-12	0.383371	3.94239e-12	T	-	7	72856430	MLXIPL	1
7:72857049:A:G	GTEx/v8	Cells_Cultured_fibroblasts	ENSG00000009950	G	4.00523e-12	0.383371	3.94239e-12	A	-	7	72857049	MLXIPL	1
4:10296699:C:T	GTEx/v7	Artery_Tibial	ENSG00000178163	C	4.00562e-12	-0.268548	5.31092e-09	T	+	4	10296699	ZNF518B	1
4:10125242:C:G	GTEx/v7	Muscle_Skeletal	ENSG00000109667	G	4.00713e-12	0.397432	3.21323e-10	G	+	4	10125242	SLC2A9	1
4:10125255:C:T	GTEx/v7	Muscle_Skeletal	ENSG00000109667	T	4.00713e-12	0.397432	3.21323e-10	T	+	4	10125255	SLC2A9	1
4:10081201:A:G	GTEx/v7	Muscle_Skeletal	ENSG00000109667	A	4.00968e-12	0.357933	3.21323e-10	A	+	4	10081201	SLC2A9	1
7:73043665:C:T	GTEx/v8	Pancreas	ENSG00000009950	C	4.02015e-12	0.413613	1.06363e-14	T	-	7	73043665	MLXIPL	1
7:73045483:C:T	GTEx/v8	Pancreas	ENSG00000009950	C	4.02015e-12	0.413613	1.06363e-14	T	-	7	73045483	MLXIPL	1
4:10333392:C:T	EyeGEx	EyeGEx	ENSG00000109667	C	4.02131e-12	0.542421	2.0722e-09	C	+	4	10333392	SLC2A9	1
4:10120565:A:G	EyeGEx	EyeGEx	ENSG00000109667	A	4.02687e-12	0.557724	2.07507e-09	A	+	4	10120565	SLC2A9	1
4:10332910:C:G	EyeGEx	EyeGEx	ENSG00000109667	C	4.02751e-12	0.542383	2.0754e-09	C	+	4	10332910	SLC2A9	1
11:64358241:A:T	GTEx/v8	Muscle_Skeletal	ENSG00000110076	T	4.04008e-12	-0.200108	1.38832e-20	A	+	11	64358241	NRXN2	1
11:64358311:C:T	GTEx/v8	Muscle_Skeletal	ENSG00000110076	T	4.04008e-12	-0.200108	1.38832e-20	C	+	11	64358311	NRXN2	1
11:64358809:A:G	GTEx/v8	Muscle_Skeletal	ENSG00000110076	A	4.04008e-12	-0.200108	1.38832e-20	G	+	11	64358809	NRXN2	1
4:10183611:C:G	GTEx/v8	Whole_Blood	ENSG00000109667	G	4.04053e-12	0.19118	1.49086e-16	G	+	4	10183611	SLC2A9	1
4:10133765:T:TGG	GTEx/v8	Adipose_Subcutaneous	ENSG00000109667	TGG	4.05049e-12	0.283807	1.29704e-11	TGG	+	4	10133765	SLC2A9	1
6:26125711:A:C	GTEx/v8	Whole_Blood	ENSG00000112343	C	4.05124e-12	0.165306	2.71219e-11	A	-	6	26125711	TRIM38	1
4:10188976:C:CTG	GTEx/v7	Artery_Tibial	ENSG00000178163	CTG	4.05401e-12	-0.273693	5.31092e-09	C	+	4	10188976	ZNF518B	1
4:10128146:C:G	GTEx/v8	Artery_Aorta	ENSG00000109667	G	4.06001e-12	0.331059	1.40704e-10	G	+	4	10128146	SLC2A9	1
4:10081984:C:CTG	GTEx/v8	Adipose_Subcutaneous	ENSG00000109667	CTG	4.06232e-12	0.271882	1.29704e-11	CTG	+	4	10081984	SLC2A9	1
4:10082156:A:C	GTEx/v8	Adipose_Subcutaneous	ENSG00000109667	A	4.06232e-12	0.271882	1.29704e-11	A	+	4	10082156	SLC2A9	1
4:10087915:A:G	GTEx/v8	Adipose_Subcutaneous	ENSG00000109667	A	4.06232e-12	0.271882	1.29704e-11	A	+	4	10087915	SLC2A9	1
4:10375709:A:G	GTEx/v8	Artery_Tibial	ENSG00000178163	A	4.06269e-12	0.247493	4.11011e-18	A	+	4	10375709	ZNF518B	1
4:10126978:A:C	GTEx/v6	Esophagus_Muscularis	ENSG00000109667	C	4.06381e-12	7.43359	0.000335986	C	+	4	10126978	SLC2A9	1
4:10099772:A:G	GTEx/v6	Muscle_Skeletal	ENSG00000109667	A	4.07108e-12	7.21045	0.00030405	A	+	4	10099772	SLC2A9	1
4:10184956:C:T	GTEx/v6	Esophagus_Muscularis	ENSG00000109667	T	4.08657e-12	-7.43262	0.000335986	C	+	4	10184956	SLC2A9	1
4:88873770:A:G	GTEx/v8	Esophagus_Gastroesophageal_Junction	ENSG00000118785	A	4.09103e-12	-0.37837	1.75296e-11	G	+	4	88873770	SPP1	1
4:10018205:C:T	GTEx/v8	Testis	ENSG00000071127	T	4.09647e-12	-0.246976	1.64186e-13	T	-	4	10018205	WDR1	1
4:10122734:C:T	EyeGEx	EyeGEx	ENSG00000109667	C	4.10286e-12	0.556996	2.11422e-09	C	+	4	10122734	SLC2A9	1
4:10121632:A:G	EyeGEx	EyeGEx	ENSG00000109667	A	4.10784e-12	0.556731	2.11679e-09	A	+	4	10121632	SLC2A9	1
6:26069495:C:T	GTEx/v7	Thyroid	ENSG00000112343	T	4.10917e-12	-0.274158	6.39927e-30	T	-	6	26069495	TRIM38	1
4:10181387:A:T	GTEx/v6	Esophagus_Muscularis	ENSG00000109667	A	4.1098e-12	7.43164	0.000335986	A	+	4	10181387	SLC2A9	1
6:25859413:A:G	GTEx/v8	Breast_Mammary_Tissue	ENSG00000186470	G	4.11092e-12	-0.455856	1.45786e-72	G	-	6	25859413	BTN3A2	1
6:25859508:A:C	GTEx/v8	Breast_Mammary_Tissue	ENSG00000186470	C	4.11092e-12	-0.455856	1.45786e-72	C	-	6	25859508	BTN3A2	1
6:25863487:C:G	GTEx/v8	Breast_Mammary_Tissue	ENSG00000186470	C	4.11092e-12	-0.455856	1.45786e-72	C	-	6	25863487	BTN3A2	1
4:10244841:A:G	GTEx/v7	Esophagus_Muscularis	ENSG00000109667	A	4.11942e-12	-0.344669	2.86654e-19	G	+	4	10244841	SLC2A9	1
11:64352540:A:T	GTEx/v8	Skin_Not_Sun_Exposed_Suprapubic	ENSG00000110076	A	4.12545e-12	-0.255294	6.57833e-21	T	+	11	64352540	NRXN2	1
11:64358241:A:T	GTEx/v8	Skin_Not_Sun_Exposed_Suprapubic	ENSG00000110076	T	4.12545e-12	-0.255294	6.57833e-21	A	+	11	64358241	NRXN2	1
11:64358311:C:T	GTEx/v8	Skin_Not_Sun_Exposed_Suprapubic	ENSG00000110076	T	4.12545e-12	-0.255294	6.57833e-21	C	+	11	64358311	NRXN2	1
11:64358809:A:G	GTEx/v8	Skin_Not_Sun_Exposed_Suprapubic	ENSG00000110076	A	4.12545e-12	-0.255294	6.57833e-21	G	+	11	64358809	NRXN2	1
11:64359286:C:T	GTEx/v8	Skin_Not_Sun_Exposed_Suprapubic	ENSG00000110076	T	4.12545e-12	-0.255294	6.57833e-21	C	+	11	64359286	NRXN2	1
11:64359627:C:T	GTEx/v8	Skin_Not_Sun_Exposed_Suprapubic	ENSG00000110076	T	4.12545e-12	-0.255294	6.57833e-21	C	+	11	64359627	NRXN2	1
11:64360274:C:T	GTEx/v8	Skin_Not_Sun_Exposed_Suprapubic	ENSG00000110076	C	4.12545e-12	-0.255294	6.57833e-21	T	+	11	64360274	NRXN2	1
11:64360629:C:T	GTEx/v8	Skin_Not_Sun_Exposed_Suprapubic	ENSG00000110076	T	4.12545e-12	-0.255294	6.57833e-21	C	+	11	64360629	NRXN2	1
11:64360705:C:T	GTEx/v8	Skin_Not_Sun_Exposed_Suprapubic	ENSG00000110076	T	4.12545e-12	-0.255294	6.57833e-21	C	+	11	64360705	NRXN2	1
11:64361384:G:T	GTEx/v8	Skin_Not_Sun_Exposed_Suprapubic	ENSG00000110076	T	4.12545e-12	-0.255294	6.57833e-21	G	+	11	64361384	NRXN2	1
11:64364203:A:G	GTEx/v8	Skin_Not_Sun_Exposed_Suprapubic	ENSG00000110076	A	4.12545e-12	-0.255294	6.57833e-21	G	+	11	64364203	NRXN2	1
11:64364735:A:T	GTEx/v8	Skin_Not_Sun_Exposed_Suprapubic	ENSG00000110076	T	4.12545e-12	-0.255294	6.57833e-21	A	+	11	64364735	NRXN2	1
4:88881512:A:G	GTEx/v8	Esophagus_Gastroesophageal_Junction	ENSG00000118785	G	4.135e-12	-0.378545	1.75296e-11	A	+	4	88881512	SPP1	1
6:26028819:G:T	GTEx/v8	Testis	ENSG00000124564	G	4.13844e-12	0.575211	2.31013e-17	G	+	6	26028819	SLC17A3	1
6:26033506:A:G	GTEx/v8	Testis	ENSG00000124564	A	4.13844e-12	0.575211	2.31013e-17	A	+	6	26033506	SLC17A3	1
6:26047473:A:G	GTEx/v8	Testis	ENSG00000124564	G	4.13844e-12	0.575211	2.31013e-17	G	+	6	26047473	SLC17A3	1
6:26050295:C:G	GTEx/v8	Testis	ENSG00000124564	C	4.13844e-12	0.575211	2.31013e-17	C	+	6	26050295	SLC17A3	1
6:26050296:C:T	GTEx/v8	Testis	ENSG00000124564	C	4.13844e-12	0.575211	2.31013e-17	C	+	6	26050296	SLC17A3	1
6:26065621:A:G	GTEx/v8	Testis	ENSG00000124564	G	4.13844e-12	0.575211	2.31013e-17	G	+	6	26065621	SLC17A3	1
11:64357539:A:G	GTEx/v7	Artery_Tibial	ENSG00000110076	A	4.1528e-12	0.266288	7.1029e-09	A	+	11	64357539	NRXN2	1
6:25956172:A:G	GTEx/v7	Testis	ENSG00000124564	G	4.15368e-12	0.703426	4.15729e-12	G	+	6	25956172	SLC17A3	1
2:27641522:C:T	GTEx/v6	Skin_Sun_Exposed_Lower_leg	ENSG00000115216	T	4.16263e-12	-7.27199	0.00028813	C	+	2	27641522	NRBP1	1
4:10326197:C:T	EyeGEx	EyeGEx	ENSG00000109667	T	4.16435e-12	0.542306	2.14591e-09	T	+	4	10326197	SLC2A9	1
2:27635463:A:G	GTEx/v8	Skin_Sun_Exposed_Lower_leg	ENSG00000115216	G	4.16833e-12	-0.147806	1.34747e-35	A	+	2	27635463	NRBP1	1
6:25885814:C:T	GTEx/v8	Liver	ENSG00000186470	T	4.17294e-12	-0.836391	7.35884e-32	T	-	6	25885814	BTN3A2	1
4:10316834:A:T	EyeGEx	EyeGEx	ENSG00000109667	T	4.17639e-12	0.542275	2.15211e-09	T	+	4	10316834	SLC2A9	1
4:10315096:C:T	EyeGEx	EyeGEx	ENSG00000109667	C	4.17793e-12	0.542273	2.15291e-09	C	+	4	10315096	SLC2A9	1
4:10068064:C:T	GTEx/v8	Artery_Aorta	ENSG00000109667	T	4.18257e-12	0.314876	1.40704e-10	T	+	4	10068064	SLC2A9	1
4:10008305:A:G	GTEx/v8	Testis	ENSG00000071127	A	4.18269e-12	-0.247765	1.64186e-13	A	-	4	10008305	WDR1	1
4:89029866:A:G	GTEx/v8	Testis	ENSG00000118762	A	4.18292e-12	0.27131	7.10865e-61	G	-	4	89029866	PKD2	1
4:10122237:C:G	GTEx/v8	Adipose_Subcutaneous	ENSG00000109667	G	4.19074e-12	0.2966	1.29704e-11	G	+	4	10122237	SLC2A9	1
4:10337263:G:T	GTEx/v6	Esophagus_Muscularis	ENSG00000109667	G	4.2016e-12	7.42783	0.000335986	G	+	4	10337263	SLC2A9	1
4:10185422:A:AT	GTEx/v7	Artery_Tibial	ENSG00000178163	A	4.21443e-12	-0.273097	5.31092e-09	AT	+	4	10185422	ZNF518B	1
4:10391208:A:G	GTEx/v6	Artery_Tibial	ENSG00000109667	G	4.22374e-12	7.29446	0.000263002	G	+	4	10391208	SLC2A9	1
6:25840485:A:C	GTEx/v8	Adrenal_Gland	ENSG00000124568	A	4.22602e-12	0.604148	1.39857e-18	A	+	6	25840485	SLC17A1	1
4:10181317:C:G	GTEx/v7	Artery_Tibial	ENSG00000178163	C	4.22646e-12	-0.270357	5.31092e-09	G	+	4	10181317	ZNF518B	1
4:10182913:C:T	GTEx/v7	Artery_Tibial	ENSG00000178163	C	4.22646e-12	-0.270357	5.31092e-09	T	+	4	10182913	ZNF518B	1
4:10300819:G:T	GTEx/v6	Artery_Tibial	ENSG00000178163	T	4.23358e-12	-7.29408	0.000263002	G	+	4	10300819	ZNF518B	1
4:9952266:A:G	GTEx/v8	Testis	ENSG00000071127	A	4.24277e-12	0.240104	1.64186e-13	G	-	4	9952266	WDR1	1
7:73048678:A:G	GTEx/v7	Skin_Sun_Exposed_Lower_leg	ENSG00000009950	A	4.24357e-12	0.330063	1.10281e-27	G	-	7	73048678	MLXIPL	1
4:10169936:G:T	EyeGEx	EyeGEx	ENSG00000109667	T	4.24825e-12	0.545972	2.18914e-09	T	+	4	10169936	SLC2A9	1
4:9920347:C:T	GTEx/v8	Artery_Tibial	ENSG00000109667	C	4.26935e-12	-0.27852	1.45881e-35	T	+	4	9920347	SLC2A9	1
6:25884148:C:T	GTEx/v8	Adrenal_Gland	ENSG00000124568	T	4.27829e-12	0.653573	1.39857e-18	T	+	6	25884148	SLC17A1	1
6:25885667:A:AC	GTEx/v8	Adrenal_Gland	ENSG00000124568	AC	4.27829e-12	0.653573	1.39857e-18	AC	+	6	25885667	SLC17A1	1
6:25886497:A:C	GTEx/v8	Adrenal_Gland	ENSG00000124568	A	4.27829e-12	0.653573	1.39857e-18	A	+	6	25886497	SLC17A1	1
6:25888094:C:G	GTEx/v8	Adrenal_Gland	ENSG00000124568	G	4.27829e-12	0.653573	1.39857e-18	G	+	6	25888094	SLC17A1	1
6:25888639:T:TCTAC	GTEx/v8	Adrenal_Gland	ENSG00000124568	T	4.27829e-12	0.653573	1.39857e-18	T	+	6	25888639	SLC17A1	1
6:25888832:G:GA	GTEx/v8	Adrenal_Gland	ENSG00000124568	GA	4.27829e-12	0.653573	1.39857e-18	GA	+	6	25888832	SLC17A1	1
6:25889484:A:G	GTEx/v8	Adrenal_Gland	ENSG00000124568	G	4.27829e-12	0.653573	1.39857e-18	G	+	6	25889484	SLC17A1	1
6:25889553:A:T	GTEx/v8	Adrenal_Gland	ENSG00000124568	A	4.27829e-12	0.653573	1.39857e-18	A	+	6	25889553	SLC17A1	1
6:26015583:C:T	GTEx/v8	Esophagus_Mucosa	ENSG00000112343	C	4.27915e-12	-0.254358	8.82041e-15	C	-	6	26015583	TRIM38	1
2:27714526:C:T	GTEx/v8	Whole_Blood	ENSG00000157992	C	4.2799e-12	0.252184	1.50191e-10	T	-	2	27714526	KRTCAP3	1
2:27715416:C:T	GTEx/v8	Whole_Blood	ENSG00000157992	T	4.2799e-12	0.252184	1.50191e-10	C	-	2	27715416	KRTCAP3	1
4:10333980:C:T	EyeGEx	EyeGEx	ENSG00000109667	C	4.28058e-12	0.554765	2.2058e-09	C	+	4	10333980	SLC2A9	1
4:10113905:A:G	GTEx/v6	Muscle_Skeletal	ENSG00000109667	A	4.28523e-12	7.20233	0.00030405	A	+	4	10113905	SLC2A9	1
2:27625005:G:T	GTEx/v7	Muscle_Skeletal	ENSG00000157992	T	4.28604e-12	0.351341	8.11176e-10	G	-	2	27625005	KRTCAP3	1
2:27690991:C:T	GTEx/v7	Esophagus_Muscularis	ENSG00000115241	T	4.29238e-12	-0.129847	5.1771e-08	C	+	2	27690991	PPM1G	1
4:88873770:A:G	GTEx/v7	Esophagus_Mucosa	ENSG00000118785	A	4.29975e-12	-0.506338	3.74753e-08	G	+	4	88873770	SPP1	1
4:10134136:G:GTC	GTEx/v8	Artery_Aorta	ENSG00000109667	G	4.30292e-12	0.322585	1.40704e-10	G	+	4	10134136	SLC2A9	1
4:10237656:A:T	GTEx/v8	Artery_Tibial	ENSG00000109667	T	4.31158e-12	-0.277413	1.45881e-35	A	+	4	10237656	SLC2A9	1
4:10237672:A:G	GTEx/v8	Artery_Tibial	ENSG00000109667	G	4.31158e-12	-0.277413	1.45881e-35	A	+	4	10237672	SLC2A9	1
4:10237898:C:T	GTEx/v8	Artery_Tibial	ENSG00000109667	T	4.31158e-12	-0.277413	1.45881e-35	C	+	4	10237898	SLC2A9	1
4:10238242:A:C	GTEx/v8	Artery_Tibial	ENSG00000109667	C	4.31158e-12	-0.277413	1.45881e-35	A	+	4	10238242	SLC2A9	1
4:10238243:T:TA	GTEx/v8	Artery_Tibial	ENSG00000109667	TA	4.31158e-12	-0.277413	1.45881e-35	T	+	4	10238243	SLC2A9	1
4:10207061:C:T	GTEx/v7	Artery_Tibial	ENSG00000178163	C	4.31593e-12	-0.274283	5.31092e-09	T	+	4	10207061	ZNF518B	1
4:10386973:C:T	GTEx/v8	Artery_Tibial	ENSG00000178163	C	4.32279e-12	0.245634	4.11011e-18	C	+	4	10386973	ZNF518B	1
4:10406994:A:T	GTEx/v8	Colon_Sigmoid	ENSG00000109667	A	4.32297e-12	-0.370708	7.87558e-21	T	+	4	10406994	SLC2A9	1
4:10066870:A:G	GTEx/v7	Adipose_Subcutaneous	ENSG00000109667	G	4.32559e-12	0.310646	4.45935e-10	G	+	4	10066870	SLC2A9	1
7:73043101:A:G	GTEx/v8	Pancreas	ENSG00000009950	A	4.32906e-12	0.392457	1.06363e-14	G	-	7	73043101	MLXIPL	1
2:27749669:A:G	GTEx/v6	Skin_Sun_Exposed_Lower_leg	ENSG00000115216	A	4.35294e-12	-7.26472	0.00028813	G	+	2	27749669	NRBP1	1
2:27727314:C:T	GTEx/v8	Lung	ENSG00000115216	T	4.35318e-12	-0.189064	3.83418e-09	C	+	2	27727314	NRBP1	1
4:10198049:A:G	GTEx/v7	Artery_Tibial	ENSG00000109667	A	4.35406e-12	-0.408225	8.1164e-23	G	+	4	10198049	SLC2A9	1
4:10132543:C:T	GTEx/v8	Artery_Aorta	ENSG00000109667	T	4.35483e-12	0.332578	1.40704e-10	T	+	4	10132543	SLC2A9	1
2:27705369:C:T	GTEx/v8	Adipose_Subcutaneous	ENSG00000115241	C	4.35805e-12	-0.113412	1.67809e-09	T	+	2	27705369	PPM1G	1
2:27705437:C:T	GTEx/v8	Adipose_Subcutaneous	ENSG00000115241	C	4.35805e-12	-0.113412	1.67809e-09	T	+	2	27705437	PPM1G	1
2:27709965:A:G	GTEx/v8	Adipose_Subcutaneous	ENSG00000115241	G	4.35805e-12	-0.113412	1.67809e-09	A	+	2	27709965	PPM1G	1
2:27711631:C:T	GTEx/v8	Adipose_Subcutaneous	ENSG00000115241	C	4.35805e-12	-0.113412	1.67809e-09	T	+	2	27711631	PPM1G	1
7:72885810:A:G	GTEx/v6	Skin_Not_Sun_Exposed_Suprapubic	ENSG00000009950	A	4.36935e-12	7.49441	0.000506735	G	-	7	72885810	MLXIPL	1
11:64429059:C:T	GTEx/v8	Skin_Sun_Exposed_Lower_leg	ENSG00000110076	C	4.38296e-12	-0.20144	7.19698e-10	T	+	11	64429059	NRXN2	1
11:64433078:A:G	GTEx/v8	Skin_Sun_Exposed_Lower_leg	ENSG00000110076	A	4.38296e-12	-0.20144	7.19698e-10	G	+	11	64433078	NRXN2	1
11:64440920:C:T	GTEx/v8	Skin_Sun_Exposed_Lower_leg	ENSG00000110076	C	4.38296e-12	-0.20144	7.19698e-10	T	+	11	64440920	NRXN2	1
4:10290098:C:CGGG	GTEx/v6	Esophagus_Muscularis	ENSG00000109667	CGGG	4.39327e-12	-7.42013	0.000335986	C	+	4	10290098	SLC2A9	1
6:25886577:C:T	GTEx/v7	Esophagus_Muscularis	ENSG00000186470	C	4.39766e-12	-0.601076	8.52896e-59	C	-	6	25886577	BTN3A2	1
6:25887217:A:C	GTEx/v7	Esophagus_Muscularis	ENSG00000186470	C	4.39766e-12	-0.601076	8.52896e-59	C	-	6	25887217	BTN3A2	1
4:10086547:A:C	DICE	T_CD4_TH1_17	ENSG00000109667	C	4.40592e-12	0.985966	0.049	C	+	4	10086547	SLC2A9	1
2:27692214:C:T	GTEx/v7	Lung	ENSG00000115216	C	4.41857e-12	-0.225235	3.27688e-08	T	+	2	27692214	NRBP1	1
4:10146086:G:T	GTEx/v8	Whole_Blood	ENSG00000109667	T	4.42957e-12	0.199442	1.49086e-16	T	+	4	10146086	SLC2A9	1
11:64368670:C:G	GTEx/v8	Skin_Sun_Exposed_Lower_leg	ENSG00000110076	C	4.43365e-12	-0.201007	7.19698e-10	G	+	11	64368670	NRXN2	1
11:64378452:A:C	GTEx/v8	Skin_Sun_Exposed_Lower_leg	ENSG00000110076	A	4.43365e-12	-0.201007	7.19698e-10	C	+	11	64378452	NRXN2	1
2:27718812:C:CAATGTTG	GTEx/v8	Lung	ENSG00000115216	CAATGTTG	4.43712e-12	-0.186794	3.83418e-09	C	+	2	27718812	NRBP1	1
4:9926613:C:T	GTEx/v8	Muscle_Skeletal	ENSG00000109667	C	4.43935e-12	-0.289965	1.76324e-15	T	+	4	9926613	SLC2A9	1
6:26044369:A:G	GTEx/v8	Muscle_Skeletal	ENSG00000187837	G	4.44966e-12	0.253925	2.64691e-10	G	+	6	26044369	HIST1H1C	1
4:10337921:A:T	GTEx/v6	Artery_Tibial	ENSG00000109667	A	4.46075e-12	-7.28549	0.000263002	T	+	4	10337921	SLC2A9	1
4:10315096:C:T	GTEx/v8	Muscle_Skeletal	ENSG00000109667	C	4.4765e-12	0.323684	1.76324e-15	C	+	4	10315096	SLC2A9	1
4:10348895:A:G	GTEx/v8	Colon_Sigmoid	ENSG00000109667	G	4.47959e-12	-0.38133	7.87558e-21	A	+	4	10348895	SLC2A9	1
4:10126317:C:G	GTEx/v8	Testis	ENSG00000071127	G	4.48301e-12	0.259397	1.64186e-13	C	-	4	10126317	WDR1	1
2:27595756:C:G	GTEx/v8	Colon_Transverse	ENSG00000115216	C	4.485e-12	-0.170529	6.28488e-12	G	+	2	27595756	NRBP1	1
2:27604279:A:G	GTEx/v8	Colon_Transverse	ENSG00000115216	G	4.48626e-12	-0.170285	6.28488e-12	A	+	2	27604279	NRBP1	1
2:27714517:A:T	GTEx/v7	Lung	ENSG00000115216	T	4.49271e-12	-0.223439	3.27688e-08	A	+	2	27714517	NRBP1	1
4:10119942:A:G	EyeGEx	EyeGEx	ENSG00000109667	A	4.50277e-12	0.555626	2.3203e-09	A	+	4	10119942	SLC2A9	1
11:64407419:A:G	GTEx/v8	Skin_Sun_Exposed_Lower_leg	ENSG00000110076	A	4.50405e-12	-0.200769	7.19698e-10	G	+	11	64407419	NRXN2	1
2:27667297:A:G	GTEx/v7	Cells_Transformed_fibroblasts	ENSG00000115216	G	4.511e-12	-0.180144	2.2494e-08	A	+	2	27667297	NRBP1	1
4:10071685:A:AC	EyeGEx	EyeGEx	ENSG00000109667	A	4.51378e-12	0.56343	2.32597e-09	A	+	4	10071685	SLC2A9	1
4:10119911:A:G	EyeGEx	EyeGEx	ENSG00000109667	G	4.52573e-12	0.555577	2.33213e-09	G	+	4	10119911	SLC2A9	1
4:9944650:G:T	GTEx/v8	Whole_Blood	ENSG00000109667	G	4.5301e-12	-0.179714	1.49086e-16	T	+	4	9944650	SLC2A9	1
4:10356348:A:G	GTEx/v6	Artery_Tibial	ENSG00000178163	A	4.54226e-12	7.28252	0.000263002	A	+	4	10356348	ZNF518B	1
2:27731376:C:T	GTEx/v7	Adrenal_Gland	ENSG00000157992	T	4.5558e-12	0.65249	2.26098e-10	C	-	2	27731376	KRTCAP3	1
2:27733452:A:G	GTEx/v7	Adrenal_Gland	ENSG00000157992	A	4.5558e-12	0.65249	2.26098e-10	G	-	2	27733452	KRTCAP3	1
2:27740404:C:G	GTEx/v7	Adrenal_Gland	ENSG00000157992	G	4.5558e-12	0.65249	2.26098e-10	C	-	2	27740404	KRTCAP3	1
11:64352540:A:T	GTEx/v8	Muscle_Skeletal	ENSG00000110076	A	4.55627e-12	-0.199963	1.38832e-20	T	+	11	64352540	NRXN2	1
2:27669365:G:GT	GTEx/v6	Skin_Not_Sun_Exposed_Suprapubic	ENSG00000115216	GT	4.55772e-12	-7.48691	0.000506735	G	+	2	27669365	NRBP1	1
4:10392143:A:G	GTEx/v8	Whole_Blood	ENSG00000109667	G	4.56658e-12	0.201559	1.49086e-16	G	+	4	10392143	SLC2A9	1
4:10337921:A:T	GTEx/v7	Esophagus_Muscularis	ENSG00000109667	A	4.56704e-12	-0.347899	2.86654e-19	T	+	4	10337921	SLC2A9	1
6:25888832:G:GA	DICE	T_CD4_TH17	ENSG00000124568	GA	4.56903e-12	0.998632	0.049	GA	+	6	25888832	SLC17A1	1
6:26097046:C:T	GTEx/v8	Testis	ENSG00000124564	C	4.57548e-12	0.572546	2.31013e-17	C	+	6	26097046	SLC17A3	1
4:10127441:C:T	GTEx/v6	Artery_Tibial	ENSG00000178163	C	4.58161e-12	7.2811	0.000263002	C	+	4	10127441	ZNF518B	1
6:25859413:A:G	GTEx/v8	Lung	ENSG00000186470	G	4.59072e-12	-0.432337	4.60362e-115	G	-	6	25859413	BTN3A2	1
6:25859508:A:C	GTEx/v8	Lung	ENSG00000186470	C	4.59072e-12	-0.432337	4.60362e-115	C	-	6	25859508	BTN3A2	1
6:25863487:C:G	GTEx/v8	Lung	ENSG00000186470	C	4.59072e-12	-0.432337	4.60362e-115	C	-	6	25863487	BTN3A2	1
2:27656036:A:G	GTEx/v7	Lung	ENSG00000115216	G	4.59296e-12	-0.224867	3.27688e-08	A	+	2	27656036	NRBP1	1
2:27657167:C:T	GTEx/v7	Lung	ENSG00000115216	C	4.59296e-12	-0.224867	3.27688e-08	T	+	2	27657167	NRBP1	1
2:27659491:C:T	GTEx/v7	Lung	ENSG00000115216	C	4.59296e-12	-0.224867	3.27688e-08	T	+	2	27659491	NRBP1	1
2:27663215:A:T	GTEx/v7	Lung	ENSG00000115216	A	4.59296e-12	-0.224867	3.27688e-08	T	+	2	27663215	NRBP1	1
2:27663416:G:T	GTEx/v7	Lung	ENSG00000115216	T	4.59296e-12	-0.224867	3.27688e-08	G	+	2	27663416	NRBP1	1
2:27677691:A:G	GTEx/v7	Lung	ENSG00000115216	A	4.59296e-12	-0.224867	3.27688e-08	G	+	2	27677691	NRBP1	1
2:27681598:A:C	GTEx/v7	Lung	ENSG00000115216	C	4.59296e-12	-0.224867	3.27688e-08	A	+	2	27681598	NRBP1	1
2:27684734:A:G	GTEx/v7	Lung	ENSG00000115216	G	4.59296e-12	-0.224867	3.27688e-08	A	+	2	27684734	NRBP1	1
2:27685014:C:T	GTEx/v7	Lung	ENSG00000115216	T	4.59296e-12	-0.224867	3.27688e-08	C	+	2	27685014	NRBP1	1
2:27688601:C:T	GTEx/v7	Lung	ENSG00000115216	T	4.59296e-12	-0.224867	3.27688e-08	C	+	2	27688601	NRBP1	1
2:27693485:C:T	GTEx/v7	Lung	ENSG00000115216	C	4.59296e-12	-0.224867	3.27688e-08	T	+	2	27693485	NRBP1	1
4:89018565:A:G	TIGER	Nom_Alonso_Pancreatic_islets	ENSG00000118777	G	4.599e-12	-6.917	3.70887e-10	A	+	4	89018565	ABCG2	1
6:25923315:C:T	GTEx/v8	Esophagus_Muscularis	ENSG00000112343	T	4.61021e-12	-0.227251	3.27659e-14	T	-	6	25923315	TRIM38	1
4:10115692:A:T	GTEx/v8	Esophagus_Gastroesophageal_Junction	ENSG00000109667	A	4.61454e-12	0.349329	1.61133e-14	A	+	4	10115692	SLC2A9	1
2:27670307:A:G	GTEx/v8	Whole_Blood	ENSG00000157992	A	4.61689e-12	0.252617	1.50191e-10	G	-	2	27670307	KRTCAP3	1
2:27676287:A:T	GTEx/v8	Whole_Blood	ENSG00000157992	T	4.61689e-12	0.252617	1.50191e-10	A	-	2	27676287	KRTCAP3	1
4:10136121:G:T	GTEx/v7	Artery_Tibial	ENSG00000109667	T	4.61695e-12	0.477369	8.1164e-23	T	+	4	10136121	SLC2A9	1
4:10333392:C:T	GTEx/v6	Esophagus_Muscularis	ENSG00000109667	C	4.62153e-12	7.41137	0.000335986	C	+	4	10333392	SLC2A9	1
4:88912261:C:T	EyeGEx	EyeGEx	ENSG00000118762	C	4.62281e-12	0.511187	2.3952e-09	T	-	4	88912261	PKD2	1
4:10149732:A:T	EyeGEx	EyeGEx	ENSG00000109667	A	4.62778e-12	-0.621739	2.38472e-09	T	+	4	10149732	SLC2A9	1
7:73040814:G:T	GTEx/v6	Cells_Transformed_fibroblasts	ENSG00000009950	G	4.64057e-12	7.30046	0.00020866	T	-	7	73040814	MLXIPL	1
2:27651693:C:T	GTEx/v8	Esophagus_Muscularis	ENSG00000115216	C	4.64178e-12	-0.146507	1.45257e-09	T	+	2	27651693	NRBP1	1
2:27652396:C:CGAG	GTEx/v8	Esophagus_Muscularis	ENSG00000115216	CGAG	4.64178e-12	-0.146507	1.45257e-09	C	+	2	27652396	NRBP1	1
7:72939244:C:G	GTEx/v7	Pancreas	ENSG00000009950	C	4.64407e-12	0.440797	2.46879e-14	G	-	7	72939244	MLXIPL	1
4:10248852:A:T	GTEx/v8	Esophagus_Muscularis	ENSG00000109667	T	4.64969e-12	-0.27048	3.68626e-33	T	-	4	10248852	SLC2A9	1
4:88907257:C:T	GTEx/v8	Esophagus_Gastroesophageal_Junction	ENSG00000118785	T	4.66185e-12	-0.370903	1.75296e-11	C	+	4	88907257	SPP1	1
4:88907612:T:TAAATTTAATTTCACA	GTEx/v8	Esophagus_Gastroesophageal_Junction	ENSG00000118785	TAAATTTAATTTCACA	4.66185e-12	-0.370903	1.75296e-11	T	+	4	88907612	SPP1	1
4:88907631:A:G	GTEx/v8	Esophagus_Gastroesophageal_Junction	ENSG00000118785	A	4.66185e-12	-0.370903	1.75296e-11	G	+	4	88907631	SPP1	1
4:88908136:A:C	GTEx/v8	Esophagus_Gastroesophageal_Junction	ENSG00000118785	A	4.66185e-12	-0.370903	1.75296e-11	C	+	4	88908136	SPP1	1
4:88909088:A:G	GTEx/v8	Esophagus_Gastroesophageal_Junction	ENSG00000118785	A	4.66185e-12	-0.370903	1.75296e-11	G	+	4	88909088	SPP1	1
4:88909335:A:G	GTEx/v8	Esophagus_Gastroesophageal_Junction	ENSG00000118785	G	4.66185e-12	-0.370903	1.75296e-11	A	+	4	88909335	SPP1	1
4:88909436:A:G	GTEx/v8	Esophagus_Gastroesophageal_Junction	ENSG00000118785	A	4.66185e-12	-0.370903	1.75296e-11	G	+	4	88909436	SPP1	1
4:88909766:C:T	GTEx/v8	Esophagus_Gastroesophageal_Junction	ENSG00000118785	C	4.66185e-12	-0.370903	1.75296e-11	T	+	4	88909766	SPP1	1
4:88909908:A:G	GTEx/v8	Esophagus_Gastroesophageal_Junction	ENSG00000118785	A	4.66185e-12	-0.370903	1.75296e-11	G	+	4	88909908	SPP1	1
4:88910113:C:G	GTEx/v8	Esophagus_Gastroesophageal_Junction	ENSG00000118785	C	4.66185e-12	-0.370903	1.75296e-11	G	+	4	88910113	SPP1	1
2:27624996:G:GAA	GTEx/v6	Skin_Sun_Exposed_Lower_leg	ENSG00000115216	G	4.6634e-12	-7.25351	0.00028813	GAA	+	2	27624996	NRBP1	1
4:10119897:C:G	EyeGEx	EyeGEx	ENSG00000109667	C	4.6926e-12	0.555205	2.41812e-09	C	+	4	10119897	SLC2A9	1
4:10335294:C:G	GTEx/v7	Artery_Tibial	ENSG00000178163	G	4.69465e-12	-0.27012	5.31092e-09	C	+	4	10335294	ZNF518B	1
2:27727314:C:T	GTEx/v8	Heart_Atrial_Appendage	ENSG00000115234	T	4.69584e-12	-0.205211	2.00912e-09	C	+	2	27727314	SNX17	1
4:10187395:C:T	GTEx/v7	Artery_Tibial	ENSG00000178163	C	4.70036e-12	-0.2728	5.31092e-09	T	+	4	10187395	ZNF518B	1
4:10051655:C:T	GTEx/v8	Esophagus_Muscularis	ENSG00000109667	T	4.7016e-12	0.272553	3.68626e-33	T	+	4	10051655	SLC2A9	1
4:10348431:G:T	GTEx/v8	Colon_Sigmoid	ENSG00000109667	T	4.70312e-12	-0.379856	7.87558e-21	G	+	4	10348431	SLC2A9	1
4:10200718:A:G	GTEx/v7	Artery_Tibial	ENSG00000178163	A	4.70549e-12	-0.259028	5.31092e-09	G	+	4	10200718	ZNF518B	1
6:25884148:C:T	GTEx/v7	Adrenal_Gland	ENSG00000124568	T	4.71362e-12	0.739866	1.42201e-11	T	+	6	25884148	SLC17A1	1
4:10203917:A:G	GTEx/v8	Artery_Tibial	ENSG00000071127	A	4.7211e-12	-0.142011	4.95523e-08	A	-	4	10203917	WDR1	1
7:73043665:C:T	GTEx/v7	Esophagus_Muscularis	ENSG00000009950	C	4.72245e-12	0.450562	1.07924e-11	T	-	7	73043665	MLXIPL	1
4:10141559:A:G	GTEx/v6	Esophagus_Muscularis	ENSG00000109667	G	4.72546e-12	7.40753	0.000335986	G	+	4	10141559	SLC2A9	1
4:10089763:C:T	GTEx/v8	Adipose_Subcutaneous	ENSG00000109667	T	4.73072e-12	0.271346	1.29704e-11	T	+	4	10089763	SLC2A9	1
4:10089865:A:G	GTEx/v8	Adipose_Subcutaneous	ENSG00000109667	A	4.73072e-12	0.271346	1.29704e-11	A	+	4	10089865	SLC2A9	1
4:10090763:C:G	GTEx/v8	Adipose_Subcutaneous	ENSG00000109667	C	4.73072e-12	0.271346	1.29704e-11	C	+	4	10090763	SLC2A9	1
4:10091098:A:G	GTEx/v8	Adipose_Subcutaneous	ENSG00000109667	G	4.73072e-12	0.271346	1.29704e-11	G	+	4	10091098	SLC2A9	1
4:9975461:C:T	GTEx/v8	Testis	ENSG00000071127	C	4.73191e-12	0.244113	1.64186e-13	T	-	4	9975461	WDR1	1
4:10286935:A:AT	GTEx/v6	Artery_Tibial	ENSG00000178163	A	4.73359e-12	-7.27574	0.000263002	AT	+	4	10286935	ZNF518B	1
4:9984529:C:T	GTEx/v8	Testis	ENSG00000071127	T	4.74124e-12	-0.240613	1.64186e-13	T	-	4	9984529	WDR1	1
2:27698343:C:G	GTEx/v7	Lung	ENSG00000115216	G	4.74224e-12	-0.224711	3.27688e-08	C	+	2	27698343	NRBP1	1
4:10141558:A:C	GTEx/v6	Esophagus_Muscularis	ENSG00000109667	A	4.74808e-12	7.4067	0.000335986	A	+	4	10141558	SLC2A9	1
2:27661114:A:AG	GTEx/v7	Lung	ENSG00000115216	A	4.74964e-12	-0.224784	3.27688e-08	AG	+	2	27661114	NRBP1	1
4:10286463:G:GA	GTEx/v6	Artery_Tibial	ENSG00000178163	GA	4.75158e-12	-7.27511	0.000263002	G	+	4	10286463	ZNF518B	1
4:10286665:A:G	GTEx/v6	Artery_Tibial	ENSG00000178163	A	4.75282e-12	-7.27507	0.000263002	G	+	4	10286665	ZNF518B	1
4:10286962:G:T	GTEx/v6	Artery_Tibial	ENSG00000178163	T	4.75282e-12	-7.27507	0.000263002	G	+	4	10286962	ZNF518B	1
4:10319663:C:T	GTEx/v6	Artery_Tibial	ENSG00000178163	T	4.75445e-12	-7.27501	0.000263002	C	+	4	10319663	ZNF518B	1
4:88932464:C:T	GTEx/v8	Esophagus_Gastroesophageal_Junction	ENSG00000118785	T	4.76089e-12	-0.407853	1.75296e-11	C	+	4	88932464	SPP1	1
4:10287251:A:G	GTEx/v6	Artery_Tibial	ENSG00000178163	G	4.77112e-12	-7.27444	0.000263002	A	+	4	10287251	ZNF518B	1
4:10196971:G:GT	EyeGEx	EyeGEx	ENSG00000109667	GT	4.78108e-12	0.531008	2.46371e-09	GT	+	4	10196971	SLC2A9	1
4:10165779:G:T	GTEx/v8	Nerve_Tibial	ENSG00000109667	T	4.78976e-12	-0.283771	1.10197e-12	G	+	4	10165779	SLC2A9	1
4:88928197:A:G	EyeGEx	EyeGEx	ENSG00000118762	G	4.79456e-12	0.533396	2.48419e-09	A	-	4	88928197	PKD2	1
4:10291063:C:T	GTEx/v8	Esophagus_Muscularis	ENSG00000109667	T	4.79655e-12	-0.271424	3.68626e-33	T	-	4	10291063	SLC2A9	1
4:10002195:A:G	GTEx/v6	Cells_EBV-transformed_lymphocytes	ENSG00000109667	A	4.79929e-12	-7.93998	0.000941623	A	-	4	10002195	SLC2A9	1
7:73017005:A:G	GTEx/v8	Adipose_Visceral_Omentum	ENSG00000009950	G	4.81484e-12	0.196873	3.15084e-10	A	-	7	73017005	MLXIPL	1
4:10134336:C:T	GTEx/v8	Adipose_Subcutaneous	ENSG00000109667	T	4.82461e-12	0.295169	1.29704e-11	T	+	4	10134336	SLC2A9	1
4:10363110:A:G	GTEx/v8	Artery_Tibial	ENSG00000178163	A	4.84539e-12	0.243261	4.11011e-18	A	+	4	10363110	ZNF518B	1
4:10363564:A:G	GTEx/v8	Artery_Tibial	ENSG00000178163	G	4.84539e-12	0.243261	4.11011e-18	G	+	4	10363564	ZNF518B	1
4:10363817:A:G	GTEx/v8	Artery_Tibial	ENSG00000178163	G	4.84539e-12	0.243261	4.11011e-18	G	+	4	10363817	ZNF518B	1
4:10004743:C:G	GTEx/v6	Cells_EBV-transformed_lymphocytes	ENSG00000109667	G	4.84667e-12	-7.93792	0.000941623	G	-	4	10004743	SLC2A9	1
11:64487019:G:T	GTEx/v7	Adipose_Subcutaneous	ENSG00000110076	T	4.85656e-12	-0.247506	1.01397e-17	G	+	11	64487019	NRXN2	1
2:27604279:A:G	GTEx/v8	Spleen	ENSG00000157992	G	4.8646e-12	0.38372	5.19508e-08	A	-	2	27604279	KRTCAP3	1
11:64464085:A:T	GTEx/v7	Cells_Transformed_fibroblasts	ENSG00000110076	A	4.871e-12	-0.261669	1.65594e-10	T	+	11	64464085	NRXN2	1
2:27615389:C:T	GTEx/v7	Adrenal_Gland	ENSG00000157992	T	4.87203e-12	0.643638	2.26098e-10	C	-	2	27615389	KRTCAP3	1
4:10175536:A:C	EyeGEx	EyeGEx	ENSG00000109667	C	4.87306e-12	0.528863	2.51111e-09	C	+	4	10175536	SLC2A9	1
2:27567407:G:T	GTEx/v8	Colon_Transverse	ENSG00000115216	T	4.88134e-12	-0.169383	6.28488e-12	G	+	2	27567407	NRBP1	1
4:10119454:A:G	GTEx/v8	Esophagus_Gastroesophageal_Junction	ENSG00000109667	G	4.89697e-12	0.351445	1.61133e-14	G	+	4	10119454	SLC2A9	1
7:72870207:A:G	GTEx/v8	Esophagus_Mucosa	ENSG00000009950	G	4.89929e-12	0.331317	6.65012e-15	A	-	7	72870207	MLXIPL	1
7:72873420:A:G	GTEx/v8	Esophagus_Mucosa	ENSG00000009950	G	4.89929e-12	0.331317	6.65012e-15	A	-	7	72873420	MLXIPL	1
7:72896395:A:C	GTEx/v8	Esophagus_Mucosa	ENSG00000009950	C	4.89929e-12	0.331317	6.65012e-15	A	-	7	72896395	MLXIPL	1
7:72907459:C:T	GTEx/v8	Esophagus_Mucosa	ENSG00000009950	T	4.89929e-12	0.331317	6.65012e-15	C	-	7	72907459	MLXIPL	1
7:72939939:C:T	GTEx/v8	Esophagus_Mucosa	ENSG00000009950	C	4.89929e-12	0.331317	6.65012e-15	T	-	7	72939939	MLXIPL	1
4:88895115:A:G	GTEx/v6	Testis	ENSG00000118762	G	4.90317e-12	7.66751	0.000378299	A	-	4	88895115	PKD2	1
2:27584666:A:G	GTEx/v8	Adipose_Visceral_Omentum	ENSG00000115216	G	4.9104e-12	-0.205041	3.53883e-09	A	+	2	27584666	NRBP1	1
2:27743423:A:G	GTEx/v7	Adrenal_Gland	ENSG00000157992	A	4.91594e-12	0.655781	2.26098e-10	G	-	2	27743423	KRTCAP3	1
2:27743630:C:T	GTEx/v7	Adrenal_Gland	ENSG00000157992	T	4.91594e-12	0.655781	2.26098e-10	C	-	2	27743630	KRTCAP3	1
2:27749669:A:G	GTEx/v7	Adrenal_Gland	ENSG00000157992	A	4.91594e-12	0.655781	2.26098e-10	G	-	2	27749669	KRTCAP3	1
4:10179769:A:G	GTEx/v6	Esophagus_Muscularis	ENSG00000109667	G	4.92913e-12	-7.40023	0.000335986	A	+	4	10179769	SLC2A9	1
4:10183895:C:T	GTEx/v8	Esophagus_Muscularis	ENSG00000109667	T	4.93212e-12	-0.271811	3.68626e-33	T	-	4	10183895	SLC2A9	1
2:27598097:C:T	GTEx/v8	Adipose_Subcutaneous	ENSG00000115216	C	4.94439e-12	-0.191343	1.00894e-14	T	+	2	27598097	NRBP1	1
4:10252005:G:T	GTEx/v8	Muscle_Skeletal	ENSG00000109667	T	4.95468e-12	-0.285031	1.76324e-15	G	+	4	10252005	SLC2A9	1
4:10201873:G:T	GTEx/v8	Muscle_Skeletal	ENSG00000109667	T	4.95745e-12	-0.284345	1.76324e-15	G	+	4	10201873	SLC2A9	1
6:25940393:C:G	GTEx/v7	Testis	ENSG00000124564	C	4.96653e-12	0.700121	4.15729e-12	C	+	6	25940393	SLC17A3	1
6:25960509:A:C	GTEx/v7	Testis	ENSG00000124564	C	4.96653e-12	0.700121	4.15729e-12	C	+	6	25960509	SLC17A3	1
4:10084570:G:T	DICE	T_CD4_naive	ENSG00000109667	G	4.98266e-12	1.00266	0.049	G	+	4	10084570	SLC2A9	1
4:10086188:G:T	DICE	T_CD4_naive	ENSG00000109667	G	4.98266e-12	1.00266	0.049	G	+	4	10086188	SLC2A9	1
4:10088893:C:T	DICE	T_CD4_naive	ENSG00000109667	C	4.98266e-12	1.00266	0.049	C	+	4	10088893	SLC2A9	1
4:10091454:G:T	DICE	T_CD4_naive	ENSG00000109667	G	4.98266e-12	1.00266	0.049	G	+	4	10091454	SLC2A9	1
6:25869371:C:G	GTEx/v7	Heart_Left_Ventricle	ENSG00000186470	C	4.99169e-12	-0.529433	7.3304e-42	C	-	6	25869371	BTN3A2	1
11:64351721:C:T	GTEx/v8	Muscle_Skeletal	ENSG00000110076	T	4.99465e-12	0.195756	1.38832e-20	T	+	11	64351721	NRXN2	1
4:10253015:C:G	GTEx/v8	Muscle_Skeletal	ENSG00000109667	G	5.00027e-12	-0.283377	1.76324e-15	C	+	4	10253015	SLC2A9	1
4:10140259:C:T	GTEx/v8	Colon_Sigmoid	ENSG00000109667	C	5.01124e-12	-0.349268	7.87558e-21	C	-	4	10140259	SLC2A9	1
6:26139741:C:T	GTEx/v8	Whole_Blood	ENSG00000112343	C	5.02329e-12	0.163944	2.71219e-11	T	-	6	26139741	TRIM38	1
2:27696737:C:T	GTEx/v7	Lung	ENSG00000115216	T	5.02552e-12	-0.223373	3.27688e-08	C	+	2	27696737	NRBP1	1
4:10174190:C:G	GTEx/v8	Muscle_Skeletal	ENSG00000109667	G	5.02713e-12	-0.286334	1.76324e-15	C	+	4	10174190	SLC2A9	1
2:27637235:C:T	GTEx/v7	Muscle_Skeletal	ENSG00000157992	T	5.02994e-12	0.362287	8.11176e-10	C	-	2	27637235	KRTCAP3	1
4:89023634:A:G	TIGER	Nom_Alonso_Pancreatic_islets	ENSG00000118777	G	5.035e-12	6.905	4.06048e-10	G	+	4	89023634	ABCG2	1
2:27669341:A:AT	GTEx/v7	Lung	ENSG00000115216	A	5.03556e-12	-0.224808	3.27688e-08	AT	+	2	27669341	NRBP1	1
4:10104540:C:CAGTA	DICE	Monocyte_non_classical	ENSG00000109667	C	5.04592e-12	1.31628	0.049	C	+	4	10104540	SLC2A9	1
4:10113905:A:G	DICE	Monocyte_non_classical	ENSG00000109667	A	5.04592e-12	1.31628	0.049	A	+	4	10113905	SLC2A9	1
4:10170612:A:G	GTEx/v8	Artery_Tibial	ENSG00000178163	G	5.06467e-12	0.239038	4.11011e-18	G	+	4	10170612	ZNF518B	1
4:10180823:C:T	GTEx/v8	Nerve_Tibial	ENSG00000109667	T	5.07812e-12	-0.268231	1.10197e-12	C	+	4	10180823	SLC2A9	1
4:10368818:C:T	GTEx/v8	Artery_Tibial	ENSG00000178163	T	5.10141e-12	0.243422	4.11011e-18	T	+	4	10368818	ZNF518B	1
4:10369654:A:C	GTEx/v8	Artery_Tibial	ENSG00000178163	A	5.10141e-12	0.243422	4.11011e-18	A	+	4	10369654	ZNF518B	1
4:10369655:G:T	GTEx/v8	Artery_Tibial	ENSG00000178163	G	5.10141e-12	0.243422	4.11011e-18	G	+	4	10369655	ZNF518B	1
4:10369998:C:T	GTEx/v8	Artery_Tibial	ENSG00000178163	C	5.10141e-12	0.243422	4.11011e-18	C	+	4	10369998	ZNF518B	1
4:88928399:C:T	EyeGEx	EyeGEx	ENSG00000118762	T	5.10824e-12	0.532666	2.64671e-09	C	-	4	88928399	PKD2	1
4:10104788:C:G	GTEx/v7	Artery_Tibial	ENSG00000109667	C	5.10943e-12	0.334437	8.1164e-23	C	+	4	10104788	SLC2A9	1
4:10075485:C:T	DICE	T_CD4_TH1	ENSG00000109667	T	5.11232e-12	0.959008	0.049	T	+	4	10075485	SLC2A9	1
4:10081201:A:G	DICE	T_CD4_TH1	ENSG00000109667	A	5.11232e-12	0.959008	0.049	A	+	4	10081201	SLC2A9	1
7:73042085:C:T	GTEx/v7	Adipose_Subcutaneous	ENSG00000009950	T	5.11279e-12	0.249495	6.21175e-09	C	-	7	73042085	MLXIPL	1
6:25842032:C:T	GTEx/v8	Esophagus_Gastroesophageal_Junction	ENSG00000112343	T	5.11662e-12	-0.263926	9.22673e-13	T	-	6	25842032	TRIM38	1
4:10080807:C:T	GTEx/v7	Esophagus_Muscularis	ENSG00000109667	C	5.123e-12	0.533279	2.86654e-19	C	+	4	10080807	SLC2A9	1
6:26014987:A:G	GTEx/v7	Testis	ENSG00000124564	G	5.13756e-12	0.671701	4.15729e-12	G	+	6	26014987	SLC17A3	1
6:25802083:C:T	GTEx/v8	Whole_Blood	ENSG00000112343	T	5.13907e-12	-0.162696	2.71219e-11	T	-	6	25802083	TRIM38	1
6:25809069:A:G	GTEx/v8	Whole_Blood	ENSG00000112343	G	5.13907e-12	-0.162696	2.71219e-11	G	-	6	25809069	TRIM38	1
6:25809087:C:T	GTEx/v8	Whole_Blood	ENSG00000112343	T	5.13907e-12	-0.162696	2.71219e-11	T	-	6	25809087	TRIM38	1
2:27597805:C:CTT	GTEx/v8	Artery_Tibial	ENSG00000115216	C	5.16167e-12	-0.147526	7.8923e-11	CTT	+	2	27597805	NRBP1	1
4:10335002:C:G	GTEx/v7	Esophagus_Muscularis	ENSG00000109667	G	5.17867e-12	-0.340424	2.86654e-19	C	+	4	10335002	SLC2A9	1
7:73046758:A:C	GTEx/v8	Adipose_Subcutaneous	ENSG00000009950	A	5.19351e-12	0.154709	1.10979e-22	C	-	7	73046758	MLXIPL	1
7:73047551:C:T	GTEx/v8	Adipose_Subcutaneous	ENSG00000009950	T	5.19351e-12	0.154709	1.10979e-22	C	-	7	73047551	MLXIPL	1
2:27722416:A:G	GTEx/v6	Skin_Sun_Exposed_Lower_leg	ENSG00000115216	A	5.20316e-12	-7.23567	0.00028813	G	+	2	27722416	NRBP1	1
4:88910829:T:TA	EyeGEx	EyeGEx	ENSG00000118762	TA	5.2045e-12	0.509323	2.69659e-09	T	-	4	88910829	PKD2	1
2:27670307:A:G	GTEx/v8	Adipose_Subcutaneous	ENSG00000115241	A	5.20998e-12	-0.115535	1.67809e-09	G	+	2	27670307	PPM1G	1
2:27676287:A:T	GTEx/v8	Adipose_Subcutaneous	ENSG00000115241	T	5.20998e-12	-0.115535	1.67809e-09	A	+	2	27676287	PPM1G	1
4:10032516:G:T	GTEx/v8	Adipose_Subcutaneous	ENSG00000109667	G	5.22131e-12	0.28103	1.29704e-11	G	+	4	10032516	SLC2A9	1
4:10364515:C:T	GTEx/v7	Esophagus_Muscularis	ENSG00000109667	T	5.22318e-12	-0.342037	2.86654e-19	C	+	4	10364515	SLC2A9	1
2:27643002:A:G	GTEx/v6	Skin_Sun_Exposed_Lower_leg	ENSG00000115216	G	5.22854e-12	-7.23487	0.00028813	A	+	2	27643002	NRBP1	1
4:10032564:C:CTAAAACTAAGAAGT	EyeGEx	EyeGEx	ENSG00000071127	CTAAAACTAAGAAGT	5.23298e-12	-0.456377	2.76215e-09	C	+	4	10032564	WDR1	1
4:10378261:C:T	GTEx/v8	Artery_Tibial	ENSG00000178163	C	5.23559e-12	0.246132	4.11011e-18	C	+	4	10378261	ZNF518B	1
2:27649526:A:ACT	GTEx/v6	Skin_Sun_Exposed_Lower_leg	ENSG00000115216	A	5.24518e-12	-7.23435	0.00028813	ACT	+	2	27649526	NRBP1	1
4:10122649:C:T	GTEx/v8	Testis	ENSG00000071127	C	5.25127e-12	0.270599	1.64186e-13	T	-	4	10122649	WDR1	1
4:10122934:C:T	GTEx/v8	Testis	ENSG00000071127	T	5.25127e-12	0.270599	1.64186e-13	C	-	4	10122934	WDR1	1
4:10122942:A:C	GTEx/v8	Testis	ENSG00000071127	A	5.25127e-12	0.270599	1.64186e-13	C	-	4	10122942	WDR1	1
4:10199240:A:G	GTEx/v7	Artery_Tibial	ENSG00000178163	A	5.25405e-12	-0.258495	5.31092e-09	G	+	4	10199240	ZNF518B	1
2:27584666:A:G	GTEx/v8	Esophagus_Muscularis	ENSG00000115216	G	5.27062e-12	-0.147813	1.45257e-09	A	+	2	27584666	NRBP1	1
2:27690991:C:T	GTEx/v7	Adrenal_Gland	ENSG00000157992	T	5.27904e-12	0.641298	2.26098e-10	C	-	2	27690991	KRTCAP3	1
7:73054575:A:T	GTEx/v8	Testis	ENSG00000009950	A	5.28616e-12	0.400471	1.11698e-13	T	-	7	73054575	MLXIPL	1
4:10112529:G:T	GTEx/v6	Muscle_Skeletal	ENSG00000109667	G	5.29907e-12	7.16862	0.00030405	G	+	4	10112529	SLC2A9	1
4:10174529:A:G	GTEx/v7	Artery_Tibial	ENSG00000178163	G	5.30188e-12	-0.273306	5.31092e-09	A	+	4	10174529	ZNF518B	1
2:27703495:A:G	GTEx/v8	Lung	ENSG00000115216	G	5.30713e-12	-0.186764	3.83418e-09	A	+	2	27703495	NRBP1	1
2:27705369:C:T	GTEx/v8	Lung	ENSG00000115216	C	5.30713e-12	-0.186764	3.83418e-09	T	+	2	27705369	NRBP1	1
2:27705437:C:T	GTEx/v8	Lung	ENSG00000115216	C	5.30713e-12	-0.186764	3.83418e-09	T	+	2	27705437	NRBP1	1
2:27709965:A:G	GTEx/v8	Lung	ENSG00000115216	G	5.30713e-12	-0.186764	3.83418e-09	A	+	2	27709965	NRBP1	1
2:27711631:C:T	GTEx/v8	Lung	ENSG00000115216	C	5.30713e-12	-0.186764	3.83418e-09	T	+	2	27711631	NRBP1	1
11:64481880:A:G	GTEx/v8	Artery_Tibial	ENSG00000110076	A	5.30871e-12	-0.215791	4.03274e-13	G	+	11	64481880	NRXN2	1
4:10026580:A:G	EyeGEx	EyeGEx	ENSG00000071127	G	5.31201e-12	-0.457253	2.80386e-09	A	+	4	10026580	WDR1	1
2:27568565:C:T	GTEx/v8	Colon_Transverse	ENSG00000115216	C	5.31586e-12	-0.169204	6.28488e-12	T	+	2	27568565	NRBP1	1
7:73037366:A:G	GTEx/v8	Heart_Left_Ventricle	ENSG00000009950	A	5.31707e-12	0.444857	6.77996e-08	G	-	7	73037366	MLXIPL	1
7:73039406:C:G	GTEx/v8	Heart_Left_Ventricle	ENSG00000009950	G	5.31707e-12	0.444857	6.77996e-08	C	-	7	73039406	MLXIPL	1
7:73040814:G:T	GTEx/v8	Heart_Left_Ventricle	ENSG00000009950	G	5.31707e-12	0.444857	6.77996e-08	T	-	7	73040814	MLXIPL	1
7:73042085:C:T	GTEx/v8	Heart_Left_Ventricle	ENSG00000009950	T	5.31707e-12	0.444857	6.77996e-08	C	-	7	73042085	MLXIPL	1
4:10168447:A:G	EyeGEx	EyeGEx	ENSG00000109667	A	5.3405e-12	0.547127	2.75199e-09	A	+	4	10168447	SLC2A9	1
4:10136716:G:T	GTEx/v6	Artery_Tibial	ENSG00000109667	T	5.34298e-12	7.25581	0.000263002	T	+	4	10136716	SLC2A9	1
4:10303695:C:G	GTEx/v6	Artery_Tibial	ENSG00000178163	C	5.3445e-12	-7.25576	0.000263002	G	+	4	10303695	ZNF518B	1
4:10028390:A:G	EyeGEx	EyeGEx	ENSG00000071127	G	5.34829e-12	-0.457247	2.82301e-09	A	+	4	10028390	WDR1	1
4:10250777:C:T	GTEx/v8	Muscle_Skeletal	ENSG00000109667	C	5.35433e-12	-0.28331	1.76324e-15	T	+	4	10250777	SLC2A9	1
4:10407505:A:G	GTEx/v8	Whole_Blood	ENSG00000109667	A	5.35493e-12	0.199466	1.49086e-16	A	+	4	10407505	SLC2A9	1
2:27600239:A:G	GTEx/v7	Muscle_Skeletal	ENSG00000157992	A	5.3569e-12	0.348937	8.11176e-10	G	-	2	27600239	KRTCAP3	1
2:27613031:A:C	GTEx/v7	Muscle_Skeletal	ENSG00000157992	A	5.3569e-12	0.348937	8.11176e-10	C	-	2	27613031	KRTCAP3	1
2:27643002:A:G	GTEx/v7	Muscle_Skeletal	ENSG00000157992	G	5.3569e-12	0.348937	8.11176e-10	A	-	2	27643002	KRTCAP3	1
4:10031569:A:T	EyeGEx	EyeGEx	ENSG00000071127	T	5.35769e-12	-0.456159	2.82797e-09	A	+	4	10031569	WDR1	1
4:10028729:C:T	EyeGEx	EyeGEx	ENSG00000071127	T	5.36441e-12	-0.457238	2.83152e-09	C	+	4	10028729	WDR1	1
4:10028955:C:T	EyeGEx	EyeGEx	ENSG00000071127	T	5.3654e-12	-0.457248	2.83204e-09	C	+	4	10028955	WDR1	1
7:73046758:A:C	GTEx/v7	Thyroid	ENSG00000009950	A	5.36626e-12	0.391972	2.03974e-23	C	-	7	73046758	MLXIPL	1
7:73012042:A:G	GTEx/v8	Adipose_Visceral_Omentum	ENSG00000009950	A	5.36846e-12	0.23884	3.15084e-10	G	-	7	73012042	MLXIPL	1
4:10327774:A:G	GTEx/v8	Artery_Tibial	ENSG00000178163	A	5.37723e-12	0.246518	4.11011e-18	A	+	4	10327774	ZNF518B	1
6:25947197:C:T	GTEx/v8	Colon_Transverse	ENSG00000112343	C	5.37783e-12	-0.300247	3.84388e-09	C	-	6	25947197	TRIM38	1
4:10085902:C:G	EyeGEx	EyeGEx	ENSG00000109667	G	5.37888e-12	0.561465	2.77176e-09	G	+	4	10085902	SLC2A9	1
4:88910425:A:G	EyeGEx	EyeGEx	ENSG00000118762	G	5.39297e-12	0.508733	2.79424e-09	A	-	4	88910425	PKD2	1
4:10104788:C:G	GTEx/v8	Adipose_Subcutaneous	ENSG00000109667	C	5.39339e-12	0.24643	1.29704e-11	C	+	4	10104788	SLC2A9	1
4:88923169:G:T	GTEx/v8	Testis	ENSG00000118785	T	5.39547e-12	0.438308	1.53957e-30	G	-	4	88923169	SPP1	1
4:10032561:C:T	EyeGEx	EyeGEx	ENSG00000071127	C	5.39717e-12	-0.456149	2.84881e-09	T	+	4	10032561	WDR1	1
6:25841122:A:G	GTEx/v7	Liver	ENSG00000186470	A	5.40226e-12	-0.942618	4.59026e-17	A	-	6	25841122	BTN3A2	1
6:25841408:A:G	GTEx/v7	Liver	ENSG00000186470	A	5.40226e-12	-0.942618	4.59026e-17	A	-	6	25841408	BTN3A2	1
6:26035208:A:G	GTEx/v8	Muscle_Skeletal	ENSG00000187837	A	5.44891e-12	0.264509	2.64691e-10	A	+	6	26035208	HIST1H1C	1
4:10254162:C:T	GTEx/v8	Muscle_Skeletal	ENSG00000109667	T	5.44999e-12	-0.282277	1.76324e-15	C	+	4	10254162	SLC2A9	1
6:25997458:C:T	GTEx/v8	Pancreas	ENSG00000112343	T	5.45313e-12	-0.34346	2.13006e-09	T	-	6	25997458	TRIM38	1
6:25859413:A:G	GTEx/v8	Artery_Aorta	ENSG00000186470	G	5.45795e-12	-0.458215	9.05488e-76	G	-	6	25859413	BTN3A2	1
6:25859508:A:C	GTEx/v8	Artery_Aorta	ENSG00000186470	C	5.45795e-12	-0.458215	9.05488e-76	C	-	6	25859508	BTN3A2	1
6:25863487:C:G	GTEx/v8	Artery_Aorta	ENSG00000186470	C	5.45795e-12	-0.458215	9.05488e-76	C	-	6	25863487	BTN3A2	1
4:10007305:G:T	EyeGEx	EyeGEx	ENSG00000071127	G	5.46861e-12	-0.457354	2.88652e-09	T	+	4	10007305	WDR1	1
6:26067782:C:G	GTEx/v8	Brain_Putamen_basal_ganglia	ENSG00000187837	G	5.47815e-12	0.458008	2.06531e-07	G	+	6	26067782	HIST1H1C	1
4:10148828:C:T	GTEx/v8	Artery_Tibial	ENSG00000178163	C	5.48992e-12	-0.199285	4.11011e-18	C	-	4	10148828	ZNF518B	1
2:27640325:A:G	GTEx/v7	Lung	ENSG00000115216	G	5.50005e-12	-0.223468	3.27688e-08	A	+	2	27640325	NRBP1	1
2:27640980:A:G	GTEx/v7	Lung	ENSG00000115216	A	5.50005e-12	-0.223468	3.27688e-08	G	+	2	27640980	NRBP1	1
2:27752463:A:G	GTEx/v7	Thyroid	ENSG00000115226	A	5.50206e-12	0.278706	5.47164e-21	G	-	2	27752463	FNDC4	1
4:10300472:C:G	GTEx/v8	Muscle_Skeletal	ENSG00000109667	C	5.50306e-12	-0.286339	1.76324e-15	G	+	4	10300472	SLC2A9	1
4:10300472:C:G	GTEx/v7	Esophagus_Muscularis	ENSG00000109667	C	5.50514e-12	-0.342158	2.86654e-19	G	+	4	10300472	SLC2A9	1
2:27678471:A:G	GTEx/v7	Adrenal_Gland	ENSG00000157992	G	5.51442e-12	0.636776	2.26098e-10	A	-	2	27678471	KRTCAP3	1
6:25890656:A:G	GTEx/v7	Esophagus_Muscularis	ENSG00000186470	G	5.52314e-12	-0.584635	8.52896e-59	G	-	6	25890656	BTN3A2	1
4:10031068:A:G	EyeGEx	EyeGEx	ENSG00000071127	G	5.52479e-12	-0.455913	2.91618e-09	A	+	4	10031068	WDR1	1
4:10188976:C:CTG	GTEx/v8	Muscle_Skeletal	ENSG00000109667	CTG	5.52758e-12	-0.287292	1.76324e-15	C	+	4	10188976	SLC2A9	1
4:10289874:C:T	GTEx/v6	Artery_Tibial	ENSG00000178163	C	5.53142e-12	-7.2501	0.000263002	T	+	4	10289874	ZNF518B	1
7:73012042:A:G	GTEx/v8	Prostate	ENSG00000009950	A	5.53863e-12	0.847291	1.283e-11	G	-	7	73012042	MLXIPL	1
4:10198086:A:G	GTEx/v6	Artery_Tibial	ENSG00000178163	A	5.5398e-12	-7.24985	0.000263002	G	+	4	10198086	ZNF518B	1
4:10199948:C:T	GTEx/v8	Muscle_Skeletal	ENSG00000109667	T	5.54709e-12	-0.282862	1.76324e-15	C	+	4	10199948	SLC2A9	1
4:10200204:G:T	GTEx/v8	Muscle_Skeletal	ENSG00000109667	G	5.54709e-12	-0.282862	1.76324e-15	T	+	4	10200204	SLC2A9	1
4:10200496:C:T	GTEx/v8	Muscle_Skeletal	ENSG00000109667	C	5.54709e-12	-0.282862	1.76324e-15	T	+	4	10200496	SLC2A9	1
4:10201503:A:C	GTEx/v8	Muscle_Skeletal	ENSG00000109667	A	5.54709e-12	-0.282862	1.76324e-15	C	+	4	10201503	SLC2A9	1
4:10201649:A:T	GTEx/v8	Muscle_Skeletal	ENSG00000109667	A	5.54709e-12	-0.282862	1.76324e-15	T	+	4	10201649	SLC2A9	1
4:10201652:G:T	GTEx/v8	Muscle_Skeletal	ENSG00000109667	T	5.54709e-12	-0.282862	1.76324e-15	G	+	4	10201652	SLC2A9	1
4:88910113:C:G	EyeGEx	EyeGEx	ENSG00000118762	C	5.5474e-12	0.508242	2.87425e-09	G	-	4	88910113	PKD2	1
11:64358605:C:T	GTEx/v6	Artery_Tibial	ENSG00000110076	C	5.55454e-12	7.24941	0.000263002	C	+	11	64358605	NRXN2	1
4:10107439:C:T	GTEx/v8	Nerve_Tibial	ENSG00000071127	T	5.56782e-12	0.174521	4.50461e-10	T	+	4	10107439	WDR1	1
6:25696611:A:T	GTEx/v8	Adrenal_Gland	ENSG00000124568	A	5.5783e-12	-0.611508	1.39857e-18	T	+	6	25696611	SLC17A1	1
11:64360630:A:G	GTEx/v8	Skin_Sun_Exposed_Lower_leg	ENSG00000110076	A	5.58167e-12	0.197471	7.19698e-10	A	+	11	64360630	NRXN2	1
6:25782314:G:T	GTEx/v8	Heart_Atrial_Appendage	ENSG00000186470	G	5.58806e-12	0.527599	1.98891e-69	T	-	6	25782314	BTN3A2	1
2:27644464:A:C	GTEx/v6	Skin_Sun_Exposed_Lower_leg	ENSG00000115216	C	5.58885e-12	-7.224	0.00028813	A	+	2	27644464	NRBP1	1
4:88894235:C:T	GTEx/v6	Testis	ENSG00000118762	C	5.60522e-12	7.64198	0.000378299	T	-	4	88894235	PKD2	1
4:10035454:A:G	EyeGEx	EyeGEx	ENSG00000071127	G	5.60683e-12	-0.456057	2.95948e-09	A	+	4	10035454	WDR1	1
7:72982874:C:T	GTEx/v6	Skin_Sun_Exposed_Lower_leg	ENSG00000009950	T	5.60714e-12	7.22347	0.00028813	C	-	7	72982874	MLXIPL	1
4:10317381:A:C	GTEx/v6	Esophagus_Muscularis	ENSG00000109667	A	5.61115e-12	-7.37779	0.000335986	C	+	4	10317381	SLC2A9	1
4:10319699:C:T	GTEx/v6	Artery_Tibial	ENSG00000178163	C	5.6154e-12	-7.24762	0.000263002	T	+	4	10319699	ZNF518B	1
4:10119404:C:T	GTEx/v8	Esophagus_Gastroesophageal_Junction	ENSG00000109667	C	5.61584e-12	0.351472	1.61133e-14	C	+	4	10119404	SLC2A9	1
4:10120565:A:G	GTEx/v8	Esophagus_Gastroesophageal_Junction	ENSG00000109667	A	5.61828e-12	0.35237	1.61133e-14	A	+	4	10120565	SLC2A9	1
2:27691588:A:C	GTEx/v8	Esophagus_Mucosa	ENSG00000138085	A	5.6233e-12	0.193116	1.03894e-28	C	-	2	27691588	ATRAID	1
2:27661020:C:T	GTEx/v7	Lung	ENSG00000115216	C	5.62337e-12	-0.224828	3.27688e-08	T	+	2	27661020	NRBP1	1
4:10319571:G:T	GTEx/v6	Artery_Tibial	ENSG00000178163	T	5.633e-12	-7.2471	0.000263002	G	+	4	10319571	ZNF518B	1
4:10318836:C:G	GTEx/v6	Artery_Tibial	ENSG00000178163	C	5.63315e-12	-7.2471	0.000263002	G	+	4	10318836	ZNF518B	1
4:10343911:A:G	GTEx/v8	Artery_Tibial	ENSG00000178163	G	5.63323e-12	0.241332	4.11011e-18	G	+	4	10343911	ZNF518B	1
4:10036190:C:T	EyeGEx	EyeGEx	ENSG00000071127	C	5.63687e-12	-0.456047	2.97533e-09	T	+	4	10036190	WDR1	1
4:10036339:A:G	EyeGEx	EyeGEx	ENSG00000071127	A	5.64086e-12	-0.456059	2.97744e-09	G	+	4	10036339	WDR1	1
4:10036506:C:T	EyeGEx	EyeGEx	ENSG00000071127	T	5.6431e-12	-0.456074	2.97862e-09	C	+	4	10036506	WDR1	1
4:10174917:A:G	EyeGEx	EyeGEx	ENSG00000109667	A	5.64338e-12	0.540507	2.90806e-09	A	+	4	10174917	SLC2A9	1
4:10288932:C:T	GTEx/v6	Artery_Tibial	ENSG00000178163	T	5.64801e-12	-7.24666	0.000263002	C	+	4	10288932	ZNF518B	1
4:10289280:A:T	GTEx/v6	Artery_Tibial	ENSG00000178163	T	5.64801e-12	-7.24666	0.000263002	A	+	4	10289280	ZNF518B	1
4:10289754:A:T	GTEx/v6	Artery_Tibial	ENSG00000178163	T	5.64801e-12	-7.24666	0.000263002	A	+	4	10289754	ZNF518B	1
4:10290297:C:T	GTEx/v6	Artery_Tibial	ENSG00000178163	C	5.64801e-12	-7.24666	0.000263002	T	+	4	10290297	ZNF518B	1
4:10119897:C:G	GTEx/v8	Esophagus_Gastroesophageal_Junction	ENSG00000109667	C	5.65029e-12	0.355562	1.61133e-14	C	+	4	10119897	SLC2A9	1
4:10179084:A:G	GTEx/v7	Artery_Tibial	ENSG00000178163	A	5.65213e-12	-0.267201	5.31092e-09	G	+	4	10179084	ZNF518B	1
7:73037366:A:G	GTEx/v8	Heart_Atrial_Appendage	ENSG00000009950	A	5.66e-12	0.403363	2.03532e-10	G	-	7	73037366	MLXIPL	1
7:73039406:C:G	GTEx/v8	Heart_Atrial_Appendage	ENSG00000009950	G	5.66e-12	0.403363	2.03532e-10	C	-	7	73039406	MLXIPL	1
7:73040814:G:T	GTEx/v8	Heart_Atrial_Appendage	ENSG00000009950	G	5.66e-12	0.403363	2.03532e-10	T	-	7	73040814	MLXIPL	1
4:10013291:T:TAGAC	GTEx/v6	Cells_EBV-transformed_lymphocytes	ENSG00000109667	T	5.66213e-12	-7.9054	0.000941623	T	-	4	10013291	SLC2A9	1
4:10170045:A:G	GTEx/v8	Muscle_Skeletal	ENSG00000109667	A	5.66736e-12	-0.284214	1.76324e-15	G	+	4	10170045	SLC2A9	1
11:64395252:C:G	GTEx/v7	Cells_Transformed_fibroblasts	ENSG00000110076	C	5.68071e-12	-0.260603	1.65594e-10	G	+	11	64395252	NRXN2	1
4:9999877:C:T	GTEx/v6	Cells_EBV-transformed_lymphocytes	ENSG00000109667	T	5.68827e-12	-7.90443	0.000941623	T	-	4	9999877	SLC2A9	1
4:10037261:A:C	EyeGEx	EyeGEx	ENSG00000071127	C	5.70096e-12	-0.456247	3.00916e-09	A	+	4	10037261	WDR1	1
7:72856430:C:T	GTEx/v7	Pancreas	ENSG00000009950	C	5.7074e-12	0.435904	2.46879e-14	T	-	7	72856430	MLXIPL	1
7:72857049:A:G	GTEx/v7	Pancreas	ENSG00000009950	G	5.7074e-12	0.435904	2.46879e-14	A	-	7	72857049	MLXIPL	1
4:10312073:C:G	GTEx/v6	Artery_Tibial	ENSG00000109667	C	5.7183e-12	-7.24463	0.000263002	G	+	4	10312073	SLC2A9	1
11:64368670:C:G	GTEx/v7	Cells_Transformed_fibroblasts	ENSG00000110076	C	5.71848e-12	-0.261324	1.65594e-10	G	+	11	64368670	NRXN2	1
11:64418259:C:T	GTEx/v7	Cells_Transformed_fibroblasts	ENSG00000110076	C	5.71848e-12	-0.261324	1.65594e-10	T	+	11	64418259	NRXN2	1
11:64424691:A:C	GTEx/v7	Cells_Transformed_fibroblasts	ENSG00000110076	A	5.71848e-12	-0.261324	1.65594e-10	C	+	11	64424691	NRXN2	1
11:64439227:G:T	GTEx/v7	Cells_Transformed_fibroblasts	ENSG00000110076	T	5.71848e-12	-0.261324	1.65594e-10	G	+	11	64439227	NRXN2	1
4:10037346:C:T	EyeGEx	EyeGEx	ENSG00000071127	T	5.72352e-12	-0.456226	3.02107e-09	C	+	4	10037346	WDR1	1
4:10134117:A:G	EyeGEx	EyeGEx	ENSG00000109667	A	5.72449e-12	0.534926	2.94986e-09	A	+	4	10134117	SLC2A9	1
6:25864882:C:G	GTEx/v7	Thyroid	ENSG00000186470	C	5.72524e-12	-0.517757	1.18154e-77	C	-	6	25864882	BTN3A2	1
4:88897106:C:CTG	GTEx/v7	Esophagus_Mucosa	ENSG00000118785	CTG	5.73437e-12	-0.519522	3.74753e-08	C	+	4	88897106	SPP1	1
7:72878044:G:T	GTEx/v6	Skin_Not_Sun_Exposed_Suprapubic	ENSG00000009950	G	5.73669e-12	7.446	0.000506735	T	-	7	72878044	MLXIPL	1
4:10188832:A:G	GTEx/v7	Artery_Tibial	ENSG00000178163	A	5.7402e-12	-0.271178	5.31092e-09	G	+	4	10188832	ZNF518B	1
6:25859413:A:G	GTEx/v7	Liver	ENSG00000186470	G	5.74579e-12	-0.95964	4.59026e-17	G	-	6	25859413	BTN3A2	1
6:25859508:A:C	GTEx/v7	Liver	ENSG00000186470	C	5.74579e-12	-0.95964	4.59026e-17	C	-	6	25859508	BTN3A2	1
6:25863487:C:G	GTEx/v7	Liver	ENSG00000186470	C	5.74579e-12	-0.95964	4.59026e-17	C	-	6	25863487	BTN3A2	1
6:25841122:A:G	GTEx/v8	Heart_Atrial_Appendage	ENSG00000186470	A	5.748e-12	-0.493035	1.98891e-69	A	-	6	25841122	BTN3A2	1
6:25841408:A:G	GTEx/v8	Heart_Atrial_Appendage	ENSG00000186470	A	5.748e-12	-0.493035	1.98891e-69	A	-	6	25841408	BTN3A2	1
7:73047511:C:T	GTEx/v7	Skin_Sun_Exposed_Lower_leg	ENSG00000009950	C	5.75761e-12	0.330987	1.10281e-27	T	-	7	73047511	MLXIPL	1
4:88909908:A:G	EyeGEx	EyeGEx	ENSG00000118762	A	5.76552e-12	0.507583	2.98727e-09	G	-	4	88909908	PKD2	1
2:27595756:C:G	GTEx/v7	Adrenal_Gland	ENSG00000157992	C	5.77705e-12	0.664705	2.26098e-10	G	-	2	27595756	KRTCAP3	1
4:10166994:A:G	EyeGEx	EyeGEx	ENSG00000109667	G	5.78514e-12	0.529789	2.98111e-09	G	+	4	10166994	SLC2A9	1
4:10311707:C:T	GTEx/v7	Esophagus_Muscularis	ENSG00000109667	T	5.78913e-12	-0.34065	2.86654e-19	C	+	4	10311707	SLC2A9	1
4:10312073:C:G	GTEx/v7	Esophagus_Muscularis	ENSG00000109667	C	5.78913e-12	-0.34065	2.86654e-19	G	+	4	10312073	SLC2A9	1
4:10312112:C:T	GTEx/v7	Esophagus_Muscularis	ENSG00000109667	C	5.78913e-12	-0.34065	2.86654e-19	T	+	4	10312112	SLC2A9	1
4:10312216:A:G	GTEx/v7	Esophagus_Muscularis	ENSG00000109667	G	5.78913e-12	-0.34065	2.86654e-19	A	+	4	10312216	SLC2A9	1
4:10315343:T:TC	GTEx/v7	Esophagus_Muscularis	ENSG00000109667	TC	5.78913e-12	-0.34065	2.86654e-19	T	+	4	10315343	SLC2A9	1
7:73026378:C:T	GTEx/v7	Esophagus_Muscularis	ENSG00000009950	T	5.79619e-12	0.426302	1.07924e-11	C	-	7	73026378	MLXIPL	1
4:10174158:A:G	GTEx/v8	Muscle_Skeletal	ENSG00000109667	A	5.80238e-12	-0.285276	1.76324e-15	G	+	4	10174158	SLC2A9	1
4:10174217:C:G	GTEx/v8	Muscle_Skeletal	ENSG00000109667	C	5.80238e-12	-0.285276	1.76324e-15	G	+	4	10174217	SLC2A9	1
4:10037628:C:T	EyeGEx	EyeGEx	ENSG00000071127	T	5.80673e-12	-0.456363	3.06499e-09	C	+	4	10037628	WDR1	1
6:26012875:C:T	GTEx/v8	Esophagus_Mucosa	ENSG00000112343	T	5.81176e-12	-0.252906	8.82041e-15	T	-	6	26012875	TRIM38	1
4:88906458:C:T	GTEx/v8	Esophagus_Gastroesophageal_Junction	ENSG00000118785	C	5.81364e-12	-0.368832	1.75296e-11	T	+	4	88906458	SPP1	1
4:10281588:A:G	GTEx/v8	Artery_Tibial	ENSG00000178163	A	5.81451e-12	0.24409	4.11011e-18	A	+	4	10281588	ZNF518B	1
4:10356865:A:AGG	GTEx/v6	Artery_Tibial	ENSG00000178163	A	5.81458e-12	7.24187	0.000263002	A	+	4	10356865	ZNF518B	1
6:25965942:A:G	GTEx/v8	Muscle_Skeletal	ENSG00000187837	G	5.82643e-12	0.263505	2.64691e-10	G	+	6	25965942	HIST1H1C	1
4:10342346:A:T	EyeGEx	EyeGEx	ENSG00000109667	T	5.83225e-12	-0.557542	3.00539e-09	A	+	4	10342346	SLC2A9	1
4:10319451:C:CG	GTEx/v6	Artery_Tibial	ENSG00000178163	C	5.83676e-12	-7.24124	0.000263002	CG	+	4	10319451	ZNF518B	1
4:10133496:A:C	GTEx/v8	Muscle_Skeletal	ENSG00000109667	A	5.83737e-12	0.31035	1.76324e-15	A	+	4	10133496	SLC2A9	1
6:25841122:A:G	GTEx/v8	Artery_Aorta	ENSG00000186470	A	5.84393e-12	-0.451418	9.05488e-76	A	-	6	25841122	BTN3A2	1
6:25841408:A:G	GTEx/v8	Artery_Aorta	ENSG00000186470	A	5.84393e-12	-0.451418	9.05488e-76	A	-	6	25841408	BTN3A2	1
4:10137790:A:T	EyeGEx	EyeGEx	ENSG00000109667	A	5.84935e-12	0.542303	3.0142e-09	A	+	4	10137790	SLC2A9	1
4:10130793:C:G	EyeGEx	EyeGEx	ENSG00000109667	C	5.8503e-12	0.537598	3.01469e-09	C	+	4	10130793	SLC2A9	1
4:10015865:C:T	EyeGEx	EyeGEx	ENSG00000071127	C	5.86823e-12	-0.45997	3.09745e-09	T	+	4	10015865	WDR1	1
4:10076658:C:T	EyeGEx	EyeGEx	ENSG00000109667	C	5.875e-12	0.559165	3.02742e-09	C	+	4	10076658	SLC2A9	1
7:72854549:C:T	GTEx/v8	Esophagus_Muscularis	ENSG00000009950	T	5.89788e-12	0.428954	9.86939e-15	C	-	7	72854549	MLXIPL	1
4:10314025:A:G	GTEx/v6	Esophagus_Muscularis	ENSG00000109667	A	5.90898e-12	-7.36883	0.000335986	G	+	4	10314025	SLC2A9	1
4:10298094:A:G	GTEx/v7	Artery_Tibial	ENSG00000178163	A	5.91039e-12	-0.268517	5.31092e-09	G	+	4	10298094	ZNF518B	1
4:10298147:A:G	GTEx/v7	Artery_Tibial	ENSG00000178163	G	5.91039e-12	-0.268517	5.31092e-09	A	+	4	10298147	ZNF518B	1
2:27718812:C:CAATGTTG	GTEx/v7	Lung	ENSG00000115216	CAATGTTG	5.91793e-12	-0.217792	3.27688e-08	C	+	2	27718812	NRBP1	1
4:10039528:A:C	EyeGEx	EyeGEx	ENSG00000071127	C	5.91865e-12	-0.456395	3.12407e-09	A	+	4	10039528	WDR1	1
4:10196615:A:T	GTEx/v7	Artery_Tibial	ENSG00000178163	A	5.91969e-12	-0.260566	5.31092e-09	T	+	4	10196615	ZNF518B	1
4:10196638:C:T	GTEx/v7	Artery_Tibial	ENSG00000178163	C	5.91969e-12	-0.260566	5.31092e-09	T	+	4	10196638	ZNF518B	1
4:10197663:G:T	GTEx/v7	Artery_Tibial	ENSG00000178163	T	5.91969e-12	-0.260566	5.31092e-09	G	+	4	10197663	ZNF518B	1
4:10198628:C:T	GTEx/v7	Artery_Tibial	ENSG00000178163	T	5.91969e-12	-0.260566	5.31092e-09	C	+	4	10198628	ZNF518B	1
4:10350948:C:T	GTEx/v8	Artery_Tibial	ENSG00000178163	C	5.92202e-12	0.24143	4.11011e-18	C	+	4	10350948	ZNF518B	1
4:88909766:C:T	EyeGEx	EyeGEx	ENSG00000118762	C	5.92566e-12	0.507108	3.07024e-09	T	-	4	88909766	PKD2	1
4:10343911:A:G	GTEx/v8	Muscle_Skeletal	ENSG00000109667	G	5.93e-12	0.323087	1.76324e-15	G	+	4	10343911	SLC2A9	1
4:10067138:A:C	GTEx/v7	Adipose_Subcutaneous	ENSG00000109667	A	5.93161e-12	0.361119	4.45935e-10	A	+	4	10067138	SLC2A9	1
11:64456099:C:T	GTEx/v7	Cells_Transformed_fibroblasts	ENSG00000110076	T	5.93645e-12	-0.261319	1.65594e-10	C	+	11	64456099	NRXN2	1
4:10381443:T:TACATAC	GTEx/v6	Artery_Tibial	ENSG00000109667	T	5.94214e-12	7.23829	0.000263002	T	+	4	10381443	SLC2A9	1
2:27604279:A:G	GTEx/v7	Lung	ENSG00000115216	G	5.96004e-12	-0.224848	3.27688e-08	A	+	2	27604279	NRBP1	1
6:25836257:C:G	GTEx/v7	Heart_Left_Ventricle	ENSG00000186470	G	5.96524e-12	-0.540243	7.3304e-42	G	-	6	25836257	BTN3A2	1
6:25934524:A:G	GTEx/v7	Testis	ENSG00000124564	A	5.96596e-12	0.660979	4.15729e-12	A	+	6	25934524	SLC17A3	1
6:25936787:C:T	GTEx/v7	Testis	ENSG00000124564	T	5.96596e-12	0.660979	4.15729e-12	T	+	6	25936787	SLC17A3	1
4:10041104:C:T	EyeGEx	EyeGEx	ENSG00000071127	C	5.9718e-12	-0.456472	3.15212e-09	T	+	4	10041104	WDR1	1
4:88909436:A:G	EyeGEx	EyeGEx	ENSG00000118762	A	5.97274e-12	0.506967	3.09463e-09	G	-	4	88909436	PKD2	1
2:27714526:C:T	GTEx/v7	Esophagus_Muscularis	ENSG00000115241	C	5.98019e-12	-0.12959	5.1771e-08	T	+	2	27714526	PPM1G	1
4:88909335:A:G	EyeGEx	EyeGEx	ENSG00000118762	G	5.98918e-12	0.506922	3.10315e-09	A	-	4	88909335	PKD2	1
4:10258057:C:G	GTEx/v6	Artery_Tibial	ENSG00000178163	G	5.98994e-12	-7.23697	0.000263002	C	+	4	10258057	ZNF518B	1
4:10099772:A:G	DICE	T_CD4_TFH	ENSG00000109667	A	5.99051e-12	1.33573	0.049	A	+	4	10099772	SLC2A9	1
4:10101131:C:T	DICE	T_CD4_TFH	ENSG00000109667	C	5.99051e-12	1.33573	0.049	C	+	4	10101131	SLC2A9	1
4:10104173:C:T	DICE	T_CD4_TFH	ENSG00000109667	T	5.99051e-12	1.33573	0.049	T	+	4	10104173	SLC2A9	1
4:10104191:A:G	DICE	T_CD4_TFH	ENSG00000109667	A	5.99051e-12	1.33573	0.049	A	+	4	10104191	SLC2A9	1
4:10041499:A:C	EyeGEx	EyeGEx	ENSG00000071127	A	5.99107e-12	-0.456485	3.16229e-09	C	+	4	10041499	WDR1	1
4:88909088:A:G	EyeGEx	EyeGEx	ENSG00000118762	A	6.02091e-12	0.506827	3.11959e-09	G	-	4	88909088	PKD2	1
4:10099772:A:G	DICE	T_CD4_naive	ENSG00000109667	A	6.0268e-12	1.34298	0.049	A	+	4	10099772	SLC2A9	1
4:10101131:C:T	DICE	T_CD4_naive	ENSG00000109667	C	6.0268e-12	1.34298	0.049	C	+	4	10101131	SLC2A9	1
4:10104173:C:T	DICE	T_CD4_naive	ENSG00000109667	T	6.0268e-12	1.34298	0.049	T	+	4	10104173	SLC2A9	1
4:10104191:A:G	DICE	T_CD4_naive	ENSG00000109667	A	6.0268e-12	1.34298	0.049	A	+	4	10104191	SLC2A9	1
4:10042160:C:T	EyeGEx	EyeGEx	ENSG00000071127	C	6.02978e-12	-0.456497	3.18273e-09	T	+	4	10042160	WDR1	1
4:10174139:C:T	GTEx/v6	Artery_Tibial	ENSG00000178163	C	6.03382e-12	-7.23577	0.000263002	T	+	4	10174139	ZNF518B	1
7:73020337:C:G	GTEx/v8	Adipose_Visceral_Omentum	ENSG00000009950	G	6.03771e-12	0.237077	3.15084e-10	C	-	7	73020337	MLXIPL	1
4:10289572:C:G	GTEx/v8	Esophagus_Muscularis	ENSG00000109667	C	6.03872e-12	-0.26974	3.68626e-33	C	-	4	10289572	SLC2A9	1
7:72975702:C:T	GTEx/v8	Esophagus_Gastroesophageal_Junction	ENSG00000009950	T	6.04251e-12	0.397177	3.42771e-09	C	-	7	72975702	MLXIPL	1
7:72976123:C:T	GTEx/v8	Esophagus_Gastroesophageal_Junction	ENSG00000009950	T	6.04251e-12	0.397177	3.42771e-09	C	-	7	72976123	MLXIPL	1
7:72982874:C:T	GTEx/v8	Esophagus_Gastroesophageal_Junction	ENSG00000009950	T	6.04251e-12	0.397177	3.42771e-09	C	-	7	72982874	MLXIPL	1
7:72983310:A:T	GTEx/v8	Esophagus_Gastroesophageal_Junction	ENSG00000009950	T	6.04251e-12	0.397177	3.42771e-09	A	-	7	72983310	MLXIPL	1
7:72992350:C:T	GTEx/v8	Esophagus_Gastroesophageal_Junction	ENSG00000009950	T	6.04251e-12	0.397177	3.42771e-09	C	-	7	72992350	MLXIPL	1
2:27678471:A:G	GTEx/v6	Skin_Not_Sun_Exposed_Suprapubic	ENSG00000115216	G	6.05273e-12	-7.43645	0.000506735	A	+	2	27678471	NRBP1	1
4:10112448:A:T	GTEx/v8	Nerve_Tibial	ENSG00000071127	T	6.06607e-12	0.174396	4.50461e-10	T	+	4	10112448	WDR1	1
4:10042842:C:T	EyeGEx	EyeGEx	ENSG00000071127	C	6.06803e-12	-0.456537	3.20292e-09	T	+	4	10042842	WDR1	1
11:65563503:A:T	GTEx/v8	Artery_Tibial	ENSG00000173327	T	6.07038e-12	-0.206128	2.21776e-51	A	+	11	65563503	MAP3K11	1
4:10042915:A:T	EyeGEx	EyeGEx	ENSG00000071127	T	6.07122e-12	-0.456541	3.2046e-09	A	+	4	10042915	WDR1	1
2:27737900:A:T	GTEx/v7	Esophagus_Muscularis	ENSG00000115241	T	6.07321e-12	-0.129333	5.1771e-08	A	+	2	27737900	PPM1G	1
2:27740404:C:G	GTEx/v7	Esophagus_Muscularis	ENSG00000115241	G	6.07321e-12	-0.129333	5.1771e-08	C	+	2	27740404	PPM1G	1
7:73043101:A:G	GTEx/v8	Cells_Cultured_fibroblasts	ENSG00000009950	A	6.08141e-12	0.43909	3.94239e-12	G	-	7	73043101	MLXIPL	1
6:25871649:C:T	GTEx/v7	Heart_Left_Ventricle	ENSG00000186470	C	6.08325e-12	-0.541692	7.3304e-42	C	-	6	25871649	BTN3A2	1
4:10043028:A:C	EyeGEx	EyeGEx	ENSG00000071127	C	6.08759e-12	-0.456515	3.21324e-09	A	+	4	10043028	WDR1	1
4:10200718:A:G	GTEx/v8	Muscle_Skeletal	ENSG00000109667	A	6.09131e-12	-0.281435	1.76324e-15	G	+	4	10200718	SLC2A9	1
4:10311707:C:T	GTEx/v6	Artery_Tibial	ENSG00000178163	T	6.11521e-12	-7.23356	0.000263002	C	+	4	10311707	ZNF518B	1
4:10312112:C:T	GTEx/v6	Artery_Tibial	ENSG00000178163	C	6.11521e-12	-7.23356	0.000263002	T	+	4	10312112	ZNF518B	1
4:10312216:A:G	GTEx/v6	Artery_Tibial	ENSG00000178163	G	6.11521e-12	-7.23356	0.000263002	A	+	4	10312216	ZNF518B	1
4:10140259:C:T	GTEx/v8	Artery_Tibial	ENSG00000178163	C	6.11719e-12	-0.196846	4.11011e-18	C	-	4	10140259	ZNF518B	1
4:88928968:C:G	EyeGEx	EyeGEx	ENSG00000118762	C	6.12108e-12	0.530546	3.17149e-09	G	-	4	88928968	PKD2	1
4:10293946:C:T	GTEx/v8	Esophagus_Muscularis	ENSG00000109667	T	6.14241e-12	-0.271923	3.68626e-33	T	-	4	10293946	SLC2A9	1
4:10134117:A:G	GTEx/v8	Artery_Aorta	ENSG00000109667	A	6.15857e-12	0.321793	1.40704e-10	A	+	4	10134117	SLC2A9	1
11:65560620:C:T	GTEx/v8	Cells_Cultured_fibroblasts	ENSG00000213445	T	6.16794e-12	-0.187594	7.11553e-14	C	+	11	65560620	SIPA1	1
4:88910425:A:G	GTEx/v8	Esophagus_Gastroesophageal_Junction	ENSG00000118785	G	6.17077e-12	-0.369982	1.75296e-11	A	+	4	88910425	SPP1	1
4:88910829:T:TA	GTEx/v8	Esophagus_Gastroesophageal_Junction	ENSG00000118785	TA	6.17077e-12	-0.369982	1.75296e-11	T	+	4	88910829	SPP1	1
4:10043886:A:C	EyeGEx	EyeGEx	ENSG00000071127	A	6.17323e-12	-0.456521	3.25844e-09	C	+	4	10043886	WDR1	1
2:27624996:G:GAA	GTEx/v7	Muscle_Skeletal	ENSG00000157992	G	6.1802e-12	0.350593	8.11176e-10	GAA	-	2	27624996	KRTCAP3	1
11:64355772:C:G	GTEx/v8	Skin_Sun_Exposed_Lower_leg	ENSG00000110076	G	6.18271e-12	0.197765	7.19698e-10	G	+	11	64355772	NRXN2	1
11:64357539:A:G	GTEx/v8	Skin_Sun_Exposed_Lower_leg	ENSG00000110076	A	6.18271e-12	0.197765	7.19698e-10	A	+	11	64357539	NRXN2	1
11:64358265:C:T	GTEx/v8	Skin_Sun_Exposed_Lower_leg	ENSG00000110076	T	6.18271e-12	0.197765	7.19698e-10	T	+	11	64358265	NRXN2	1
4:10137351:A:G	GTEx/v8	Adipose_Subcutaneous	ENSG00000109667	A	6.18741e-12	0.293362	1.29704e-11	A	+	4	10137351	SLC2A9	1
4:10138894:C:G	GTEx/v8	Adipose_Subcutaneous	ENSG00000109667	C	6.18741e-12	0.293362	1.29704e-11	C	+	4	10138894	SLC2A9	1
4:10141558:A:C	GTEx/v8	Adipose_Subcutaneous	ENSG00000109667	A	6.18741e-12	0.293362	1.29704e-11	A	+	4	10141558	SLC2A9	1
4:10141559:A:G	GTEx/v8	Adipose_Subcutaneous	ENSG00000109667	G	6.18741e-12	0.293362	1.29704e-11	G	+	4	10141559	SLC2A9	1
4:10130505:C:G	GTEx/v8	Adipose_Subcutaneous	ENSG00000109667	G	6.19131e-12	0.286078	1.29704e-11	G	+	4	10130505	SLC2A9	1
4:10131251:A:AC	GTEx/v8	Adipose_Subcutaneous	ENSG00000109667	AC	6.19131e-12	0.286078	1.29704e-11	AC	+	4	10131251	SLC2A9	1
2:27711254:C:CA	GTEx/v8	Whole_Blood	ENSG00000157992	CA	6.19216e-12	0.247555	1.50191e-10	C	-	2	27711254	KRTCAP3	1
2:27711257:G:GACT	GTEx/v8	Whole_Blood	ENSG00000157992	GACT	6.19216e-12	0.247555	1.50191e-10	G	-	2	27711257	KRTCAP3	1
4:88908136:A:C	EyeGEx	EyeGEx	ENSG00000118762	A	6.21331e-12	0.506392	3.21928e-09	C	-	4	88908136	PKD2	1
2:27651054:A:T	GTEx/v7	Lung	ENSG00000115216	T	6.21655e-12	-0.223726	3.27688e-08	A	+	2	27651054	NRBP1	1
2:27652396:C:CGAG	GTEx/v7	Lung	ENSG00000115216	CGAG	6.21655e-12	-0.223726	3.27688e-08	C	+	2	27652396	NRBP1	1
11:64357072:C:T	GTEx/v7	Adipose_Subcutaneous	ENSG00000110076	C	6.22665e-12	0.245777	1.01397e-17	C	+	11	64357072	NRXN2	1
11:64358265:C:T	GTEx/v7	Adipose_Subcutaneous	ENSG00000110076	T	6.22665e-12	0.245777	1.01397e-17	T	+	11	64358265	NRXN2	1
4:10238391:C:G	GTEx/v8	Nerve_Tibial	ENSG00000071127	C	6.23444e-12	0.177423	4.50461e-10	C	+	4	10238391	WDR1	1
2:27651054:A:T	GTEx/v8	Spleen	ENSG00000157992	T	6.23647e-12	0.376599	5.19508e-08	A	-	2	27651054	KRTCAP3	1
4:10169775:T:TGA	GTEx/v8	Artery_Tibial	ENSG00000178163	TGA	6.23867e-12	0.236617	4.11011e-18	TGA	+	4	10169775	ZNF518B	1
4:10169936:G:T	GTEx/v8	Artery_Tibial	ENSG00000178163	T	6.23867e-12	0.236617	4.11011e-18	T	+	4	10169936	ZNF518B	1
6:26044369:A:G	GTEx/v8	Brain_Caudate_basal_ganglia	ENSG00000187837	G	6.2413e-12	0.382227	6.99963e-08	G	+	6	26044369	HIST1H1C	1
4:10254550:A:C	GTEx/v8	Muscle_Skeletal	ENSG00000109667	C	6.26394e-12	-0.282264	1.76324e-15	A	+	4	10254550	SLC2A9	1
4:10107439:C:T	GTEx/v8	Nerve_Tibial	ENSG00000109667	T	6.26555e-12	0.259187	1.10197e-12	T	+	4	10107439	SLC2A9	1
2:27649929:G:T	GTEx/v6	Whole_Blood	ENSG00000115216	G	6.26851e-12	-7.16347	0.000333874	T	+	2	27649929	NRBP1	1
2:27698343:C:G	GTEx/v7	Cells_Transformed_fibroblasts	ENSG00000115216	G	6.27255e-12	-0.178939	2.2494e-08	C	+	2	27698343	NRBP1	1
4:10174139:C:T	GTEx/v8	Muscle_Skeletal	ENSG00000109667	C	6.27283e-12	-0.28917	1.76324e-15	T	+	4	10174139	SLC2A9	1
2:27589810:C:T	GTEx/v6	Skin_Sun_Exposed_Lower_leg	ENSG00000115216	C	6.29831e-12	-7.20448	0.00028813	T	+	2	27589810	NRBP1	1
4:10187263:C:G	GTEx/v6	Artery_Tibial	ENSG00000178163	C	6.29994e-12	-7.22865	0.000263002	G	+	4	10187263	ZNF518B	1
4:10032516:G:T	GTEx/v7	Colon_Sigmoid	ENSG00000109667	G	6.30089e-12	0.532168	2.15598e-10	G	+	4	10032516	SLC2A9	1
2:27715416:C:T	GTEx/v7	Esophagus_Muscularis	ENSG00000115241	T	6.30896e-12	-0.128926	5.1771e-08	C	+	2	27715416	PPM1G	1
4:88907631:A:G	EyeGEx	EyeGEx	ENSG00000118762	A	6.30954e-12	0.506179	3.26914e-09	G	-	4	88907631	PKD2	1
4:10131161:A:G	GTEx/v8	Adipose_Subcutaneous	ENSG00000109667	G	6.31183e-12	0.287122	1.29704e-11	G	+	4	10131161	SLC2A9	1
4:88907612:T:TAAATTTAATTTCACA	EyeGEx	EyeGEx	ENSG00000118762	TAAATTTAATTTCACA	6.31859e-12	0.506162	3.27383e-09	T	-	4	88907612	PKD2	1
4:10028678:A:C	EyeGEx	EyeGEx	ENSG00000071127	A	6.32406e-12	-0.45496	3.33806e-09	C	+	4	10028678	WDR1	1
7:73049182:A:G	GTEx/v6	Skin_Sun_Exposed_Lower_leg	ENSG00000009950	A	6.32475e-12	7.20379	0.00028813	G	-	7	73049182	MLXIPL	1
4:10348895:A:G	GTEx/v7	Esophagus_Muscularis	ENSG00000109667	G	6.32604e-12	-0.345044	2.86654e-19	A	+	4	10348895	SLC2A9	1
4:10152878:C:G	GTEx/v8	Artery_Tibial	ENSG00000109667	G	6.32719e-12	0.279195	1.45881e-35	C	-	4	10152878	SLC2A9	1
2:27689700:A:G	GTEx/v7	Lung	ENSG00000115216	G	6.34017e-12	-0.224053	3.27688e-08	A	+	2	27689700	NRBP1	1
4:10127141:A:G	GTEx/v6	Artery_Tibial	ENSG00000109667	A	6.35089e-12	7.22732	0.000263002	A	+	4	10127141	SLC2A9	1
2:27579231:C:T	GTEx/v8	Lung	ENSG00000115216	C	6.35806e-12	-0.185899	3.83418e-09	T	+	2	27579231	NRBP1	1
2:27649929:G:T	GTEx/v7	Adipose_Subcutaneous	ENSG00000115216	G	6.36894e-12	-0.235783	1.34646e-12	T	+	2	27649929	NRBP1	1
2:27627366:A:G	GTEx/v7	Lung	ENSG00000115216	A	6.37756e-12	-0.223518	3.27688e-08	G	+	2	27627366	NRBP1	1
4:10314177:G:T	GTEx/v8	Esophagus_Muscularis	ENSG00000109667	G	6.39032e-12	-0.271356	3.68626e-33	G	-	4	10314177	SLC2A9	1
4:88907257:C:T	EyeGEx	EyeGEx	ENSG00000118762	T	6.39184e-12	0.506004	3.31178e-09	C	-	4	88907257	PKD2	1
4:10064011:C:T	GTEx/v7	Adipose_Subcutaneous	ENSG00000109667	C	6.40737e-12	0.357174	4.45935e-10	C	+	4	10064011	SLC2A9	1
2:27705437:C:T	GTEx/v7	Lung	ENSG00000115216	C	6.42794e-12	-0.218934	3.27688e-08	T	+	2	27705437	NRBP1	1
4:10045827:A:G	EyeGEx	EyeGEx	ENSG00000071127	A	6.43397e-12	-0.456505	3.39607e-09	G	+	4	10045827	WDR1	1
2:27727314:C:T	GTEx/v7	Cells_Transformed_fibroblasts	ENSG00000115216	T	6.43762e-12	-0.180697	2.2494e-08	C	+	2	27727314	NRBP1	1
2:27676287:A:T	GTEx/v7	Esophagus_Muscularis	ENSG00000115241	T	6.43958e-12	-0.128582	5.1771e-08	A	+	2	27676287	PPM1G	1
2:27679919:A:G	GTEx/v7	Esophagus_Muscularis	ENSG00000115241	G	6.43958e-12	-0.128582	5.1771e-08	A	+	2	27679919	PPM1G	1
2:27682850:G:T	GTEx/v7	Esophagus_Muscularis	ENSG00000115241	T	6.43958e-12	-0.128582	5.1771e-08	G	+	2	27682850	PPM1G	1
2:27692973:A:G	GTEx/v7	Esophagus_Muscularis	ENSG00000115241	G	6.43958e-12	-0.128582	5.1771e-08	A	+	2	27692973	PPM1G	1
4:10258968:A:G	GTEx/v6	Artery_Tibial	ENSG00000178163	A	6.44398e-12	-7.22491	0.000263002	G	+	4	10258968	ZNF518B	1
11:64387932:A:G	GTEx/v7	Cells_Transformed_fibroblasts	ENSG00000110076	A	6.44517e-12	-0.260692	1.65594e-10	G	+	11	64387932	NRXN2	1
11:64391157:C:G	GTEx/v7	Cells_Transformed_fibroblasts	ENSG00000110076	C	6.44517e-12	-0.260692	1.65594e-10	G	+	11	64391157	NRXN2	1
11:64396568:C:T	GTEx/v7	Cells_Transformed_fibroblasts	ENSG00000110076	C	6.44517e-12	-0.260692	1.65594e-10	T	+	11	64396568	NRXN2	1
11:64396569:A:T	GTEx/v7	Cells_Transformed_fibroblasts	ENSG00000110076	T	6.44517e-12	-0.260692	1.65594e-10	A	+	11	64396569	NRXN2	1
11:64418900:A:G	GTEx/v7	Cells_Transformed_fibroblasts	ENSG00000110076	A	6.44517e-12	-0.260692	1.65594e-10	G	+	11	64418900	NRXN2	1
11:64449307:C:T	GTEx/v7	Cells_Transformed_fibroblasts	ENSG00000110076	T	6.44517e-12	-0.260692	1.65594e-10	C	+	11	64449307	NRXN2	1
11:64456240:C:G	GTEx/v7	Cells_Transformed_fibroblasts	ENSG00000110076	C	6.44517e-12	-0.260692	1.65594e-10	G	+	11	64456240	NRXN2	1
2:27827326:T:TACAGTCATGTAACC	GTEx/v8	Muscle_Skeletal	ENSG00000115234	T	6.45957e-12	0.216449	2.15166e-75	T	+	2	27827326	SNX17	1
7:73016181:C:T	GTEx/v7	Lung	ENSG00000009950	C	6.47128e-12	0.341259	9.5576e-09	T	-	7	73016181	MLXIPL	1
11:64357072:C:T	GTEx/v8	Nerve_Tibial	ENSG00000110076	C	6.47849e-12	0.220795	2.66449e-11	C	+	11	64357072	NRXN2	1
11:64358265:C:T	GTEx/v8	Nerve_Tibial	ENSG00000110076	T	6.47849e-12	0.220795	2.66449e-11	T	+	11	64358265	NRXN2	1
11:64360630:A:G	GTEx/v8	Nerve_Tibial	ENSG00000110076	A	6.47849e-12	0.220795	2.66449e-11	A	+	11	64360630	NRXN2	1
4:10354341:C:T	GTEx/v7	Esophagus_Muscularis	ENSG00000109667	T	6.4956e-12	-0.342993	2.86654e-19	C	+	4	10354341	SLC2A9	1
4:9930139:A:C	GTEx/v8	Testis	ENSG00000071127	A	6.49663e-12	-0.234098	1.64186e-13	A	-	4	9930139	WDR1	1
2:27682850:G:T	GTEx/v8	Adipose_Subcutaneous	ENSG00000115241	T	6.50017e-12	-0.114631	1.67809e-09	G	+	2	27682850	PPM1G	1
2:27690991:C:T	GTEx/v8	Adipose_Subcutaneous	ENSG00000115241	T	6.50017e-12	-0.114631	1.67809e-09	C	+	2	27690991	PPM1G	1
2:27692973:A:G	GTEx/v8	Adipose_Subcutaneous	ENSG00000115241	G	6.50017e-12	-0.114631	1.67809e-09	A	+	2	27692973	PPM1G	1
4:10235145:A:G	GTEx/v8	Nerve_Tibial	ENSG00000071127	A	6.50502e-12	-0.180583	4.50461e-10	G	+	4	10235145	WDR1	1
4:10235146:C:G	GTEx/v8	Nerve_Tibial	ENSG00000071127	G	6.50502e-12	-0.180583	4.50461e-10	C	+	4	10235146	WDR1	1
4:10235309:C:CT	GTEx/v8	Nerve_Tibial	ENSG00000071127	CT	6.50502e-12	-0.180583	4.50461e-10	C	+	4	10235309	WDR1	1
4:10128146:C:G	GTEx/v8	Muscle_Skeletal	ENSG00000109667	G	6.50679e-12	0.306004	1.76324e-15	G	+	4	10128146	SLC2A9	1
4:10386135:G:T	GTEx/v6	Esophagus_Muscularis	ENSG00000109667	T	6.51469e-12	7.3519	0.000335986	T	+	4	10386135	SLC2A9	1
6:25965942:A:G	GTEx/v8	Colon_Transverse	ENSG00000112343	G	6.51561e-12	-0.294238	3.84388e-09	G	-	6	25965942	TRIM38	1
4:10052961:G:T	GTEx/v6	Cells_EBV-transformed_lymphocytes	ENSG00000109667	T	6.52849e-12	-7.8756	0.000941623	T	-	4	10052961	SLC2A9	1
4:10119454:A:G	EyeGEx	EyeGEx	ENSG00000109667	G	6.53491e-12	0.552177	3.36747e-09	G	+	4	10119454	SLC2A9	1
4:10046298:A:G	EyeGEx	EyeGEx	ENSG00000071127	A	6.54931e-12	-0.456424	3.45695e-09	G	+	4	10046298	WDR1	1
2:27705437:C:T	GTEx/v7	Muscle_Skeletal	ENSG00000157992	C	6.56307e-12	0.343518	8.11176e-10	T	-	2	27705437	KRTCAP3	1
4:88906458:C:T	EyeGEx	EyeGEx	ENSG00000118762	C	6.56309e-12	0.505641	3.40051e-09	T	-	4	88906458	PKD2	1
4:10161175:C:T	EyeGEx	EyeGEx	ENSG00000109667	T	6.58419e-12	0.546474	3.39287e-09	T	+	4	10161175	SLC2A9	1
4:10119404:C:T	EyeGEx	EyeGEx	ENSG00000109667	C	6.58428e-12	0.552103	3.39291e-09	C	+	4	10119404	SLC2A9	1
4:10182845:C:T	GTEx/v8	Artery_Aorta	ENSG00000109667	C	6.58943e-12	0.341821	1.40704e-10	C	+	4	10182845	SLC2A9	1
4:10119942:A:G	GTEx/v8	Esophagus_Gastroesophageal_Junction	ENSG00000109667	A	6.59174e-12	0.354774	1.61133e-14	A	+	4	10119942	SLC2A9	1
4:10081984:C:CTG	DICE	Monocyte_non_classical	ENSG00000109667	CTG	6.60066e-12	0.983424	0.049	CTG	+	4	10081984	SLC2A9	1
4:10082156:A:C	DICE	Monocyte_non_classical	ENSG00000109667	A	6.60066e-12	0.983424	0.049	A	+	4	10082156	SLC2A9	1
4:10082772:C:T	DICE	Monocyte_non_classical	ENSG00000109667	C	6.60066e-12	0.983424	0.049	C	+	4	10082772	SLC2A9	1
4:10085902:C:G	DICE	T_CD4_memory_TREG	ENSG00000109667	G	6.60437e-12	1.21449	0.049	G	+	4	10085902	SLC2A9	1
4:10088193:G:GAC	DICE	T_CD4_memory_TREG	ENSG00000109667	G	6.60437e-12	1.21449	0.049	G	+	4	10088193	SLC2A9	1
4:10092728:A:G	DICE	T_CD4_memory_TREG	ENSG00000109667	A	6.60437e-12	1.21449	0.049	A	+	4	10092728	SLC2A9	1
4:10092879:A:T	DICE	T_CD4_memory_TREG	ENSG00000109667	A	6.60437e-12	1.21449	0.049	A	+	4	10092879	SLC2A9	1
4:10094698:A:G	DICE	T_CD4_memory_TREG	ENSG00000109667	A	6.60437e-12	1.21449	0.049	A	+	4	10094698	SLC2A9	1
4:10095422:C:CAG	DICE	T_CD4_memory_TREG	ENSG00000109667	C	6.60437e-12	1.21449	0.049	C	+	4	10095422	SLC2A9	1
4:10096230:C:T	DICE	T_CD4_memory_TREG	ENSG00000109667	T	6.60437e-12	1.21449	0.049	T	+	4	10096230	SLC2A9	1
4:10097745:A:G	DICE	T_CD4_memory_TREG	ENSG00000109667	G	6.60437e-12	1.21449	0.049	G	+	4	10097745	SLC2A9	1
4:10097976:C:T	DICE	T_CD4_memory_TREG	ENSG00000109667	T	6.60437e-12	1.21449	0.049	T	+	4	10097976	SLC2A9	1
4:10099277:A:G	DICE	T_CD4_memory_TREG	ENSG00000109667	A	6.60437e-12	1.21449	0.049	A	+	4	10099277	SLC2A9	1
4:10099674:A:G	DICE	T_CD4_memory_TREG	ENSG00000109667	A	6.60437e-12	1.21449	0.049	A	+	4	10099674	SLC2A9	1
11:64353405:C:T	GTEx/v8	Muscle_Skeletal	ENSG00000110076	C	6.61385e-12	-0.198331	1.38832e-20	T	+	11	64353405	NRXN2	1
4:10178622:A:C	GTEx/v7	Artery_Tibial	ENSG00000178163	C	6.62305e-12	-0.271629	5.31092e-09	A	+	4	10178622	ZNF518B	1
4:10237024:C:T	GTEx/v8	Artery_Tibial	ENSG00000109667	C	6.63102e-12	-0.274792	1.45881e-35	T	+	4	10237024	SLC2A9	1
2:27646770:C:T	GTEx/v7	Lung	ENSG00000115216	T	6.63447e-12	-0.223466	3.27688e-08	C	+	2	27646770	NRBP1	1
4:10317381:A:C	GTEx/v7	Esophagus_Muscularis	ENSG00000109667	A	6.63525e-12	-0.337285	2.86654e-19	C	+	4	10317381	SLC2A9	1
4:10311707:C:T	GTEx/v6	Artery_Tibial	ENSG00000109667	T	6.6489e-12	-7.21974	0.000263002	C	+	4	10311707	SLC2A9	1
4:10312112:C:T	GTEx/v6	Artery_Tibial	ENSG00000109667	C	6.6489e-12	-7.21974	0.000263002	T	+	4	10312112	SLC2A9	1
4:10312216:A:G	GTEx/v6	Artery_Tibial	ENSG00000109667	G	6.6489e-12	-7.21974	0.000263002	A	+	4	10312216	SLC2A9	1
2:27651375:C:T	GTEx/v6	Whole_Blood	ENSG00000115216	T	6.66475e-12	-7.15361	0.000333874	C	+	2	27651375	NRBP1	1
7:72971728:A:C	GTEx/v7	Esophagus_Muscularis	ENSG00000009950	A	6.67173e-12	0.52513	1.07924e-11	C	-	7	72971728	MLXIPL	1
4:89021642:A:G	GTEx/v7	Testis	ENSG00000118762	A	6.67827e-12	0.319268	7.84493e-45	G	-	4	89021642	PKD2	1
11:64365668:A:C	GTEx/v8	Nerve_Tibial	ENSG00000110076	A	6.68069e-12	-0.225388	2.66449e-11	C	+	11	64365668	NRXN2	1
11:64395252:C:G	GTEx/v7	Adipose_Subcutaneous	ENSG00000110076	C	6.68575e-12	-0.245407	1.01397e-17	G	+	11	64395252	NRXN2	1
4:10068064:C:T	GTEx/v7	Muscle_Skeletal	ENSG00000109667	T	6.69486e-12	0.345859	3.21323e-10	T	+	4	10068064	SLC2A9	1
4:10124174:T:TTTCC	GTEx/v8	Testis	ENSG00000071127	TTTCC	6.70708e-12	0.260151	1.64186e-13	T	-	4	10124174	WDR1	1
7:73003303:A:C	GTEx/v6	Skin_Not_Sun_Exposed_Suprapubic	ENSG00000009950	C	6.70912e-12	7.41809	0.000506735	A	-	7	73003303	MLXIPL	1
4:10258057:C:G	GTEx/v8	Muscle_Skeletal	ENSG00000109667	G	6.72065e-12	-0.281394	1.76324e-15	C	+	4	10258057	SLC2A9	1
4:10104540:C:CAGTA	DICE	T_CD4_memory_TREG	ENSG00000109667	C	6.72661e-12	1.28946	0.049	C	+	4	10104540	SLC2A9	1
4:10113905:A:G	DICE	T_CD4_memory_TREG	ENSG00000109667	A	6.72661e-12	1.28946	0.049	A	+	4	10113905	SLC2A9	1
7:72923338:A:G	GTEx/v8	Esophagus_Mucosa	ENSG00000009950	G	6.73611e-12	0.279291	6.65012e-15	A	-	7	72923338	MLXIPL	1
4:10175508:A:C	GTEx/v8	Whole_Blood	ENSG00000109667	C	6.73686e-12	0.198291	1.49086e-16	C	+	4	10175508	SLC2A9	1
4:10178168:A:C	GTEx/v8	Artery_Aorta	ENSG00000109667	A	6.7444e-12	0.339671	1.40704e-10	A	+	4	10178168	SLC2A9	1
4:10199948:C:T	GTEx/v7	Artery_Tibial	ENSG00000178163	T	6.74741e-12	-0.259314	5.31092e-09	C	+	4	10199948	ZNF518B	1
6:25864882:C:G	GTEx/v7	Testis	ENSG00000186470	C	6.75395e-12	-0.812191	8.13115e-36	C	-	6	25864882	BTN3A2	1
4:10144760:A:C	GTEx/v8	Artery_Tibial	ENSG00000178163	A	6.76858e-12	-0.196887	4.11011e-18	A	-	4	10144760	ZNF518B	1
4:88895115:A:G	GTEx/v7	Esophagus_Mucosa	ENSG00000118785	G	6.77513e-12	-0.500997	3.74753e-08	A	+	4	88895115	SPP1	1
4:10341419:G:T	GTEx/v8	Colon_Sigmoid	ENSG00000109667	G	6.77783e-12	-0.381401	7.87558e-21	T	+	4	10341419	SLC2A9	1
6:26021813:A:T	GTEx/v8	Brain_Caudate_basal_ganglia	ENSG00000187837	T	6.78232e-12	0.3876	6.99963e-08	T	+	6	26021813	HIST1H1C	1
6:25726074:C:G	GTEx/v6	Testis	ENSG00000146047	C	6.78629e-12	-7.60545	0.000378299	C	-	6	25726074	HIST1H2BA	1
4:10392143:A:G	GTEx/v7	Esophagus_Muscularis	ENSG00000109667	G	6.79337e-12	0.37085	2.86654e-19	G	+	4	10392143	SLC2A9	1
7:73051932:C:G	GTEx/v6	Thyroid	ENSG00000009950	G	6.80407e-12	7.22691	0.000224494	C	-	7	73051932	MLXIPL	1
4:9979589:C:T	GTEx/v8	Testis	ENSG00000071127	T	6.8076e-12	-0.241257	1.64186e-13	T	-	4	9979589	WDR1	1
6:25841122:A:G	GTEx/v8	Artery_Tibial	ENSG00000186470	A	6.81332e-12	-0.312799	1.25845e-101	A	-	6	25841122	BTN3A2	1
6:25841408:A:G	GTEx/v8	Artery_Tibial	ENSG00000186470	A	6.81332e-12	-0.312799	1.25845e-101	A	-	6	25841408	BTN3A2	1
2:27731376:C:T	GTEx/v7	Esophagus_Muscularis	ENSG00000115241	T	6.81463e-12	-0.129007	5.1771e-08	C	+	2	27731376	PPM1G	1
2:27733452:A:G	GTEx/v7	Esophagus_Muscularis	ENSG00000115241	A	6.81463e-12	-0.129007	5.1771e-08	G	+	2	27733452	PPM1G	1
4:10238339:T:TC	EyeGEx	EyeGEx	ENSG00000109667	TC	6.81735e-12	-0.646797	3.51301e-09	T	+	4	10238339	SLC2A9	1
2:27556721:A:G	GTEx/v8	Esophagus_Muscularis	ENSG00000115216	A	6.82121e-12	-0.145075	1.45257e-09	G	+	2	27556721	NRBP1	1
2:27652153:G:T	GTEx/v8	Esophagus_Mucosa	ENSG00000115216	T	6.82241e-12	-0.120861	2.07959e-11	G	+	2	27652153	NRBP1	1
2:27599132:A:G	GTEx/v8	Artery_Tibial	ENSG00000115216	A	6.82745e-12	-0.146449	7.8923e-11	G	+	2	27599132	NRBP1	1
6:25919549:A:C	GTEx/v6	Thyroid	ENSG00000112343	C	6.84229e-12	-7.22598	0.000224494	C	-	6	25919549	TRIM38	1
6:25904352:C:G	GTEx/v6	Thyroid	ENSG00000112343	G	6.84907e-12	-7.22581	0.000224494	G	-	6	25904352	TRIM38	1
4:10085902:C:G	DICE	T_CD4_TH2	ENSG00000109667	G	6.85094e-12	1.23702	0.049	G	+	4	10085902	SLC2A9	1
4:10088193:G:GAC	DICE	T_CD4_TH2	ENSG00000109667	G	6.85094e-12	1.23702	0.049	G	+	4	10088193	SLC2A9	1
4:10092728:A:G	DICE	T_CD4_TH2	ENSG00000109667	A	6.85094e-12	1.23702	0.049	A	+	4	10092728	SLC2A9	1
4:10092879:A:T	DICE	T_CD4_TH2	ENSG00000109667	A	6.85094e-12	1.23702	0.049	A	+	4	10092879	SLC2A9	1
4:10094698:A:G	DICE	T_CD4_TH2	ENSG00000109667	A	6.85094e-12	1.23702	0.049	A	+	4	10094698	SLC2A9	1
4:10095422:C:CAG	DICE	T_CD4_TH2	ENSG00000109667	C	6.85094e-12	1.23702	0.049	C	+	4	10095422	SLC2A9	1
4:10096230:C:T	DICE	T_CD4_TH2	ENSG00000109667	T	6.85094e-12	1.23702	0.049	T	+	4	10096230	SLC2A9	1
4:10097745:A:G	DICE	T_CD4_TH2	ENSG00000109667	G	6.85094e-12	1.23702	0.049	G	+	4	10097745	SLC2A9	1
4:10097976:C:T	DICE	T_CD4_TH2	ENSG00000109667	T	6.85094e-12	1.23702	0.049	T	+	4	10097976	SLC2A9	1
4:10099277:A:G	DICE	T_CD4_TH2	ENSG00000109667	A	6.85094e-12	1.23702	0.049	A	+	4	10099277	SLC2A9	1
4:10099674:A:G	DICE	T_CD4_TH2	ENSG00000109667	A	6.85094e-12	1.23702	0.049	A	+	4	10099674	SLC2A9	1
4:10314025:A:G	GTEx/v6	Artery_Tibial	ENSG00000109667	A	6.85781e-12	-7.21463	0.000263002	G	+	4	10314025	SLC2A9	1
2:27619049:C:G	GTEx/v6	Whole_Blood	ENSG00000115216	G	6.87485e-12	-7.14861	0.000333874	C	+	2	27619049	NRBP1	1
2:27741072:C:G	GTEx/v6	Muscle_Skeletal	ENSG00000115234	G	6.88583e-12	-7.12689	0.00030405	C	+	2	27741072	SNX17	1
4:10301037:A:C	GTEx/v6	Artery_Tibial	ENSG00000178163	C	6.88877e-12	-7.21389	0.000263002	A	+	4	10301037	ZNF518B	1
4:10300472:C:G	GTEx/v6	Artery_Tibial	ENSG00000178163	C	6.89694e-12	-7.21369	0.000263002	G	+	4	10300472	ZNF518B	1
4:10312073:C:G	GTEx/v6	Artery_Tibial	ENSG00000178163	C	6.9025e-12	-7.21356	0.000263002	G	+	4	10312073	ZNF518B	1
2:27702026:A:C	GTEx/v8	Lung	ENSG00000115216	C	6.917e-12	-0.185046	3.83418e-09	A	+	2	27702026	NRBP1	1
4:10305157:A:G	GTEx/v7	Esophagus_Muscularis	ENSG00000109667	G	6.92486e-12	-0.340981	2.86654e-19	A	+	4	10305157	SLC2A9	1
11:64373504:C:T	GTEx/v8	Skin_Sun_Exposed_Lower_leg	ENSG00000110076	C	6.92798e-12	-0.198497	7.19698e-10	T	+	11	64373504	NRXN2	1
11:64377726:C:G	GTEx/v8	Skin_Sun_Exposed_Lower_leg	ENSG00000110076	C	6.92798e-12	-0.198497	7.19698e-10	G	+	11	64377726	NRXN2	1
6:25868226:C:T	GTEx/v7	Adrenal_Gland	ENSG00000124568	C	6.9315e-12	0.760577	1.42201e-11	C	+	6	25868226	SLC17A1	1
2:27690991:C:T	GTEx/v6	Skin_Sun_Exposed_Lower_leg	ENSG00000115216	T	6.93306e-12	-7.18877	0.00028813	C	+	2	27690991	NRBP1	1
1:145720712:A:T	GTEx/v7	Colon_Transverse	ENSG00000174827	T	6.93732e-12	-0.452874	2.58378e-08	A	+	1	145720712	PDZK1	1
2:27670307:A:G	GTEx/v7	Esophagus_Muscularis	ENSG00000115241	A	6.94008e-12	-0.12799	5.1771e-08	G	+	2	27670307	PPM1G	1
4:10351595:A:C	GTEx/v8	Artery_Tibial	ENSG00000178163	A	6.94084e-12	0.240874	4.11011e-18	A	+	4	10351595	ZNF518B	1
1:145719609:C:T	GTEx/v6	Colon_Transverse	ENSG00000174827	C	6.94812e-12	-7.53413	0.000674021	T	+	1	145719609	PDZK1	1
2:27641522:C:T	GTEx/v7	Lung	ENSG00000115216	T	6.94816e-12	-0.219261	3.27688e-08	C	+	2	27641522	NRBP1	1
11:64358241:A:T	GTEx/v8	Nerve_Tibial	ENSG00000110076	T	6.96431e-12	-0.223496	2.66449e-11	A	+	11	64358241	NRXN2	1
11:64358311:C:T	GTEx/v8	Nerve_Tibial	ENSG00000110076	T	6.96431e-12	-0.223496	2.66449e-11	C	+	11	64358311	NRXN2	1
11:64358809:A:G	GTEx/v8	Nerve_Tibial	ENSG00000110076	A	6.96431e-12	-0.223496	2.66449e-11	G	+	11	64358809	NRXN2	1
11:64359286:C:T	GTEx/v8	Nerve_Tibial	ENSG00000110076	T	6.96431e-12	-0.223496	2.66449e-11	C	+	11	64359286	NRXN2	1
11:64359627:C:T	GTEx/v8	Nerve_Tibial	ENSG00000110076	T	6.96431e-12	-0.223496	2.66449e-11	C	+	11	64359627	NRXN2	1
11:64360274:C:T	GTEx/v8	Nerve_Tibial	ENSG00000110076	C	6.96431e-12	-0.223496	2.66449e-11	T	+	11	64360274	NRXN2	1
11:64360629:C:T	GTEx/v8	Nerve_Tibial	ENSG00000110076	T	6.96431e-12	-0.223496	2.66449e-11	C	+	11	64360629	NRXN2	1
11:64360705:C:T	GTEx/v8	Nerve_Tibial	ENSG00000110076	T	6.96431e-12	-0.223496	2.66449e-11	C	+	11	64360705	NRXN2	1
11:64361384:G:T	GTEx/v8	Nerve_Tibial	ENSG00000110076	T	6.96431e-12	-0.223496	2.66449e-11	G	+	11	64361384	NRXN2	1
11:64364203:A:G	GTEx/v8	Nerve_Tibial	ENSG00000110076	A	6.96431e-12	-0.223496	2.66449e-11	G	+	11	64364203	NRXN2	1
11:64364735:A:T	GTEx/v8	Nerve_Tibial	ENSG00000110076	T	6.96431e-12	-0.223496	2.66449e-11	A	+	11	64364735	NRXN2	1
4:10178622:A:C	GTEx/v8	Muscle_Skeletal	ENSG00000109667	C	6.97805e-12	-0.285145	1.76324e-15	A	+	4	10178622	SLC2A9	1
2:27667297:A:G	GTEx/v7	Lung	ENSG00000115216	G	6.98025e-12	-0.223686	3.27688e-08	A	+	2	27667297	NRBP1	1
4:10128536:C:T	GTEx/v8	Artery_Tibial	ENSG00000178163	T	6.98999e-12	0.229506	4.11011e-18	T	+	4	10128536	ZNF518B	1
4:10317444:A:G	GTEx/v8	Artery_Tibial	ENSG00000178163	A	7.01687e-12	0.242912	4.11011e-18	A	+	4	10317444	ZNF518B	1
2:27670307:A:G	GTEx/v7	Adrenal_Gland	ENSG00000157992	A	7.03085e-12	0.637998	2.26098e-10	G	-	2	27670307	KRTCAP3	1
2:27676287:A:T	GTEx/v7	Adrenal_Gland	ENSG00000157992	T	7.03085e-12	0.637998	2.26098e-10	A	-	2	27676287	KRTCAP3	1
2:27679919:A:G	GTEx/v7	Adrenal_Gland	ENSG00000157992	G	7.03085e-12	0.637998	2.26098e-10	A	-	2	27679919	KRTCAP3	1
2:27682850:G:T	GTEx/v7	Adrenal_Gland	ENSG00000157992	T	7.03085e-12	0.637998	2.26098e-10	G	-	2	27682850	KRTCAP3	1
2:27715416:C:T	GTEx/v7	Adrenal_Gland	ENSG00000157992	T	7.03085e-12	0.637998	2.26098e-10	C	-	2	27715416	KRTCAP3	1
4:10136093:A:G	GTEx/v8	Artery_Aorta	ENSG00000109667	G	7.04312e-12	0.325187	1.40704e-10	G	+	4	10136093	SLC2A9	1
6:25934524:A:G	GTEx/v8	Whole_Blood	ENSG00000112343	A	7.04902e-12	-0.167547	2.71219e-11	A	-	6	25934524	TRIM38	1
6:25936787:C:T	GTEx/v8	Whole_Blood	ENSG00000112343	T	7.04902e-12	-0.167547	2.71219e-11	T	-	6	25936787	TRIM38	1
4:10181921:C:G	GTEx/v7	Artery_Tibial	ENSG00000178163	G	7.08475e-12	-0.260521	5.31092e-09	C	+	4	10181921	ZNF518B	1
4:10182556:C:T	GTEx/v7	Artery_Tibial	ENSG00000178163	C	7.08475e-12	-0.260521	5.31092e-09	T	+	4	10182556	ZNF518B	1
4:10184235:A:AATAC	GTEx/v7	Artery_Tibial	ENSG00000178163	A	7.08475e-12	-0.260521	5.31092e-09	AATAC	+	4	10184235	ZNF518B	1
4:10208128:C:T	GTEx/v7	Artery_Tibial	ENSG00000178163	T	7.08969e-12	-0.271207	5.31092e-09	C	+	4	10208128	ZNF518B	1
4:10314025:A:G	GTEx/v6	Artery_Tibial	ENSG00000178163	A	7.09591e-12	-7.20899	0.000263002	G	+	4	10314025	ZNF518B	1
2:27567407:G:T	GTEx/v8	Heart_Atrial_Appendage	ENSG00000115234	T	7.10379e-12	-0.199508	2.00912e-09	G	+	2	27567407	SNX17	1
2:27568565:C:T	GTEx/v8	Heart_Atrial_Appendage	ENSG00000115234	C	7.10379e-12	-0.199508	2.00912e-09	T	+	2	27568565	SNX17	1
4:10177880:T:TC	GTEx/v6	Esophagus_Muscularis	ENSG00000109667	T	7.12769e-12	-7.33629	0.000335986	TC	+	4	10177880	SLC2A9	1
4:9995376:A:G	GTEx/v6	Cells_EBV-transformed_lymphocytes	ENSG00000109667	A	7.14826e-12	-7.8566	0.000941623	A	-	4	9995376	SLC2A9	1
4:10082772:C:T	GTEx/v7	Muscle_Skeletal	ENSG00000109667	C	7.1516e-12	0.351431	3.21323e-10	C	+	4	10082772	SLC2A9	1
4:10076860:A:G	DICE	T_CD4_naive	ENSG00000109667	A	7.15183e-12	1.25814	0.049	A	+	4	10076860	SLC2A9	1
4:10078756:C:T	DICE	T_CD4_naive	ENSG00000109667	T	7.15183e-12	1.25814	0.049	T	+	4	10078756	SLC2A9	1
4:10078759:A:T	DICE	T_CD4_naive	ENSG00000109667	T	7.15183e-12	1.25814	0.049	T	+	4	10078759	SLC2A9	1
4:10081052:C:T	DICE	T_CD4_naive	ENSG00000109667	T	7.15183e-12	1.25814	0.049	T	+	4	10081052	SLC2A9	1
4:10081117:A:C	DICE	T_CD4_naive	ENSG00000109667	A	7.15183e-12	1.25814	0.049	A	+	4	10081117	SLC2A9	1
4:10130505:C:G	EyeGEx	EyeGEx	ENSG00000109667	G	7.1533e-12	0.535671	3.68613e-09	G	+	4	10130505	SLC2A9	1
4:10130537:A:AT	EyeGEx	EyeGEx	ENSG00000109667	A	7.16307e-12	0.535675	3.69117e-09	A	+	4	10130537	SLC2A9	1
4:10130752:C:T	EyeGEx	EyeGEx	ENSG00000109667	T	7.17019e-12	0.535669	3.69484e-09	T	+	4	10130752	SLC2A9	1
6:25789199:A:ATAGG	GTEx/v7	Muscle_Skeletal	ENSG00000186470	ATAGG	7.18491e-12	-0.462369	7.58889e-65	ATAGG	-	6	25789199	BTN3A2	1
4:10128146:C:G	GTEx/v6	Artery_Tibial	ENSG00000109667	G	7.19229e-12	7.20676	0.000263002	G	+	4	10128146	SLC2A9	1
4:10238910:C:T	GTEx/v8	Artery_Tibial	ENSG00000109667	C	7.19855e-12	-0.273674	1.45881e-35	T	+	4	10238910	SLC2A9	1
11:64487019:G:T	GTEx/v8	Skin_Sun_Exposed_Lower_leg	ENSG00000110076	T	7.22156e-12	-0.19943	7.19698e-10	G	+	11	64487019	NRXN2	1
4:10136115:G:T	GTEx/v8	Adipose_Subcutaneous	ENSG00000109667	G	7.2324e-12	0.287919	1.29704e-11	G	+	4	10136115	SLC2A9	1
4:10136124:A:C	GTEx/v8	Adipose_Subcutaneous	ENSG00000109667	C	7.2324e-12	0.287919	1.29704e-11	C	+	4	10136124	SLC2A9	1
4:10136141:A:C	GTEx/v8	Adipose_Subcutaneous	ENSG00000109667	C	7.2324e-12	0.287919	1.29704e-11	C	+	4	10136141	SLC2A9	1
2:27628635:A:G	GTEx/v8	Colon_Transverse	ENSG00000115216	G	7.24902e-12	-0.168494	6.28488e-12	A	+	2	27628635	NRBP1	1
4:10049049:C:T	EyeGEx	EyeGEx	ENSG00000071127	T	7.25722e-12	-0.455952	3.83061e-09	C	+	4	10049049	WDR1	1
7:72883106:C:T	GTEx/v8	Esophagus_Mucosa	ENSG00000009950	C	7.26032e-12	0.277602	6.65012e-15	T	-	7	72883106	MLXIPL	1
4:10083829:C:G	GTEx/v7	Colon_Sigmoid	ENSG00000109667	G	7.27584e-12	0.570287	2.15598e-10	G	+	4	10083829	SLC2A9	1
4:10003395:C:G	GTEx/v6	Cells_EBV-transformed_lymphocytes	ENSG00000109667	G	7.28115e-12	-7.85275	0.000941623	G	-	4	10003395	SLC2A9	1
4:10356909:A:G	GTEx/v6	Artery_Tibial	ENSG00000109667	G	7.30008e-12	7.2043	0.000263002	G	+	4	10356909	SLC2A9	1
4:10200204:G:T	GTEx/v7	Artery_Tibial	ENSG00000178163	G	7.30235e-12	-0.258767	5.31092e-09	T	+	4	10200204	ZNF518B	1
4:10200401:G:T	GTEx/v7	Artery_Tibial	ENSG00000178163	T	7.30235e-12	-0.258767	5.31092e-09	G	+	4	10200401	ZNF518B	1
4:10200496:C:T	GTEx/v7	Artery_Tibial	ENSG00000178163	C	7.30235e-12	-0.258767	5.31092e-09	T	+	4	10200496	ZNF518B	1
4:10201503:A:C	GTEx/v7	Artery_Tibial	ENSG00000178163	A	7.30235e-12	-0.258767	5.31092e-09	C	+	4	10201503	ZNF518B	1
4:10201649:A:T	GTEx/v7	Artery_Tibial	ENSG00000178163	A	7.30235e-12	-0.258767	5.31092e-09	T	+	4	10201649	ZNF518B	1
4:10201652:G:T	GTEx/v7	Artery_Tibial	ENSG00000178163	T	7.30235e-12	-0.258767	5.31092e-09	G	+	4	10201652	ZNF518B	1
4:10203152:A:G	GTEx/v7	Artery_Tibial	ENSG00000178163	A	7.30235e-12	-0.258767	5.31092e-09	G	+	4	10203152	ZNF518B	1
4:10121674:A:ACT	DICE	T_CD4_TH1	ENSG00000109667	A	7.31183e-12	1.07488	0.049	A	+	4	10121674	SLC2A9	1
4:10076860:A:G	DICE	T_CD4_naive_TREG	ENSG00000109667	A	7.31326e-12	1.26609	0.049	A	+	4	10076860	SLC2A9	1
4:10078756:C:T	DICE	T_CD4_naive_TREG	ENSG00000109667	T	7.31326e-12	1.26609	0.049	T	+	4	10078756	SLC2A9	1
4:10078759:A:T	DICE	T_CD4_naive_TREG	ENSG00000109667	T	7.31326e-12	1.26609	0.049	T	+	4	10078759	SLC2A9	1
4:10081052:C:T	DICE	T_CD4_naive_TREG	ENSG00000109667	T	7.31326e-12	1.26609	0.049	T	+	4	10081052	SLC2A9	1
4:10081117:A:C	DICE	T_CD4_naive_TREG	ENSG00000109667	A	7.31326e-12	1.26609	0.049	A	+	4	10081117	SLC2A9	1
4:10163789:A:T	GTEx/v8	Muscle_Skeletal	ENSG00000109667	T	7.34573e-12	0.317977	1.76324e-15	T	+	4	10163789	SLC2A9	1
4:10052136:A:G	GTEx/v8	Esophagus_Muscularis	ENSG00000109667	G	7.3585e-12	0.271061	3.68626e-33	G	+	4	10052136	SLC2A9	1
4:10053155:C:G	GTEx/v8	Esophagus_Muscularis	ENSG00000109667	G	7.3585e-12	0.271061	3.68626e-33	G	+	4	10053155	SLC2A9	1
4:10272429:C:T	GTEx/v7	Nerve_Tibial	ENSG00000071127	T	7.36001e-12	-0.219987	1.09465e-07	C	+	4	10272429	WDR1	1
2:27714526:C:T	GTEx/v8	Adipose_Subcutaneous	ENSG00000115241	C	7.37144e-12	-0.114181	1.67809e-09	T	+	2	27714526	PPM1G	1
2:27715416:C:T	GTEx/v8	Adipose_Subcutaneous	ENSG00000115241	T	7.37144e-12	-0.114181	1.67809e-09	C	+	2	27715416	PPM1G	1
4:10199240:A:G	GTEx/v6	Artery_Tibial	ENSG00000178163	A	7.37641e-12	-7.20258	0.000263002	G	+	4	10199240	ZNF518B	1
4:10048271:C:T	EyeGEx	EyeGEx	ENSG00000071127	C	7.38195e-12	-0.455941	3.89645e-09	T	+	4	10048271	WDR1	1
4:10083829:C:G	DICE	T_CD4_TH17	ENSG00000109667	G	7.38407e-12	1.20042	0.049	G	+	4	10083829	SLC2A9	1
7:73052057:A:T	GTEx/v6	Skin_Sun_Exposed_Lower_leg	ENSG00000009950	A	7.38602e-12	7.1784	0.00028813	T	-	7	73052057	MLXIPL	1
7:72939244:C:G	GTEx/v8	Esophagus_Mucosa	ENSG00000009950	C	7.39086e-12	0.278701	6.65012e-15	G	-	7	72939244	MLXIPL	1
4:10413822:A:G	GTEx/v8	Muscle_Skeletal	ENSG00000109667	G	7.39266e-12	0.31903	1.76324e-15	G	+	4	10413822	SLC2A9	1
4:10134448:C:G	EyeGEx	EyeGEx	ENSG00000109667	C	7.39384e-12	0.537855	3.81008e-09	C	+	4	10134448	SLC2A9	1
4:10133747:A:G	EyeGEx	EyeGEx	ENSG00000109667	A	7.39386e-12	0.536923	3.81009e-09	A	+	4	10133747	SLC2A9	1
11:64378452:A:C	GTEx/v7	Cells_Transformed_fibroblasts	ENSG00000110076	A	7.40043e-12	-0.26162	1.65594e-10	C	+	11	64378452	NRXN2	1
2:27600239:A:G	GTEx/v8	Whole_Blood	ENSG00000157992	A	7.4069e-12	0.250026	1.50191e-10	G	-	2	27600239	KRTCAP3	1
2:27605762:A:G	GTEx/v8	Whole_Blood	ENSG00000157992	A	7.4069e-12	0.250026	1.50191e-10	G	-	2	27605762	KRTCAP3	1
2:27613031:A:C	GTEx/v8	Whole_Blood	ENSG00000157992	A	7.4069e-12	0.250026	1.50191e-10	C	-	2	27613031	KRTCAP3	1
2:27615389:C:T	GTEx/v8	Whole_Blood	ENSG00000157992	T	7.4069e-12	0.250026	1.50191e-10	C	-	2	27615389	KRTCAP3	1
2:27624996:G:GAA	GTEx/v8	Whole_Blood	ENSG00000157992	G	7.4069e-12	0.250026	1.50191e-10	GAA	-	2	27624996	KRTCAP3	1
2:27625005:G:T	GTEx/v8	Whole_Blood	ENSG00000157992	T	7.4069e-12	0.250026	1.50191e-10	G	-	2	27625005	KRTCAP3	1
2:27643002:A:G	GTEx/v8	Whole_Blood	ENSG00000157992	G	7.4069e-12	0.250026	1.50191e-10	A	-	2	27643002	KRTCAP3	1
7:72869866:C:CT	GTEx/v8	Adipose_Visceral_Omentum	ENSG00000009950	CT	7.42011e-12	0.23768	3.15084e-10	C	-	7	72869866	MLXIPL	1
7:72877166:C:T	GTEx/v8	Adipose_Visceral_Omentum	ENSG00000009950	C	7.42011e-12	0.23768	3.15084e-10	T	-	7	72877166	MLXIPL	1
7:72878645:A:G	GTEx/v8	Adipose_Visceral_Omentum	ENSG00000009950	G	7.42011e-12	0.23768	3.15084e-10	A	-	7	72878645	MLXIPL	1
7:72893403:A:G	GTEx/v8	Adipose_Visceral_Omentum	ENSG00000009950	G	7.42011e-12	0.23768	3.15084e-10	A	-	7	72893403	MLXIPL	1
7:72895946:C:T	GTEx/v8	Adipose_Visceral_Omentum	ENSG00000009950	C	7.42011e-12	0.23768	3.15084e-10	T	-	7	72895946	MLXIPL	1
7:72911843:C:T	GTEx/v8	Adipose_Visceral_Omentum	ENSG00000009950	C	7.42011e-12	0.23768	3.15084e-10	T	-	7	72911843	MLXIPL	1
7:72915521:C:G	GTEx/v8	Adipose_Visceral_Omentum	ENSG00000009950	C	7.42011e-12	0.23768	3.15084e-10	G	-	7	72915521	MLXIPL	1
7:72921609:C:T	GTEx/v8	Adipose_Visceral_Omentum	ENSG00000009950	C	7.42011e-12	0.23768	3.15084e-10	T	-	7	72921609	MLXIPL	1
2:27673798:C:T	GTEx/v8	Colon_Transverse	ENSG00000115216	C	7.44003e-12	-0.167955	6.28488e-12	T	+	2	27673798	NRBP1	1
1:145723120:A:C	GTEx/v6	Colon_Transverse	ENSG00000174827	C	7.45203e-12	-7.52106	0.000674021	A	+	1	145723120	PDZK1	1
2:27684957:C:T	GTEx/v6	Whole_Blood	ENSG00000115216	C	7.4841e-12	-7.13493	0.000333874	T	+	2	27684957	NRBP1	1
6:25947197:C:T	GTEx/v8	Whole_Blood	ENSG00000112343	C	7.48588e-12	-0.172958	2.71219e-11	C	-	6	25947197	TRIM38	1
4:10107439:C:T	GTEx/v6	Artery_Tibial	ENSG00000109667	T	7.4941e-12	7.19996	0.000263002	T	+	4	10107439	SLC2A9	1
4:10134336:C:T	EyeGEx	EyeGEx	ENSG00000109667	T	7.49567e-12	0.536749	3.86256e-09	T	+	4	10134336	SLC2A9	1
2:27730940:C:T	GTEx/v8	Adipose_Subcutaneous	ENSG00000115216	C	7.49913e-12	-0.18718	1.00894e-14	T	+	2	27730940	NRBP1	1
2:27854524:A:G	GTEx/v8	Muscle_Skeletal	ENSG00000115234	A	7.51426e-12	0.219623	2.15166e-75	A	+	2	27854524	SNX17	1
4:10240663:C:T	EyeGEx	EyeGEx	ENSG00000109667	C	7.53109e-12	-0.645637	3.88081e-09	T	+	4	10240663	SLC2A9	1
4:10088193:G:GAC	EyeGEx	EyeGEx	ENSG00000109667	G	7.5326e-12	0.557218	3.88159e-09	G	+	4	10088193	SLC2A9	1
2:27651693:C:T	GTEx/v7	Cells_Transformed_fibroblasts	ENSG00000115216	C	7.53328e-12	-0.179886	2.2494e-08	T	+	2	27651693	NRBP1	1
4:10116852:C:T	GTEx/v8	Esophagus_Gastroesophageal_Junction	ENSG00000109667	C	7.56563e-12	0.352764	1.61133e-14	C	+	4	10116852	SLC2A9	1
2:27711893:A:G	GTEx/v8	Testis	ENSG00000115216	G	7.56688e-12	-0.234253	6.89204e-08	A	+	2	27711893	NRBP1	1
4:10096230:C:T	EyeGEx	EyeGEx	ENSG00000109667	T	7.57828e-12	0.557989	3.90513e-09	T	+	4	10096230	SLC2A9	1
4:10138894:C:G	EyeGEx	EyeGEx	ENSG00000109667	C	7.59938e-12	0.536702	3.916e-09	C	+	4	10138894	SLC2A9	1
4:10138920:A:G	EyeGEx	EyeGEx	ENSG00000109667	A	7.59959e-12	0.536707	3.91611e-09	A	+	4	10138920	SLC2A9	1
4:10137351:A:G	EyeGEx	EyeGEx	ENSG00000109667	A	7.60236e-12	0.536665	3.91753e-09	A	+	4	10137351	SLC2A9	1
4:9999398:C:T	GTEx/v6	Cells_EBV-transformed_lymphocytes	ENSG00000109667	T	7.61019e-12	-7.84349	0.000941623	T	-	4	9999398	SLC2A9	1
4:10293031:A:C	GTEx/v8	Artery_Tibial	ENSG00000178163	C	7.61356e-12	-0.195964	4.11011e-18	C	-	4	10293031	ZNF518B	1
4:9915870:C:T	GTEx/v8	Esophagus_Muscularis	ENSG00000109667	C	7.61387e-12	-0.26778	3.68626e-33	T	+	4	9915870	SLC2A9	1
4:10315343:T:TC	GTEx/v6	Artery_Tibial	ENSG00000109667	TC	7.61684e-12	-7.19727	0.000263002	T	+	4	10315343	SLC2A9	1
6:26028819:G:T	GTEx/v8	Brain_Putamen_basal_ganglia	ENSG00000187837	G	7.64335e-12	0.458835	2.06531e-07	G	+	6	26028819	HIST1H1C	1
6:26031868:A:G	GTEx/v8	Brain_Putamen_basal_ganglia	ENSG00000187837	A	7.64335e-12	0.458835	2.06531e-07	A	+	6	26031868	HIST1H1C	1
6:26033506:A:G	GTEx/v8	Brain_Putamen_basal_ganglia	ENSG00000187837	A	7.64335e-12	0.458835	2.06531e-07	A	+	6	26033506	HIST1H1C	1
6:26036476:C:T	GTEx/v8	Brain_Putamen_basal_ganglia	ENSG00000187837	C	7.64335e-12	0.458835	2.06531e-07	C	+	6	26036476	HIST1H1C	1
6:26047473:A:G	GTEx/v8	Brain_Putamen_basal_ganglia	ENSG00000187837	G	7.64335e-12	0.458835	2.06531e-07	G	+	6	26047473	HIST1H1C	1
6:26050295:C:G	GTEx/v8	Brain_Putamen_basal_ganglia	ENSG00000187837	C	7.64335e-12	0.458835	2.06531e-07	C	+	6	26050295	HIST1H1C	1
6:26050296:C:T	GTEx/v8	Brain_Putamen_basal_ganglia	ENSG00000187837	C	7.64335e-12	0.458835	2.06531e-07	C	+	6	26050296	HIST1H1C	1
6:26065621:A:G	GTEx/v8	Brain_Putamen_basal_ganglia	ENSG00000187837	G	7.64335e-12	0.458835	2.06531e-07	G	+	6	26065621	HIST1H1C	1
11:64365668:A:C	GTEx/v8	Muscle_Skeletal	ENSG00000110076	A	7.65079e-12	-0.198441	1.38832e-20	C	+	11	64365668	NRXN2	1
4:10198981:C:G	GTEx/v7	Esophagus_Muscularis	ENSG00000109667	C	7.65232e-12	-0.33873	2.86654e-19	G	+	4	10198981	SLC2A9	1
2:27667520:T:TTTTG	GTEx/v8	Adipose_Visceral_Omentum	ENSG00000115216	TTTTG	7.65589e-12	-0.206453	3.53883e-09	T	+	2	27667520	NRBP1	1
2:27684957:C:T	GTEx/v8	Adipose_Visceral_Omentum	ENSG00000115216	C	7.65589e-12	-0.206453	3.53883e-09	T	+	2	27684957	NRBP1	1
7:72868522:A:G	GTEx/v6	Skin_Not_Sun_Exposed_Suprapubic	ENSG00000009950	G	7.65713e-12	7.3945	0.000506735	A	-	7	72868522	MLXIPL	1
7:72904810:C:T	GTEx/v7	Pancreas	ENSG00000009950	T	7.66162e-12	0.431401	2.46879e-14	C	-	7	72904810	MLXIPL	1
4:10133496:A:C	EyeGEx	EyeGEx	ENSG00000109667	A	7.66743e-12	0.539272	3.95107e-09	A	+	4	10133496	SLC2A9	1
2:27597805:C:CTT	GTEx/v7	Lung	ENSG00000115216	C	7.67806e-12	-0.219642	3.27688e-08	CTT	+	2	27597805	NRBP1	1
4:10194270:C:T	GTEx/v6	Esophagus_Muscularis	ENSG00000109667	C	7.6786e-12	-7.32334	0.000335986	T	+	4	10194270	SLC2A9	1
4:10124889:C:T	GTEx/v8	Testis	ENSG00000071127	T	7.6899e-12	0.257684	1.64186e-13	C	-	4	10124889	WDR1	1
4:10130505:C:G	GTEx/v7	Colon_Sigmoid	ENSG00000109667	G	7.6991e-12	0.5761	2.15598e-10	G	+	4	10130505	SLC2A9	1
2:27599875:G:T	GTEx/v7	Lung	ENSG00000115216	G	7.70044e-12	-0.222668	3.27688e-08	T	+	2	27599875	NRBP1	1
2:27608115:C:T	GTEx/v7	Lung	ENSG00000115216	T	7.70044e-12	-0.222668	3.27688e-08	C	+	2	27608115	NRBP1	1
2:27611469:A:G	GTEx/v7	Lung	ENSG00000115216	G	7.70044e-12	-0.222668	3.27688e-08	A	+	2	27611469	NRBP1	1
2:27616790:C:T	GTEx/v7	Lung	ENSG00000115216	C	7.70044e-12	-0.222668	3.27688e-08	T	+	2	27616790	NRBP1	1
2:27620179:A:AAAG	GTEx/v7	Lung	ENSG00000115216	A	7.70044e-12	-0.222668	3.27688e-08	AAAG	+	2	27620179	NRBP1	1
2:27620827:A:G	GTEx/v7	Lung	ENSG00000115216	G	7.70044e-12	-0.222668	3.27688e-08	A	+	2	27620827	NRBP1	1
2:27626945:A:T	GTEx/v7	Lung	ENSG00000115216	T	7.70044e-12	-0.222668	3.27688e-08	A	+	2	27626945	NRBP1	1
2:27631191:C:T	GTEx/v7	Lung	ENSG00000115216	T	7.70044e-12	-0.222668	3.27688e-08	C	+	2	27631191	NRBP1	1
11:64358241:A:T	GTEx/v7	Cells_Transformed_fibroblasts	ENSG00000110076	T	7.71303e-12	-0.261194	1.65594e-10	A	+	11	64358241	NRXN2	1
11:64358311:C:T	GTEx/v7	Cells_Transformed_fibroblasts	ENSG00000110076	T	7.71303e-12	-0.261194	1.65594e-10	C	+	11	64358311	NRXN2	1
11:64358809:A:G	GTEx/v7	Cells_Transformed_fibroblasts	ENSG00000110076	A	7.71303e-12	-0.261194	1.65594e-10	G	+	11	64358809	NRXN2	1
2:27703495:A:G	GTEx/v7	Lung	ENSG00000115216	G	7.71642e-12	-0.217377	3.27688e-08	A	+	2	27703495	NRBP1	1
2:27709965:A:G	GTEx/v7	Lung	ENSG00000115216	G	7.71642e-12	-0.217377	3.27688e-08	A	+	2	27709965	NRBP1	1
2:27711631:C:T	GTEx/v7	Lung	ENSG00000115216	C	7.71642e-12	-0.217377	3.27688e-08	T	+	2	27711631	NRBP1	1
4:10351970:A:C	EyeGEx	EyeGEx	ENSG00000109667	C	7.72191e-12	0.529395	3.97914e-09	C	+	4	10351970	SLC2A9	1
4:10049700:C:T	GTEx/v8	Esophagus_Muscularis	ENSG00000109667	C	7.72223e-12	-0.294386	3.68626e-33	C	-	4	10049700	SLC2A9	1
6:25841122:A:G	GTEx/v8	Skin_Sun_Exposed_Lower_leg	ENSG00000186470	A	7.75014e-12	-0.427038	2.07847e-103	A	-	6	25841122	BTN3A2	1
6:25841408:A:G	GTEx/v8	Skin_Sun_Exposed_Lower_leg	ENSG00000186470	A	7.75014e-12	-0.427038	2.07847e-103	A	-	6	25841408	BTN3A2	1
2:27647576:C:T	GTEx/v7	Lung	ENSG00000115216	T	7.76682e-12	-0.222836	3.27688e-08	C	+	2	27647576	NRBP1	1
2:27649526:A:ACT	GTEx/v8	Whole_Blood	ENSG00000157992	A	7.78387e-12	0.248657	1.50191e-10	ACT	-	2	27649526	KRTCAP3	1
4:10139551:C:T	EyeGEx	EyeGEx	ENSG00000109667	T	7.78574e-12	0.536703	4.01203e-09	T	+	4	10139551	SLC2A9	1
4:10331920:G:GT	GTEx/v6	Artery_Tibial	ENSG00000109667	GT	7.804e-12	-7.19325	0.000263002	G	+	4	10331920	SLC2A9	1
4:10196761:A:T	GTEx/v7	Artery_Tibial	ENSG00000178163	T	7.8305e-12	-0.258158	5.31092e-09	A	+	4	10196761	ZNF518B	1
11:64407419:A:G	GTEx/v8	Esophagus_Muscularis	ENSG00000110076	A	7.84317e-12	-0.262609	2.83654e-19	G	+	11	64407419	NRXN2	1
4:10022981:C:T	GTEx/v8	Thyroid	ENSG00000109667	T	7.84509e-12	-0.228526	9.04215e-10	T	-	4	10022981	SLC2A9	1
4:10023448:C:T	GTEx/v8	Thyroid	ENSG00000109667	T	7.84509e-12	-0.228526	9.04215e-10	T	-	4	10023448	SLC2A9	1
7:73045483:C:T	GTEx/v7	Esophagus_Muscularis	ENSG00000009950	C	7.84921e-12	0.444329	1.07924e-11	T	-	7	73045483	MLXIPL	1
2:27702026:A:C	GTEx/v7	Lung	ENSG00000115216	C	7.85165e-12	-0.216298	3.27688e-08	A	+	2	27702026	NRBP1	1
2:27649526:A:ACT	GTEx/v7	Lung	ENSG00000115216	A	7.86961e-12	-0.219231	3.27688e-08	ACT	+	2	27649526	NRBP1	1
4:10112529:G:T	DICE	T_CD4_memory_TREG	ENSG00000109667	G	7.88499e-12	1.28898	0.049	G	+	4	10112529	SLC2A9	1
4:10208794:C:T	GTEx/v8	Artery_Tibial	ENSG00000178163	T	7.88847e-12	-0.199291	4.11011e-18	T	-	4	10208794	ZNF518B	1
4:10156544:C:T	GTEx/v8	Whole_Blood	ENSG00000109667	T	7.89941e-12	0.200703	1.49086e-16	T	+	4	10156544	SLC2A9	1
2:27618012:C:CACT	GTEx/v7	Cells_Transformed_fibroblasts	ENSG00000115216	C	7.93563e-12	-0.181632	2.2494e-08	CACT	+	2	27618012	NRBP1	1
6:25879330:C:T	GTEx/v7	Testis	ENSG00000124564	C	7.93912e-12	0.732872	4.15729e-12	C	+	6	25879330	SLC17A3	1
4:10386135:G:T	GTEx/v8	Artery_Tibial	ENSG00000178163	T	7.94899e-12	0.2453	4.11011e-18	T	+	4	10386135	ZNF518B	1
7:73042085:C:T	GTEx/v8	Heart_Atrial_Appendage	ENSG00000009950	T	7.95289e-12	0.400676	2.03532e-10	C	-	7	73042085	MLXIPL	1
11:64359286:C:T	GTEx/v7	Cells_Transformed_fibroblasts	ENSG00000110076	T	7.98686e-12	-0.260786	1.65594e-10	C	+	11	64359286	NRXN2	1
11:64359627:C:T	GTEx/v7	Cells_Transformed_fibroblasts	ENSG00000110076	T	7.98686e-12	-0.260786	1.65594e-10	C	+	11	64359627	NRXN2	1
11:64360629:C:T	GTEx/v7	Cells_Transformed_fibroblasts	ENSG00000110076	T	7.98686e-12	-0.260786	1.65594e-10	C	+	11	64360629	NRXN2	1
11:64360705:C:T	GTEx/v7	Cells_Transformed_fibroblasts	ENSG00000110076	T	7.98686e-12	-0.260786	1.65594e-10	C	+	11	64360705	NRXN2	1
11:64361384:G:T	GTEx/v7	Cells_Transformed_fibroblasts	ENSG00000110076	T	7.98686e-12	-0.260786	1.65594e-10	G	+	11	64361384	NRXN2	1
11:64364203:A:G	GTEx/v7	Cells_Transformed_fibroblasts	ENSG00000110076	A	7.98686e-12	-0.260786	1.65594e-10	G	+	11	64364203	NRXN2	1
11:64364735:A:T	GTEx/v7	Cells_Transformed_fibroblasts	ENSG00000110076	T	7.98686e-12	-0.260786	1.65594e-10	A	+	11	64364735	NRXN2	1
4:88951390:A:G	GTEx/v6	Testis	ENSG00000118785	A	7.99684e-12	7.57405	0.000378299	G	-	4	88951390	SPP1	1
4:10407505:A:G	GTEx/v8	Muscle_Skeletal	ENSG00000109667	A	8.00899e-12	0.317842	1.76324e-15	A	+	4	10407505	SLC2A9	1
4:10208778:A:G	GTEx/v7	Artery_Tibial	ENSG00000178163	A	8.02498e-12	-0.27126	5.31092e-09	G	+	4	10208778	ZNF518B	1
4:10208725:G:T	GTEx/v7	Artery_Tibial	ENSG00000178163	G	8.02911e-12	-0.271072	5.31092e-09	T	+	4	10208725	ZNF518B	1
4:10052136:A:G	GTEx/v8	Liver	ENSG00000109667	G	8.04785e-12	-0.436454	1.71947e-08	G	-	4	10052136	SLC2A9	1
4:10053155:C:G	GTEx/v8	Liver	ENSG00000109667	G	8.04785e-12	-0.436454	1.71947e-08	G	-	4	10053155	SLC2A9	1
4:10076860:A:G	DICE	T_CD4_TH2	ENSG00000109667	A	8.05535e-12	1.24997	0.049	A	+	4	10076860	SLC2A9	1
4:10078756:C:T	DICE	T_CD4_TH2	ENSG00000109667	T	8.05535e-12	1.24997	0.049	T	+	4	10078756	SLC2A9	1
4:10078759:A:T	DICE	T_CD4_TH2	ENSG00000109667	T	8.05535e-12	1.24997	0.049	T	+	4	10078759	SLC2A9	1
4:10081052:C:T	DICE	T_CD4_TH2	ENSG00000109667	T	8.05535e-12	1.24997	0.049	T	+	4	10081052	SLC2A9	1
4:10081117:A:C	DICE	T_CD4_TH2	ENSG00000109667	A	8.05535e-12	1.24997	0.049	A	+	4	10081117	SLC2A9	1
4:10355529:A:G	GTEx/v8	Artery_Tibial	ENSG00000178163	G	8.06352e-12	0.238774	4.11011e-18	G	+	4	10355529	ZNF518B	1
2:27667520:T:TTTTG	GTEx/v8	Esophagus_Muscularis	ENSG00000115216	TTTTG	8.08026e-12	-0.149829	1.45257e-09	T	+	2	27667520	NRBP1	1
2:27684957:C:T	GTEx/v8	Esophagus_Muscularis	ENSG00000115216	C	8.08026e-12	-0.149829	1.45257e-09	T	+	2	27684957	NRBP1	1
4:10131251:A:AC	EyeGEx	EyeGEx	ENSG00000109667	AC	8.09635e-12	0.534327	4.17209e-09	AC	+	4	10131251	SLC2A9	1
4:10413822:A:G	GTEx/v6	Esophagus_Muscularis	ENSG00000109667	G	8.12852e-12	7.31344	0.000335986	G	+	4	10413822	SLC2A9	1
6:25936787:C:T	GTEx/v6	Thyroid	ENSG00000112343	T	8.14066e-12	-7.19711	0.000224494	T	-	6	25936787	TRIM38	1
6:25953360:A:G	GTEx/v6	Thyroid	ENSG00000112343	A	8.14066e-12	-7.19711	0.000224494	A	-	6	25953360	TRIM38	1
6:25953684:A:G	GTEx/v6	Thyroid	ENSG00000112343	G	8.14066e-12	-7.19711	0.000224494	G	-	6	25953684	TRIM38	1
6:25821807:A:T	GTEx/v8	Testis	ENSG00000124564	A	8.14087e-12	0.506714	2.31013e-17	A	+	6	25821807	SLC17A3	1
6:25822620:C:T	GTEx/v8	Testis	ENSG00000124564	T	8.14087e-12	0.506714	2.31013e-17	T	+	6	25822620	SLC17A3	1
6:25823444:A:T	GTEx/v8	Testis	ENSG00000124564	T	8.14087e-12	0.506714	2.31013e-17	T	+	6	25823444	SLC17A3	1
6:25826347:A:T	GTEx/v8	Testis	ENSG00000124564	T	8.14087e-12	0.506714	2.31013e-17	T	+	6	25826347	SLC17A3	1
6:25826514:C:T	GTEx/v8	Testis	ENSG00000124564	T	8.14087e-12	0.506714	2.31013e-17	T	+	6	25826514	SLC17A3	1
6:25828242:C:G	GTEx/v8	Testis	ENSG00000124564	C	8.14087e-12	0.506714	2.31013e-17	C	+	6	25828242	SLC17A3	1
6:25829659:A:T	GTEx/v8	Testis	ENSG00000124564	A	8.14087e-12	0.506714	2.31013e-17	A	+	6	25829659	SLC17A3	1
6:25831603:A:G	GTEx/v8	Testis	ENSG00000124564	G	8.14087e-12	0.506714	2.31013e-17	G	+	6	25831603	SLC17A3	1
6:25834428:A:T	GTEx/v8	Testis	ENSG00000124564	A	8.14087e-12	0.506714	2.31013e-17	A	+	6	25834428	SLC17A3	1
6:25834548:A:G	GTEx/v8	Testis	ENSG00000124564	G	8.14087e-12	0.506714	2.31013e-17	G	+	6	25834548	SLC17A3	1
6:25834658:C:T	GTEx/v8	Testis	ENSG00000124564	C	8.14087e-12	0.506714	2.31013e-17	C	+	6	25834658	SLC17A3	1
6:25834895:A:G	GTEx/v8	Testis	ENSG00000124564	G	8.14087e-12	0.506714	2.31013e-17	G	+	6	25834895	SLC17A3	1
6:25835895:A:G	GTEx/v8	Testis	ENSG00000124564	G	8.14087e-12	0.506714	2.31013e-17	G	+	6	25835895	SLC17A3	1
6:25837829:A:G	GTEx/v8	Testis	ENSG00000124564	G	8.14087e-12	0.506714	2.31013e-17	G	+	6	25837829	SLC17A3	1
6:25955197:C:G	GTEx/v6	Thyroid	ENSG00000112343	C	8.14472e-12	-7.19702	0.000224494	C	-	6	25955197	TRIM38	1
2:27635582:A:G	GTEx/v7	Lung	ENSG00000115216	G	8.15362e-12	-0.222333	3.27688e-08	A	+	2	27635582	NRBP1	1
6:25961029:A:G	GTEx/v6	Thyroid	ENSG00000112343	G	8.15517e-12	-7.19681	0.000224494	G	-	6	25961029	TRIM38	1
4:10311707:C:T	GTEx/v6	Esophagus_Muscularis	ENSG00000109667	T	8.15645e-12	-7.31284	0.000335986	C	+	4	10311707	SLC2A9	1
4:10312073:C:G	GTEx/v6	Esophagus_Muscularis	ENSG00000109667	C	8.15645e-12	-7.31284	0.000335986	G	+	4	10312073	SLC2A9	1
4:10312112:C:T	GTEx/v6	Esophagus_Muscularis	ENSG00000109667	C	8.15645e-12	-7.31284	0.000335986	T	+	4	10312112	SLC2A9	1
4:10312216:A:G	GTEx/v6	Esophagus_Muscularis	ENSG00000109667	G	8.1604e-12	-7.31276	0.000335986	A	+	4	10312216	SLC2A9	1
2:27586155:A:C	GTEx/v8	Esophagus_Mucosa	ENSG00000138085	C	8.16171e-12	0.189841	1.03894e-28	A	-	2	27586155	ATRAID	1
2:27691588:A:C	GTEx/v7	Skin_Sun_Exposed_Lower_leg	ENSG00000115216	A	8.16228e-12	-0.219247	6.38322e-19	C	+	2	27691588	NRBP1	1
6:25934524:A:G	GTEx/v6	Thyroid	ENSG00000112343	A	8.18044e-12	-7.19629	0.000224494	A	-	6	25934524	TRIM38	1
4:10181672:C:T	GTEx/v7	Artery_Tibial	ENSG00000178163	T	8.19808e-12	-0.258486	5.31092e-09	C	+	4	10181672	ZNF518B	1
4:10002195:A:G	EyeGEx	EyeGEx	ENSG00000071127	G	8.2154e-12	-0.455435	4.33637e-09	A	+	4	10002195	WDR1	1
2:27652153:G:T	GTEx/v8	Esophagus_Muscularis	ENSG00000115216	T	8.22266e-12	-0.144895	1.45257e-09	G	+	2	27652153	NRBP1	1
7:73016181:C:T	GTEx/v6	Cells_Transformed_fibroblasts	ENSG00000009950	C	8.2443e-12	7.20484	0.00020866	T	-	7	73016181	MLXIPL	1
4:10118733:C:T	EyeGEx	EyeGEx	ENSG00000109667	T	8.24685e-12	0.550389	4.24964e-09	T	+	4	10118733	SLC2A9	1
6:25780811:A:G	GTEx/v8	Colon_Sigmoid	ENSG00000186470	G	8.25012e-12	0.54708	4.28145e-47	A	-	6	25780811	BTN3A2	1
6:25782314:G:T	GTEx/v8	Colon_Sigmoid	ENSG00000186470	G	8.25012e-12	0.54708	4.28145e-47	T	-	6	25782314	BTN3A2	1
4:88947021:C:T	GTEx/v6	Testis	ENSG00000118785	T	8.25511e-12	7.56797	0.000378299	C	-	4	88947021	SPP1	1
4:10376141:C:T	GTEx/v8	Artery_Tibial	ENSG00000178163	C	8.25765e-12	0.243552	4.11011e-18	C	+	4	10376141	ZNF518B	1
4:10191766:A:G	GTEx/v7	Artery_Tibial	ENSG00000178163	A	8.27137e-12	-0.267437	5.31092e-09	G	+	4	10191766	ZNF518B	1
4:10192108:C:T	GTEx/v7	Artery_Tibial	ENSG00000178163	T	8.27137e-12	-0.267437	5.31092e-09	C	+	4	10192108	ZNF518B	1
4:10133765:T:TGG	GTEx/v8	Muscle_Skeletal	ENSG00000109667	TGG	8.27804e-12	0.309032	1.76324e-15	TGG	+	4	10133765	SLC2A9	1
4:10248174:C:G	GTEx/v8	Whole_Blood	ENSG00000109667	G	8.27959e-12	0.191346	1.49086e-16	G	+	4	10248174	SLC2A9	1
6:25710763:C:G	GTEx/v8	Adrenal_Gland	ENSG00000124568	G	8.2936e-12	-0.606128	1.39857e-18	C	+	6	25710763	SLC17A1	1
6:25885814:C:T	GTEx/v7	Testis	ENSG00000186470	T	8.29797e-12	-0.81903	8.13115e-36	T	-	6	25885814	BTN3A2	1
4:10175508:A:C	EyeGEx	EyeGEx	ENSG00000109667	C	8.30851e-12	0.53667	4.28142e-09	C	+	4	10175508	SLC2A9	1
4:10130546:C:CTCCA	EyeGEx	EyeGEx	ENSG00000109667	C	8.3123e-12	0.53402	4.28337e-09	C	+	4	10130546	SLC2A9	1
4:10092728:A:G	EyeGEx	EyeGEx	ENSG00000109667	A	8.33045e-12	0.556506	4.29272e-09	A	+	4	10092728	SLC2A9	1
4:10092879:A:T	EyeGEx	EyeGEx	ENSG00000109667	A	8.34802e-12	0.556488	4.30178e-09	A	+	4	10092879	SLC2A9	1
11:64352540:A:T	GTEx/v7	Cells_Transformed_fibroblasts	ENSG00000110076	A	8.34878e-12	-0.262763	1.65594e-10	T	+	11	64352540	NRXN2	1
4:10137351:A:G	GTEx/v8	Artery_Aorta	ENSG00000109667	A	8.36477e-12	0.335886	1.40704e-10	A	+	4	10137351	SLC2A9	1
4:10138894:C:G	GTEx/v8	Artery_Aorta	ENSG00000109667	C	8.36477e-12	0.335886	1.40704e-10	C	+	4	10138894	SLC2A9	1
4:10141558:A:C	GTEx/v8	Artery_Aorta	ENSG00000109667	A	8.36477e-12	0.335886	1.40704e-10	A	+	4	10141558	SLC2A9	1
4:10141559:A:G	GTEx/v8	Artery_Aorta	ENSG00000109667	G	8.36477e-12	0.335886	1.40704e-10	G	+	4	10141559	SLC2A9	1
4:10018604:A:C	GTEx/v8	Thyroid	ENSG00000109667	A	8.36941e-12	-0.226446	9.04215e-10	A	-	4	10018604	SLC2A9	1
4:10018839:C:T	GTEx/v8	Thyroid	ENSG00000109667	C	8.36941e-12	-0.226446	9.04215e-10	C	-	4	10018839	SLC2A9	1
4:10141558:A:C	EyeGEx	EyeGEx	ENSG00000109667	A	8.37743e-12	0.539069	4.31693e-09	A	+	4	10141558	SLC2A9	1
4:10181672:C:T	GTEx/v8	Muscle_Skeletal	ENSG00000109667	T	8.39055e-12	-0.280508	1.76324e-15	C	+	4	10181672	SLC2A9	1
2:27615389:C:T	GTEx/v7	Esophagus_Muscularis	ENSG00000115241	T	8.41646e-12	-0.128455	5.1771e-08	C	+	2	27615389	PPM1G	1
4:9994583:C:T	GTEx/v6	Cells_EBV-transformed_lymphocytes	ENSG00000109667	C	8.43495e-12	-7.82192	0.000941623	C	-	4	9994583	SLC2A9	1
2:27718812:C:CAATGTTG	GTEx/v8	Heart_Atrial_Appendage	ENSG00000115234	CAATGTTG	8.44168e-12	-0.203818	2.00912e-09	C	+	2	27718812	SNX17	1
2:27691588:A:C	GTEx/v7	Nerve_Tibial	ENSG00000138074	A	8.44208e-12	-0.2399	7.3521e-13	C	+	2	27691588	SLC5A6	1
4:10137790:A:T	GTEx/v8	Artery_Aorta	ENSG00000109667	A	8.45068e-12	0.332619	1.40704e-10	A	+	4	10137790	SLC2A9	1
4:10138920:A:G	GTEx/v8	Artery_Aorta	ENSG00000109667	A	8.45068e-12	0.332619	1.40704e-10	A	+	4	10138920	SLC2A9	1
4:10183611:C:G	EyeGEx	EyeGEx	ENSG00000109667	G	8.4629e-12	0.531696	4.36098e-09	G	+	4	10183611	SLC2A9	1
7:72904810:C:T	GTEx/v8	Esophagus_Mucosa	ENSG00000009950	T	8.4642e-12	0.278353	6.65012e-15	C	-	7	72904810	MLXIPL	1
7:72938718:C:T	GTEx/v8	Esophagus_Mucosa	ENSG00000009950	C	8.4642e-12	0.278353	6.65012e-15	T	-	7	72938718	MLXIPL	1
2:27725761:C:T	GTEx/v8	Heart_Atrial_Appendage	ENSG00000115234	T	8.49159e-12	-0.20272	2.00912e-09	C	+	2	27725761	SNX17	1
11:64359286:C:T	GTEx/v8	Muscle_Skeletal	ENSG00000110076	T	8.50927e-12	-0.197487	1.38832e-20	C	+	11	64359286	NRXN2	1
11:64359627:C:T	GTEx/v8	Muscle_Skeletal	ENSG00000110076	T	8.50927e-12	-0.197487	1.38832e-20	C	+	11	64359627	NRXN2	1
11:64360274:C:T	GTEx/v8	Muscle_Skeletal	ENSG00000110076	C	8.50927e-12	-0.197487	1.38832e-20	T	+	11	64360274	NRXN2	1
11:64360629:C:T	GTEx/v8	Muscle_Skeletal	ENSG00000110076	T	8.50927e-12	-0.197487	1.38832e-20	C	+	11	64360629	NRXN2	1
11:64360705:C:T	GTEx/v8	Muscle_Skeletal	ENSG00000110076	T	8.50927e-12	-0.197487	1.38832e-20	C	+	11	64360705	NRXN2	1
11:64361384:G:T	GTEx/v8	Muscle_Skeletal	ENSG00000110076	T	8.50927e-12	-0.197487	1.38832e-20	G	+	11	64361384	NRXN2	1
11:64364203:A:G	GTEx/v8	Muscle_Skeletal	ENSG00000110076	A	8.50927e-12	-0.197487	1.38832e-20	G	+	11	64364203	NRXN2	1
11:64364735:A:T	GTEx/v8	Muscle_Skeletal	ENSG00000110076	T	8.50927e-12	-0.197487	1.38832e-20	A	+	11	64364735	NRXN2	1
4:10187114:C:G	GTEx/v7	Esophagus_Muscularis	ENSG00000109667	G	8.51098e-12	0.358143	2.86654e-19	G	+	4	10187114	SLC2A9	1
2:27641522:C:T	GTEx/v7	Adrenal_Gland	ENSG00000157992	T	8.524e-12	0.655312	2.26098e-10	C	-	2	27641522	KRTCAP3	1
2:27651054:A:T	GTEx/v8	Esophagus_Mucosa	ENSG00000115216	T	8.56657e-12	-0.120149	2.07959e-11	A	+	2	27651054	NRBP1	1
7:72971728:A:C	GTEx/v8	Adipose_Visceral_Omentum	ENSG00000009950	A	8.57386e-12	0.245638	3.15084e-10	C	-	7	72971728	MLXIPL	1
7:73001021:C:T	GTEx/v8	Adipose_Visceral_Omentum	ENSG00000009950	T	8.57386e-12	0.245638	3.15084e-10	C	-	7	73001021	MLXIPL	1
4:10133747:A:G	GTEx/v6	Esophagus_Muscularis	ENSG00000109667	A	8.58536e-12	7.30392	0.000335986	A	+	4	10133747	SLC2A9	1
4:10084570:G:T	DICE	T_CD4_naive_TREG	ENSG00000109667	G	8.58721e-12	1.00055	0.049	G	+	4	10084570	SLC2A9	1
4:10086188:G:T	DICE	T_CD4_naive_TREG	ENSG00000109667	G	8.58721e-12	1.00055	0.049	G	+	4	10086188	SLC2A9	1
4:10088893:C:T	DICE	T_CD4_naive_TREG	ENSG00000109667	C	8.58721e-12	1.00055	0.049	C	+	4	10088893	SLC2A9	1
4:10091454:G:T	DICE	T_CD4_naive_TREG	ENSG00000109667	G	8.58721e-12	1.00055	0.049	G	+	4	10091454	SLC2A9	1
2:27614449:A:G	GTEx/v8	Esophagus_Mucosa	ENSG00000138085	A	8.6068e-12	0.191627	1.03894e-28	G	-	2	27614449	ATRAID	1
2:27592423:C:T	GTEx/v8	Heart_Atrial_Appendage	ENSG00000115234	T	8.61577e-12	-0.20386	2.00912e-09	C	+	2	27592423	SNX17	1
11:64353405:C:T	GTEx/v8	Skin_Not_Sun_Exposed_Suprapubic	ENSG00000110076	C	8.61763e-12	-0.252197	6.57833e-21	T	+	11	64353405	NRXN2	1
4:10341419:G:T	GTEx/v8	Muscle_Skeletal	ENSG00000109667	G	8.63398e-12	-0.284762	1.76324e-15	T	+	4	10341419	SLC2A9	1
4:10164961:C:T	EyeGEx	EyeGEx	ENSG00000109667	T	8.63655e-12	0.540441	4.45046e-09	T	+	4	10164961	SLC2A9	1
11:64395252:C:G	GTEx/v8	Skin_Sun_Exposed_Lower_leg	ENSG00000110076	C	8.64195e-12	-0.199101	7.19698e-10	G	+	11	64395252	NRXN2	1
4:10301757:A:G	GTEx/v8	Artery_Tibial	ENSG00000178163	G	8.65029e-12	0.238828	4.11011e-18	G	+	4	10301757	ZNF518B	1
4:10051506:A:G	EyeGEx	EyeGEx	ENSG00000071127	G	8.65092e-12	-0.454678	4.56625e-09	A	+	4	10051506	WDR1	1
7:73042085:C:T	GTEx/v6	Cells_Transformed_fibroblasts	ENSG00000009950	T	8.65676e-12	7.19668	0.00020866	C	-	7	73042085	MLXIPL	1
2:27649375:A:G	GTEx/v8	Whole_Blood	ENSG00000157992	G	8.65998e-12	0.248554	1.50191e-10	A	-	2	27649375	KRTCAP3	1
6:25769349:C:T	GTEx/v7	Adipose_Subcutaneous	ENSG00000186470	C	8.66296e-12	0.506973	1.28545e-66	T	-	6	25769349	BTN3A2	1
6:25769608:C:G	GTEx/v7	Adipose_Subcutaneous	ENSG00000186470	C	8.66296e-12	0.506973	1.28545e-66	G	-	6	25769608	BTN3A2	1
6:25780811:A:G	GTEx/v7	Adipose_Subcutaneous	ENSG00000186470	G	8.66296e-12	0.506973	1.28545e-66	A	-	6	25780811	BTN3A2	1
4:10094698:A:G	EyeGEx	EyeGEx	ENSG00000109667	A	8.6639e-12	0.556133	4.46455e-09	A	+	4	10094698	SLC2A9	1
4:9999958:C:CACA	EyeGEx	EyeGEx	ENSG00000071127	CACA	8.66422e-12	-0.540233	4.57328e-09	CACA	-	4	9999958	WDR1	1
2:27649375:A:G	GTEx/v7	Lung	ENSG00000115216	G	8.66437e-12	-0.219234	3.27688e-08	A	+	2	27649375	NRBP1	1
4:9999539:A:G	EyeGEx	EyeGEx	ENSG00000071127	A	8.66483e-12	-0.455047	4.5736e-09	G	+	4	9999539	WDR1	1
6:25889484:A:G	DICE	T_CD4_TH17	ENSG00000124568	G	8.67551e-12	0.992449	0.049	G	+	6	25889484	SLC17A1	1
6:25889553:A:T	DICE	T_CD4_TH17	ENSG00000124568	A	8.67551e-12	0.992449	0.049	A	+	6	25889553	SLC17A1	1
6:25992309:A:G	GTEx/v7	Testis	ENSG00000124564	G	8.68071e-12	0.685068	4.15729e-12	G	+	6	25992309	SLC17A3	1
6:25794431:A:G	GTEx/v8	Testis	ENSG00000124564	G	8.69104e-12	0.505368	2.31013e-17	G	+	6	25794431	SLC17A3	1
6:25795971:A:ACACACC	GTEx/v8	Testis	ENSG00000124564	A	8.69104e-12	0.505368	2.31013e-17	A	+	6	25795971	SLC17A3	1
6:25798932:A:G	GTEx/v8	Testis	ENSG00000124564	A	8.69104e-12	0.505368	2.31013e-17	A	+	6	25798932	SLC17A3	1
6:25799676:A:G	GTEx/v8	Testis	ENSG00000124564	A	8.69104e-12	0.505368	2.31013e-17	A	+	6	25799676	SLC17A3	1
6:25801319:A:G	GTEx/v8	Testis	ENSG00000124564	A	8.69104e-12	0.505368	2.31013e-17	A	+	6	25801319	SLC17A3	1
6:25807603:A:G	GTEx/v8	Testis	ENSG00000124564	G	8.69104e-12	0.505368	2.31013e-17	G	+	6	25807603	SLC17A3	1
6:25813150:A:G	GTEx/v8	Testis	ENSG00000124564	A	8.69104e-12	0.505368	2.31013e-17	A	+	6	25813150	SLC17A3	1
6:25817216:C:T	GTEx/v8	Testis	ENSG00000124564	C	8.69104e-12	0.505368	2.31013e-17	C	+	6	25817216	SLC17A3	1
6:25817789:A:G	GTEx/v8	Testis	ENSG00000124564	G	8.69104e-12	0.505368	2.31013e-17	G	+	6	25817789	SLC17A3	1
6:25818588:A:G	GTEx/v8	Testis	ENSG00000124564	G	8.69104e-12	0.505368	2.31013e-17	G	+	6	25818588	SLC17A3	1
6:25818646:C:G	GTEx/v8	Testis	ENSG00000124564	C	8.69104e-12	0.505368	2.31013e-17	C	+	6	25818646	SLC17A3	1
6:25818766:A:G	GTEx/v8	Testis	ENSG00000124564	G	8.69104e-12	0.505368	2.31013e-17	G	+	6	25818766	SLC17A3	1
2:27567987:C:CA	GTEx/v8	Esophagus_Muscularis	ENSG00000115241	CA	8.69141e-12	-0.106354	9.78623e-11	C	+	2	27567987	PPM1G	1
6:25915134:C:T	GTEx/v8	Testis	ENSG00000146047	T	8.69379e-12	-0.412751	6.50085e-19	T	-	6	25915134	HIST1H2BA	1
4:10115692:A:T	DICE	T_CD4_TFH	ENSG00000109667	A	8.70536e-12	1.32595	0.049	A	+	4	10115692	SLC2A9	1
4:10116852:C:T	DICE	T_CD4_TFH	ENSG00000109667	C	8.70536e-12	1.32595	0.049	C	+	4	10116852	SLC2A9	1
4:10117430:C:T	DICE	T_CD4_TFH	ENSG00000109667	T	8.70536e-12	1.32595	0.049	T	+	4	10117430	SLC2A9	1
4:10141559:A:G	EyeGEx	EyeGEx	ENSG00000109667	G	8.71921e-12	0.539839	4.49305e-09	G	+	4	10141559	SLC2A9	1
4:10164931:G:T	EyeGEx	EyeGEx	ENSG00000109667	T	8.72009e-12	0.540422	4.49351e-09	T	+	4	10164931	SLC2A9	1
4:10202697:A:C	GTEx/v7	Artery_Tibial	ENSG00000178163	C	8.73378e-12	-0.25825	5.31092e-09	A	+	4	10202697	ZNF518B	1
4:10083829:C:G	GTEx/v8	Esophagus_Gastroesophageal_Junction	ENSG00000109667	G	8.74323e-12	0.345158	1.61133e-14	G	+	4	10083829	SLC2A9	1
4:10208888:A:G	GTEx/v7	Artery_Tibial	ENSG00000178163	G	8.74403e-12	-0.270643	5.31092e-09	A	+	4	10208888	ZNF518B	1
6:25888094:C:G	GTEx/v8	Lung	ENSG00000124564	G	8.74492e-12	0.445552	9.495e-08	G	+	6	25888094	SLC17A3	1
6:25889484:A:G	GTEx/v8	Lung	ENSG00000124564	G	8.74492e-12	0.445552	9.495e-08	G	+	6	25889484	SLC17A3	1
6:25921816:T:TAGA	GTEx/v6	Thyroid	ENSG00000112343	T	8.74683e-12	-7.18515	0.000224494	T	-	6	25921816	TRIM38	1
4:10131468:C:T	GTEx/v6	Esophagus_Muscularis	ENSG00000109667	C	8.7505e-12	7.3006	0.000335986	C	+	4	10131468	SLC2A9	1
4:9941434:C:T	EyeGEx	EyeGEx	ENSG00000109667	T	8.75128e-12	-0.526212	4.50958e-09	C	+	4	9941434	SLC2A9	1
4:9939205:A:G	EyeGEx	EyeGEx	ENSG00000109667	G	8.75397e-12	-0.526243	4.51097e-09	A	+	4	9939205	SLC2A9	1
7:72885810:A:G	GTEx/v8	Esophagus_Mucosa	ENSG00000009950	A	8.75859e-12	0.276948	6.65012e-15	G	-	7	72885810	MLXIPL	1
2:27610917:A:G	GTEx/v7	Lung	ENSG00000115216	G	8.76049e-12	-0.222001	3.27688e-08	A	+	2	27610917	NRBP1	1
6:26097046:C:T	GTEx/v8	Brain_Putamen_basal_ganglia	ENSG00000187837	C	8.76739e-12	0.461163	2.06531e-07	C	+	6	26097046	HIST1H1C	1
2:27613031:A:C	GTEx/v7	Adrenal_Gland	ENSG00000157992	A	8.77283e-12	0.638264	2.26098e-10	C	-	2	27613031	KRTCAP3	1
4:10133873:C:T	GTEx/v8	Muscle_Skeletal	ENSG00000109667	T	8.77438e-12	0.3086	1.76324e-15	T	+	4	10133873	SLC2A9	1
6:26101440:A:C	GTEx/v7	Thyroid	ENSG00000112343	C	8.78437e-12	-0.2882	6.39927e-30	C	-	6	26101440	TRIM38	1
6:26035208:A:G	GTEx/v7	Thyroid	ENSG00000112343	A	8.79093e-12	-0.288949	6.39927e-30	A	-	6	26035208	TRIM38	1
4:10122734:C:T	GTEx/v8	Artery_Tibial	ENSG00000178163	C	8.80223e-12	0.240446	4.11011e-18	C	+	4	10122734	ZNF518B	1
6:25789199:A:ATAGG	GTEx/v8	Breast_Mammary_Tissue	ENSG00000186470	ATAGG	8.81749e-12	-0.412567	1.45786e-72	ATAGG	-	6	25789199	BTN3A2	1
2:27678471:A:G	GTEx/v8	Esophagus_Muscularis	ENSG00000115216	G	8.81931e-12	-0.149649	1.45257e-09	A	+	2	27678471	NRBP1	1
4:88963602:A:G	GTEx/v6	Testis	ENSG00000118785	G	8.82578e-12	7.55516	0.000378299	A	-	4	88963602	SPP1	1
4:10314025:A:G	GTEx/v7	Esophagus_Muscularis	ENSG00000109667	A	8.82739e-12	-0.338737	2.86654e-19	G	+	4	10314025	SLC2A9	1
11:64351721:C:T	GTEx/v8	Skin_Sun_Exposed_Lower_leg	ENSG00000110076	T	8.83153e-12	0.195832	7.19698e-10	T	+	11	64351721	NRXN2	1
7:73012785:A:G	GTEx/v8	Cells_Cultured_fibroblasts	ENSG00000009950	G	8.85326e-12	0.50139	3.94239e-12	A	-	7	73012785	MLXIPL	1
7:73015369:A:G	GTEx/v8	Cells_Cultured_fibroblasts	ENSG00000009950	A	8.85326e-12	0.50139	3.94239e-12	G	-	7	73015369	MLXIPL	1
2:27567987:C:CA	GTEx/v7	Adrenal_Gland	ENSG00000157992	CA	8.87095e-12	0.630356	2.26098e-10	C	-	2	27567987	KRTCAP3	1
2:27656036:A:G	GTEx/v7	Cells_Transformed_fibroblasts	ENSG00000115216	G	8.87842e-12	-0.17774	2.2494e-08	A	+	2	27656036	NRBP1	1
2:27657167:C:T	GTEx/v7	Cells_Transformed_fibroblasts	ENSG00000115216	C	8.87842e-12	-0.17774	2.2494e-08	T	+	2	27657167	NRBP1	1
2:27659491:C:T	GTEx/v7	Cells_Transformed_fibroblasts	ENSG00000115216	C	8.87842e-12	-0.17774	2.2494e-08	T	+	2	27659491	NRBP1	1
2:27661114:A:AG	GTEx/v7	Cells_Transformed_fibroblasts	ENSG00000115216	A	8.87842e-12	-0.17774	2.2494e-08	AG	+	2	27661114	NRBP1	1
2:27663215:A:T	GTEx/v7	Cells_Transformed_fibroblasts	ENSG00000115216	A	8.87842e-12	-0.17774	2.2494e-08	T	+	2	27663215	NRBP1	1
2:27663416:G:T	GTEx/v7	Cells_Transformed_fibroblasts	ENSG00000115216	T	8.87842e-12	-0.17774	2.2494e-08	G	+	2	27663416	NRBP1	1
2:27677691:A:G	GTEx/v7	Cells_Transformed_fibroblasts	ENSG00000115216	A	8.87842e-12	-0.17774	2.2494e-08	G	+	2	27677691	NRBP1	1
2:27681598:A:C	GTEx/v7	Cells_Transformed_fibroblasts	ENSG00000115216	C	8.87842e-12	-0.17774	2.2494e-08	A	+	2	27681598	NRBP1	1
2:27684734:A:G	GTEx/v7	Cells_Transformed_fibroblasts	ENSG00000115216	G	8.87842e-12	-0.17774	2.2494e-08	A	+	2	27684734	NRBP1	1
2:27685014:C:T	GTEx/v7	Cells_Transformed_fibroblasts	ENSG00000115216	T	8.87842e-12	-0.17774	2.2494e-08	C	+	2	27685014	NRBP1	1
2:27688601:C:T	GTEx/v7	Cells_Transformed_fibroblasts	ENSG00000115216	T	8.87842e-12	-0.17774	2.2494e-08	C	+	2	27688601	NRBP1	1
2:27692214:C:T	GTEx/v7	Cells_Transformed_fibroblasts	ENSG00000115216	C	8.87842e-12	-0.17774	2.2494e-08	T	+	2	27692214	NRBP1	1
2:27693485:C:T	GTEx/v7	Cells_Transformed_fibroblasts	ENSG00000115216	C	8.87842e-12	-0.17774	2.2494e-08	T	+	2	27693485	NRBP1	1
4:10288122:C:T	GTEx/v8	Artery_Tibial	ENSG00000178163	C	8.89464e-12	-0.195513	4.11011e-18	C	-	4	10288122	ZNF518B	1
2:27600239:A:G	GTEx/v7	Adrenal_Gland	ENSG00000157992	A	8.89738e-12	0.638771	2.26098e-10	G	-	2	27600239	KRTCAP3	1
2:27643002:A:G	GTEx/v7	Adrenal_Gland	ENSG00000157992	G	8.89738e-12	0.638771	2.26098e-10	A	-	2	27643002	KRTCAP3	1
4:10196853:A:G	GTEx/v6	Esophagus_Muscularis	ENSG00000109667	A	8.93377e-12	7.29699	0.000335986	A	+	4	10196853	SLC2A9	1
4:10364515:C:T	GTEx/v6	Artery_Tibial	ENSG00000109667	T	8.93395e-12	-7.17085	0.000263002	C	+	4	10364515	SLC2A9	1
4:10136093:A:G	EyeGEx	EyeGEx	ENSG00000109667	G	8.94243e-12	0.530435	4.60808e-09	G	+	4	10136093	SLC2A9	1
4:10370663:A:G	GTEx/v6	Artery_Tibial	ENSG00000109667	G	8.94527e-12	-7.17064	0.000263002	A	+	4	10370663	SLC2A9	1
6:25711243:A:G	GTEx/v8	Thyroid	ENSG00000112343	A	8.96656e-12	0.243738	2.9769e-48	G	-	6	25711243	TRIM38	1
6:25718466:A:G	GTEx/v8	Thyroid	ENSG00000112343	G	8.96656e-12	0.243738	2.9769e-48	A	-	6	25718466	TRIM38	1
6:25734073:A:G	GTEx/v8	Thyroid	ENSG00000112343	G	8.96656e-12	0.243738	2.9769e-48	A	-	6	25734073	TRIM38	1
6:25741027:C:G	GTEx/v8	Thyroid	ENSG00000112343	C	8.96656e-12	0.243738	2.9769e-48	G	-	6	25741027	TRIM38	1
6:25742699:A:G	GTEx/v8	Thyroid	ENSG00000112343	G	8.96656e-12	0.243738	2.9769e-48	A	-	6	25742699	TRIM38	1
6:25749720:T:TA	GTEx/v8	Thyroid	ENSG00000112343	TA	8.96656e-12	0.243738	2.9769e-48	T	-	6	25749720	TRIM38	1
6:25751721:A:G	GTEx/v8	Thyroid	ENSG00000112343	A	8.96656e-12	0.243738	2.9769e-48	G	-	6	25751721	TRIM38	1
6:25753603:C:T	GTEx/v8	Thyroid	ENSG00000112343	T	8.96656e-12	0.243738	2.9769e-48	C	-	6	25753603	TRIM38	1
6:25754271:C:T	GTEx/v8	Thyroid	ENSG00000112343	T	8.96656e-12	0.243738	2.9769e-48	C	-	6	25754271	TRIM38	1
6:25755508:C:T	GTEx/v8	Thyroid	ENSG00000112343	T	8.96656e-12	0.243738	2.9769e-48	C	-	6	25755508	TRIM38	1
6:25755583:A:G	GTEx/v8	Thyroid	ENSG00000112343	G	8.96656e-12	0.243738	2.9769e-48	A	-	6	25755583	TRIM38	1
4:10064011:C:T	DICE	T_CD4_TH17	ENSG00000109667	C	8.97073e-12	1.33612	0.049	C	+	4	10064011	SLC2A9	1
4:10067138:A:C	DICE	T_CD4_TH17	ENSG00000109667	A	8.97073e-12	1.33612	0.049	A	+	4	10067138	SLC2A9	1
4:9932479:A:T	EyeGEx	EyeGEx	ENSG00000109667	T	8.98207e-12	-0.527066	4.62851e-09	A	+	4	9932479	SLC2A9	1
7:73054575:A:T	GTEx/v7	Skin_Sun_Exposed_Lower_leg	ENSG00000009950	A	8.98724e-12	0.334482	1.10281e-27	T	-	7	73054575	MLXIPL	1
2:27676287:A:T	GTEx/v7	Muscle_Skeletal	ENSG00000157992	T	8.99055e-12	0.346554	8.11176e-10	A	-	2	27676287	KRTCAP3	1
4:10134136:G:GTC	EyeGEx	EyeGEx	ENSG00000109667	G	8.99136e-12	0.529765	4.63329e-09	G	+	4	10134136	SLC2A9	1
4:10368235:A:G	GTEx/v6	Artery_Tibial	ENSG00000109667	G	8.9968e-12	-7.16968	0.000263002	A	+	4	10368235	SLC2A9	1
4:10198049:A:G	GTEx/v6	Artery_Tibial	ENSG00000178163	A	9.01271e-12	-7.16939	0.000263002	G	+	4	10198049	ZNF518B	1
4:10190420:A:G	GTEx/v6	Esophagus_Muscularis	ENSG00000109667	A	9.01554e-12	7.2954	0.000335986	A	+	4	10190420	SLC2A9	1
4:10193427:C:G	GTEx/v6	Esophagus_Muscularis	ENSG00000109667	G	9.01554e-12	7.2954	0.000335986	G	+	4	10193427	SLC2A9	1
4:10198052:A:ATCT	GTEx/v6	Esophagus_Muscularis	ENSG00000109667	A	9.01554e-12	7.2954	0.000335986	A	+	4	10198052	SLC2A9	1
4:10198950:C:T	GTEx/v6	Esophagus_Muscularis	ENSG00000109667	C	9.01554e-12	7.2954	0.000335986	C	+	4	10198950	SLC2A9	1
4:10201960:C:T	GTEx/v6	Esophagus_Muscularis	ENSG00000109667	T	9.01554e-12	7.2954	0.000335986	T	+	4	10201960	SLC2A9	1
4:10203525:C:T	GTEx/v6	Esophagus_Muscularis	ENSG00000109667	T	9.01554e-12	7.2954	0.000335986	T	+	4	10203525	SLC2A9	1
4:10203963:C:G	GTEx/v6	Esophagus_Muscularis	ENSG00000109667	C	9.01554e-12	7.2954	0.000335986	C	+	4	10203963	SLC2A9	1
4:10195214:A:G	GTEx/v6	Esophagus_Muscularis	ENSG00000109667	A	9.019e-12	7.29534	0.000335986	A	+	4	10195214	SLC2A9	1
4:10195238:C:T	GTEx/v6	Esophagus_Muscularis	ENSG00000109667	C	9.019e-12	7.29534	0.000335986	C	+	4	10195238	SLC2A9	1
4:10134369:C:T	EyeGEx	EyeGEx	ENSG00000109667	C	9.01959e-12	0.529735	4.64784e-09	C	+	4	10134369	SLC2A9	1
4:10185777:A:T	GTEx/v6	Esophagus_Muscularis	ENSG00000109667	A	9.02468e-12	7.29523	0.000335986	A	+	4	10185777	SLC2A9	1
2:27597805:C:CTT	GTEx/v8	Colon_Transverse	ENSG00000115216	C	9.02475e-12	-0.168498	6.28488e-12	CTT	+	2	27597805	NRBP1	1
2:27702026:A:C	GTEx/v8	Artery_Tibial	ENSG00000115216	C	9.03679e-12	-0.143336	7.8923e-11	A	+	2	27702026	NRBP1	1
2:27615294:C:T	GTEx/v7	Lung	ENSG00000115216	T	9.04598e-12	-0.223534	3.27688e-08	C	+	2	27615294	NRBP1	1
11:65563503:A:T	GTEx/v7	Thyroid	ENSG00000173327	T	9.05537e-12	-0.320249	5.27509e-39	A	+	11	65563503	MAP3K11	1
2:27748597:A:C	GTEx/v6	Muscle_Skeletal	ENSG00000115234	A	9.06752e-12	-7.08285	0.00030405	C	+	2	27748597	SNX17	1
4:10101083:C:G	GTEx/v8	Adipose_Subcutaneous	ENSG00000109667	G	9.07267e-12	0.265801	1.29704e-11	G	+	4	10101083	SLC2A9	1
2:27692973:A:G	GTEx/v7	Adrenal_Gland	ENSG00000157992	G	9.07757e-12	0.636079	2.26098e-10	A	-	2	27692973	KRTCAP3	1
4:88954407:C:T	GTEx/v6	Testis	ENSG00000118785	T	9.07961e-12	7.54973	0.000378299	C	-	4	88954407	SPP1	1
4:10354341:C:T	GTEx/v6	Artery_Tibial	ENSG00000109667	T	9.09541e-12	-7.16787	0.000263002	C	+	4	10354341	SLC2A9	1
4:10155509:A:T	GTEx/v8	Muscle_Skeletal	ENSG00000109667	A	9.09567e-12	0.3899	1.76324e-15	A	+	4	10155509	SLC2A9	1
6:25789390:A:T	GTEx/v8	Artery_Aorta	ENSG00000186470	A	9.13483e-12	-0.442413	9.05488e-76	A	-	6	25789390	BTN3A2	1
6:25790356:A:T	GTEx/v8	Artery_Aorta	ENSG00000186470	T	9.13483e-12	-0.442413	9.05488e-76	T	-	6	25790356	BTN3A2	1
4:10202697:A:C	GTEx/v8	Muscle_Skeletal	ENSG00000109667	C	9.15126e-12	-0.279448	1.76324e-15	A	+	4	10202697	SLC2A9	1
4:10153113:C:G	GTEx/v6	Esophagus_Muscularis	ENSG00000109667	C	9.15483e-12	7.29273	0.000335986	C	+	4	10153113	SLC2A9	1
2:27596395:A:C	GTEx/v8	Spleen	ENSG00000157992	A	9.15706e-12	0.377323	5.19508e-08	C	-	2	27596395	KRTCAP3	1
2:27599875:G:T	GTEx/v8	Spleen	ENSG00000157992	G	9.15706e-12	0.377323	5.19508e-08	T	-	2	27599875	KRTCAP3	1
2:27608115:C:T	GTEx/v8	Spleen	ENSG00000157992	T	9.15706e-12	0.377323	5.19508e-08	C	-	2	27608115	KRTCAP3	1
2:27610917:A:G	GTEx/v8	Spleen	ENSG00000157992	G	9.15706e-12	0.377323	5.19508e-08	A	-	2	27610917	KRTCAP3	1
2:27611469:A:G	GTEx/v8	Spleen	ENSG00000157992	G	9.15706e-12	0.377323	5.19508e-08	A	-	2	27611469	KRTCAP3	1
2:27612937:A:G	GTEx/v8	Spleen	ENSG00000157992	G	9.15706e-12	0.377323	5.19508e-08	A	-	2	27612937	KRTCAP3	1
2:27612938:C:G	GTEx/v8	Spleen	ENSG00000157992	C	9.15706e-12	0.377323	5.19508e-08	G	-	2	27612938	KRTCAP3	1
2:27615294:C:T	GTEx/v8	Spleen	ENSG00000157992	T	9.15706e-12	0.377323	5.19508e-08	C	-	2	27615294	KRTCAP3	1
2:27616790:C:T	GTEx/v8	Spleen	ENSG00000157992	C	9.15706e-12	0.377323	5.19508e-08	T	-	2	27616790	KRTCAP3	1
2:27618012:C:CACT	GTEx/v8	Spleen	ENSG00000157992	C	9.15706e-12	0.377323	5.19508e-08	CACT	-	2	27618012	KRTCAP3	1
2:27620179:A:AAAG	GTEx/v8	Spleen	ENSG00000157992	A	9.15706e-12	0.377323	5.19508e-08	AAAG	-	2	27620179	KRTCAP3	1
2:27620827:A:G	GTEx/v8	Spleen	ENSG00000157992	G	9.15706e-12	0.377323	5.19508e-08	A	-	2	27620827	KRTCAP3	1
2:27626945:A:T	GTEx/v8	Spleen	ENSG00000157992	T	9.15706e-12	0.377323	5.19508e-08	A	-	2	27626945	KRTCAP3	1
2:27627366:A:G	GTEx/v8	Spleen	ENSG00000157992	A	9.15706e-12	0.377323	5.19508e-08	G	-	2	27627366	KRTCAP3	1
2:27631191:C:T	GTEx/v8	Spleen	ENSG00000157992	T	9.15706e-12	0.377323	5.19508e-08	C	-	2	27631191	KRTCAP3	1
2:27635582:A:G	GTEx/v8	Spleen	ENSG00000157992	G	9.15706e-12	0.377323	5.19508e-08	A	-	2	27635582	KRTCAP3	1
2:27646770:C:T	GTEx/v8	Spleen	ENSG00000157992	T	9.15706e-12	0.377323	5.19508e-08	C	-	2	27646770	KRTCAP3	1
2:27647152:A:G	GTEx/v8	Spleen	ENSG00000157992	G	9.15706e-12	0.377323	5.19508e-08	A	-	2	27647152	KRTCAP3	1
2:27647576:C:T	GTEx/v8	Spleen	ENSG00000157992	T	9.15706e-12	0.377323	5.19508e-08	C	-	2	27647576	KRTCAP3	1
2:27648590:A:G	GTEx/v8	Spleen	ENSG00000157992	G	9.15706e-12	0.377323	5.19508e-08	A	-	2	27648590	KRTCAP3	1
2:27652153:G:T	GTEx/v7	Lung	ENSG00000115216	T	9.16258e-12	-0.222467	3.27688e-08	G	+	2	27652153	NRBP1	1
7:73047520:C:T	GTEx/v7	Skin_Sun_Exposed_Lower_leg	ENSG00000009950	C	9.16485e-12	0.324901	1.10281e-27	T	-	7	73047520	MLXIPL	1
11:64358605:C:T	GTEx/v8	Nerve_Tibial	ENSG00000110076	C	9.17607e-12	0.219495	2.66449e-11	C	+	11	64358605	NRXN2	1
4:10202574:C:T	GTEx/v8	Muscle_Skeletal	ENSG00000109667	T	9.1774e-12	-0.279558	1.76324e-15	C	+	4	10202574	SLC2A9	1
4:10202997:A:G	GTEx/v8	Muscle_Skeletal	ENSG00000109667	A	9.1774e-12	-0.279558	1.76324e-15	G	+	4	10202997	SLC2A9	1
4:10203152:A:G	GTEx/v8	Muscle_Skeletal	ENSG00000109667	A	9.1774e-12	-0.279558	1.76324e-15	G	+	4	10203152	SLC2A9	1
2:27566989:C:T	GTEx/v8	Muscle_Skeletal	ENSG00000157992	C	9.18384e-12	0.273661	3.55294e-11	T	-	2	27566989	KRTCAP3	1
2:27571848:A:C	GTEx/v8	Muscle_Skeletal	ENSG00000157992	A	9.18384e-12	0.273661	3.55294e-11	C	-	2	27571848	KRTCAP3	1
2:27573503:C:CA	GTEx/v8	Muscle_Skeletal	ENSG00000157992	CA	9.18384e-12	0.273661	3.55294e-11	C	-	2	27573503	KRTCAP3	1
2:27574953:C:T	GTEx/v8	Muscle_Skeletal	ENSG00000157992	C	9.18384e-12	0.273661	3.55294e-11	T	-	2	27574953	KRTCAP3	1
4:10047925:A:G	GTEx/v8	Liver	ENSG00000109667	A	9.19425e-12	-0.442095	1.71947e-08	A	-	4	10047925	SLC2A9	1
4:10042842:C:T	GTEx/v6	Cells_EBV-transformed_lymphocytes	ENSG00000109667	T	9.20331e-12	-7.80365	0.000941623	T	-	4	10042842	SLC2A9	1
6:25847730:C:T	GTEx/v8	Testis	ENSG00000124564	T	9.21294e-12	0.506269	2.31013e-17	T	+	6	25847730	SLC17A3	1
6:25848019:A:G	GTEx/v8	Testis	ENSG00000124564	G	9.21294e-12	0.506269	2.31013e-17	G	+	6	25848019	SLC17A3	1
6:25849620:A:G	GTEx/v8	Testis	ENSG00000124564	G	9.21294e-12	0.506269	2.31013e-17	G	+	6	25849620	SLC17A3	1
4:10053431:C:T	GTEx/v6	Cells_EBV-transformed_lymphocytes	ENSG00000109667	T	9.21537e-12	-7.80337	0.000941623	T	-	4	10053431	SLC2A9	1
4:9996996:C:T	EyeGEx	EyeGEx	ENSG00000071127	C	9.22075e-12	-0.45448	4.86703e-09	T	+	4	9996996	WDR1	1
4:10097745:A:G	EyeGEx	EyeGEx	ENSG00000109667	G	9.22581e-12	0.555441	4.75411e-09	G	+	4	10097745	SLC2A9	1
2:27718812:C:CAATGTTG	GTEx/v8	Adipose_Subcutaneous	ENSG00000115241	CAATGTTG	9.23945e-12	-0.111704	1.67809e-09	C	+	2	27718812	PPM1G	1
4:10137790:A:T	GTEx/v6	Esophagus_Muscularis	ENSG00000109667	A	9.25632e-12	7.29081	0.000335986	A	+	4	10137790	SLC2A9	1
4:10151656:A:G	GTEx/v6	Esophagus_Muscularis	ENSG00000109667	G	9.25835e-12	7.29077	0.000335986	G	+	4	10151656	SLC2A9	1
4:88922734:A:G	GTEx/v6	Testis	ENSG00000118785	A	9.25946e-12	7.54597	0.000378299	G	-	4	88922734	SPP1	1
4:10095422:C:CAG	EyeGEx	EyeGEx	ENSG00000109667	C	9.26119e-12	0.555208	4.77234e-09	C	+	4	10095422	SLC2A9	1
2:27628635:A:G	GTEx/v7	Lung	ENSG00000115216	G	9.2749e-12	-0.222059	3.27688e-08	A	+	2	27628635	NRBP1	1
4:10097976:C:T	EyeGEx	EyeGEx	ENSG00000109667	T	9.2756e-12	0.555376	4.77976e-09	T	+	4	10097976	SLC2A9	1
2:27678471:A:G	GTEx/v8	Adipose_Visceral_Omentum	ENSG00000115216	G	9.30665e-12	-0.205278	3.53883e-09	A	+	2	27678471	NRBP1	1
4:10198981:C:G	GTEx/v8	Muscle_Skeletal	ENSG00000109667	C	9.31275e-12	-0.281096	1.76324e-15	G	+	4	10198981	SLC2A9	1
4:10175536:A:C	GTEx/v6	Esophagus_Muscularis	ENSG00000109667	A	9.31767e-12	-7.28966	0.000335986	C	+	4	10175536	SLC2A9	1
4:10075485:C:T	GTEx/v8	Adipose_Subcutaneous	ENSG00000109667	T	9.32774e-12	0.26761	1.29704e-11	T	+	4	10075485	SLC2A9	1
4:10011345:A:G	GTEx/v6	Cells_EBV-transformed_lymphocytes	ENSG00000109667	G	9.33763e-12	-7.80061	0.000941623	G	-	4	10011345	SLC2A9	1
4:10133013:G:T	EyeGEx	EyeGEx	ENSG00000109667	T	9.34077e-12	0.533357	4.81335e-09	T	+	4	10133013	SLC2A9	1
4:10133014:A:T	EyeGEx	EyeGEx	ENSG00000109667	T	9.34077e-12	0.533357	4.81335e-09	T	+	4	10133014	SLC2A9	1
4:10134136:G:GTC	GTEx/v8	Whole_Blood	ENSG00000109667	G	9.34562e-12	0.184721	1.49086e-16	G	+	4	10134136	SLC2A9	1
4:9948077:C:T	GTEx/v8	Esophagus_Muscularis	ENSG00000109667	T	9.34655e-12	-0.270469	3.68626e-33	C	+	4	9948077	SLC2A9	1
4:9948868:C:T	GTEx/v8	Esophagus_Muscularis	ENSG00000109667	T	9.34655e-12	-0.270469	3.68626e-33	C	+	4	9948868	SLC2A9	1
4:9948870:C:T	GTEx/v8	Esophagus_Muscularis	ENSG00000109667	C	9.34655e-12	-0.270469	3.68626e-33	T	+	4	9948870	SLC2A9	1
4:88913148:C:T	GTEx/v8	Esophagus_Gastroesophageal_Junction	ENSG00000118785	C	9.35157e-12	-0.405503	1.75296e-11	T	+	4	88913148	SPP1	1
4:88914026:C:CACTA	GTEx/v8	Esophagus_Gastroesophageal_Junction	ENSG00000118785	C	9.35157e-12	-0.405503	1.75296e-11	CACTA	+	4	88914026	SPP1	1
4:88922734:A:G	GTEx/v8	Esophagus_Gastroesophageal_Junction	ENSG00000118785	A	9.35157e-12	-0.405503	1.75296e-11	G	+	4	88922734	SPP1	1
4:10043028:A:C	GTEx/v6	Cells_EBV-transformed_lymphocytes	ENSG00000109667	A	9.35694e-12	-7.80017	0.000941623	A	-	4	10043028	SLC2A9	1
4:10250779:C:T	GTEx/v7	Esophagus_Muscularis	ENSG00000109667	T	9.35943e-12	-0.34043	2.86654e-19	C	+	4	10250779	SLC2A9	1
4:9931645:C:G	EyeGEx	EyeGEx	ENSG00000109667	G	9.37423e-12	-0.526749	4.83059e-09	C	+	4	9931645	SLC2A9	1
4:10391208:A:G	GTEx/v8	Whole_Blood	ENSG00000109667	G	9.37669e-12	0.195049	1.49086e-16	G	+	4	10391208	SLC2A9	1
7:72856269:A:G	GTEx/v8	Adipose_Visceral_Omentum	ENSG00000009950	A	9.39373e-12	0.236957	3.15084e-10	G	-	7	72856269	MLXIPL	1
7:72863249:G:T	GTEx/v8	Adipose_Visceral_Omentum	ENSG00000009950	G	9.39373e-12	0.236957	3.15084e-10	T	-	7	72863249	MLXIPL	1
7:72864869:A:G	GTEx/v8	Adipose_Visceral_Omentum	ENSG00000009950	G	9.39373e-12	0.236957	3.15084e-10	A	-	7	72864869	MLXIPL	1
7:72866616:A:T	GTEx/v8	Adipose_Visceral_Omentum	ENSG00000009950	T	9.39373e-12	0.236957	3.15084e-10	A	-	7	72866616	MLXIPL	1
4:10174917:A:G	GTEx/v8	Artery_Tibial	ENSG00000178163	A	9.39791e-12	0.236605	4.11011e-18	A	+	4	10174917	ZNF518B	1
4:10043886:A:C	GTEx/v6	Cells_EBV-transformed_lymphocytes	ENSG00000109667	C	9.40625e-12	-7.79907	0.000941623	C	-	4	10043886	SLC2A9	1
11:64353029:A:G	GTEx/v7	Cells_Transformed_fibroblasts	ENSG00000110076	G	9.42224e-12	0.260842	1.65594e-10	G	+	11	64353029	NRXN2	1
2:27696207:A:C	GTEx/v8	Colon_Transverse	ENSG00000115216	C	9.42379e-12	-0.166768	6.28488e-12	A	+	2	27696207	NRBP1	1
4:10252871:C:T	GTEx/v8	Artery_Aorta	ENSG00000109667	C	9.44329e-12	0.336711	1.40704e-10	C	+	4	10252871	SLC2A9	1
7:72934510:A:G	GTEx/v8	Esophagus_Mucosa	ENSG00000009950	G	9.45621e-12	0.27662	6.65012e-15	A	-	7	72934510	MLXIPL	1
6:25930116:A:G	GTEx/v6	Thyroid	ENSG00000112343	A	9.46565e-12	-7.17199	0.000224494	A	-	6	25930116	TRIM38	1
4:9998213:A:AGCCTG	EyeGEx	EyeGEx	ENSG00000071127	A	9.46844e-12	-0.45583	4.99777e-09	AGCCTG	+	4	9998213	WDR1	1
6:25901758:A:C	GTEx/v6	Thyroid	ENSG00000112343	A	9.48089e-12	-7.17172	0.000224494	A	-	6	25901758	TRIM38	1
6:25902626:C:T	GTEx/v6	Thyroid	ENSG00000112343	C	9.48089e-12	-7.17172	0.000224494	C	-	6	25902626	TRIM38	1
6:25904414:C:T	GTEx/v6	Thyroid	ENSG00000112343	T	9.48089e-12	-7.17172	0.000224494	T	-	6	25904414	TRIM38	1
6:25906040:C:T	GTEx/v6	Thyroid	ENSG00000112343	C	9.48089e-12	-7.17172	0.000224494	C	-	6	25906040	TRIM38	1
6:25908975:A:G	GTEx/v6	Thyroid	ENSG00000112343	G	9.48089e-12	-7.17172	0.000224494	G	-	6	25908975	TRIM38	1
6:25911775:C:T	GTEx/v6	Thyroid	ENSG00000112343	C	9.48089e-12	-7.17172	0.000224494	C	-	6	25911775	TRIM38	1
6:25912816:C:T	GTEx/v6	Thyroid	ENSG00000112343	T	9.48089e-12	-7.17172	0.000224494	T	-	6	25912816	TRIM38	1
6:25913098:C:T	GTEx/v6	Thyroid	ENSG00000112343	T	9.48089e-12	-7.17172	0.000224494	T	-	6	25913098	TRIM38	1
6:25914077:C:T	GTEx/v6	Thyroid	ENSG00000112343	T	9.48089e-12	-7.17172	0.000224494	T	-	6	25914077	TRIM38	1
6:25914263:A:C	GTEx/v6	Thyroid	ENSG00000112343	A	9.48089e-12	-7.17172	0.000224494	A	-	6	25914263	TRIM38	1
6:25914801:A:G	GTEx/v6	Thyroid	ENSG00000112343	A	9.48089e-12	-7.17172	0.000224494	A	-	6	25914801	TRIM38	1
6:25914901:A:G	GTEx/v6	Thyroid	ENSG00000112343	A	9.48089e-12	-7.17172	0.000224494	A	-	6	25914901	TRIM38	1
6:25915134:C:T	GTEx/v6	Thyroid	ENSG00000112343	T	9.48089e-12	-7.17172	0.000224494	T	-	6	25915134	TRIM38	1
6:25916979:C:T	GTEx/v6	Thyroid	ENSG00000112343	T	9.48089e-12	-7.17172	0.000224494	T	-	6	25916979	TRIM38	1
6:25918510:G:T	GTEx/v6	Thyroid	ENSG00000112343	T	9.48089e-12	-7.17172	0.000224494	T	-	6	25918510	TRIM38	1
6:25918688:A:G	GTEx/v6	Thyroid	ENSG00000112343	A	9.48089e-12	-7.17172	0.000224494	A	-	6	25918688	TRIM38	1
6:25921761:A:G	GTEx/v6	Thyroid	ENSG00000112343	G	9.48089e-12	-7.17172	0.000224494	G	-	6	25921761	TRIM38	1
6:25922311:A:G	GTEx/v6	Thyroid	ENSG00000112343	G	9.48089e-12	-7.17172	0.000224494	G	-	6	25922311	TRIM38	1
6:25924158:C:T	GTEx/v6	Thyroid	ENSG00000112343	C	9.48089e-12	-7.17172	0.000224494	C	-	6	25924158	TRIM38	1
6:25924513:C:G	GTEx/v6	Thyroid	ENSG00000112343	C	9.48089e-12	-7.17172	0.000224494	C	-	6	25924513	TRIM38	1
6:25924655:C:T	GTEx/v6	Thyroid	ENSG00000112343	T	9.48089e-12	-7.17172	0.000224494	T	-	6	25924655	TRIM38	1
6:25925823:A:G	GTEx/v6	Thyroid	ENSG00000112343	G	9.48089e-12	-7.17172	0.000224494	G	-	6	25925823	TRIM38	1
6:25929173:A:C	GTEx/v6	Thyroid	ENSG00000112343	C	9.48089e-12	-7.17172	0.000224494	C	-	6	25929173	TRIM38	1
6:25929689:A:T	GTEx/v6	Thyroid	ENSG00000112343	A	9.48089e-12	-7.17172	0.000224494	A	-	6	25929689	TRIM38	1
6:26006236:G:GT	GTEx/v8	Pancreas	ENSG00000112343	GT	9.48357e-12	-0.32912	2.13006e-09	GT	-	6	26006236	TRIM38	1
4:10135849:C:T	EyeGEx	EyeGEx	ENSG00000109667	C	9.5032e-12	0.528737	4.89705e-09	C	+	4	10135849	SLC2A9	1
4:10135908:C:G	EyeGEx	EyeGEx	ENSG00000109667	C	9.5032e-12	0.528737	4.89705e-09	C	+	4	10135908	SLC2A9	1
4:10118733:C:T	GTEx/v7	Colon_Sigmoid	ENSG00000109667	T	9.51876e-12	0.565317	2.15598e-10	T	+	4	10118733	SLC2A9	1
4:10119404:C:T	GTEx/v7	Colon_Sigmoid	ENSG00000109667	C	9.51876e-12	0.565317	2.15598e-10	C	+	4	10119404	SLC2A9	1
4:10119454:A:G	GTEx/v7	Colon_Sigmoid	ENSG00000109667	G	9.51876e-12	0.565317	2.15598e-10	G	+	4	10119454	SLC2A9	1
4:10119897:C:G	GTEx/v7	Colon_Sigmoid	ENSG00000109667	C	9.51876e-12	0.565317	2.15598e-10	C	+	4	10119897	SLC2A9	1
4:10121632:A:G	GTEx/v7	Colon_Sigmoid	ENSG00000109667	A	9.51876e-12	0.565317	2.15598e-10	A	+	4	10121632	SLC2A9	1
4:10121747:G:T	GTEx/v7	Colon_Sigmoid	ENSG00000109667	G	9.51876e-12	0.565317	2.15598e-10	G	+	4	10121747	SLC2A9	1
4:10122734:C:T	GTEx/v7	Colon_Sigmoid	ENSG00000109667	C	9.51876e-12	0.565317	2.15598e-10	C	+	4	10122734	SLC2A9	1
4:10123665:C:T	GTEx/v7	Colon_Sigmoid	ENSG00000109667	T	9.51876e-12	0.565317	2.15598e-10	T	+	4	10123665	SLC2A9	1
4:10123941:C:T	GTEx/v7	Colon_Sigmoid	ENSG00000109667	C	9.51876e-12	0.565317	2.15598e-10	C	+	4	10123941	SLC2A9	1
4:10007305:G:T	GTEx/v6	Cells_EBV-transformed_lymphocytes	ENSG00000109667	T	9.52246e-12	-7.7965	0.000941623	T	-	4	10007305	SLC2A9	1
4:10013202:C:T	GTEx/v6	Cells_EBV-transformed_lymphocytes	ENSG00000109667	T	9.52246e-12	-7.7965	0.000941623	T	-	4	10013202	SLC2A9	1
4:10013378:A:G	GTEx/v6	Cells_EBV-transformed_lymphocytes	ENSG00000109667	A	9.52246e-12	-7.7965	0.000941623	A	-	4	10013378	SLC2A9	1
4:10013463:A:T	GTEx/v6	Cells_EBV-transformed_lymphocytes	ENSG00000109667	A	9.52246e-12	-7.7965	0.000941623	A	-	4	10013463	SLC2A9	1
4:10014642:A:T	GTEx/v6	Cells_EBV-transformed_lymphocytes	ENSG00000109667	T	9.52246e-12	-7.7965	0.000941623	T	-	4	10014642	SLC2A9	1
4:10017241:A:G	GTEx/v6	Cells_EBV-transformed_lymphocytes	ENSG00000109667	A	9.52246e-12	-7.7965	0.000941623	A	-	4	10017241	SLC2A9	1
4:10017387:C:G	GTEx/v6	Cells_EBV-transformed_lymphocytes	ENSG00000109667	C	9.52246e-12	-7.7965	0.000941623	C	-	4	10017387	SLC2A9	1
4:10017628:C:T	GTEx/v6	Cells_EBV-transformed_lymphocytes	ENSG00000109667	T	9.52246e-12	-7.7965	0.000941623	T	-	4	10017628	SLC2A9	1
4:10018435:A:G	GTEx/v6	Cells_EBV-transformed_lymphocytes	ENSG00000109667	A	9.52246e-12	-7.7965	0.000941623	A	-	4	10018435	SLC2A9	1
4:10018544:C:T	GTEx/v6	Cells_EBV-transformed_lymphocytes	ENSG00000109667	C	9.52246e-12	-7.7965	0.000941623	C	-	4	10018544	SLC2A9	1
4:10019138:C:G	GTEx/v6	Cells_EBV-transformed_lymphocytes	ENSG00000109667	G	9.52246e-12	-7.7965	0.000941623	G	-	4	10019138	SLC2A9	1
4:10019390:A:G	GTEx/v6	Cells_EBV-transformed_lymphocytes	ENSG00000109667	A	9.52246e-12	-7.7965	0.000941623	A	-	4	10019390	SLC2A9	1
4:10019536:C:T	GTEx/v6	Cells_EBV-transformed_lymphocytes	ENSG00000109667	T	9.52246e-12	-7.7965	0.000941623	T	-	4	10019536	SLC2A9	1
4:10022981:C:T	GTEx/v6	Cells_EBV-transformed_lymphocytes	ENSG00000109667	T	9.52246e-12	-7.7965	0.000941623	T	-	4	10022981	SLC2A9	1
4:10023448:C:T	GTEx/v6	Cells_EBV-transformed_lymphocytes	ENSG00000109667	T	9.52246e-12	-7.7965	0.000941623	T	-	4	10023448	SLC2A9	1
4:10026580:A:G	GTEx/v6	Cells_EBV-transformed_lymphocytes	ENSG00000109667	A	9.52246e-12	-7.7965	0.000941623	A	-	4	10026580	SLC2A9	1
4:10028678:A:C	GTEx/v6	Cells_EBV-transformed_lymphocytes	ENSG00000109667	C	9.52246e-12	-7.7965	0.000941623	C	-	4	10028678	SLC2A9	1
4:10037628:C:T	GTEx/v6	Cells_EBV-transformed_lymphocytes	ENSG00000109667	C	9.52246e-12	-7.7965	0.000941623	C	-	4	10037628	SLC2A9	1
4:10041104:C:T	GTEx/v6	Cells_EBV-transformed_lymphocytes	ENSG00000109667	T	9.52246e-12	-7.7965	0.000941623	T	-	4	10041104	SLC2A9	1
4:10041499:A:C	GTEx/v6	Cells_EBV-transformed_lymphocytes	ENSG00000109667	C	9.52246e-12	-7.7965	0.000941623	C	-	4	10041499	SLC2A9	1
4:10042160:C:T	GTEx/v6	Cells_EBV-transformed_lymphocytes	ENSG00000109667	T	9.52246e-12	-7.7965	0.000941623	T	-	4	10042160	SLC2A9	1
4:10042915:A:T	GTEx/v6	Cells_EBV-transformed_lymphocytes	ENSG00000109667	A	9.52246e-12	-7.7965	0.000941623	A	-	4	10042915	SLC2A9	1
4:10045827:A:G	GTEx/v6	Cells_EBV-transformed_lymphocytes	ENSG00000109667	G	9.52246e-12	-7.7965	0.000941623	G	-	4	10045827	SLC2A9	1
4:10046298:A:G	GTEx/v6	Cells_EBV-transformed_lymphocytes	ENSG00000109667	G	9.52246e-12	-7.7965	0.000941623	G	-	4	10046298	SLC2A9	1
4:10037261:A:C	GTEx/v6	Cells_EBV-transformed_lymphocytes	ENSG00000109667	A	9.5282e-12	-7.79637	0.000941623	A	-	4	10037261	SLC2A9	1
4:10037346:C:T	GTEx/v6	Cells_EBV-transformed_lymphocytes	ENSG00000109667	C	9.5282e-12	-7.79637	0.000941623	C	-	4	10037346	SLC2A9	1
4:10036190:C:T	GTEx/v6	Cells_EBV-transformed_lymphocytes	ENSG00000109667	T	9.53399e-12	-7.79624	0.000941623	T	-	4	10036190	SLC2A9	1
4:10036339:A:G	GTEx/v6	Cells_EBV-transformed_lymphocytes	ENSG00000109667	G	9.53399e-12	-7.79624	0.000941623	G	-	4	10036339	SLC2A9	1
4:10036506:C:T	GTEx/v6	Cells_EBV-transformed_lymphocytes	ENSG00000109667	C	9.53399e-12	-7.79624	0.000941623	C	-	4	10036506	SLC2A9	1
4:10028390:A:G	GTEx/v6	Cells_EBV-transformed_lymphocytes	ENSG00000109667	A	9.53661e-12	-7.79619	0.000941623	A	-	4	10028390	SLC2A9	1
4:10031068:A:G	GTEx/v6	Cells_EBV-transformed_lymphocytes	ENSG00000109667	A	9.53672e-12	-7.79618	0.000941623	A	-	4	10031068	SLC2A9	1
4:10049049:C:T	GTEx/v6	Cells_EBV-transformed_lymphocytes	ENSG00000109667	C	9.54142e-12	-7.79608	0.000941623	C	-	4	10049049	SLC2A9	1
2:27655447:G:T	GTEx/v6	Skin_Sun_Exposed_Lower_leg	ENSG00000115216	G	9.54871e-12	-7.13624	0.00028813	T	+	2	27655447	NRBP1	1
2:27676287:A:T	GTEx/v6	Skin_Sun_Exposed_Lower_leg	ENSG00000115216	T	9.54871e-12	-7.13624	0.00028813	A	+	2	27676287	NRBP1	1
2:27679919:A:G	GTEx/v6	Skin_Sun_Exposed_Lower_leg	ENSG00000115216	G	9.54871e-12	-7.13624	0.00028813	A	+	2	27679919	NRBP1	1
2:27682850:G:T	GTEx/v6	Skin_Sun_Exposed_Lower_leg	ENSG00000115216	T	9.54871e-12	-7.13624	0.00028813	G	+	2	27682850	NRBP1	1
2:27692973:A:G	GTEx/v6	Skin_Sun_Exposed_Lower_leg	ENSG00000115216	G	9.54871e-12	-7.13624	0.00028813	A	+	2	27692973	NRBP1	1
2:27715416:C:T	GTEx/v6	Skin_Sun_Exposed_Lower_leg	ENSG00000115216	T	9.54871e-12	-7.13624	0.00028813	C	+	2	27715416	NRBP1	1
4:10028729:C:T	GTEx/v6	Cells_EBV-transformed_lymphocytes	ENSG00000109667	C	9.5508e-12	-7.79587	0.000941623	C	-	4	10028729	SLC2A9	1
4:10028955:C:T	GTEx/v6	Cells_EBV-transformed_lymphocytes	ENSG00000109667	C	9.5508e-12	-7.79587	0.000941623	C	-	4	10028955	SLC2A9	1
4:10048271:C:T	GTEx/v6	Cells_EBV-transformed_lymphocytes	ENSG00000109667	T	9.55233e-12	-7.79584	0.000941623	T	-	4	10048271	SLC2A9	1
4:10099277:A:G	EyeGEx	EyeGEx	ENSG00000109667	A	9.55978e-12	0.55501	4.9262e-09	A	+	4	10099277	SLC2A9	1
6:25925595:G:T	GTEx/v8	Testis	ENSG00000112337	G	9.58275e-12	0.506799	1.22036e-07	G	+	6	25925595	SLC17A2	1
4:10022059:C:T	GTEx/v6	Cells_EBV-transformed_lymphocytes	ENSG00000109667	C	9.60075e-12	-7.79478	0.000941623	C	-	4	10022059	SLC2A9	1
4:10119911:A:G	GTEx/v8	Esophagus_Gastroesophageal_Junction	ENSG00000109667	G	9.61841e-12	0.347297	1.61133e-14	G	+	4	10119911	SLC2A9	1
4:10350765:C:T	EyeGEx	EyeGEx	ENSG00000109667	C	9.628e-12	0.831533	4.96136e-09	C	+	4	10350765	SLC2A9	1
4:10099674:A:G	EyeGEx	EyeGEx	ENSG00000109667	A	9.63828e-12	0.554903	4.96665e-09	A	+	4	10099674	SLC2A9	1
7:73001021:C:T	GTEx/v6	Skin_Sun_Exposed_Lower_leg	ENSG00000009950	T	9.64589e-12	7.13457	0.00028813	C	-	7	73001021	MLXIPL	1
6:26001888:A:G	GTEx/v7	Testis	ENSG00000124564	A	9.66473e-12	0.68388	4.15729e-12	A	+	6	26001888	SLC17A3	1
11:64358605:C:T	GTEx/v7	Adipose_Subcutaneous	ENSG00000110076	C	9.66857e-12	0.244353	1.01397e-17	C	+	11	64358605	NRXN2	1
4:10099772:A:G	EyeGEx	EyeGEx	ENSG00000109667	A	9.67111e-12	0.554863	4.98357e-09	A	+	4	10099772	SLC2A9	1
4:10295500:C:T	GTEx/v7	Artery_Tibial	ENSG00000178163	C	9.67393e-12	-0.26245	5.31092e-09	T	+	4	10295500	ZNF518B	1
2:27691588:A:C	GTEx/v6	Colon_Transverse	ENSG00000115216	A	9.6812e-12	-7.47211	0.000674021	C	+	2	27691588	NRBP1	1
6:25769349:C:T	GTEx/v8	Stomach	ENSG00000186470	C	9.68268e-12	0.499585	5.78606e-54	T	-	6	25769349	BTN3A2	1
6:25769608:C:G	GTEx/v8	Stomach	ENSG00000186470	C	9.68268e-12	0.499585	5.78606e-54	G	-	6	25769608	BTN3A2	1
2:27651693:C:T	GTEx/v8	Esophagus_Mucosa	ENSG00000115216	C	9.73468e-12	-0.119913	2.07959e-11	T	+	2	27651693	NRBP1	1
2:27652396:C:CGAG	GTEx/v8	Esophagus_Mucosa	ENSG00000115216	CGAG	9.73468e-12	-0.119913	2.07959e-11	C	+	2	27652396	NRBP1	1
7:73045204:A:G	GTEx/v8	Testis	ENSG00000009950	A	9.73885e-12	0.397469	1.11698e-13	G	-	7	73045204	MLXIPL	1
7:73046779:A:G	GTEx/v8	Testis	ENSG00000009950	G	9.73885e-12	0.397469	1.11698e-13	A	-	7	73046779	MLXIPL	1
7:73047511:C:T	GTEx/v8	Testis	ENSG00000009950	C	9.73885e-12	0.397469	1.11698e-13	T	-	7	73047511	MLXIPL	1
7:73047520:C:T	GTEx/v8	Testis	ENSG00000009950	C	9.73885e-12	0.397469	1.11698e-13	T	-	7	73047520	MLXIPL	1
7:73047848:C:T	GTEx/v8	Testis	ENSG00000009950	T	9.73885e-12	0.397469	1.11698e-13	C	-	7	73047848	MLXIPL	1
7:73048095:A:G	GTEx/v8	Testis	ENSG00000009950	G	9.73885e-12	0.397469	1.11698e-13	A	-	7	73048095	MLXIPL	1
7:73049387:C:T	GTEx/v8	Testis	ENSG00000009950	C	9.73885e-12	0.397469	1.11698e-13	T	-	7	73049387	MLXIPL	1
6:25909229:G:T	GTEx/v6	Thyroid	ENSG00000112343	G	9.74426e-12	-7.16715	0.000224494	G	-	6	25909229	TRIM38	1
4:10170612:A:G	EyeGEx	EyeGEx	ENSG00000109667	G	9.75344e-12	0.539249	5.026e-09	G	+	4	10170612	SLC2A9	1
4:10196971:G:GT	GTEx/v8	Whole_Blood	ENSG00000109667	GT	9.75878e-12	0.188439	1.49086e-16	GT	+	4	10196971	SLC2A9	1
4:10194628:A:T	GTEx/v6	Artery_Tibial	ENSG00000178163	T	9.77317e-12	-7.15594	0.000263002	A	+	4	10194628	ZNF518B	1
4:10087995:A:C	GTEx/v6	Muscle_Skeletal	ENSG00000109667	A	9.80313e-12	7.07034	0.00030405	A	+	4	10087995	SLC2A9	1
6:25710548:C:T	GTEx/v8	Thyroid	ENSG00000112343	T	9.81019e-12	0.242336	2.9769e-48	C	-	6	25710548	TRIM38	1
4:10019732:C:T	GTEx/v6	Cells_EBV-transformed_lymphocytes	ENSG00000109667	T	9.81732e-12	-7.7901	0.000941623	T	-	4	10019732	SLC2A9	1
6:25867566:A:G	GTEx/v8	Whole_Blood	ENSG00000112343	A	9.83365e-12	-0.166483	2.71219e-11	A	-	6	25867566	TRIM38	1
2:27752871:C:T	GTEx/v6	Muscle_Skeletal	ENSG00000115234	T	9.83656e-12	-7.06979	0.00030405	C	+	2	27752871	SNX17	1
7:72982874:C:T	GTEx/v8	Heart_Atrial_Appendage	ENSG00000009950	T	9.83836e-12	0.50781	2.03532e-10	C	-	7	72982874	MLXIPL	1
4:10015865:C:T	GTEx/v6	Cells_EBV-transformed_lymphocytes	ENSG00000109667	T	9.83868e-12	-7.78965	0.000941623	T	-	4	10015865	SLC2A9	1
6:25955197:C:G	GTEx/v7	Testis	ENSG00000124564	C	9.84879e-12	0.655064	4.15729e-12	C	+	6	25955197	SLC17A3	1
2:27612937:A:G	GTEx/v7	Lung	ENSG00000115216	G	9.86296e-12	-0.221703	3.27688e-08	A	+	2	27612937	NRBP1	1
2:27612938:C:G	GTEx/v7	Lung	ENSG00000115216	C	9.86296e-12	-0.221703	3.27688e-08	G	+	2	27612938	NRBP1	1
6:25693274:C:T	GTEx/v8	Thyroid	ENSG00000112343	T	9.86339e-12	0.251292	2.9769e-48	C	-	6	25693274	TRIM38	1
4:10164344:C:T	GTEx/v8	Artery_Aorta	ENSG00000109667	C	9.91401e-12	0.328311	1.40704e-10	C	+	4	10164344	SLC2A9	1
4:9950537:C:T	GTEx/v8	Esophagus_Muscularis	ENSG00000109667	T	9.93229e-12	-0.270499	3.68626e-33	C	+	4	9950537	SLC2A9	1
4:9950705:A:C	GTEx/v8	Esophagus_Muscularis	ENSG00000109667	A	9.93229e-12	-0.270499	3.68626e-33	C	+	4	9950705	SLC2A9	1
4:9951120:G:T	GTEx/v8	Esophagus_Muscularis	ENSG00000109667	T	9.93229e-12	-0.270499	3.68626e-33	G	+	4	9951120	SLC2A9	1
4:9951264:C:T	GTEx/v8	Esophagus_Muscularis	ENSG00000109667	T	9.93229e-12	-0.270499	3.68626e-33	C	+	4	9951264	SLC2A9	1
4:10123581:C:T	GTEx/v8	Testis	ENSG00000071127	T	9.9708e-12	0.270315	1.64186e-13	C	-	4	10123581	WDR1	1
4:9995851:A:T	EyeGEx	EyeGEx	ENSG00000071127	A	9.97855e-12	-0.453516	5.26702e-09	T	+	4	9995851	WDR1	1
2:27711254:C:CA	GTEx/v8	Esophagus_Muscularis	ENSG00000115241	CA	9.98564e-12	-0.102437	9.78623e-11	C	+	2	27711254	PPM1G	1
2:27711257:G:GACT	GTEx/v8	Esophagus_Muscularis	ENSG00000115241	GACT	9.98564e-12	-0.102437	9.78623e-11	G	+	2	27711257	PPM1G	1
4:10101131:C:T	EyeGEx	EyeGEx	ENSG00000109667	C	9.99152e-12	0.554438	5.14868e-09	C	+	4	10101131	SLC2A9	1
2:27579231:C:T	GTEx/v8	Colon_Transverse	ENSG00000115216	C	9.99443e-12	-0.166911	6.28488e-12	T	+	2	27579231	NRBP1	1
4:10156544:C:T	EyeGEx	EyeGEx	ENSG00000109667	T	1.00073e-11	0.541195	5.15681e-09	T	+	4	10156544	SLC2A9	1
4:10020564:A:G	GTEx/v8	Thyroid	ENSG00000109667	A	1.00115e-11	-0.227519	9.04215e-10	A	-	4	10020564	SLC2A9	1
4:10356348:A:G	GTEx/v7	Esophagus_Muscularis	ENSG00000109667	A	1.00265e-11	0.341023	2.86654e-19	A	+	4	10356348	SLC2A9	1
6:26014987:A:G	GTEx/v8	Pancreas	ENSG00000112343	G	1.00289e-11	-0.331241	2.13006e-09	G	-	6	26014987	TRIM38	1
4:10169936:G:T	GTEx/v8	Whole_Blood	ENSG00000109667	T	1.00522e-11	0.196262	1.49086e-16	T	+	4	10169936	SLC2A9	1
11:64437490:C:T	GTEx/v8	Skin_Sun_Exposed_Lower_leg	ENSG00000110076	C	1.00885e-11	-0.198435	7.19698e-10	T	+	11	64437490	NRXN2	1
4:10235145:A:G	GTEx/v8	Esophagus_Muscularis	ENSG00000109667	A	1.00975e-11	-0.29267	3.68626e-33	G	+	4	10235145	SLC2A9	1
4:10235146:C:G	GTEx/v8	Esophagus_Muscularis	ENSG00000109667	G	1.00975e-11	-0.29267	3.68626e-33	C	+	4	10235146	SLC2A9	1
4:10235309:C:CT	GTEx/v8	Esophagus_Muscularis	ENSG00000109667	CT	1.00975e-11	-0.29267	3.68626e-33	C	+	4	10235309	SLC2A9	1
4:10205718:A:G	GTEx/v8	Muscle_Skeletal	ENSG00000109667	G	1.01108e-11	-0.283196	1.76324e-15	A	+	4	10205718	SLC2A9	1
4:10205848:C:G	GTEx/v8	Muscle_Skeletal	ENSG00000109667	G	1.01108e-11	-0.283196	1.76324e-15	C	+	4	10205848	SLC2A9	1
11:64476445:A:C	GTEx/v7	Adipose_Subcutaneous	ENSG00000110076	A	1.01197e-11	-0.238232	1.01397e-17	C	+	11	64476445	NRXN2	1
6:25821616:G:T	GTEx/v8	Testis	ENSG00000124564	G	1.01256e-11	0.507364	2.31013e-17	G	+	6	25821616	SLC17A3	1
2:27714526:C:T	GTEx/v6	Skin_Sun_Exposed_Lower_leg	ENSG00000115216	C	1.01376e-11	-7.12639	0.00028813	T	+	2	27714526	NRBP1	1
4:10169775:T:TGA	EyeGEx	EyeGEx	ENSG00000109667	TGA	1.01393e-11	0.539111	5.22483e-09	TGA	+	4	10169775	SLC2A9	1
4:10348431:G:T	GTEx/v6	Artery_Tibial	ENSG00000178163	T	1.0148e-11	-7.14969	0.000263002	G	+	4	10348431	ZNF518B	1
4:88913148:C:T	GTEx/v6	Testis	ENSG00000118785	C	1.01553e-11	7.52826	0.000378299	T	-	4	88913148	SPP1	1
4:88928399:C:T	GTEx/v6	Testis	ENSG00000118785	T	1.01553e-11	7.52826	0.000378299	C	-	4	88928399	SPP1	1
4:88928197:A:G	GTEx/v6	Testis	ENSG00000118785	G	1.01741e-11	7.52791	0.000378299	A	-	4	88928197	SPP1	1
4:10112529:G:T	DICE	Monocyte_non_classical	ENSG00000109667	G	1.01779e-11	1.30474	0.049	G	+	4	10112529	SLC2A9	1
4:10208139:C:T	GTEx/v8	Muscle_Skeletal	ENSG00000109667	T	1.01888e-11	-0.283538	1.76324e-15	C	+	4	10208139	SLC2A9	1
4:10208303:C:T	GTEx/v8	Muscle_Skeletal	ENSG00000109667	T	1.01888e-11	-0.283538	1.76324e-15	C	+	4	10208303	SLC2A9	1
4:10133496:A:C	GTEx/v6	Esophagus_Muscularis	ENSG00000109667	A	1.02277e-11	7.2734	0.000335986	A	+	4	10133496	SLC2A9	1
4:10190535:C:T	GTEx/v7	Artery_Tibial	ENSG00000178163	C	1.02331e-11	-0.269456	5.31092e-09	T	+	4	10190535	ZNF518B	1
4:10115692:A:T	GTEx/v7	Colon_Sigmoid	ENSG00000109667	A	1.02375e-11	0.585129	2.15598e-10	A	+	4	10115692	SLC2A9	1
4:10116852:C:T	GTEx/v7	Colon_Sigmoid	ENSG00000109667	C	1.02375e-11	0.585129	2.15598e-10	C	+	4	10116852	SLC2A9	1
4:10117430:C:T	GTEx/v7	Colon_Sigmoid	ENSG00000109667	T	1.02375e-11	0.585129	2.15598e-10	T	+	4	10117430	SLC2A9	1
4:10179769:A:G	GTEx/v7	Artery_Tibial	ENSG00000178163	G	1.02483e-11	-0.269988	5.31092e-09	A	+	4	10179769	ZNF518B	1
4:10196971:G:GT	GTEx/v8	Artery_Tibial	ENSG00000178163	GT	1.02552e-11	0.223523	4.11011e-18	GT	+	4	10196971	ZNF518B	1
4:10297330:A:G	GTEx/v7	Artery_Tibial	ENSG00000178163	G	1.02729e-11	-0.263139	5.31092e-09	A	+	4	10297330	ZNF518B	1
4:10026580:A:G	GTEx/v8	Thyroid	ENSG00000109667	A	1.0289e-11	-0.227418	9.04215e-10	A	-	4	10026580	SLC2A9	1
2:27641522:C:T	GTEx/v8	Whole_Blood	ENSG00000157992	T	1.02936e-11	0.24794	1.50191e-10	C	-	2	27641522	KRTCAP3	1
4:10052961:G:T	EyeGEx	EyeGEx	ENSG00000071127	G	1.03218e-11	-0.45291	5.4482e-09	T	+	4	10052961	WDR1	1
4:10356909:A:G	GTEx/v7	Esophagus_Muscularis	ENSG00000109667	G	1.03218e-11	0.34209	2.86654e-19	G	+	4	10356909	SLC2A9	1
4:10086795:C:G	GTEx/v8	Adipose_Subcutaneous	ENSG00000109667	C	1.03282e-11	0.266355	1.29704e-11	C	+	4	10086795	SLC2A9	1
2:27595756:C:G	GTEx/v7	Lung	ENSG00000115216	C	1.03381e-11	-0.220914	3.27688e-08	G	+	2	27595756	NRBP1	1
4:10046730:A:AT	EyeGEx	EyeGEx	ENSG00000071127	AT	1.03579e-11	-0.454085	5.46726e-09	A	+	4	10046730	WDR1	1
2:27615389:C:T	GTEx/v7	Muscle_Skeletal	ENSG00000157992	T	1.03663e-11	0.347384	8.11176e-10	C	-	2	27615389	KRTCAP3	1
4:10300241:A:C	GTEx/v8	Artery_Tibial	ENSG00000178163	C	1.03692e-11	0.241072	4.11011e-18	C	+	4	10300241	ZNF518B	1
4:10300965:T:TCACTGCAAAA	GTEx/v8	Artery_Tibial	ENSG00000178163	T	1.03692e-11	0.241072	4.11011e-18	T	+	4	10300965	ZNF518B	1
4:10134117:A:G	GTEx/v8	Muscle_Skeletal	ENSG00000109667	A	1.03928e-11	0.2982	1.76324e-15	A	+	4	10134117	SLC2A9	1
2:27599875:G:T	GTEx/v8	Colon_Transverse	ENSG00000115216	G	1.03962e-11	-0.1674	6.28488e-12	T	+	2	27599875	NRBP1	1
2:27608115:C:T	GTEx/v8	Colon_Transverse	ENSG00000115216	T	1.03962e-11	-0.1674	6.28488e-12	C	+	2	27608115	NRBP1	1
2:27610917:A:G	GTEx/v8	Colon_Transverse	ENSG00000115216	G	1.03962e-11	-0.1674	6.28488e-12	A	+	2	27610917	NRBP1	1
2:27611469:A:G	GTEx/v8	Colon_Transverse	ENSG00000115216	G	1.03962e-11	-0.1674	6.28488e-12	A	+	2	27611469	NRBP1	1
2:27612937:A:G	GTEx/v8	Colon_Transverse	ENSG00000115216	G	1.03962e-11	-0.1674	6.28488e-12	A	+	2	27612937	NRBP1	1
2:27612938:C:G	GTEx/v8	Colon_Transverse	ENSG00000115216	C	1.03962e-11	-0.1674	6.28488e-12	G	+	2	27612938	NRBP1	1
2:27615294:C:T	GTEx/v8	Colon_Transverse	ENSG00000115216	T	1.03962e-11	-0.1674	6.28488e-12	C	+	2	27615294	NRBP1	1
2:27616790:C:T	GTEx/v8	Colon_Transverse	ENSG00000115216	C	1.03962e-11	-0.1674	6.28488e-12	T	+	2	27616790	NRBP1	1
2:27618012:C:CACT	GTEx/v8	Colon_Transverse	ENSG00000115216	C	1.03962e-11	-0.1674	6.28488e-12	CACT	+	2	27618012	NRBP1	1
2:27620179:A:AAAG	GTEx/v8	Colon_Transverse	ENSG00000115216	A	1.03962e-11	-0.1674	6.28488e-12	AAAG	+	2	27620179	NRBP1	1
2:27620827:A:G	GTEx/v8	Colon_Transverse	ENSG00000115216	G	1.03962e-11	-0.1674	6.28488e-12	A	+	2	27620827	NRBP1	1
2:27627366:A:G	GTEx/v8	Colon_Transverse	ENSG00000115216	A	1.03962e-11	-0.1674	6.28488e-12	G	+	2	27627366	NRBP1	1
2:27631191:C:T	GTEx/v8	Colon_Transverse	ENSG00000115216	T	1.03962e-11	-0.1674	6.28488e-12	C	+	2	27631191	NRBP1	1
2:27635582:A:G	GTEx/v8	Colon_Transverse	ENSG00000115216	G	1.03962e-11	-0.1674	6.28488e-12	A	+	2	27635582	NRBP1	1
2:27646770:C:T	GTEx/v8	Colon_Transverse	ENSG00000115216	T	1.03962e-11	-0.1674	6.28488e-12	C	+	2	27646770	NRBP1	1
2:27647152:A:G	GTEx/v8	Colon_Transverse	ENSG00000115216	G	1.03962e-11	-0.1674	6.28488e-12	A	+	2	27647152	NRBP1	1
2:27647576:C:T	GTEx/v8	Colon_Transverse	ENSG00000115216	T	1.03962e-11	-0.1674	6.28488e-12	C	+	2	27647576	NRBP1	1
2:27648590:A:G	GTEx/v8	Colon_Transverse	ENSG00000115216	G	1.03962e-11	-0.1674	6.28488e-12	A	+	2	27648590	NRBP1	1
4:10343578:C:G	GTEx/v8	Colon_Sigmoid	ENSG00000109667	C	1.04051e-11	-0.381571	7.87558e-21	G	+	4	10343578	SLC2A9	1
2:27548038:A:C	GTEx/v6	Skin_Sun_Exposed_Lower_leg	ENSG00000115216	C	1.04061e-11	-7.12209	0.00028813	A	+	2	27548038	NRBP1	1
2:27711893:A:G	GTEx/v8	Adipose_Subcutaneous	ENSG00000115241	G	1.04792e-11	-0.112867	1.67809e-09	A	+	2	27711893	PPM1G	1
4:10290726:A:G	GTEx/v8	Esophagus_Muscularis	ENSG00000109667	G	1.04841e-11	-0.267506	3.68626e-33	G	-	4	10290726	SLC2A9	1
4:10370585:A:C	GTEx/v7	Esophagus_Muscularis	ENSG00000109667	C	1.04849e-11	-0.337457	2.86654e-19	A	+	4	10370585	SLC2A9	1
2:27596395:A:C	GTEx/v7	Cells_Transformed_fibroblasts	ENSG00000115216	A	1.04851e-11	-0.178472	2.2494e-08	C	+	2	27596395	NRBP1	1
7:73017005:A:G	GTEx/v8	Prostate	ENSG00000009950	G	1.04964e-11	0.692682	1.283e-11	A	-	7	73017005	MLXIPL	1
6:25789199:A:ATAGG	GTEx/v8	Artery_Aorta	ENSG00000186470	ATAGG	1.05105e-11	-0.410594	9.05488e-76	ATAGG	-	6	25789199	BTN3A2	1
6:25904067:C:T	GTEx/v8	Testis	ENSG00000112337	C	1.05474e-11	0.495093	1.22036e-07	C	+	6	25904067	SLC17A2	1
4:10078756:C:T	GTEx/v7	Colon_Sigmoid	ENSG00000109667	T	1.05637e-11	0.582264	2.15598e-10	T	+	4	10078756	SLC2A9	1
4:10078759:A:T	GTEx/v7	Colon_Sigmoid	ENSG00000109667	T	1.05637e-11	0.582264	2.15598e-10	T	+	4	10078759	SLC2A9	1
4:10081052:C:T	GTEx/v7	Colon_Sigmoid	ENSG00000109667	T	1.05637e-11	0.582264	2.15598e-10	T	+	4	10081052	SLC2A9	1
4:10081117:A:C	GTEx/v7	Colon_Sigmoid	ENSG00000109667	A	1.05637e-11	0.582264	2.15598e-10	A	+	4	10081117	SLC2A9	1
4:10085902:C:G	GTEx/v7	Colon_Sigmoid	ENSG00000109667	G	1.05637e-11	0.582264	2.15598e-10	G	+	4	10085902	SLC2A9	1
4:10088193:G:GAC	GTEx/v7	Colon_Sigmoid	ENSG00000109667	G	1.05637e-11	0.582264	2.15598e-10	G	+	4	10088193	SLC2A9	1
4:10092879:A:T	GTEx/v7	Colon_Sigmoid	ENSG00000109667	A	1.05637e-11	0.582264	2.15598e-10	A	+	4	10092879	SLC2A9	1
4:10094698:A:G	GTEx/v7	Colon_Sigmoid	ENSG00000109667	A	1.05637e-11	0.582264	2.15598e-10	A	+	4	10094698	SLC2A9	1
4:10095422:C:CAG	GTEx/v7	Colon_Sigmoid	ENSG00000109667	C	1.05637e-11	0.582264	2.15598e-10	C	+	4	10095422	SLC2A9	1
4:10096230:C:T	GTEx/v7	Colon_Sigmoid	ENSG00000109667	T	1.05637e-11	0.582264	2.15598e-10	T	+	4	10096230	SLC2A9	1
4:10097745:A:G	GTEx/v7	Colon_Sigmoid	ENSG00000109667	G	1.05637e-11	0.582264	2.15598e-10	G	+	4	10097745	SLC2A9	1
4:10097976:C:T	GTEx/v7	Colon_Sigmoid	ENSG00000109667	T	1.05637e-11	0.582264	2.15598e-10	T	+	4	10097976	SLC2A9	1
4:10099277:A:G	GTEx/v7	Colon_Sigmoid	ENSG00000109667	A	1.05637e-11	0.582264	2.15598e-10	A	+	4	10099277	SLC2A9	1
4:10099674:A:G	GTEx/v7	Colon_Sigmoid	ENSG00000109667	A	1.05637e-11	0.582264	2.15598e-10	A	+	4	10099674	SLC2A9	1
4:10099772:A:G	GTEx/v7	Colon_Sigmoid	ENSG00000109667	A	1.05637e-11	0.582264	2.15598e-10	A	+	4	10099772	SLC2A9	1
4:10101131:C:T	GTEx/v7	Colon_Sigmoid	ENSG00000109667	C	1.05637e-11	0.582264	2.15598e-10	C	+	4	10101131	SLC2A9	1
4:10104173:C:T	GTEx/v7	Colon_Sigmoid	ENSG00000109667	T	1.05637e-11	0.582264	2.15598e-10	T	+	4	10104173	SLC2A9	1
4:10104191:A:G	GTEx/v7	Colon_Sigmoid	ENSG00000109667	A	1.05637e-11	0.582264	2.15598e-10	A	+	4	10104191	SLC2A9	1
4:10104540:C:CAGTA	GTEx/v7	Colon_Sigmoid	ENSG00000109667	C	1.05637e-11	0.582264	2.15598e-10	C	+	4	10104540	SLC2A9	1
6:25789390:A:T	GTEx/v7	Testis	ENSG00000186470	A	1.05638e-11	-0.746597	8.13115e-36	A	-	6	25789390	BTN3A2	1
6:25790356:A:T	GTEx/v7	Testis	ENSG00000186470	T	1.05638e-11	-0.746597	8.13115e-36	T	-	6	25790356	BTN3A2	1
2:27598097:C:T	GTEx/v7	Thyroid	ENSG00000115226	C	1.0595e-11	0.273415	5.47164e-21	T	-	2	27598097	FNDC4	1
4:10088193:G:GAC	GTEx/v6	Muscle_Skeletal	ENSG00000109667	G	1.06121e-11	7.0576	0.00030405	G	+	4	10088193	SLC2A9	1
4:10083829:C:G	DICE	T_CD4_naive_TREG	ENSG00000109667	G	1.0622e-11	1.20222	0.049	G	+	4	10083829	SLC2A9	1
4:88951390:A:G	GTEx/v8	Esophagus_Gastroesophageal_Junction	ENSG00000118785	A	1.0628e-11	-0.397388	1.75296e-11	G	+	4	88951390	SPP1	1
2:27640325:A:G	GTEx/v8	Colon_Transverse	ENSG00000115216	G	1.06419e-11	-0.16809	6.28488e-12	A	+	2	27640325	NRBP1	1
2:27640980:A:G	GTEx/v8	Colon_Transverse	ENSG00000115216	A	1.06419e-11	-0.16809	6.28488e-12	G	+	2	27640980	NRBP1	1
4:10112448:A:T	GTEx/v7	Artery_Tibial	ENSG00000109667	T	1.06558e-11	0.322898	8.1164e-23	T	+	4	10112448	SLC2A9	1
4:10407505:A:G	GTEx/v6	Esophagus_Muscularis	ENSG00000109667	A	1.06677e-11	7.26605	0.000335986	A	+	4	10407505	SLC2A9	1
11:64487019:G:T	GTEx/v8	Cells_Cultured_fibroblasts	ENSG00000110076	T	1.06725e-11	-0.198055	2.87572e-19	G	+	11	64487019	NRXN2	1
4:10136093:A:G	GTEx/v8	Whole_Blood	ENSG00000109667	G	1.06743e-11	0.186612	1.49086e-16	G	+	4	10136093	SLC2A9	1
6:25912103:C:T	GTEx/v6	Thyroid	ENSG00000112343	C	1.06876e-11	-7.15173	0.000224494	C	-	6	25912103	TRIM38	1
11:64365668:A:C	GTEx/v7	Adipose_Subcutaneous	ENSG00000110076	A	1.07063e-11	-0.247875	1.01397e-17	C	+	11	64365668	NRXN2	1
6:25890656:A:G	GTEx/v7	Heart_Left_Ventricle	ENSG00000186470	G	1.07094e-11	-0.557007	7.3304e-42	G	-	6	25890656	BTN3A2	1
2:27679919:A:G	GTEx/v7	Muscle_Skeletal	ENSG00000157992	G	1.07145e-11	0.343598	8.11176e-10	A	-	2	27679919	KRTCAP3	1
2:27682850:G:T	GTEx/v7	Muscle_Skeletal	ENSG00000157992	T	1.07145e-11	0.343598	8.11176e-10	G	-	2	27682850	KRTCAP3	1
4:10290233:A:T	GTEx/v7	Esophagus_Muscularis	ENSG00000109667	A	1.07213e-11	-0.337702	2.86654e-19	T	+	4	10290233	SLC2A9	1
7:73051306:C:T	GTEx/v8	Testis	ENSG00000009950	C	1.07278e-11	0.398495	1.11698e-13	T	-	7	73051306	MLXIPL	1
4:10085949:A:G	DICE	T_CD4_naive	ENSG00000109667	A	1.07379e-11	1.18092	0.049	A	+	4	10085949	SLC2A9	1
4:10087995:A:C	DICE	T_CD4_naive	ENSG00000109667	A	1.07379e-11	1.18092	0.049	A	+	4	10087995	SLC2A9	1
4:10364515:C:T	GTEx/v8	Muscle_Skeletal	ENSG00000109667	T	1.07392e-11	-0.278776	1.76324e-15	C	+	4	10364515	SLC2A9	1
4:10368235:A:G	GTEx/v8	Muscle_Skeletal	ENSG00000109667	G	1.07392e-11	-0.278776	1.76324e-15	A	+	4	10368235	SLC2A9	1
4:10370663:A:G	GTEx/v8	Muscle_Skeletal	ENSG00000109667	G	1.07392e-11	-0.278776	1.76324e-15	A	+	4	10370663	SLC2A9	1
4:10035454:A:G	GTEx/v6	Cells_EBV-transformed_lymphocytes	ENSG00000109667	A	1.07562e-11	-7.77094	0.000941623	A	-	4	10035454	SLC2A9	1
4:10203217:A:AGCAGGT	GTEx/v8	Muscle_Skeletal	ENSG00000109667	AGCAGGT	1.07829e-11	-0.279633	1.76324e-15	A	+	4	10203217	SLC2A9	1
6:25859413:A:G	GTEx/v8	Skin_Sun_Exposed_Lower_leg	ENSG00000186470	G	1.07836e-11	-0.429942	2.07847e-103	G	-	6	25859413	BTN3A2	1
6:25859508:A:C	GTEx/v8	Skin_Sun_Exposed_Lower_leg	ENSG00000186470	C	1.07836e-11	-0.429942	2.07847e-103	C	-	6	25859508	BTN3A2	1
6:25863487:C:G	GTEx/v8	Skin_Sun_Exposed_Lower_leg	ENSG00000186470	C	1.07836e-11	-0.429942	2.07847e-103	C	-	6	25863487	BTN3A2	1
6:25841122:A:G	GTEx/v8	Nerve_Tibial	ENSG00000186470	A	1.07857e-11	-0.383555	2.08355e-103	A	-	6	25841122	BTN3A2	1
6:25841408:A:G	GTEx/v8	Nerve_Tibial	ENSG00000186470	A	1.07857e-11	-0.383555	2.08355e-103	A	-	6	25841408	BTN3A2	1
6:25975883:C:G	GTEx/v7	Testis	ENSG00000124564	C	1.07881e-11	0.680715	4.15729e-12	C	+	6	25975883	SLC17A3	1
2:27613031:A:C	GTEx/v7	Esophagus_Muscularis	ENSG00000115241	A	1.07961e-11	-0.12748	5.1771e-08	C	+	2	27613031	PPM1G	1
4:10190454:A:G	GTEx/v7	Artery_Tibial	ENSG00000178163	G	1.08089e-11	-0.26933	5.31092e-09	A	+	4	10190454	ZNF518B	1
2:27706640:C:T	GTEx/v6	Skin_Sun_Exposed_Lower_leg	ENSG00000115216	C	1.08105e-11	-7.1158	0.00028813	T	+	2	27706640	NRBP1	1
4:10122237:C:G	EyeGEx	EyeGEx	ENSG00000109667	G	1.08365e-11	0.536052	5.5841e-09	G	+	4	10122237	SLC2A9	1
11:64365943:C:T	GTEx/v7	Cells_Transformed_fibroblasts	ENSG00000110076	C	1.08507e-11	-0.259825	1.65594e-10	T	+	11	64365943	NRXN2	1
4:10187578:C:T	EyeGEx	EyeGEx	ENSG00000109667	T	1.08601e-11	0.564044	5.59626e-09	T	+	4	10187578	SLC2A9	1
4:10121747:G:T	GTEx/v8	Artery_Tibial	ENSG00000178163	G	1.08731e-11	0.237655	4.11011e-18	G	+	4	10121747	ZNF518B	1
6:25769608:C:G	GTEx/v7	Heart_Atrial_Appendage	ENSG00000186470	C	1.08744e-11	0.656175	2.65343e-42	G	-	6	25769608	BTN3A2	1
4:10020480:C:T	GTEx/v8	Thyroid	ENSG00000109667	T	1.08776e-11	-0.22619	9.04215e-10	T	-	4	10020480	SLC2A9	1
2:27548038:A:C	GTEx/v8	Heart_Atrial_Appendage	ENSG00000115234	C	1.09268e-11	-0.199154	2.00912e-09	A	+	2	27548038	SNX17	1
2:27550967:A:G	GTEx/v8	Heart_Atrial_Appendage	ENSG00000115234	G	1.09268e-11	-0.199154	2.00912e-09	A	+	2	27550967	SNX17	1
4:10160596:T:TTGTGGGTCCCCTCAGATTC	EyeGEx	EyeGEx	ENSG00000109667	T	1.09274e-11	0.586888	5.63094e-09	T	+	4	10160596	SLC2A9	1
4:10115692:A:T	DICE	T_CD4_naive	ENSG00000109667	A	1.09327e-11	1.32761	0.049	A	+	4	10115692	SLC2A9	1
4:10116852:C:T	DICE	T_CD4_naive	ENSG00000109667	C	1.09327e-11	1.32761	0.049	C	+	4	10116852	SLC2A9	1
4:10117430:C:T	DICE	T_CD4_naive	ENSG00000109667	T	1.09327e-11	1.32761	0.049	T	+	4	10117430	SLC2A9	1
2:27692973:A:G	GTEx/v7	Muscle_Skeletal	ENSG00000157992	G	1.09401e-11	0.343694	8.11176e-10	A	-	2	27692973	KRTCAP3	1
6:26000885:G:T	GTEx/v8	Esophagus_Mucosa	ENSG00000112343	G	1.09493e-11	-0.241714	8.82041e-15	G	-	6	26000885	TRIM38	1
4:10136710:G:T	EyeGEx	EyeGEx	ENSG00000109667	G	1.09513e-11	0.553763	5.64326e-09	G	+	4	10136710	SLC2A9	1
7:72883106:C:T	GTEx/v7	Pancreas	ENSG00000009950	C	1.09527e-11	0.427716	2.46879e-14	T	-	7	72883106	MLXIPL	1
2:27651375:C:T	GTEx/v8	Nerve_Tibial	ENSG00000115216	T	1.09631e-11	-0.164976	5.34192e-08	C	+	2	27651375	NRBP1	1
4:10132137:G:T	GTEx/v6	Esophagus_Muscularis	ENSG00000109667	T	1.09853e-11	7.26093	0.000335986	T	+	4	10132137	SLC2A9	1
6:25934018:A:T	GTEx/v8	Testis	ENSG00000146047	T	1.09871e-11	-0.411126	6.50085e-19	T	-	6	25934018	HIST1H2BA	1
4:10348431:G:T	GTEx/v7	Esophagus_Muscularis	ENSG00000109667	T	1.09891e-11	-0.341037	2.86654e-19	G	+	4	10348431	SLC2A9	1
4:10130752:C:T	GTEx/v8	Artery_Tibial	ENSG00000178163	T	1.10266e-11	0.230969	4.11011e-18	T	+	4	10130752	ZNF518B	1
15:76344114:A:G	EyeGEx	EyeGEx	ENSG00000169752	A	1.10718e-11	-0.462156	3.46614e-09	G	+	15	76344114	NRG4	1
4:9961059:A:G	GTEx/v8	Testis	ENSG00000071127	G	1.10745e-11	0.23939	1.64186e-13	A	-	4	9961059	WDR1	1
4:10020757:A:G	GTEx/v6	Cells_EBV-transformed_lymphocytes	ENSG00000109667	G	1.10809e-11	-7.7647	0.000941623	G	-	4	10020757	SLC2A9	1
7:73052057:A:T	GTEx/v6	Skin_Not_Sun_Exposed_Suprapubic	ENSG00000009950	A	1.10839e-11	7.3283	0.000506735	T	-	7	73052057	MLXIPL	1
2:27722416:A:G	GTEx/v7	Lung	ENSG00000115216	A	1.10906e-11	-0.219049	3.27688e-08	G	+	2	27722416	NRBP1	1
7:72854549:C:T	GTEx/v7	Thyroid	ENSG00000009950	T	1.11137e-11	0.624844	2.03974e-23	C	-	7	72854549	MLXIPL	1
4:10085949:A:G	GTEx/v7	Colon_Sigmoid	ENSG00000109667	A	1.11272e-11	0.572221	2.15598e-10	A	+	4	10085949	SLC2A9	1
4:10087995:A:C	GTEx/v7	Colon_Sigmoid	ENSG00000109667	A	1.11272e-11	0.572221	2.15598e-10	A	+	4	10087995	SLC2A9	1
2:27741237:C:T	GTEx/v7	Skin_Sun_Exposed_Lower_leg	ENSG00000115216	C	1.11427e-11	-0.185159	6.38322e-19	T	+	2	27741237	NRBP1	1
4:10145180:G:T	GTEx/v8	Artery_Tibial	ENSG00000178163	G	1.11626e-11	0.24106	4.11011e-18	G	+	4	10145180	ZNF518B	1
2:27706640:C:T	GTEx/v8	Whole_Blood	ENSG00000157992	C	1.11818e-11	0.246462	1.50191e-10	T	-	2	27706640	KRTCAP3	1
2:27669365:G:GT	GTEx/v6	Skin_Sun_Exposed_Lower_leg	ENSG00000115216	GT	1.11878e-11	-7.11015	0.00028813	G	+	2	27669365	NRBP1	1
4:10085949:A:G	GTEx/v7	Adipose_Subcutaneous	ENSG00000109667	A	1.1197e-11	0.348791	4.45935e-10	A	+	4	10085949	SLC2A9	1
4:10138470:C:T	GTEx/v8	Artery_Aorta	ENSG00000109667	T	1.12095e-11	0.329501	1.40704e-10	T	+	4	10138470	SLC2A9	1
4:10203217:A:AGCAGGT	GTEx/v7	Artery_Tibial	ENSG00000178163	AGCAGGT	1.12262e-11	-0.257919	5.31092e-09	A	+	4	10203217	ZNF518B	1
4:10020564:A:G	GTEx/v6	Cells_EBV-transformed_lymphocytes	ENSG00000109667	A	1.12547e-11	-7.76143	0.000941623	A	-	4	10020564	SLC2A9	1
4:10176731:A:AAC	GTEx/v6	Esophagus_Muscularis	ENSG00000109667	A	1.1272e-11	-7.25643	0.000335986	AAC	+	4	10176731	SLC2A9	1
4:10017979:C:T	GTEx/v8	Esophagus_Muscularis	ENSG00000109667	T	1.12867e-11	0.267429	3.68626e-33	T	+	4	10017979	SLC2A9	1
2:27652396:C:CGAG	GTEx/v6	Skin_Not_Sun_Exposed_Suprapubic	ENSG00000115216	CGAG	1.12944e-11	-7.32493	0.000506735	C	+	2	27652396	NRBP1	1
2:27711893:A:G	GTEx/v8	Artery_Tibial	ENSG00000115216	G	1.13029e-11	-0.148347	7.8923e-11	A	+	2	27711893	NRBP1	1
4:10344624:C:T	GTEx/v8	Colon_Sigmoid	ENSG00000109667	C	1.13057e-11	-0.379537	7.87558e-21	T	+	4	10344624	SLC2A9	1
6:25709042:C:G	GTEx/v8	Adrenal_Gland	ENSG00000124568	C	1.13084e-11	-0.595074	1.39857e-18	G	+	6	25709042	SLC17A1	1
4:10020480:C:T	GTEx/v6	Cells_EBV-transformed_lymphocytes	ENSG00000109667	T	1.13099e-11	-7.7604	0.000941623	T	-	4	10020480	SLC2A9	1
4:10413822:A:G	GTEx/v8	Whole_Blood	ENSG00000109667	G	1.13201e-11	0.195258	1.49086e-16	G	+	4	10413822	SLC2A9	1
4:10104173:C:T	EyeGEx	EyeGEx	ENSG00000109667	T	1.13528e-11	0.552781	5.85016e-09	T	+	4	10104173	SLC2A9	1
4:10104191:A:G	EyeGEx	EyeGEx	ENSG00000109667	A	1.13658e-11	0.552766	5.85685e-09	A	+	4	10104191	SLC2A9	1
4:10133873:C:T	GTEx/v6	Esophagus_Muscularis	ENSG00000109667	T	1.13821e-11	7.25473	0.000335986	T	+	4	10133873	SLC2A9	1
2:27722416:A:G	GTEx/v8	Heart_Atrial_Appendage	ENSG00000115234	A	1.13858e-11	-0.200262	2.00912e-09	G	+	2	27722416	SNX17	1
4:9948077:C:T	GTEx/v8	Testis	ENSG00000071127	T	1.13873e-11	0.234334	1.64186e-13	C	-	4	9948077	WDR1	1
4:9948868:C:T	GTEx/v8	Testis	ENSG00000071127	T	1.13873e-11	0.234334	1.64186e-13	C	-	4	9948868	WDR1	1
4:9948870:C:T	GTEx/v8	Testis	ENSG00000071127	C	1.13873e-11	0.234334	1.64186e-13	T	-	4	9948870	WDR1	1
2:27651054:A:T	GTEx/v8	Esophagus_Muscularis	ENSG00000115216	T	1.14105e-11	-0.14376	1.45257e-09	A	+	2	27651054	NRBP1	1
4:10053431:C:T	EyeGEx	EyeGEx	ENSG00000071127	C	1.14192e-11	-0.45195	6.02745e-09	T	+	4	10053431	WDR1	1
11:64365668:A:C	GTEx/v7	Cells_Transformed_fibroblasts	ENSG00000110076	A	1.14304e-11	-0.259852	1.65594e-10	C	+	11	64365668	NRXN2	1
2:27600239:A:G	GTEx/v7	Esophagus_Muscularis	ENSG00000115241	A	1.1437e-11	-0.12733	5.1771e-08	G	+	2	27600239	PPM1G	1
2:27643002:A:G	GTEx/v7	Esophagus_Muscularis	ENSG00000115241	G	1.1437e-11	-0.12733	5.1771e-08	A	+	2	27643002	PPM1G	1
7:73007943:A:G	GTEx/v6	Skin_Sun_Exposed_Lower_leg	ENSG00000009950	A	1.14559e-11	7.10625	0.00028813	G	-	7	73007943	MLXIPL	1
6:25953684:A:G	GTEx/v7	Testis	ENSG00000124564	G	1.14579e-11	0.650686	4.15729e-12	G	+	6	25953684	SLC17A3	1
6:25961029:A:G	GTEx/v7	Testis	ENSG00000124564	G	1.14579e-11	0.650686	4.15729e-12	G	+	6	25961029	SLC17A3	1
4:10301037:A:C	GTEx/v6	Esophagus_Muscularis	ENSG00000109667	C	1.1466e-11	-7.25344	0.000335986	A	+	4	10301037	SLC2A9	1
4:10198086:A:G	GTEx/v7	Esophagus_Muscularis	ENSG00000109667	A	1.148e-11	-0.334816	2.86654e-19	G	+	4	10198086	SLC2A9	1
2:27619049:C:G	GTEx/v7	Adipose_Subcutaneous	ENSG00000115216	G	1.14802e-11	-0.230927	1.34646e-12	C	+	2	27619049	NRBP1	1
4:10300472:C:G	GTEx/v6	Esophagus_Muscularis	ENSG00000109667	C	1.14967e-11	-7.25298	0.000335986	G	+	4	10300472	SLC2A9	1
6:25869371:C:G	GTEx/v8	Thyroid	ENSG00000186470	C	1.15222e-11	-0.393304	3.78623e-120	C	-	6	25869371	BTN3A2	1
6:25869848:A:G	GTEx/v8	Thyroid	ENSG00000186470	G	1.15222e-11	-0.393304	3.78623e-120	G	-	6	25869848	BTN3A2	1
6:25870655:C:T	GTEx/v8	Thyroid	ENSG00000186470	T	1.15222e-11	-0.393304	3.78623e-120	T	-	6	25870655	BTN3A2	1
6:25871649:C:T	GTEx/v8	Thyroid	ENSG00000186470	C	1.15222e-11	-0.393304	3.78623e-120	C	-	6	25871649	BTN3A2	1
6:25873025:A:C	GTEx/v8	Thyroid	ENSG00000186470	A	1.15222e-11	-0.393304	3.78623e-120	A	-	6	25873025	BTN3A2	1
4:10138470:C:T	GTEx/v6	Esophagus_Muscularis	ENSG00000109667	T	1.15556e-11	7.25208	0.000335986	T	+	4	10138470	SLC2A9	1
6:25841122:A:G	GTEx/v7	Lung	ENSG00000186470	A	1.15856e-11	-0.492579	3.1497e-82	A	-	6	25841122	BTN3A2	1
6:25841408:A:G	GTEx/v7	Lung	ENSG00000186470	A	1.15856e-11	-0.492579	3.1497e-82	A	-	6	25841408	BTN3A2	1
4:10198981:C:G	GTEx/v7	Artery_Tibial	ENSG00000178163	C	1.15958e-11	-0.255744	5.31092e-09	G	+	4	10198981	ZNF518B	1
4:10104540:C:CAGTA	EyeGEx	EyeGEx	ENSG00000109667	C	1.16038e-11	0.552482	5.9795e-09	C	+	4	10104540	SLC2A9	1
4:9954450:A:G	GTEx/v8	Testis	ENSG00000071127	A	1.16176e-11	0.239043	1.64186e-13	G	-	4	9954450	WDR1	1
4:10196761:A:T	GTEx/v8	Muscle_Skeletal	ENSG00000109667	T	1.16234e-11	-0.279551	1.76324e-15	A	+	4	10196761	SLC2A9	1
4:10086670:C:T	DICE	Monocyte_non_classical	ENSG00000109667	T	1.16348e-11	0.976243	0.049	T	+	4	10086670	SLC2A9	1
4:10086795:C:G	DICE	Monocyte_non_classical	ENSG00000109667	C	1.16348e-11	0.976243	0.049	C	+	4	10086795	SLC2A9	1
4:10087685:C:T	DICE	Monocyte_non_classical	ENSG00000109667	T	1.16348e-11	0.976243	0.049	T	+	4	10087685	SLC2A9	1
4:10087915:A:G	DICE	Monocyte_non_classical	ENSG00000109667	A	1.16348e-11	0.976243	0.049	A	+	4	10087915	SLC2A9	1
4:10088260:A:G	DICE	Monocyte_non_classical	ENSG00000109667	G	1.16348e-11	0.976243	0.049	G	+	4	10088260	SLC2A9	1
4:10089763:C:T	DICE	Monocyte_non_classical	ENSG00000109667	T	1.16348e-11	0.976243	0.049	T	+	4	10089763	SLC2A9	1
4:10089865:A:G	DICE	Monocyte_non_classical	ENSG00000109667	A	1.16348e-11	0.976243	0.049	A	+	4	10089865	SLC2A9	1
4:10090763:C:G	DICE	Monocyte_non_classical	ENSG00000109667	C	1.16348e-11	0.976243	0.049	C	+	4	10090763	SLC2A9	1
11:64360623:A:G	GTEx/v7	Artery_Tibial	ENSG00000110076	A	1.1646e-11	0.274756	7.1029e-09	A	+	11	64360623	NRXN2	1
11:64364291:C:T	GTEx/v7	Artery_Tibial	ENSG00000110076	T	1.1646e-11	0.274756	7.1029e-09	T	+	11	64364291	NRXN2	1
4:10160862:A:C	GTEx/v8	Muscle_Skeletal	ENSG00000109667	A	1.16545e-11	-0.281022	1.76324e-15	C	+	4	10160862	SLC2A9	1
4:10388610:A:G	GTEx/v6	Artery_Tibial	ENSG00000109667	G	1.16638e-11	-7.12653	0.000263002	A	+	4	10388610	SLC2A9	1
4:10130537:A:AT	GTEx/v8	Artery_Tibial	ENSG00000178163	A	1.16999e-11	0.230973	4.11011e-18	A	+	4	10130537	ZNF518B	1
4:10130546:C:CTCCA	GTEx/v8	Artery_Tibial	ENSG00000178163	C	1.16999e-11	0.230973	4.11011e-18	C	+	4	10130546	ZNF518B	1
4:10126699:A:T	GTEx/v7	Colon_Sigmoid	ENSG00000109667	A	1.17503e-11	0.47792	2.15598e-10	A	+	4	10126699	SLC2A9	1
4:10300814:A:G	GTEx/v8	Artery_Tibial	ENSG00000178163	G	1.17593e-11	0.238108	4.11011e-18	G	+	4	10300814	ZNF518B	1
4:10031068:A:G	GTEx/v8	Thyroid	ENSG00000109667	A	1.17618e-11	-0.226211	9.04215e-10	A	-	4	10031068	SLC2A9	1
11:64352063:A:G	GTEx/v8	Skin_Sun_Exposed_Lower_leg	ENSG00000110076	G	1.17686e-11	0.195392	7.19698e-10	G	+	11	64352063	NRXN2	1
11:64357072:C:T	GTEx/v8	Skin_Sun_Exposed_Lower_leg	ENSG00000110076	C	1.17686e-11	0.195392	7.19698e-10	C	+	11	64357072	NRXN2	1
2:27599132:A:G	GTEx/v7	Lung	ENSG00000115216	A	1.17688e-11	-0.220874	3.27688e-08	G	+	2	27599132	NRBP1	1
6:25953360:A:G	GTEx/v8	Whole_Blood	ENSG00000112343	A	1.17953e-11	-0.166088	2.71219e-11	A	-	6	25953360	TRIM38	1
6:25953684:A:G	GTEx/v8	Whole_Blood	ENSG00000112343	G	1.17953e-11	-0.166088	2.71219e-11	G	-	6	25953684	TRIM38	1
6:25955197:C:G	GTEx/v8	Whole_Blood	ENSG00000112343	C	1.17953e-11	-0.166088	2.71219e-11	C	-	6	25955197	TRIM38	1
6:25961029:A:G	GTEx/v8	Whole_Blood	ENSG00000112343	G	1.17953e-11	-0.166088	2.71219e-11	G	-	6	25961029	TRIM38	1
4:10249688:A:G	GTEx/v8	Muscle_Skeletal	ENSG00000109667	G	1.18036e-11	-0.280394	1.76324e-15	A	+	4	10249688	SLC2A9	1
4:10121632:A:G	GTEx/v8	Artery_Tibial	ENSG00000178163	A	1.18095e-11	0.237334	4.11011e-18	A	+	4	10121632	ZNF518B	1
4:10159554:A:G	EyeGEx	EyeGEx	ENSG00000109667	A	1.18119e-11	0.53925	6.08673e-09	A	+	4	10159554	SLC2A9	1
4:10238910:C:T	GTEx/v8	Nerve_Tibial	ENSG00000071127	C	1.1823e-11	-0.173677	4.50461e-10	T	+	4	10238910	WDR1	1
4:10121260:A:G	GTEx/v8	Artery_Tibial	ENSG00000178163	G	1.18231e-11	0.236766	4.11011e-18	G	+	4	10121260	ZNF518B	1
4:10153113:C:G	GTEx/v8	Artery_Aorta	ENSG00000109667	C	1.18408e-11	0.330949	1.40704e-10	C	+	4	10153113	SLC2A9	1
4:10121260:A:G	GTEx/v7	Colon_Sigmoid	ENSG00000109667	G	1.18471e-11	0.562459	2.15598e-10	G	+	4	10121260	SLC2A9	1
2:27711254:C:CA	GTEx/v7	Muscle_Skeletal	ENSG00000157992	CA	1.18568e-11	0.339891	8.11176e-10	C	-	2	27711254	KRTCAP3	1
2:27711257:G:GACT	GTEx/v7	Muscle_Skeletal	ENSG00000157992	GACT	1.18568e-11	0.339891	8.11176e-10	G	-	2	27711257	KRTCAP3	1
4:10202574:C:T	GTEx/v7	Artery_Tibial	ENSG00000178163	T	1.18694e-11	-0.256777	5.31092e-09	C	+	4	10202574	ZNF518B	1
4:10202997:A:G	GTEx/v7	Artery_Tibial	ENSG00000178163	A	1.18694e-11	-0.256777	5.31092e-09	G	+	4	10202997	ZNF518B	1
7:73010442:C:T	GTEx/v6	Skin_Sun_Exposed_Lower_leg	ENSG00000009950	T	1.18918e-11	7.10008	0.00028813	C	-	7	73010442	MLXIPL	1
4:10142711:A:AG	GTEx/v8	Adipose_Subcutaneous	ENSG00000109667	AG	1.18947e-11	0.28823	1.29704e-11	AG	+	4	10142711	SLC2A9	1
2:27589810:C:T	GTEx/v7	Muscle_Skeletal	ENSG00000157992	C	1.19255e-11	0.34277	8.11176e-10	T	-	2	27589810	KRTCAP3	1
4:10120654:C:T	GTEx/v8	Esophagus_Gastroesophageal_Junction	ENSG00000109667	T	1.19272e-11	0.346877	1.61133e-14	T	+	4	10120654	SLC2A9	1
2:27667520:T:TTTTG	GTEx/v7	Adrenal_Gland	ENSG00000157992	TTTTG	1.19586e-11	0.632964	2.26098e-10	T	-	2	27667520	KRTCAP3	1
2:27684957:C:T	GTEx/v7	Adrenal_Gland	ENSG00000157992	C	1.19586e-11	0.632964	2.26098e-10	T	-	2	27684957	KRTCAP3	1
2:27651375:C:T	GTEx/v7	Artery_Tibial	ENSG00000115216	T	1.19643e-11	-0.191117	1.36335e-07	C	+	2	27651375	NRBP1	1
7:73005776:C:T	GTEx/v6	Skin_Sun_Exposed_Lower_leg	ENSG00000009950	T	1.19722e-11	7.09897	0.00028813	C	-	7	73005776	MLXIPL	1
2:27725761:C:T	GTEx/v7	Lung	ENSG00000115216	T	1.19746e-11	-0.216112	3.27688e-08	C	+	2	27725761	NRBP1	1
4:10083829:C:G	GTEx/v6	Muscle_Skeletal	ENSG00000109667	G	1.2002e-11	7.0378	0.00030405	G	+	4	10083829	SLC2A9	1
4:10236142:C:T	GTEx/v8	Esophagus_Muscularis	ENSG00000109667	C	1.20287e-11	0.285578	3.68626e-33	C	+	4	10236142	SLC2A9	1
4:10009151:A:T	GTEx/v8	Testis	ENSG00000071127	A	1.20305e-11	-0.24155	1.64186e-13	A	-	4	10009151	WDR1	1
11:65563503:A:T	GTEx/v8	Esophagus_Mucosa	ENSG00000213445	T	1.2055e-11	-0.257739	4.30677e-45	A	+	11	65563503	SIPA1	1
2:27714511:A:C	GTEx/v8	Esophagus_Muscularis	ENSG00000115216	C	1.20819e-11	-0.143622	1.45257e-09	A	+	2	27714511	NRBP1	1
2:27714517:A:T	GTEx/v8	Esophagus_Muscularis	ENSG00000115216	T	1.20819e-11	-0.143622	1.45257e-09	A	+	2	27714517	NRBP1	1
2:27691588:A:C	GTEx/v7	Adipose_Subcutaneous	ENSG00000115216	A	1.20939e-11	-0.270602	1.34646e-12	C	+	2	27691588	NRBP1	1
2:27669365:G:GT	GTEx/v6	Colon_Transverse	ENSG00000115216	GT	1.20967e-11	-7.43036	0.000674021	G	+	2	27669365	NRBP1	1
4:10199127:G:GT	GTEx/v7	Esophagus_Muscularis	ENSG00000109667	G	1.21025e-11	-0.337833	2.86654e-19	GT	+	4	10199127	SLC2A9	1
4:10237024:C:T	GTEx/v8	Nerve_Tibial	ENSG00000071127	C	1.21126e-11	-0.173886	4.50461e-10	T	+	4	10237024	WDR1	1
4:10389720:T:TCTC	GTEx/v7	Esophagus_Muscularis	ENSG00000109667	TCTC	1.2127e-11	0.361325	2.86654e-19	TCTC	+	4	10389720	SLC2A9	1
2:27626017:A:T	GTEx/v7	Esophagus_Muscularis	ENSG00000115241	T	1.21361e-11	-0.126354	5.1771e-08	A	+	2	27626017	PPM1G	1
2:27548038:A:C	GTEx/v8	Esophagus_Mucosa	ENSG00000138085	C	1.21524e-11	0.181601	1.03894e-28	A	-	2	27548038	ATRAID	1
2:27550967:A:G	GTEx/v8	Esophagus_Mucosa	ENSG00000138085	G	1.21524e-11	0.181601	1.03894e-28	A	-	2	27550967	ATRAID	1
6:25884148:C:T	GTEx/v8	Spleen	ENSG00000124564	T	1.21537e-11	0.68103	2.41485e-07	T	+	6	25884148	SLC17A3	1
6:25885667:A:AC	GTEx/v8	Spleen	ENSG00000124564	AC	1.21537e-11	0.68103	2.41485e-07	AC	+	6	25885667	SLC17A3	1
6:25886497:A:C	GTEx/v8	Spleen	ENSG00000124564	A	1.21537e-11	0.68103	2.41485e-07	A	+	6	25886497	SLC17A3	1
6:25694491:G:T	GTEx/v8	Thyroid	ENSG00000112343	G	1.2159e-11	0.237737	2.9769e-48	T	-	6	25694491	TRIM38	1
6:25925595:G:T	GTEx/v7	Testis	ENSG00000112337	G	1.21866e-11	0.594598	2.48214e-07	G	+	6	25925595	SLC17A2	1
6:25858704:G:T	GTEx/v8	Whole_Blood	ENSG00000186470	T	1.21902e-11	-0.252494	4.18669e-117	T	-	6	25858704	BTN3A2	1
6:25862466:C:T	GTEx/v8	Whole_Blood	ENSG00000186470	T	1.21902e-11	-0.252494	4.18669e-117	T	-	6	25862466	BTN3A2	1
6:25863481:A:G	GTEx/v8	Whole_Blood	ENSG00000186470	A	1.21902e-11	-0.252494	4.18669e-117	A	-	6	25863481	BTN3A2	1
4:10312233:C:T	GTEx/v8	Esophagus_Muscularis	ENSG00000109667	T	1.21963e-11	-0.267462	3.68626e-33	T	-	4	10312233	SLC2A9	1
4:10162622:A:C	GTEx/v8	Esophagus_Muscularis	ENSG00000109667	A	1.22134e-11	-0.311281	3.68626e-33	C	+	4	10162622	SLC2A9	1
2:27713634:A:G	GTEx/v7	Lung	ENSG00000115216	A	1.22377e-11	-0.215237	3.27688e-08	G	+	2	27713634	NRBP1	1
7:73047551:C:T	GTEx/v7	Thyroid	ENSG00000009950	T	1.22397e-11	0.386883	2.03974e-23	C	-	7	73047551	MLXIPL	1
4:10160862:A:C	GTEx/v7	Artery_Tibial	ENSG00000178163	A	1.22433e-11	-0.264744	5.31092e-09	C	+	4	10160862	ZNF518B	1
6:25912094:G:T	GTEx/v6	Thyroid	ENSG00000112343	G	1.22638e-11	-7.12873	0.000224494	G	-	6	25912094	TRIM38	1
6:25880494:C:T	GTEx/v8	Lung	ENSG00000124564	C	1.22649e-11	0.4466	9.495e-08	C	+	6	25880494	SLC17A3	1
6:25882642:C:G	GTEx/v8	Lung	ENSG00000124564	G	1.22649e-11	0.4466	9.495e-08	G	+	6	25882642	SLC17A3	1
6:25940393:C:G	GTEx/v8	Muscle_Skeletal	ENSG00000112343	C	1.2291e-11	0.237789	5.26085e-09	C	+	6	25940393	TRIM38	1
6:25960509:A:C	GTEx/v8	Muscle_Skeletal	ENSG00000112343	C	1.2291e-11	0.237789	5.26085e-09	C	+	6	25960509	TRIM38	1
2:27690991:C:T	GTEx/v7	Muscle_Skeletal	ENSG00000157992	T	1.2334e-11	0.343479	8.11176e-10	C	-	2	27690991	KRTCAP3	1
4:10122899:G:GCT	GTEx/v8	Testis	ENSG00000071127	GCT	1.23456e-11	0.268187	1.64186e-13	G	-	4	10122899	WDR1	1
2:27568871:C:T	GTEx/v8	Esophagus_Muscularis	ENSG00000115216	C	1.23763e-11	-0.14317	1.45257e-09	T	+	2	27568871	NRBP1	1
4:10119911:A:G	GTEx/v7	Colon_Sigmoid	ENSG00000109667	G	1.24336e-11	0.560751	2.15598e-10	G	+	4	10119911	SLC2A9	1
2:27661020:C:T	GTEx/v7	Cells_Transformed_fibroblasts	ENSG00000115216	C	1.24429e-11	-0.178202	2.2494e-08	T	+	2	27661020	NRBP1	1
4:10130793:C:G	GTEx/v8	Artery_Tibial	ENSG00000178163	C	1.24644e-11	0.225685	4.11011e-18	C	+	4	10130793	ZNF518B	1
6:26067782:C:G	GTEx/v8	Brain_Caudate_basal_ganglia	ENSG00000187837	G	1.24806e-11	0.380069	6.99963e-08	G	+	6	26067782	HIST1H1C	1
7:73029437:C:T	GTEx/v7	Adipose_Subcutaneous	ENSG00000009950	T	1.24868e-11	0.294711	6.21175e-09	C	-	7	73029437	MLXIPL	1
4:10117430:C:T	GTEx/v6	Muscle_Skeletal	ENSG00000109667	T	1.24947e-11	7.03132	0.00030405	T	+	4	10117430	SLC2A9	1
2:27752463:A:G	GTEx/v8	Skin_Not_Sun_Exposed_Suprapubic	ENSG00000115216	A	1.25326e-11	-0.143824	2.54312e-29	G	+	2	27752463	NRBP1	1
4:10156321:A:C	GTEx/v8	Muscle_Skeletal	ENSG00000109667	A	1.25337e-11	-0.278704	1.76324e-15	C	+	4	10156321	SLC2A9	1
6:25684953:A:G	GTEx/v8	Adrenal_Gland	ENSG00000124568	A	1.25539e-11	0.608321	1.39857e-18	A	+	6	25684953	SLC17A1	1
4:10283107:A:T	GTEx/v8	Artery_Tibial	ENSG00000178163	T	1.25915e-11	0.24011	4.11011e-18	T	+	4	10283107	ZNF518B	1
4:10068194:C:G	GTEx/v8	Artery_Aorta	ENSG00000109667	G	1.26036e-11	0.306572	1.40704e-10	G	+	4	10068194	SLC2A9	1
4:10297447:C:T	GTEx/v8	Artery_Tibial	ENSG00000178163	C	1.26063e-11	0.239901	4.11011e-18	C	+	4	10297447	ZNF518B	1
2:27715416:C:T	GTEx/v7	Muscle_Skeletal	ENSG00000157992	T	1.26644e-11	0.341589	8.11176e-10	C	-	2	27715416	KRTCAP3	1
4:10138470:C:T	GTEx/v8	Artery_Tibial	ENSG00000178163	T	1.26789e-11	0.226694	4.11011e-18	T	+	4	10138470	ZNF518B	1
4:10126978:A:C	GTEx/v8	Adipose_Subcutaneous	ENSG00000109667	C	1.26996e-11	0.282295	1.29704e-11	C	+	4	10126978	SLC2A9	1
2:27596395:A:C	GTEx/v7	Lung	ENSG00000115216	A	1.27064e-11	-0.22023	3.27688e-08	C	+	2	27596395	NRBP1	1
2:27625661:A:G	GTEx/v7	Adrenal_Gland	ENSG00000157992	G	1.27119e-11	0.672618	2.26098e-10	A	-	2	27625661	KRTCAP3	1
4:10181917:A:G	GTEx/v6	Esophagus_Muscularis	ENSG00000109667	A	1.27145e-11	7.23537	0.000335986	A	+	4	10181917	SLC2A9	1
6:25815080:G:T	GTEx/v8	Testis	ENSG00000124564	G	1.2717e-11	0.501883	2.31013e-17	G	+	6	25815080	SLC17A3	1
4:10201873:G:T	GTEx/v7	Artery_Tibial	ENSG00000178163	T	1.27256e-11	-0.255751	5.31092e-09	G	+	4	10201873	ZNF518B	1
4:10182845:C:T	GTEx/v6	Esophagus_Muscularis	ENSG00000109667	C	1.27274e-11	7.23519	0.000335986	C	+	4	10182845	SLC2A9	1
4:10037261:A:C	GTEx/v8	Thyroid	ENSG00000109667	A	1.27322e-11	-0.225729	9.04215e-10	A	-	4	10037261	SLC2A9	1
4:10037346:C:T	GTEx/v8	Thyroid	ENSG00000109667	C	1.27322e-11	-0.225729	9.04215e-10	C	-	4	10037346	SLC2A9	1
4:10037628:C:T	GTEx/v8	Thyroid	ENSG00000109667	C	1.27322e-11	-0.225729	9.04215e-10	C	-	4	10037628	SLC2A9	1
4:10039528:A:C	GTEx/v8	Thyroid	ENSG00000109667	A	1.27322e-11	-0.225729	9.04215e-10	A	-	4	10039528	SLC2A9	1
4:10041104:C:T	GTEx/v8	Thyroid	ENSG00000109667	T	1.27322e-11	-0.225729	9.04215e-10	T	-	4	10041104	SLC2A9	1
4:10041499:A:C	GTEx/v8	Thyroid	ENSG00000109667	C	1.27322e-11	-0.225729	9.04215e-10	C	-	4	10041499	SLC2A9	1
4:10042160:C:T	GTEx/v8	Thyroid	ENSG00000109667	T	1.27322e-11	-0.225729	9.04215e-10	T	-	4	10042160	SLC2A9	1
4:10042915:A:T	GTEx/v8	Thyroid	ENSG00000109667	A	1.27322e-11	-0.225729	9.04215e-10	A	-	4	10042915	SLC2A9	1
4:10043886:A:C	GTEx/v8	Thyroid	ENSG00000109667	C	1.27322e-11	-0.225729	9.04215e-10	C	-	4	10043886	SLC2A9	1
4:10045827:A:G	GTEx/v8	Thyroid	ENSG00000109667	G	1.27322e-11	-0.225729	9.04215e-10	G	-	4	10045827	SLC2A9	1
4:10046298:A:G	GTEx/v8	Thyroid	ENSG00000109667	G	1.27322e-11	-0.225729	9.04215e-10	G	-	4	10046298	SLC2A9	1
1:145723739:A:C	GTEx/v6	Colon_Transverse	ENSG00000174827	C	1.2736e-11	-7.4207	0.000674021	A	+	1	145723739	PDZK1	1
4:9997534:C:T	GTEx/v6	Cells_EBV-transformed_lymphocytes	ENSG00000109667	T	1.27405e-11	-7.7354	0.000941623	T	-	4	9997534	SLC2A9	1
4:10248174:C:G	EyeGEx	EyeGEx	ENSG00000109667	G	1.27423e-11	0.522939	6.56617e-09	G	+	4	10248174	SLC2A9	1
4:10131468:C:T	GTEx/v8	Artery_Tibial	ENSG00000178163	C	1.27453e-11	0.226713	4.11011e-18	C	+	4	10131468	ZNF518B	1
4:9948461:A:G	GTEx/v8	Esophagus_Muscularis	ENSG00000109667	A	1.27499e-11	-0.268382	3.68626e-33	G	+	4	9948461	SLC2A9	1
4:10254550:A:C	GTEx/v6	Artery_Tibial	ENSG00000178163	C	1.27533e-11	-7.11166	0.000263002	A	+	4	10254550	ZNF518B	1
4:10341747:T:TG	GTEx/v6	Esophagus_Muscularis	ENSG00000109667	T	1.27706e-11	-7.2346	0.000335986	TG	+	4	10341747	SLC2A9	1
7:73056750:C:T	GTEx/v8	Pancreas	ENSG00000009950	C	1.27975e-11	0.342813	1.06363e-14	T	-	7	73056750	MLXIPL	1
4:10116852:C:T	GTEx/v6	Muscle_Skeletal	ENSG00000109667	C	1.28113e-11	7.02729	0.00030405	C	+	4	10116852	SLC2A9	1
2:27550967:A:G	GTEx/v6	Skin_Sun_Exposed_Lower_leg	ENSG00000115216	G	1.28303e-11	-7.08754	0.00028813	A	+	2	27550967	NRBP1	1
4:10124168:C:T	EyeGEx	EyeGEx	ENSG00000109667	T	1.28834e-11	0.541335	6.63888e-09	T	+	4	10124168	SLC2A9	1
2:27703495:A:G	GTEx/v8	Artery_Tibial	ENSG00000115216	G	1.28851e-11	-0.142835	7.8923e-11	A	+	2	27703495	NRBP1	1
4:10125242:C:G	GTEx/v7	Colon_Sigmoid	ENSG00000109667	G	1.28948e-11	0.579693	2.15598e-10	G	+	4	10125242	SLC2A9	1
4:10125255:C:T	GTEx/v7	Colon_Sigmoid	ENSG00000109667	T	1.28948e-11	0.579693	2.15598e-10	T	+	4	10125255	SLC2A9	1
4:10155729:C:G	EyeGEx	EyeGEx	ENSG00000109667	C	1.29173e-11	0.538931	6.65635e-09	C	+	4	10155729	SLC2A9	1
4:10118733:C:T	GTEx/v8	Esophagus_Gastroesophageal_Junction	ENSG00000109667	T	1.29493e-11	0.346765	1.61133e-14	T	+	4	10118733	SLC2A9	1
1:145723645:C:T	GTEx/v6	Colon_Transverse	ENSG00000174827	C	1.30007e-11	-7.41684	0.000674021	T	+	1	145723645	PDZK1	1
6:25840946:A:G	GTEx/v8	Adrenal_Gland	ENSG00000124568	G	1.30183e-11	0.593428	1.39857e-18	G	+	6	25840946	SLC17A1	1
6:25842605:G:T	GTEx/v8	Adrenal_Gland	ENSG00000124568	G	1.30183e-11	0.593428	1.39857e-18	G	+	6	25842605	SLC17A1	1
4:10132543:C:T	GTEx/v6	Esophagus_Muscularis	ENSG00000109667	T	1.30334e-11	7.23103	0.000335986	T	+	4	10132543	SLC2A9	1
4:10250260:C:G	GTEx/v8	Artery_Aorta	ENSG00000109667	C	1.30351e-11	0.331624	1.40704e-10	C	+	4	10250260	SLC2A9	1
2:27626945:A:T	GTEx/v8	Colon_Transverse	ENSG00000115216	T	1.30811e-11	-0.165238	6.28488e-12	A	+	2	27626945	NRBP1	1
4:10055439:C:G	GTEx/v7	Colon_Sigmoid	ENSG00000109667	C	1.3085e-11	0.564472	2.15598e-10	C	+	4	10055439	SLC2A9	1
2:27567987:C:CA	GTEx/v8	Nerve_Tibial	ENSG00000138074	CA	1.31075e-11	-0.169046	5.95865e-18	C	+	2	27567987	SLC5A6	1
2:27567407:G:T	GTEx/v6	Skin_Sun_Exposed_Lower_leg	ENSG00000115216	T	1.31123e-11	-7.08395	0.00028813	G	+	2	27567407	NRBP1	1
2:27568565:C:T	GTEx/v6	Skin_Sun_Exposed_Lower_leg	ENSG00000115216	C	1.31123e-11	-7.08395	0.00028813	T	+	2	27568565	NRBP1	1
4:10382709:C:G	GTEx/v6	Artery_Tibial	ENSG00000178163	C	1.3113e-11	-7.10702	0.000263002	G	+	4	10382709	ZNF518B	1
4:10125255:C:T	EyeGEx	EyeGEx	ENSG00000109667	T	1.31349e-11	0.544108	6.76848e-09	T	+	4	10125255	SLC2A9	1
7:73026378:C:T	GTEx/v7	Breast_Mammary_Tissue	ENSG00000009950	T	1.31447e-11	0.302097	2.15638e-07	C	-	7	73026378	MLXIPL	1
6:25853712:C:T	GTEx/v7	Adrenal_Gland	ENSG00000124564	C	1.31701e-11	0.739266	3.49177e-14	C	+	6	25853712	SLC17A3	1
4:10021290:C:G	GTEx/v8	Thyroid	ENSG00000109667	C	1.32229e-11	-0.225875	9.04215e-10	C	-	4	10021290	SLC2A9	1
4:10350948:C:T	GTEx/v8	Muscle_Skeletal	ENSG00000109667	C	1.32381e-11	0.317901	1.76324e-15	C	+	4	10350948	SLC2A9	1
7:73017657:C:T	GTEx/v6	Cells_Transformed_fibroblasts	ENSG00000009950	T	1.32688e-11	7.12508	0.00020866	C	-	7	73017657	MLXIPL	1
4:10123665:C:T	EyeGEx	EyeGEx	ENSG00000109667	T	1.32745e-11	0.540677	6.84042e-09	T	+	4	10123665	SLC2A9	1
4:10192744:C:T	GTEx/v7	Artery_Tibial	ENSG00000178163	C	1.32948e-11	-0.266917	5.31092e-09	T	+	4	10192744	ZNF518B	1
4:10192820:C:G	GTEx/v7	Artery_Tibial	ENSG00000178163	C	1.32948e-11	-0.266917	5.31092e-09	G	+	4	10192820	ZNF518B	1
4:10194504:A:G	GTEx/v7	Artery_Tibial	ENSG00000178163	G	1.32948e-11	-0.266917	5.31092e-09	A	+	4	10194504	ZNF518B	1
4:9995376:A:G	EyeGEx	EyeGEx	ENSG00000071127	G	1.33181e-11	-0.45936	7.02975e-09	A	+	4	9995376	WDR1	1
4:10156641:A:G	EyeGEx	EyeGEx	ENSG00000109667	G	1.33189e-11	0.537441	6.8633e-09	G	+	4	10156641	SLC2A9	1
4:10156547:A:G	EyeGEx	EyeGEx	ENSG00000109667	G	1.33281e-11	0.537507	6.86804e-09	G	+	4	10156547	SLC2A9	1
6:25840946:A:G	GTEx/v8	Esophagus_Gastroesophageal_Junction	ENSG00000112343	G	1.33299e-11	-0.248612	9.22673e-13	G	-	6	25840946	TRIM38	1
6:25842605:G:T	GTEx/v8	Esophagus_Gastroesophageal_Junction	ENSG00000112343	G	1.33299e-11	-0.248612	9.22673e-13	G	-	6	25842605	TRIM38	1
4:10086547:A:C	DICE	T_CD4_TH17	ENSG00000109667	C	1.33302e-11	0.97564	0.049	C	+	4	10086547	SLC2A9	1
4:10288006:C:T	GTEx/v7	Esophagus_Muscularis	ENSG00000109667	T	1.33376e-11	-0.340998	2.86654e-19	C	+	4	10288006	SLC2A9	1
4:10156252:C:G	EyeGEx	EyeGEx	ENSG00000109667	G	1.33434e-11	0.537688	6.87592e-09	G	+	4	10156252	SLC2A9	1
4:10156222:C:T	EyeGEx	EyeGEx	ENSG00000109667	T	1.33509e-11	0.537699	6.87979e-09	T	+	4	10156222	SLC2A9	1
4:10123941:C:T	EyeGEx	EyeGEx	ENSG00000109667	C	1.34069e-11	0.540608	6.90864e-09	C	+	4	10123941	SLC2A9	1
2:27661020:C:T	GTEx/v8	Esophagus_Muscularis	ENSG00000115216	C	1.34332e-11	-0.144221	1.45257e-09	T	+	2	27661020	NRBP1	1
6:25870655:C:T	GTEx/v7	Heart_Left_Ventricle	ENSG00000186470	T	1.34555e-11	-0.536108	7.3304e-42	T	-	6	25870655	BTN3A2	1
2:27625005:G:T	GTEx/v7	Esophagus_Muscularis	ENSG00000115241	T	1.34855e-11	-0.127211	5.1771e-08	G	+	2	27625005	PPM1G	1
4:10252005:G:T	GTEx/v6	Artery_Tibial	ENSG00000178163	T	1.35475e-11	-7.10158	0.000263002	G	+	4	10252005	ZNF518B	1
2:27586155:A:C	GTEx/v8	Muscle_Skeletal	ENSG00000157992	C	1.35615e-11	0.280307	3.55294e-11	A	-	2	27586155	KRTCAP3	1
2:27651693:C:T	GTEx/v7	Lung	ENSG00000115216	C	1.35642e-11	-0.222349	3.27688e-08	T	+	2	27651693	NRBP1	1
4:10130537:A:AT	GTEx/v7	Colon_Sigmoid	ENSG00000109667	A	1.35767e-11	0.568795	2.15598e-10	A	+	4	10130537	SLC2A9	1
4:10130546:C:CTCCA	GTEx/v7	Colon_Sigmoid	ENSG00000109667	C	1.35767e-11	0.568795	2.15598e-10	C	+	4	10130546	SLC2A9	1
4:10130752:C:T	GTEx/v7	Colon_Sigmoid	ENSG00000109667	T	1.35767e-11	0.568795	2.15598e-10	T	+	4	10130752	SLC2A9	1
4:10131161:A:G	GTEx/v7	Colon_Sigmoid	ENSG00000109667	G	1.35767e-11	0.568795	2.15598e-10	G	+	4	10131161	SLC2A9	1
4:10131251:A:AC	GTEx/v7	Colon_Sigmoid	ENSG00000109667	AC	1.35767e-11	0.568795	2.15598e-10	AC	+	4	10131251	SLC2A9	1
4:10133013:G:T	GTEx/v7	Colon_Sigmoid	ENSG00000109667	T	1.35767e-11	0.568795	2.15598e-10	T	+	4	10133013	SLC2A9	1
4:10133014:A:T	GTEx/v7	Colon_Sigmoid	ENSG00000109667	T	1.35767e-11	0.568795	2.15598e-10	T	+	4	10133014	SLC2A9	1
4:10133747:A:G	GTEx/v7	Colon_Sigmoid	ENSG00000109667	A	1.35767e-11	0.568795	2.15598e-10	A	+	4	10133747	SLC2A9	1
4:10134336:C:T	GTEx/v7	Colon_Sigmoid	ENSG00000109667	T	1.35767e-11	0.568795	2.15598e-10	T	+	4	10134336	SLC2A9	1
4:10137351:A:G	GTEx/v7	Colon_Sigmoid	ENSG00000109667	A	1.35767e-11	0.568795	2.15598e-10	A	+	4	10137351	SLC2A9	1
4:10137790:A:T	GTEx/v7	Colon_Sigmoid	ENSG00000109667	A	1.35767e-11	0.568795	2.15598e-10	A	+	4	10137790	SLC2A9	1
4:10138894:C:G	GTEx/v7	Colon_Sigmoid	ENSG00000109667	C	1.35767e-11	0.568795	2.15598e-10	C	+	4	10138894	SLC2A9	1
4:10138920:A:G	GTEx/v7	Colon_Sigmoid	ENSG00000109667	A	1.35767e-11	0.568795	2.15598e-10	A	+	4	10138920	SLC2A9	1
4:10141558:A:C	GTEx/v7	Colon_Sigmoid	ENSG00000109667	A	1.35767e-11	0.568795	2.15598e-10	A	+	4	10141558	SLC2A9	1
4:10141559:A:G	GTEx/v7	Colon_Sigmoid	ENSG00000109667	G	1.35767e-11	0.568795	2.15598e-10	G	+	4	10141559	SLC2A9	1
4:10339095:A:G	GTEx/v6	Artery_Tibial	ENSG00000178163	A	1.35924e-11	-7.10103	0.000263002	G	+	4	10339095	ZNF518B	1
6:25885814:C:T	GTEx/v7	Esophagus_Muscularis	ENSG00000186470	T	1.35928e-11	-0.565163	8.52896e-59	T	-	6	25885814	BTN3A2	1
6:25827516:A:G	GTEx/v8	Testis	ENSG00000124564	G	1.35933e-11	0.502275	2.31013e-17	G	+	6	25827516	SLC17A3	1
6:25830298:A:G	GTEx/v8	Testis	ENSG00000124564	G	1.35933e-11	0.502275	2.31013e-17	G	+	6	25830298	SLC17A3	1
2:27586155:A:C	GTEx/v7	Cells_Transformed_fibroblasts	ENSG00000115216	C	1.36199e-11	-0.177113	2.2494e-08	A	+	2	27586155	NRBP1	1
4:10253015:C:G	GTEx/v6	Artery_Tibial	ENSG00000178163	G	1.36331e-11	-7.10053	0.000263002	C	+	4	10253015	ZNF518B	1
4:10199523:C:T	GTEx/v8	Artery_Tibial	ENSG00000109667	T	1.3715e-11	0.516061	1.45881e-35	T	+	4	10199523	SLC2A9	1
6:25901758:A:C	GTEx/v8	Testis	ENSG00000146047	A	1.37356e-11	-0.410221	6.50085e-19	A	-	6	25901758	HIST1H2BA	1
6:25902626:C:T	GTEx/v8	Testis	ENSG00000146047	C	1.37356e-11	-0.410221	6.50085e-19	C	-	6	25902626	HIST1H2BA	1
6:25904352:C:G	GTEx/v8	Testis	ENSG00000146047	G	1.37356e-11	-0.410221	6.50085e-19	G	-	6	25904352	HIST1H2BA	1
6:25904414:C:T	GTEx/v8	Testis	ENSG00000146047	T	1.37356e-11	-0.410221	6.50085e-19	T	-	6	25904414	HIST1H2BA	1
6:25906040:C:T	GTEx/v8	Testis	ENSG00000146047	C	1.37356e-11	-0.410221	6.50085e-19	C	-	6	25906040	HIST1H2BA	1
6:25908975:A:G	GTEx/v8	Testis	ENSG00000146047	G	1.37356e-11	-0.410221	6.50085e-19	G	-	6	25908975	HIST1H2BA	1
6:25909229:G:T	GTEx/v8	Testis	ENSG00000146047	G	1.37356e-11	-0.410221	6.50085e-19	G	-	6	25909229	HIST1H2BA	1
6:25911178:A:G	GTEx/v8	Testis	ENSG00000146047	G	1.37356e-11	-0.410221	6.50085e-19	G	-	6	25911178	HIST1H2BA	1
6:25911775:C:T	GTEx/v8	Testis	ENSG00000146047	C	1.37356e-11	-0.410221	6.50085e-19	C	-	6	25911775	HIST1H2BA	1
6:25912816:C:T	GTEx/v8	Testis	ENSG00000146047	T	1.37356e-11	-0.410221	6.50085e-19	T	-	6	25912816	HIST1H2BA	1
6:25913098:C:T	GTEx/v8	Testis	ENSG00000146047	T	1.37356e-11	-0.410221	6.50085e-19	T	-	6	25913098	HIST1H2BA	1
6:25914077:C:T	GTEx/v8	Testis	ENSG00000146047	T	1.37356e-11	-0.410221	6.50085e-19	T	-	6	25914077	HIST1H2BA	1
6:25914263:A:C	GTEx/v8	Testis	ENSG00000146047	A	1.37356e-11	-0.410221	6.50085e-19	A	-	6	25914263	HIST1H2BA	1
6:25914801:A:G	GTEx/v8	Testis	ENSG00000146047	A	1.37356e-11	-0.410221	6.50085e-19	A	-	6	25914801	HIST1H2BA	1
6:25914901:A:G	GTEx/v8	Testis	ENSG00000146047	A	1.37356e-11	-0.410221	6.50085e-19	A	-	6	25914901	HIST1H2BA	1
6:25916979:C:T	GTEx/v8	Testis	ENSG00000146047	T	1.37356e-11	-0.410221	6.50085e-19	T	-	6	25916979	HIST1H2BA	1
6:25918510:G:T	GTEx/v8	Testis	ENSG00000146047	T	1.37356e-11	-0.410221	6.50085e-19	T	-	6	25918510	HIST1H2BA	1
6:25918688:A:G	GTEx/v8	Testis	ENSG00000146047	A	1.37356e-11	-0.410221	6.50085e-19	A	-	6	25918688	HIST1H2BA	1
6:25919549:A:C	GTEx/v8	Testis	ENSG00000146047	C	1.37356e-11	-0.410221	6.50085e-19	C	-	6	25919549	HIST1H2BA	1
6:25919908:A:G	GTEx/v8	Testis	ENSG00000146047	G	1.37356e-11	-0.410221	6.50085e-19	G	-	6	25919908	HIST1H2BA	1
6:25921761:A:G	GTEx/v8	Testis	ENSG00000146047	G	1.37356e-11	-0.410221	6.50085e-19	G	-	6	25921761	HIST1H2BA	1
6:25921816:T:TAGA	GTEx/v8	Testis	ENSG00000146047	T	1.37356e-11	-0.410221	6.50085e-19	T	-	6	25921816	HIST1H2BA	1
6:25922311:A:G	GTEx/v8	Testis	ENSG00000146047	G	1.37356e-11	-0.410221	6.50085e-19	G	-	6	25922311	HIST1H2BA	1
6:25924158:C:T	GTEx/v8	Testis	ENSG00000146047	C	1.37356e-11	-0.410221	6.50085e-19	C	-	6	25924158	HIST1H2BA	1
6:25924513:C:G	GTEx/v8	Testis	ENSG00000146047	C	1.37356e-11	-0.410221	6.50085e-19	C	-	6	25924513	HIST1H2BA	1
6:25924655:C:T	GTEx/v8	Testis	ENSG00000146047	T	1.37356e-11	-0.410221	6.50085e-19	T	-	6	25924655	HIST1H2BA	1
6:25925823:A:G	GTEx/v8	Testis	ENSG00000146047	G	1.37356e-11	-0.410221	6.50085e-19	G	-	6	25925823	HIST1H2BA	1
6:25929173:A:C	GTEx/v8	Testis	ENSG00000146047	C	1.37356e-11	-0.410221	6.50085e-19	C	-	6	25929173	HIST1H2BA	1
6:25929689:A:T	GTEx/v8	Testis	ENSG00000146047	A	1.37356e-11	-0.410221	6.50085e-19	A	-	6	25929689	HIST1H2BA	1
6:25930116:A:G	GTEx/v8	Testis	ENSG00000146047	A	1.37356e-11	-0.410221	6.50085e-19	A	-	6	25930116	HIST1H2BA	1
4:10253385:C:T	GTEx/v6	Artery_Tibial	ENSG00000178163	C	1.37419e-11	-7.0992	0.000263002	T	+	4	10253385	ZNF518B	1
2:27725572:A:C	GTEx/v7	Lung	ENSG00000115216	A	1.37537e-11	-0.218557	3.27688e-08	C	+	2	27725572	NRBP1	1
2:27548038:A:C	GTEx/v8	Colon_Transverse	ENSG00000115216	C	1.37658e-11	-0.167855	6.28488e-12	A	+	2	27548038	NRBP1	1
2:27550967:A:G	GTEx/v8	Colon_Transverse	ENSG00000115216	G	1.37658e-11	-0.167855	6.28488e-12	A	+	2	27550967	NRBP1	1
4:10300819:G:T	GTEx/v8	Muscle_Skeletal	ENSG00000109667	T	1.38244e-11	-0.27869	1.76324e-15	G	+	4	10300819	SLC2A9	1
2:27752871:C:T	GTEx/v8	Skin_Sun_Exposed_Lower_leg	ENSG00000115216	T	1.38273e-11	-0.131839	1.34747e-35	C	+	2	27752871	NRBP1	1
6:25782314:G:T	GTEx/v7	Adipose_Subcutaneous	ENSG00000186470	G	1.38708e-11	0.50266	1.28545e-66	T	-	6	25782314	BTN3A2	1
7:73043665:C:T	GTEx/v6	Thyroid	ENSG00000009950	C	1.38793e-11	7.10801	0.000224494	T	-	7	73043665	MLXIPL	1
4:10333980:C:T	GTEx/v8	Muscle_Skeletal	ENSG00000109667	C	1.39037e-11	0.316471	1.76324e-15	C	+	4	10333980	SLC2A9	1
4:10292034:C:T	GTEx/v8	Esophagus_Muscularis	ENSG00000109667	C	1.39046e-11	-0.264755	3.68626e-33	C	-	4	10292034	SLC2A9	1
2:27728777:C:G	GTEx/v6	Skin_Sun_Exposed_Lower_leg	ENSG00000115216	G	1.39059e-11	-7.07424	0.00028813	C	+	2	27728777	NRBP1	1
2:27635582:A:G	GTEx/v7	Cells_Transformed_fibroblasts	ENSG00000115216	G	1.39221e-11	-0.178016	2.2494e-08	A	+	2	27635582	NRBP1	1
11:64352063:A:G	GTEx/v8	Nerve_Tibial	ENSG00000110076	G	1.3927e-11	0.21833	2.66449e-11	G	+	11	64352063	NRXN2	1
11:64355772:C:G	GTEx/v8	Nerve_Tibial	ENSG00000110076	G	1.3927e-11	0.21833	2.66449e-11	G	+	11	64355772	NRXN2	1
11:64357539:A:G	GTEx/v8	Nerve_Tibial	ENSG00000110076	A	1.3927e-11	0.21833	2.66449e-11	A	+	11	64357539	NRXN2	1
4:10039528:A:C	GTEx/v6	Cells_EBV-transformed_lymphocytes	ENSG00000109667	A	1.39393e-11	-7.7165	0.000941623	A	-	4	10039528	SLC2A9	1
2:27910706:A:C	GTEx/v8	Muscle_Skeletal	ENSG00000115234	C	1.39397e-11	0.236836	2.15166e-75	C	+	2	27910706	SNX17	1
7:73050599:A:G	GTEx/v8	Adipose_Subcutaneous	ENSG00000009950	G	1.39785e-11	0.13104	1.10979e-22	A	-	7	73050599	MLXIPL	1
7:73030175:A:G	GTEx/v7	Adipose_Subcutaneous	ENSG00000009950	A	1.39878e-11	0.289021	6.21175e-09	G	-	7	73030175	MLXIPL	1
4:9968455:A:AAAC	GTEx/v8	Muscle_Skeletal	ENSG00000109667	AAAC	1.40132e-11	-0.283434	1.76324e-15	A	+	4	9968455	SLC2A9	1
4:10254162:C:T	GTEx/v6	Artery_Tibial	ENSG00000178163	T	1.40373e-11	-7.09565	0.000263002	C	+	4	10254162	ZNF518B	1
6:25884148:C:T	GTEx/v8	Lung	ENSG00000124564	T	1.40388e-11	0.440693	9.495e-08	T	+	6	25884148	SLC17A3	1
6:25885667:A:AC	GTEx/v8	Lung	ENSG00000124564	AC	1.40388e-11	0.440693	9.495e-08	AC	+	6	25885667	SLC17A3	1
6:25886497:A:C	GTEx/v8	Lung	ENSG00000124564	A	1.40388e-11	0.440693	9.495e-08	A	+	6	25886497	SLC17A3	1
6:25888639:T:TCTAC	GTEx/v8	Lung	ENSG00000124564	T	1.40388e-11	0.440693	9.495e-08	T	+	6	25888639	SLC17A3	1
6:25888832:G:GA	GTEx/v8	Lung	ENSG00000124564	GA	1.40388e-11	0.440693	9.495e-08	GA	+	6	25888832	SLC17A3	1
6:25889553:A:T	GTEx/v8	Lung	ENSG00000124564	A	1.40388e-11	0.440693	9.495e-08	A	+	6	25889553	SLC17A3	1
6:26024436:G:T	GTEx/v8	Brain_Caudate_basal_ganglia	ENSG00000187837	T	1.40412e-11	0.374998	6.99963e-08	T	+	6	26024436	HIST1H1C	1
2:27579231:C:T	GTEx/v8	Muscle_Skeletal	ENSG00000157992	C	1.4059e-11	0.268389	3.55294e-11	T	-	2	27579231	KRTCAP3	1
2:27752463:A:G	GTEx/v8	Cells_Cultured_fibroblasts	ENSG00000115216	A	1.41594e-11	-0.153037	5.31546e-26	G	+	2	27752463	NRBP1	1
4:9944650:G:T	GTEx/v8	Muscle_Skeletal	ENSG00000109667	G	1.41859e-11	-0.284685	1.76324e-15	T	+	4	9944650	SLC2A9	1
7:73045483:C:T	GTEx/v6	Thyroid	ENSG00000009950	C	1.41876e-11	7.10433	0.000224494	T	-	7	73045483	MLXIPL	1
4:10186799:A:C	GTEx/v7	Artery_Tibial	ENSG00000178163	A	1.41972e-11	-0.256046	5.31092e-09	C	+	4	10186799	ZNF518B	1
4:10187580:A:G	GTEx/v7	Artery_Tibial	ENSG00000178163	A	1.41972e-11	-0.256046	5.31092e-09	G	+	4	10187580	ZNF518B	1
4:10188326:A:G	GTEx/v7	Artery_Tibial	ENSG00000178163	A	1.41972e-11	-0.256046	5.31092e-09	G	+	4	10188326	ZNF518B	1
4:10188381:A:C	GTEx/v7	Artery_Tibial	ENSG00000178163	A	1.41972e-11	-0.256046	5.31092e-09	C	+	4	10188381	ZNF518B	1
4:10189146:A:T	GTEx/v7	Artery_Tibial	ENSG00000178163	A	1.41972e-11	-0.256046	5.31092e-09	T	+	4	10189146	ZNF518B	1
2:27738854:C:T	GTEx/v6	Skin_Sun_Exposed_Lower_leg	ENSG00000115216	T	1.41979e-11	-7.0708	0.00028813	C	+	2	27738854	NRBP1	1
6:25869848:A:G	GTEx/v7	Heart_Left_Ventricle	ENSG00000186470	G	1.42004e-11	-0.532174	7.3304e-42	G	-	6	25869848	BTN3A2	1
6:25911178:A:G	GTEx/v6	Thyroid	ENSG00000112343	G	1.42139e-11	-7.10401	0.000224494	G	-	6	25911178	TRIM38	1
4:10135908:C:G	GTEx/v8	Whole_Blood	ENSG00000109667	C	1.4234e-11	0.185978	1.49086e-16	C	+	4	10135908	SLC2A9	1
4:10356865:A:AGG	GTEx/v7	Esophagus_Muscularis	ENSG00000109667	A	1.42395e-11	0.340984	2.86654e-19	A	+	4	10356865	SLC2A9	1
4:10138510:C:CT	GTEx/v8	Artery_Tibial	ENSG00000178163	C	1.42584e-11	0.229181	4.11011e-18	C	+	4	10138510	ZNF518B	1
4:10020757:A:G	GTEx/v8	Thyroid	ENSG00000109667	G	1.42728e-11	-0.225317	9.04215e-10	G	-	4	10020757	SLC2A9	1
4:10022059:C:T	GTEx/v8	Thyroid	ENSG00000109667	C	1.42728e-11	-0.225317	9.04215e-10	C	-	4	10022059	SLC2A9	1
4:88888940:C:T	GTEx/v8	Esophagus_Muscularis	ENSG00000118785	T	1.42831e-11	-0.323915	3.46151e-13	C	+	4	88888940	SPP1	1
4:10131161:A:G	GTEx/v8	Artery_Tibial	ENSG00000178163	G	1.42835e-11	0.231142	4.11011e-18	G	+	4	10131161	ZNF518B	1
2:27583273:A:G	GTEx/v6	Skin_Sun_Exposed_Lower_leg	ENSG00000115216	G	1.42902e-11	-7.06973	0.00028813	A	+	2	27583273	NRBP1	1
4:10313106:C:T	GTEx/v8	Esophagus_Muscularis	ENSG00000109667	T	1.42917e-11	-0.267087	3.68626e-33	T	-	4	10313106	SLC2A9	1
6:25802083:C:T	GTEx/v8	Testis	ENSG00000124564	T	1.42958e-11	0.501207	2.31013e-17	T	+	6	25802083	SLC17A3	1
6:25809069:A:G	GTEx/v8	Testis	ENSG00000124564	G	1.42958e-11	0.501207	2.31013e-17	G	+	6	25809069	SLC17A3	1
6:25809087:C:T	GTEx/v8	Testis	ENSG00000124564	T	1.42958e-11	0.501207	2.31013e-17	T	+	6	25809087	SLC17A3	1
4:10252871:C:T	GTEx/v6	Esophagus_Muscularis	ENSG00000109667	C	1.43117e-11	7.21465	0.000335986	C	+	4	10252871	SLC2A9	1
4:10333980:C:T	GTEx/v8	Artery_Tibial	ENSG00000178163	C	1.43257e-11	0.237816	4.11011e-18	C	+	4	10333980	ZNF518B	1
4:10190074:A:G	GTEx/v7	Artery_Tibial	ENSG00000178163	A	1.43465e-11	-0.267644	5.31092e-09	G	+	4	10190074	ZNF518B	1
4:10237713:C:G	GTEx/v8	Nerve_Tibial	ENSG00000071127	C	1.435e-11	-0.173141	4.50461e-10	G	+	4	10237713	WDR1	1
4:10064011:C:T	DICE	T_CD4_naive_TREG	ENSG00000109667	C	1.4356e-11	1.33575	0.049	C	+	4	10064011	SLC2A9	1
4:10067138:A:C	DICE	T_CD4_naive_TREG	ENSG00000109667	A	1.4356e-11	1.33575	0.049	A	+	4	10067138	SLC2A9	1
4:88921206:A:G	GTEx/v6	Testis	ENSG00000118785	G	1.43561e-11	7.46176	0.000378299	A	-	4	88921206	SPP1	1
2:27729480:A:G	GTEx/v6	Skin_Sun_Exposed_Lower_leg	ENSG00000115216	A	1.43667e-11	-7.06884	0.00028813	G	+	2	27729480	NRBP1	1
4:10112529:G:T	DICE	T_CD4_TFH	ENSG00000109667	G	1.43972e-11	1.30096	0.049	G	+	4	10112529	SLC2A9	1
4:10064011:C:T	DICE	T_CD4_TH2	ENSG00000109667	C	1.44044e-11	1.32068	0.049	C	+	4	10064011	SLC2A9	1
4:10067138:A:C	DICE	T_CD4_TH2	ENSG00000109667	A	1.44044e-11	1.32068	0.049	A	+	4	10067138	SLC2A9	1
6:25789199:A:ATAGG	GTEx/v8	Artery_Tibial	ENSG00000186470	ATAGG	1.44458e-11	-0.275811	1.25845e-101	ATAGG	-	6	25789199	BTN3A2	1
4:10286463:G:GA	GTEx/v7	Esophagus_Muscularis	ENSG00000109667	GA	1.44687e-11	-0.333804	2.86654e-19	G	+	4	10286463	SLC2A9	1
2:27669341:A:AT	GTEx/v7	Cells_Transformed_fibroblasts	ENSG00000115216	A	1.45221e-11	-0.176593	2.2494e-08	AT	+	2	27669341	NRBP1	1
4:10355529:A:G	GTEx/v8	Muscle_Skeletal	ENSG00000109667	G	1.45256e-11	0.315731	1.76324e-15	G	+	4	10355529	SLC2A9	1
6:25709042:C:G	GTEx/v6	Testis	ENSG00000146047	C	1.45316e-11	7.45942	0.000378299	G	-	6	25709042	HIST1H2BA	1
4:10191049:C:G	GTEx/v7	Artery_Tibial	ENSG00000178163	G	1.45516e-11	-0.266775	5.31092e-09	C	+	4	10191049	ZNF518B	1
15:76347375:C:CT	GTEx/v8	Testis	ENSG00000169752	C	1.45966e-11	0.346466	3.23858e-46	C	+	15	76347375	NRG4	1
4:10199448:C:T	GTEx/v6	Esophagus_Muscularis	ENSG00000109667	C	1.4628e-11	-7.21081	0.000335986	T	+	4	10199448	SLC2A9	1
11:64352063:A:G	GTEx/v7	Adipose_Subcutaneous	ENSG00000110076	G	1.4658e-11	0.242834	1.01397e-17	G	+	11	64352063	NRXN2	1
11:64355772:C:G	GTEx/v7	Adipose_Subcutaneous	ENSG00000110076	G	1.4658e-11	0.242834	1.01397e-17	G	+	11	64355772	NRXN2	1
4:10391208:A:G	GTEx/v8	Artery_Tibial	ENSG00000178163	G	1.46655e-11	0.232295	4.11011e-18	G	+	4	10391208	ZNF518B	1
4:10015865:C:T	GTEx/v8	Thyroid	ENSG00000109667	T	1.46742e-11	-0.227987	9.04215e-10	T	-	4	10015865	SLC2A9	1
4:10193604:A:G	GTEx/v7	Artery_Tibial	ENSG00000178163	G	1.46988e-11	-0.263865	5.31092e-09	A	+	4	10193604	ZNF518B	1
7:72989390:A:G	GTEx/v7	Adipose_Subcutaneous	ENSG00000009950	G	1.47003e-11	0.243681	6.21175e-09	A	-	7	72989390	MLXIPL	1
7:72999105:G:T	GTEx/v7	Adipose_Subcutaneous	ENSG00000009950	G	1.47003e-11	0.243681	6.21175e-09	T	-	7	72999105	MLXIPL	1
4:10178168:A:C	GTEx/v6	Esophagus_Muscularis	ENSG00000109667	A	1.47408e-11	7.20947	0.000335986	A	+	4	10178168	SLC2A9	1
4:10343578:C:G	GTEx/v8	Muscle_Skeletal	ENSG00000109667	C	1.47981e-11	-0.278879	1.76324e-15	G	+	4	10343578	SLC2A9	1
4:10163423:T:TC	EyeGEx	EyeGEx	ENSG00000109667	TC	1.48282e-11	0.535988	7.64105e-09	TC	+	4	10163423	SLC2A9	1
4:10127141:A:G	GTEx/v6	Artery_Tibial	ENSG00000178163	A	1.48507e-11	7.08624	0.000263002	A	+	4	10127141	ZNF518B	1
7:73037366:A:G	GTEx/v8	Lung	ENSG00000009950	A	1.49409e-11	0.285437	5.16524e-11	G	-	7	73037366	MLXIPL	1
7:73039406:C:G	GTEx/v8	Lung	ENSG00000009950	G	1.49409e-11	0.285437	5.16524e-11	C	-	7	73039406	MLXIPL	1
7:73040814:G:T	GTEx/v8	Lung	ENSG00000009950	G	1.49409e-11	0.285437	5.16524e-11	T	-	7	73040814	MLXIPL	1
2:27678471:A:G	GTEx/v6	Whole_Blood	ENSG00000115216	G	1.50011e-11	-7.02222	0.000333874	A	+	2	27678471	NRBP1	1
2:27599875:G:T	GTEx/v7	Cells_Transformed_fibroblasts	ENSG00000115216	G	1.50296e-11	-0.177745	2.2494e-08	T	+	2	27599875	NRBP1	1
2:27608115:C:T	GTEx/v7	Cells_Transformed_fibroblasts	ENSG00000115216	T	1.50296e-11	-0.177745	2.2494e-08	C	+	2	27608115	NRBP1	1
2:27611469:A:G	GTEx/v7	Cells_Transformed_fibroblasts	ENSG00000115216	G	1.50296e-11	-0.177745	2.2494e-08	A	+	2	27611469	NRBP1	1
2:27616790:C:T	GTEx/v7	Cells_Transformed_fibroblasts	ENSG00000115216	C	1.50296e-11	-0.177745	2.2494e-08	T	+	2	27616790	NRBP1	1
2:27620827:A:G	GTEx/v7	Cells_Transformed_fibroblasts	ENSG00000115216	G	1.50296e-11	-0.177745	2.2494e-08	A	+	2	27620827	NRBP1	1
2:27626945:A:T	GTEx/v7	Cells_Transformed_fibroblasts	ENSG00000115216	T	1.50296e-11	-0.177745	2.2494e-08	A	+	2	27626945	NRBP1	1
2:27631191:C:T	GTEx/v7	Cells_Transformed_fibroblasts	ENSG00000115216	T	1.50296e-11	-0.177745	2.2494e-08	C	+	2	27631191	NRBP1	1
4:10153197:C:T	GTEx/v8	Artery_Tibial	ENSG00000178163	T	1.50515e-11	0.237039	4.11011e-18	T	+	4	10153197	ZNF518B	1
4:10303695:C:G	GTEx/v6	Esophagus_Muscularis	ENSG00000109667	C	1.50839e-11	-7.20543	0.000335986	G	+	4	10303695	SLC2A9	1
6:25945211:A:G	GTEx/v6	Thyroid	ENSG00000112343	G	1.5085e-11	-7.09404	0.000224494	G	-	6	25945211	TRIM38	1
2:27722416:A:G	GTEx/v8	Artery_Tibial	ENSG00000115216	A	1.50897e-11	-0.142707	7.8923e-11	G	+	2	27722416	NRBP1	1
2:27727314:C:T	GTEx/v8	Colon_Transverse	ENSG00000115216	T	1.50953e-11	-0.162521	6.28488e-12	C	+	2	27727314	NRBP1	1
2:27725572:A:C	GTEx/v8	Colon_Transverse	ENSG00000115216	A	1.51211e-11	-0.163281	6.28488e-12	C	+	2	27725572	NRBP1	1
4:10337921:A:T	GTEx/v6	Esophagus_Muscularis	ENSG00000109667	A	1.51289e-11	-7.20491	0.000335986	T	+	4	10337921	SLC2A9	1
7:73048678:A:G	GTEx/v8	Testis	ENSG00000009950	A	1.51613e-11	0.393469	1.11698e-13	G	-	7	73048678	MLXIPL	1
4:10351595:A:C	GTEx/v8	Muscle_Skeletal	ENSG00000109667	A	1.5162e-11	0.317093	1.76324e-15	A	+	4	10351595	SLC2A9	1
4:10286665:A:G	GTEx/v7	Esophagus_Muscularis	ENSG00000109667	A	1.51903e-11	-0.333127	2.86654e-19	G	+	4	10286665	SLC2A9	1
4:10286935:A:AT	GTEx/v7	Esophagus_Muscularis	ENSG00000109667	A	1.51903e-11	-0.333127	2.86654e-19	AT	+	4	10286935	SLC2A9	1
4:10286962:G:T	GTEx/v7	Esophagus_Muscularis	ENSG00000109667	T	1.51903e-11	-0.333127	2.86654e-19	G	+	4	10286962	SLC2A9	1
4:10175508:A:C	GTEx/v8	Artery_Tibial	ENSG00000178163	C	1.51906e-11	0.232933	4.11011e-18	C	+	4	10175508	ZNF518B	1
6:25950804:A:C	GTEx/v6	Thyroid	ENSG00000112343	A	1.52018e-11	-7.09274	0.000224494	A	-	6	25950804	TRIM38	1
4:10210653:C:T	GTEx/v8	Muscle_Skeletal	ENSG00000109667	T	1.5242e-11	-0.27986	1.76324e-15	C	+	4	10210653	SLC2A9	1
4:10130537:A:AT	GTEx/v8	Adipose_Subcutaneous	ENSG00000109667	A	1.52548e-11	0.281211	1.29704e-11	A	+	4	10130537	SLC2A9	1
4:10130546:C:CTCCA	GTEx/v8	Adipose_Subcutaneous	ENSG00000109667	C	1.52548e-11	0.281211	1.29704e-11	C	+	4	10130546	SLC2A9	1
2:27610917:A:G	GTEx/v7	Cells_Transformed_fibroblasts	ENSG00000115216	G	1.52556e-11	-0.177655	2.2494e-08	A	+	2	27610917	NRBP1	1
2:27626945:A:T	GTEx/v8	Adipose_Visceral_Omentum	ENSG00000115216	T	1.52748e-11	-0.201224	3.53883e-09	A	+	2	27626945	NRBP1	1
6:25723527:A:G	GTEx/v8	Testis	ENSG00000124564	A	1.52758e-11	-0.496535	2.31013e-17	G	+	6	25723527	SLC17A3	1
4:10200860:A:T	GTEx/v7	Artery_Tibial	ENSG00000178163	A	1.52922e-11	-0.255821	5.31092e-09	T	+	4	10200860	ZNF518B	1
6:26044369:A:G	GTEx/v8	Pancreas	ENSG00000112343	G	1.5304e-11	-0.32506	2.13006e-09	G	-	6	26044369	TRIM38	1
4:10013202:C:T	GTEx/v8	Thyroid	ENSG00000109667	T	1.53883e-11	-0.225931	9.04215e-10	T	-	4	10013202	SLC2A9	1
4:10013291:T:TAGAC	GTEx/v8	Thyroid	ENSG00000109667	T	1.53883e-11	-0.225931	9.04215e-10	T	-	4	10013291	SLC2A9	1
4:10014642:A:T	GTEx/v8	Thyroid	ENSG00000109667	T	1.53883e-11	-0.225931	9.04215e-10	T	-	4	10014642	SLC2A9	1
4:10017241:A:G	GTEx/v8	Thyroid	ENSG00000109667	A	1.53883e-11	-0.225931	9.04215e-10	A	-	4	10017241	SLC2A9	1
4:10017387:C:G	GTEx/v8	Thyroid	ENSG00000109667	C	1.53883e-11	-0.225931	9.04215e-10	C	-	4	10017387	SLC2A9	1
4:10017628:C:T	GTEx/v8	Thyroid	ENSG00000109667	T	1.53883e-11	-0.225931	9.04215e-10	T	-	4	10017628	SLC2A9	1
4:10018435:A:G	GTEx/v8	Thyroid	ENSG00000109667	A	1.53883e-11	-0.225931	9.04215e-10	A	-	4	10018435	SLC2A9	1
4:10018544:C:T	GTEx/v8	Thyroid	ENSG00000109667	C	1.53883e-11	-0.225931	9.04215e-10	C	-	4	10018544	SLC2A9	1
4:10019138:C:G	GTEx/v8	Thyroid	ENSG00000109667	G	1.53883e-11	-0.225931	9.04215e-10	G	-	4	10019138	SLC2A9	1
4:10019390:A:G	GTEx/v8	Thyroid	ENSG00000109667	A	1.53883e-11	-0.225931	9.04215e-10	A	-	4	10019390	SLC2A9	1
4:10019536:C:T	GTEx/v8	Thyroid	ENSG00000109667	T	1.53883e-11	-0.225931	9.04215e-10	T	-	4	10019536	SLC2A9	1
4:10019732:C:T	GTEx/v8	Thyroid	ENSG00000109667	T	1.53883e-11	-0.225931	9.04215e-10	T	-	4	10019732	SLC2A9	1
4:10130793:C:G	GTEx/v6	Esophagus_Muscularis	ENSG00000109667	C	1.54089e-11	7.2017	0.000335986	C	+	4	10130793	SLC2A9	1
2:27625005:G:T	GTEx/v7	Adrenal_Gland	ENSG00000157992	T	1.54093e-11	0.634281	2.26098e-10	G	-	2	27625005	KRTCAP3	1
4:10187578:C:T	GTEx/v8	Artery_Tibial	ENSG00000178163	T	1.54233e-11	0.240336	4.11011e-18	T	+	4	10187578	ZNF518B	1
2:27631474:C:CTGAT	GTEx/v8	Whole_Blood	ENSG00000157992	C	1.54444e-11	0.245519	1.50191e-10	CTGAT	-	2	27631474	KRTCAP3	1
2:27637235:C:T	GTEx/v8	Whole_Blood	ENSG00000157992	T	1.54444e-11	0.245519	1.50191e-10	C	-	2	27637235	KRTCAP3	1
2:27648284:A:T	GTEx/v8	Whole_Blood	ENSG00000157992	T	1.54444e-11	0.245519	1.50191e-10	A	-	2	27648284	KRTCAP3	1
4:10114500:C:T	DICE	T_CD4_TH17	ENSG00000109667	C	1.54458e-11	1.27937	0.049	C	+	4	10114500	SLC2A9	1
2:27567987:C:CA	GTEx/v7	Nerve_Tibial	ENSG00000138074	CA	1.54562e-11	-0.206146	7.3521e-13	C	+	2	27567987	SLC5A6	1
4:10134369:C:T	GTEx/v6	Esophagus_Muscularis	ENSG00000109667	C	1.54754e-11	7.20094	0.000335986	C	+	4	10134369	SLC2A9	1
4:10126699:A:T	GTEx/v6	Artery_Tibial	ENSG00000109667	A	1.54882e-11	7.07922	0.000263002	A	+	4	10126699	SLC2A9	1
2:27631474:C:CTGAT	GTEx/v7	Lung	ENSG00000115216	C	1.55106e-11	-0.216152	3.27688e-08	CTGAT	+	2	27631474	NRBP1	1
4:10169775:T:TGA	GTEx/v8	Artery_Aorta	ENSG00000109667	TGA	1.55154e-11	0.334047	1.40704e-10	TGA	+	4	10169775	SLC2A9	1
4:10169936:G:T	GTEx/v8	Artery_Aorta	ENSG00000109667	T	1.55154e-11	0.334047	1.40704e-10	T	+	4	10169936	SLC2A9	1
4:10341661:C:T	EyeGEx	EyeGEx	ENSG00000109667	C	1.55319e-11	0.547614	8.00367e-09	C	+	4	10341661	SLC2A9	1
4:10205595:A:T	GTEx/v8	Esophagus_Muscularis	ENSG00000109667	T	1.55442e-11	-0.266441	3.68626e-33	T	-	4	10205595	SLC2A9	1
4:10193604:A:G	GTEx/v8	Muscle_Skeletal	ENSG00000109667	G	1.55804e-11	-0.280814	1.76324e-15	A	+	4	10193604	SLC2A9	1
4:10236977:G:GT	GTEx/v8	Nerve_Tibial	ENSG00000071127	G	1.55855e-11	-0.170442	4.50461e-10	GT	+	4	10236977	WDR1	1
6:25933538:A:T	GTEx/v7	Testis	ENSG00000124564	T	1.56197e-11	0.682284	4.15729e-12	T	+	6	25933538	SLC17A3	1
2:27702026:A:C	GTEx/v8	Heart_Atrial_Appendage	ENSG00000115234	C	1.56794e-11	-0.202128	2.00912e-09	A	+	2	27702026	SNX17	1
2:27703495:A:G	GTEx/v8	Heart_Atrial_Appendage	ENSG00000115234	G	1.56794e-11	-0.202128	2.00912e-09	A	+	2	27703495	SNX17	1
2:27705369:C:T	GTEx/v8	Heart_Atrial_Appendage	ENSG00000115234	C	1.56794e-11	-0.202128	2.00912e-09	T	+	2	27705369	SNX17	1
2:27705437:C:T	GTEx/v8	Heart_Atrial_Appendage	ENSG00000115234	C	1.56794e-11	-0.202128	2.00912e-09	T	+	2	27705437	SNX17	1
2:27709965:A:G	GTEx/v8	Heart_Atrial_Appendage	ENSG00000115234	G	1.56794e-11	-0.202128	2.00912e-09	A	+	2	27709965	SNX17	1
2:27711631:C:T	GTEx/v8	Heart_Atrial_Appendage	ENSG00000115234	C	1.56794e-11	-0.202128	2.00912e-09	T	+	2	27711631	SNX17	1
6:25851533:A:G	GTEx/v8	Testis	ENSG00000124564	G	1.56873e-11	0.501643	2.31013e-17	G	+	6	25851533	SLC17A3	1
6:25864456:A:G	GTEx/v8	Testis	ENSG00000124564	G	1.56873e-11	0.501643	2.31013e-17	G	+	6	25864456	SLC17A3	1
6:25865266:C:T	GTEx/v8	Testis	ENSG00000124564	C	1.56873e-11	0.501643	2.31013e-17	C	+	6	25865266	SLC17A3	1
6:25868226:C:T	GTEx/v8	Testis	ENSG00000124564	C	1.56873e-11	0.501643	2.31013e-17	C	+	6	25868226	SLC17A3	1
4:88883537:C:T	GTEx/v8	Esophagus_Mucosa	ENSG00000118785	C	1.57667e-11	-0.388925	1.07684e-09	T	+	4	88883537	SPP1	1
4:10192744:C:T	GTEx/v8	Muscle_Skeletal	ENSG00000109667	C	1.58308e-11	-0.281148	1.76324e-15	T	+	4	10192744	SLC2A9	1
4:10192820:C:G	GTEx/v8	Muscle_Skeletal	ENSG00000109667	C	1.58308e-11	-0.281148	1.76324e-15	G	+	4	10192820	SLC2A9	1
4:10194504:A:G	GTEx/v8	Muscle_Skeletal	ENSG00000109667	G	1.58308e-11	-0.281148	1.76324e-15	A	+	4	10194504	SLC2A9	1
2:27651375:C:T	GTEx/v8	Testis	ENSG00000115216	T	1.58392e-11	-0.226568	6.89204e-08	C	+	2	27651375	NRBP1	1
4:10199448:C:T	GTEx/v8	Muscle_Skeletal	ENSG00000109667	C	1.58757e-11	-0.279114	1.76324e-15	T	+	4	10199448	SLC2A9	1
4:10169775:T:TGA	GTEx/v8	Whole_Blood	ENSG00000109667	TGA	1.58807e-11	0.194508	1.49086e-16	TGA	+	4	10169775	SLC2A9	1
4:10122734:C:T	GTEx/v8	Adipose_Subcutaneous	ENSG00000109667	C	1.58869e-11	0.291773	1.29704e-11	C	+	4	10122734	SLC2A9	1
4:88888940:C:T	GTEx/v6	Testis	ENSG00000118762	T	1.59174e-11	7.44189	0.000378299	C	-	4	88888940	PKD2	1
6:25789390:A:T	GTEx/v8	Stomach	ENSG00000186470	A	1.59249e-11	-0.44333	5.78606e-54	A	-	6	25789390	BTN3A2	1
6:25790356:A:T	GTEx/v8	Stomach	ENSG00000186470	T	1.59249e-11	-0.44333	5.78606e-54	T	-	6	25790356	BTN3A2	1
11:64476445:A:C	GTEx/v8	Skin_Sun_Exposed_Lower_leg	ENSG00000110076	A	1.59398e-11	-0.19302	7.19698e-10	C	+	11	64476445	NRXN2	1
11:64373504:C:T	GTEx/v8	Esophagus_Muscularis	ENSG00000110076	C	1.59448e-11	-0.2606	2.83654e-19	T	+	11	64373504	NRXN2	1
11:64377726:C:G	GTEx/v8	Esophagus_Muscularis	ENSG00000110076	C	1.59448e-11	-0.2606	2.83654e-19	G	+	11	64377726	NRXN2	1
2:27734972:A:G	GTEx/v8	Thyroid	ENSG00000084734	A	1.59457e-11	0.251572	3.74864e-12	G	-	2	27734972	GCKR	1
4:10142711:A:AG	GTEx/v8	Artery_Aorta	ENSG00000109667	AG	1.59514e-11	0.330144	1.40704e-10	AG	+	4	10142711	SLC2A9	1
7:72934510:A:G	GTEx/v6	Skin_Not_Sun_Exposed_Suprapubic	ENSG00000009950	G	1.59825e-11	7.26252	0.000506735	A	-	7	72934510	MLXIPL	1
4:10086547:A:C	DICE	Monocyte_non_classical	ENSG00000109667	C	1.60057e-11	0.97495	0.049	C	+	4	10086547	SLC2A9	1
4:10028390:A:G	GTEx/v8	Thyroid	ENSG00000109667	A	1.60163e-11	-0.224966	9.04215e-10	A	-	4	10028390	SLC2A9	1
6:26035208:A:G	GTEx/v8	Testis	ENSG00000124564	A	1.6056e-11	0.559136	2.31013e-17	A	+	6	26035208	SLC17A3	1
2:27673798:C:T	GTEx/v8	Spleen	ENSG00000157992	C	1.60666e-11	0.370577	5.19508e-08	T	-	2	27673798	KRTCAP3	1
4:10135849:C:T	GTEx/v8	Whole_Blood	ENSG00000109667	C	1.61182e-11	0.185278	1.49086e-16	C	+	4	10135849	SLC2A9	1
2:27646770:C:T	GTEx/v7	Cells_Transformed_fibroblasts	ENSG00000115216	T	1.61214e-11	-0.177584	2.2494e-08	C	+	2	27646770	NRBP1	1
2:27566989:C:T	GTEx/v6	Skin_Not_Sun_Exposed_Suprapubic	ENSG00000115216	C	1.61232e-11	-7.26094	0.000506735	T	+	2	27566989	NRBP1	1
2:27571848:A:C	GTEx/v6	Skin_Not_Sun_Exposed_Suprapubic	ENSG00000115216	A	1.61232e-11	-7.26094	0.000506735	C	+	2	27571848	NRBP1	1
2:27573503:C:CA	GTEx/v6	Skin_Not_Sun_Exposed_Suprapubic	ENSG00000115216	CA	1.61232e-11	-7.26094	0.000506735	C	+	2	27573503	NRBP1	1
2:27574953:C:T	GTEx/v6	Skin_Not_Sun_Exposed_Suprapubic	ENSG00000115216	C	1.61232e-11	-7.26094	0.000506735	T	+	2	27574953	NRBP1	1
4:10138510:C:CT	GTEx/v8	Artery_Aorta	ENSG00000109667	C	1.61237e-11	0.327316	1.40704e-10	C	+	4	10138510	SLC2A9	1
6:25769608:C:G	GTEx/v7	Thyroid	ENSG00000186470	C	1.61251e-11	0.511586	1.18154e-77	G	-	6	25769608	BTN3A2	1
4:10296114:C:T	GTEx/v8	Muscle_Skeletal	ENSG00000109667	T	1.61584e-11	-0.277851	1.76324e-15	C	+	4	10296114	SLC2A9	1
4:10350449:C:G	GTEx/v7	Esophagus_Muscularis	ENSG00000109667	C	1.61721e-11	-0.337119	2.86654e-19	G	+	4	10350449	SLC2A9	1
4:10196971:G:GT	GTEx/v7	Esophagus_Muscularis	ENSG00000109667	GT	1.61866e-11	0.348378	2.86654e-19	GT	+	4	10196971	SLC2A9	1
2:27612937:A:G	GTEx/v7	Cells_Transformed_fibroblasts	ENSG00000115216	G	1.62057e-11	-0.177538	2.2494e-08	A	+	2	27612937	NRBP1	1
2:27612938:C:G	GTEx/v7	Cells_Transformed_fibroblasts	ENSG00000115216	C	1.62057e-11	-0.177538	2.2494e-08	G	+	2	27612938	NRBP1	1
4:10246847:A:G	GTEx/v6	Esophagus_Muscularis	ENSG00000109667	A	1.62294e-11	-7.19259	0.000335986	G	+	4	10246847	SLC2A9	1
4:10247893:A:G	GTEx/v6	Esophagus_Muscularis	ENSG00000109667	A	1.62564e-11	-7.1923	0.000335986	G	+	4	10247893	SLC2A9	1
4:10134369:C:T	GTEx/v8	Whole_Blood	ENSG00000109667	C	1.62788e-11	0.182814	1.49086e-16	C	+	4	10134369	SLC2A9	1
6:25709042:C:G	GTEx/v8	Testis	ENSG00000124564	C	1.63498e-11	-0.504599	2.31013e-17	G	+	6	25709042	SLC17A3	1
2:27715207:A:T	GTEx/v7	Lung	ENSG00000115216	A	1.63585e-11	-0.213618	3.27688e-08	T	+	2	27715207	NRBP1	1
4:10120654:C:T	GTEx/v8	Adipose_Subcutaneous	ENSG00000109667	T	1.63714e-11	0.294646	1.29704e-11	T	+	4	10120654	SLC2A9	1
4:10235309:C:CT	GTEx/v7	Nerve_Tibial	ENSG00000071127	CT	1.64196e-11	-0.215054	1.09465e-07	C	+	4	10235309	WDR1	1
4:10132543:C:T	GTEx/v8	Adipose_Subcutaneous	ENSG00000109667	T	1.64771e-11	0.277152	1.29704e-11	T	+	4	10132543	SLC2A9	1
4:10153197:C:T	GTEx/v8	Artery_Aorta	ENSG00000109667	T	1.65015e-11	0.330956	1.40704e-10	T	+	4	10153197	SLC2A9	1
4:10343578:C:G	GTEx/v6	Esophagus_Muscularis	ENSG00000109667	C	1.65105e-11	-7.18958	0.000335986	G	+	4	10343578	SLC2A9	1
7:73030175:A:G	GTEx/v8	Pituitary	ENSG00000009950	A	1.65243e-11	0.445793	1.49566e-07	G	-	7	73030175	MLXIPL	1
7:73033559:A:G	GTEx/v8	Pituitary	ENSG00000009950	A	1.65243e-11	0.445793	1.49566e-07	G	-	7	73033559	MLXIPL	1
6:25856881:C:T	GTEx/v8	Whole_Blood	ENSG00000186470	C	1.65257e-11	-0.249933	4.18669e-117	C	-	6	25856881	BTN3A2	1
7:72938718:C:T	GTEx/v7	Pancreas	ENSG00000009950	C	1.65357e-11	0.425011	2.46879e-14	T	-	7	72938718	MLXIPL	1
4:9995376:A:G	GTEx/v7	Cells_EBV-transformed_lymphocytes	ENSG00000109667	A	1.65534e-11	-0.714369	1.07164e-06	A	-	4	9995376	SLC2A9	1
4:10035454:A:G	GTEx/v8	Thyroid	ENSG00000109667	A	1.65795e-11	-0.224962	9.04215e-10	A	-	4	10035454	SLC2A9	1
4:10036190:C:T	GTEx/v8	Thyroid	ENSG00000109667	T	1.65795e-11	-0.224962	9.04215e-10	T	-	4	10036190	SLC2A9	1
4:10036339:A:G	GTEx/v8	Thyroid	ENSG00000109667	G	1.65795e-11	-0.224962	9.04215e-10	G	-	4	10036339	SLC2A9	1
4:10036506:C:T	GTEx/v8	Thyroid	ENSG00000109667	C	1.65795e-11	-0.224962	9.04215e-10	C	-	4	10036506	SLC2A9	1
4:10068064:C:T	DICE	Monocyte_non_classical	ENSG00000109667	T	1.6583e-11	0.979794	0.049	T	+	4	10068064	SLC2A9	1
4:10319451:C:CG	GTEx/v6	Esophagus_Muscularis	ENSG00000109667	C	1.6608e-11	-7.18854	0.000335986	CG	+	4	10319451	SLC2A9	1
2:27651054:A:T	GTEx/v8	Whole_Blood	ENSG00000115216	T	1.66636e-11	-0.124918	1.92769e-13	A	+	2	27651054	NRBP1	1
2:27651693:C:T	GTEx/v8	Whole_Blood	ENSG00000115216	C	1.66636e-11	-0.124918	1.92769e-13	T	+	2	27651693	NRBP1	1
2:27652396:C:CGAG	GTEx/v8	Whole_Blood	ENSG00000115216	CGAG	1.66636e-11	-0.124918	1.92769e-13	C	+	2	27652396	NRBP1	1
2:27665361:C:G	GTEx/v7	Esophagus_Muscularis	ENSG00000115241	G	1.66991e-11	-0.128457	5.1771e-08	C	+	2	27665361	PPM1G	1
2:27730940:C:T	GTEx/v6	Muscle_Skeletal	ENSG00000115234	C	1.66995e-11	-6.98447	0.00030405	T	+	2	27730940	SNX17	1
4:10302493:A:G	GTEx/v8	Muscle_Skeletal	ENSG00000109667	A	1.67336e-11	-0.279265	1.76324e-15	G	+	4	10302493	SLC2A9	1
4:10302746:A:T	GTEx/v8	Muscle_Skeletal	ENSG00000109667	A	1.67336e-11	-0.279265	1.76324e-15	T	+	4	10302746	SLC2A9	1
4:10121260:A:G	GTEx/v8	Adipose_Subcutaneous	ENSG00000109667	G	1.67508e-11	0.288697	1.29704e-11	G	+	4	10121260	SLC2A9	1
4:10086670:C:T	DICE	T_CD8_naive	ENSG00000109667	T	1.67557e-11	0.96737	0.049	T	+	4	10086670	SLC2A9	1
4:10086795:C:G	DICE	T_CD8_naive	ENSG00000109667	C	1.67557e-11	0.96737	0.049	C	+	4	10086795	SLC2A9	1
4:10087685:C:T	DICE	T_CD8_naive	ENSG00000109667	T	1.67557e-11	0.96737	0.049	T	+	4	10087685	SLC2A9	1
4:10087915:A:G	DICE	T_CD8_naive	ENSG00000109667	A	1.67557e-11	0.96737	0.049	A	+	4	10087915	SLC2A9	1
4:10088260:A:G	DICE	T_CD8_naive	ENSG00000109667	G	1.67557e-11	0.96737	0.049	G	+	4	10088260	SLC2A9	1
4:10089763:C:T	DICE	T_CD8_naive	ENSG00000109667	T	1.67557e-11	0.96737	0.049	T	+	4	10089763	SLC2A9	1
4:10090763:C:G	DICE	T_CD8_naive	ENSG00000109667	C	1.67557e-11	0.96737	0.049	C	+	4	10090763	SLC2A9	1
2:27604279:A:G	GTEx/v7	Cells_Transformed_fibroblasts	ENSG00000115216	G	1.67563e-11	-0.1776	2.2494e-08	A	+	2	27604279	NRBP1	1
4:10139906:C:G	GTEx/v8	Artery_Tibial	ENSG00000178163	G	1.67724e-11	-0.191905	4.11011e-18	G	-	4	10139906	ZNF518B	1
4:10316531:C:T	EyeGEx	EyeGEx	ENSG00000109667	C	1.6774e-11	0.528143	8.64373e-09	C	+	4	10316531	SLC2A9	1
4:10286463:G:GA	GTEx/v6	Esophagus_Muscularis	ENSG00000109667	GA	1.68371e-11	-7.18614	0.000335986	G	+	4	10286463	SLC2A9	1
4:10286665:A:G	GTEx/v6	Esophagus_Muscularis	ENSG00000109667	A	1.68371e-11	-7.18614	0.000335986	G	+	4	10286665	SLC2A9	1
4:10286962:G:T	GTEx/v6	Esophagus_Muscularis	ENSG00000109667	T	1.68371e-11	-7.18614	0.000335986	G	+	4	10286962	SLC2A9	1
4:10287251:A:G	GTEx/v6	Esophagus_Muscularis	ENSG00000109667	G	1.68412e-11	-7.18609	0.000335986	A	+	4	10287251	SLC2A9	1
4:10121656:T:TTGC	GTEx/v8	Testis	ENSG00000071127	TTGC	1.68766e-11	0.269079	1.64186e-13	T	-	4	10121656	WDR1	1
6:25695820:C:T	GTEx/v8	Testis	ENSG00000124564	C	1.68862e-11	-0.507073	2.31013e-17	T	+	6	25695820	SLC17A3	1
6:25696611:A:T	GTEx/v8	Testis	ENSG00000124564	A	1.68862e-11	-0.507073	2.31013e-17	T	+	6	25696611	SLC17A3	1
2:27649526:A:ACT	GTEx/v8	Artery_Tibial	ENSG00000115216	A	1.68913e-11	-0.141853	7.8923e-11	ACT	+	2	27649526	NRBP1	1
2:27558252:A:G	GTEx/v7	Skin_Sun_Exposed_Lower_leg	ENSG00000115216	G	1.6903e-11	-0.173167	6.38322e-19	A	+	2	27558252	NRBP1	1
4:10184956:C:T	GTEx/v8	Muscle_Skeletal	ENSG00000109667	T	1.69722e-11	-0.276745	1.76324e-15	C	+	4	10184956	SLC2A9	1
4:10112448:A:T	GTEx/v8	Nerve_Tibial	ENSG00000109667	T	1.69741e-11	0.254284	1.10197e-12	T	+	4	10112448	SLC2A9	1
4:9979589:C:T	GTEx/v8	Esophagus_Muscularis	ENSG00000109667	T	1.69862e-11	0.273519	3.68626e-33	T	+	4	9979589	SLC2A9	1
6:25710555:C:T	GTEx/v6	Testis	ENSG00000146047	T	1.70073e-11	7.42913	0.000378299	C	-	6	25710555	HIST1H2BA	1
6:25710763:C:G	GTEx/v6	Testis	ENSG00000146047	G	1.70073e-11	7.42913	0.000378299	C	-	6	25710763	HIST1H2BA	1
6:25869371:C:G	GTEx/v8	Testis	ENSG00000186470	C	1.70102e-11	-0.614206	1.92295e-47	C	-	6	25869371	BTN3A2	1
6:25869848:A:G	GTEx/v8	Testis	ENSG00000186470	G	1.70102e-11	-0.614206	1.92295e-47	G	-	6	25869848	BTN3A2	1
6:25870655:C:T	GTEx/v8	Testis	ENSG00000186470	T	1.70102e-11	-0.614206	1.92295e-47	T	-	6	25870655	BTN3A2	1
6:25871649:C:T	GTEx/v8	Testis	ENSG00000186470	C	1.70102e-11	-0.614206	1.92295e-47	C	-	6	25871649	BTN3A2	1
6:25873025:A:C	GTEx/v8	Testis	ENSG00000186470	A	1.70102e-11	-0.614206	1.92295e-47	A	-	6	25873025	BTN3A2	1
2:27599132:A:G	GTEx/v8	Spleen	ENSG00000157992	A	1.70195e-11	0.377997	5.19508e-08	G	-	2	27599132	KRTCAP3	1
4:10003395:C:G	GTEx/v8	Liver	ENSG00000109667	G	1.70297e-11	-0.426753	1.71947e-08	G	-	4	10003395	SLC2A9	1
6:26031868:A:G	GTEx/v8	Pancreas	ENSG00000112343	A	1.70683e-11	-0.333474	2.13006e-09	A	-	6	26031868	TRIM38	1
6:26036476:C:T	GTEx/v8	Pancreas	ENSG00000112343	C	1.70683e-11	-0.333474	2.13006e-09	C	-	6	26036476	TRIM38	1
4:10120565:A:G	GTEx/v8	Adipose_Subcutaneous	ENSG00000109667	A	1.71166e-11	0.29289	1.29704e-11	A	+	4	10120565	SLC2A9	1
15:76175128:A:C	GTEx/v8	Pituitary	ENSG00000169752	A	1.71303e-11	0.416345	6.61871e-32	A	+	15	76175128	NRG4	1
15:76194538:C:G	GTEx/v8	Pituitary	ENSG00000169752	C	1.71303e-11	0.416345	6.61871e-32	C	+	15	76194538	NRG4	1
15:76195940:C:T	GTEx/v8	Pituitary	ENSG00000169752	T	1.71303e-11	0.416345	6.61871e-32	T	+	15	76195940	NRG4	1
15:76270438:A:G	GTEx/v8	Pituitary	ENSG00000169752	G	1.71303e-11	0.416345	6.61871e-32	G	+	15	76270438	NRG4	1
4:10250399:C:T	GTEx/v7	Esophagus_Muscularis	ENSG00000109667	C	1.71447e-11	-0.336848	2.86654e-19	T	+	4	10250399	SLC2A9	1
4:10076658:C:T	GTEx/v6	Muscle_Skeletal	ENSG00000109667	C	1.72001e-11	6.97969	0.00030405	C	+	4	10076658	SLC2A9	1
6:25869848:A:G	GTEx/v7	Muscle_Skeletal	ENSG00000186470	G	1.72012e-11	-0.493002	7.58889e-65	G	-	6	25869848	BTN3A2	1
4:10115692:A:T	DICE	T_CD4_TH17	ENSG00000109667	A	1.72412e-11	1.31696	0.049	A	+	4	10115692	SLC2A9	1
4:10116852:C:T	DICE	T_CD4_TH17	ENSG00000109667	C	1.72412e-11	1.31696	0.049	C	+	4	10116852	SLC2A9	1
4:10117430:C:T	DICE	T_CD4_TH17	ENSG00000109667	T	1.72412e-11	1.31696	0.049	T	+	4	10117430	SLC2A9	1
2:27728777:C:G	GTEx/v7	Esophagus_Muscularis	ENSG00000115241	G	1.72478e-11	-0.129021	5.1771e-08	C	+	2	27728777	PPM1G	1
2:27729480:A:G	GTEx/v7	Esophagus_Muscularis	ENSG00000115241	A	1.72478e-11	-0.129021	5.1771e-08	G	+	2	27729480	PPM1G	1
4:10235622:C:G	GTEx/v8	Nerve_Tibial	ENSG00000071127	C	1.72745e-11	-0.175845	4.50461e-10	G	+	4	10235622	WDR1	1
7:73043101:A:G	GTEx/v7	Esophagus_Muscularis	ENSG00000009950	A	1.72802e-11	0.428237	1.07924e-11	G	-	7	73043101	MLXIPL	1
4:10194270:C:T	GTEx/v8	Muscle_Skeletal	ENSG00000109667	C	1.72841e-11	-0.279544	1.76324e-15	T	+	4	10194270	SLC2A9	1
4:10048271:C:T	GTEx/v8	Thyroid	ENSG00000109667	T	1.72898e-11	-0.223923	9.04215e-10	T	-	4	10048271	SLC2A9	1
4:10083829:C:G	GTEx/v6	Esophagus_Muscularis	ENSG00000109667	G	1.72938e-11	7.18144	0.000335986	G	+	4	10083829	SLC2A9	1
2:27725572:A:C	GTEx/v7	Cells_Transformed_fibroblasts	ENSG00000115216	A	1.72982e-11	-0.17757	2.2494e-08	C	+	2	27725572	NRBP1	1
4:10081201:A:G	GTEx/v8	Adipose_Subcutaneous	ENSG00000109667	A	1.73537e-11	0.264531	1.29704e-11	A	+	4	10081201	SLC2A9	1
4:10148671:A:G	EyeGEx	EyeGEx	ENSG00000109667	A	1.73772e-11	0.537111	8.95456e-09	A	+	4	10148671	SLC2A9	1
4:10148753:G:T	EyeGEx	EyeGEx	ENSG00000109667	G	1.73772e-11	0.537111	8.95456e-09	G	+	4	10148753	SLC2A9	1
4:10148575:A:G	EyeGEx	EyeGEx	ENSG00000109667	A	1.73911e-11	0.537102	8.96172e-09	A	+	4	10148575	SLC2A9	1
4:10065873:A:G	DICE	Monocyte_non_classical	ENSG00000109667	A	1.74006e-11	0.981132	0.049	A	+	4	10065873	SLC2A9	1
4:10065886:C:T	DICE	Monocyte_non_classical	ENSG00000109667	C	1.74006e-11	0.981132	0.049	C	+	4	10065886	SLC2A9	1
4:10066870:A:G	DICE	Monocyte_non_classical	ENSG00000109667	G	1.74006e-11	0.981132	0.049	G	+	4	10066870	SLC2A9	1
4:10068194:C:G	DICE	Monocyte_non_classical	ENSG00000109667	G	1.74006e-11	0.981132	0.049	G	+	4	10068194	SLC2A9	1
4:10068835:A:G	DICE	Monocyte_non_classical	ENSG00000109667	A	1.74006e-11	0.981132	0.049	A	+	4	10068835	SLC2A9	1
4:10191766:A:G	GTEx/v8	Muscle_Skeletal	ENSG00000109667	A	1.7401e-11	-0.279656	1.76324e-15	G	+	4	10191766	SLC2A9	1
4:10192108:C:T	GTEx/v8	Muscle_Skeletal	ENSG00000109667	T	1.7401e-11	-0.279656	1.76324e-15	C	+	4	10192108	SLC2A9	1
7:73016862:C:T	GTEx/v6	Cells_Transformed_fibroblasts	ENSG00000009950	C	1.74153e-11	7.07926	0.00020866	T	-	7	73016862	MLXIPL	1
11:64358311:C:T	GTEx/v8	Skin_Sun_Exposed_Lower_leg	ENSG00000110076	T	1.74357e-11	-0.194992	7.19698e-10	C	+	11	64358311	NRXN2	1
4:10126699:A:T	GTEx/v6	Artery_Tibial	ENSG00000178163	A	1.74662e-11	7.0591	0.000263002	A	+	4	10126699	ZNF518B	1
4:10146086:G:T	EyeGEx	EyeGEx	ENSG00000109667	T	1.74746e-11	0.537092	9.00475e-09	T	+	4	10146086	SLC2A9	1
7:73012785:A:G	GTEx/v8	Adipose_Visceral_Omentum	ENSG00000009950	G	1.74945e-11	0.232104	3.15084e-10	A	-	7	73012785	MLXIPL	1
7:73015369:A:G	GTEx/v8	Adipose_Visceral_Omentum	ENSG00000009950	A	1.74945e-11	0.232104	3.15084e-10	G	-	7	73015369	MLXIPL	1
4:10147654:C:T	EyeGEx	EyeGEx	ENSG00000109667	T	1.75193e-11	0.536977	9.02778e-09	T	+	4	10147654	SLC2A9	1
7:72971231:C:T	GTEx/v8	Adipose_Visceral_Omentum	ENSG00000009950	T	1.75202e-11	0.242933	3.15084e-10	C	-	7	72971231	MLXIPL	1
6:25894057:C:T	GTEx/v8	Testis	ENSG00000112337	C	1.75317e-11	0.498171	1.22036e-07	C	+	6	25894057	SLC17A2	1
6:25909045:C:G	GTEx/v8	Testis	ENSG00000112337	G	1.75317e-11	0.498171	1.22036e-07	G	+	6	25909045	SLC17A2	1
6:25909497:A:G	GTEx/v8	Testis	ENSG00000112337	G	1.75317e-11	0.498171	1.22036e-07	G	+	6	25909497	SLC17A2	1
4:10358790:C:G	GTEx/v8	Muscle_Skeletal	ENSG00000109667	C	1.75322e-11	0.277519	1.76324e-15	C	+	4	10358790	SLC2A9	1
4:10359607:A:G	GTEx/v8	Muscle_Skeletal	ENSG00000109667	G	1.75322e-11	0.277519	1.76324e-15	G	+	4	10359607	SLC2A9	1
6:25789199:A:ATAGG	GTEx/v7	Lung	ENSG00000186470	ATAGG	1.75408e-11	-0.451722	3.1497e-82	ATAGG	-	6	25789199	BTN3A2	1
4:10144760:A:C	GTEx/v8	Colon_Sigmoid	ENSG00000109667	A	1.75626e-11	-0.349567	7.87558e-21	A	-	4	10144760	SLC2A9	1
6:26028819:G:T	GTEx/v8	Pancreas	ENSG00000112343	G	1.7566e-11	-0.332264	2.13006e-09	G	-	6	26028819	TRIM38	1
6:26033506:A:G	GTEx/v8	Pancreas	ENSG00000112343	A	1.7566e-11	-0.332264	2.13006e-09	A	-	6	26033506	TRIM38	1
6:26047473:A:G	GTEx/v8	Pancreas	ENSG00000112343	G	1.7566e-11	-0.332264	2.13006e-09	G	-	6	26047473	TRIM38	1
6:26050295:C:G	GTEx/v8	Pancreas	ENSG00000112343	C	1.7566e-11	-0.332264	2.13006e-09	C	-	6	26050295	TRIM38	1
6:26050296:C:T	GTEx/v8	Pancreas	ENSG00000112343	C	1.7566e-11	-0.332264	2.13006e-09	C	-	6	26050296	TRIM38	1
6:26065621:A:G	GTEx/v8	Pancreas	ENSG00000112343	G	1.7566e-11	-0.332264	2.13006e-09	G	-	6	26065621	TRIM38	1
4:10193287:G:T	GTEx/v6	Artery_Tibial	ENSG00000178163	T	1.76118e-11	-7.05771	0.000263002	G	+	4	10193287	ZNF518B	1
7:73007943:A:G	GTEx/v8	Prostate	ENSG00000009950	A	1.76203e-11	0.731578	1.283e-11	G	-	7	73007943	MLXIPL	1
7:73010442:C:T	GTEx/v8	Prostate	ENSG00000009950	T	1.76203e-11	0.731578	1.283e-11	C	-	7	73010442	MLXIPL	1
4:10386674:C:T	GTEx/v8	Artery_Tibial	ENSG00000178163	C	1.76481e-11	0.235721	4.11011e-18	C	+	4	10386674	ZNF518B	1
2:27696737:C:T	GTEx/v8	Colon_Transverse	ENSG00000115216	T	1.76507e-11	-0.163912	6.28488e-12	C	+	2	27696737	NRBP1	1
11:64351721:C:T	GTEx/v8	Nerve_Tibial	ENSG00000110076	T	1.7665e-11	0.217877	2.66449e-11	T	+	11	64351721	NRXN2	1
6:25885814:C:T	GTEx/v7	Adipose_Subcutaneous	ENSG00000186470	T	1.76791e-11	-0.488544	1.28545e-66	T	-	6	25885814	BTN3A2	1
2:27627366:A:G	GTEx/v7	Cells_Transformed_fibroblasts	ENSG00000115216	A	1.77236e-11	-0.178064	2.2494e-08	G	+	2	27627366	NRBP1	1
4:10119911:A:G	GTEx/v8	Adipose_Subcutaneous	ENSG00000109667	G	1.77485e-11	0.294023	1.29704e-11	G	+	4	10119911	SLC2A9	1
6:25694491:G:T	GTEx/v8	Adrenal_Gland	ENSG00000124568	G	1.77506e-11	-0.622067	1.39857e-18	T	+	6	25694491	SLC17A1	1
4:88949917:A:G	GTEx/v6	Testis	ENSG00000118785	A	1.77617e-11	7.42076	0.000378299	G	-	4	88949917	SPP1	1
6:25871649:C:T	GTEx/v7	Muscle_Skeletal	ENSG00000186470	C	1.78159e-11	-0.492239	7.58889e-65	C	-	6	25871649	BTN3A2	1
2:27631474:C:CTGAT	GTEx/v8	Heart_Atrial_Appendage	ENSG00000115234	C	1.78186e-11	-0.201006	2.00912e-09	CTGAT	+	2	27631474	SNX17	1
2:27637235:C:T	GTEx/v8	Heart_Atrial_Appendage	ENSG00000115234	T	1.78186e-11	-0.201006	2.00912e-09	C	+	2	27637235	SNX17	1
2:27648284:A:T	GTEx/v8	Heart_Atrial_Appendage	ENSG00000115234	T	1.78186e-11	-0.201006	2.00912e-09	A	+	2	27648284	SNX17	1
2:27649375:A:G	GTEx/v8	Heart_Atrial_Appendage	ENSG00000115234	G	1.78186e-11	-0.201006	2.00912e-09	A	+	2	27649375	SNX17	1
2:27649526:A:ACT	GTEx/v8	Heart_Atrial_Appendage	ENSG00000115234	A	1.78186e-11	-0.201006	2.00912e-09	ACT	+	2	27649526	SNX17	1
6:25890656:A:G	GTEx/v7	Liver	ENSG00000186470	G	1.78309e-11	-0.948717	4.59026e-17	G	-	6	25890656	BTN3A2	1
6:25888094:C:G	GTEx/v7	Adrenal_Gland	ENSG00000124568	G	1.78444e-11	0.729981	1.42201e-11	G	+	6	25888094	SLC17A1	1
4:10377405:G:T	GTEx/v6	Esophagus_Muscularis	ENSG00000109667	G	1.78498e-11	-7.17588	0.000335986	T	+	4	10377405	SLC2A9	1
6:25992022:G:GTATC	GTEx/v8	Esophagus_Mucosa	ENSG00000112343	GTATC	1.78627e-11	-0.243421	8.82041e-15	GTATC	-	6	25992022	TRIM38	1
4:88928968:C:G	GTEx/v6	Testis	ENSG00000118785	C	1.78906e-11	7.41937	0.000378299	G	-	4	88928968	SPP1	1
2:27705369:C:T	GTEx/v8	Artery_Tibial	ENSG00000115216	C	1.79395e-11	-0.142308	7.8923e-11	T	+	2	27705369	NRBP1	1
2:27705437:C:T	GTEx/v8	Artery_Tibial	ENSG00000115216	C	1.79395e-11	-0.142308	7.8923e-11	T	+	2	27705437	NRBP1	1
2:27709965:A:G	GTEx/v8	Artery_Tibial	ENSG00000115216	G	1.79395e-11	-0.142308	7.8923e-11	A	+	2	27709965	NRBP1	1
2:27711631:C:T	GTEx/v8	Artery_Tibial	ENSG00000115216	C	1.79395e-11	-0.142308	7.8923e-11	T	+	2	27711631	NRBP1	1
6:25858704:G:T	GTEx/v8	Esophagus_Muscularis	ENSG00000186470	T	1.79475e-11	-0.350485	1.29864e-97	T	-	6	25858704	BTN3A2	1
6:25862466:C:T	GTEx/v8	Esophagus_Muscularis	ENSG00000186470	T	1.79475e-11	-0.350485	1.29864e-97	T	-	6	25862466	BTN3A2	1
6:25863481:A:G	GTEx/v8	Esophagus_Muscularis	ENSG00000186470	A	1.79475e-11	-0.350485	1.29864e-97	A	-	6	25863481	BTN3A2	1
4:10289874:C:T	GTEx/v6	Esophagus_Muscularis	ENSG00000109667	C	1.79798e-11	-7.1746	0.000335986	T	+	4	10289874	SLC2A9	1
4:10139551:C:T	GTEx/v7	Colon_Sigmoid	ENSG00000109667	T	1.79826e-11	0.562209	2.15598e-10	T	+	4	10139551	SLC2A9	1
4:10093299:C:T	GTEx/v8	Thyroid	ENSG00000109667	C	1.7999e-11	0.231456	9.04215e-10	T	-	4	10093299	SLC2A9	1
7:73037956:A:G	GTEx/v8	Pituitary	ENSG00000009950	G	1.80425e-11	0.440576	1.49566e-07	A	-	7	73037956	MLXIPL	1
6:26015583:C:T	GTEx/v8	Pancreas	ENSG00000112343	C	1.80543e-11	-0.334937	2.13006e-09	C	-	6	26015583	TRIM38	1
2:27714511:A:C	GTEx/v7	Lung	ENSG00000115216	C	1.80797e-11	-0.216941	3.27688e-08	A	+	2	27714511	NRBP1	1
6:25990367:A:G	GTEx/v8	Esophagus_Mucosa	ENSG00000112343	A	1.80998e-11	-0.246406	8.82041e-15	A	-	6	25990367	TRIM38	1
15:76313121:A:G	GTEx/v8	Pituitary	ENSG00000169752	A	1.81103e-11	0.418781	6.61871e-32	A	+	15	76313121	NRG4	1
6:26012875:C:T	GTEx/v8	Pancreas	ENSG00000112343	T	1.81429e-11	-0.335718	2.13006e-09	T	-	6	26012875	TRIM38	1
4:10115065:C:T	GTEx/v8	Muscle_Skeletal	ENSG00000109667	C	1.81507e-11	0.268878	1.76324e-15	C	+	4	10115065	SLC2A9	1
4:10156252:C:G	GTEx/v8	Artery_Tibial	ENSG00000178163	G	1.82096e-11	0.23771	4.11011e-18	G	+	4	10156252	ZNF518B	1
4:10086547:A:C	GTEx/v7	Muscle_Skeletal	ENSG00000109667	C	1.82239e-11	0.340569	3.21323e-10	C	+	4	10086547	SLC2A9	1
4:10086670:C:T	GTEx/v7	Muscle_Skeletal	ENSG00000109667	T	1.82239e-11	0.340569	3.21323e-10	T	+	4	10086670	SLC2A9	1
4:10121747:G:T	GTEx/v8	Adipose_Subcutaneous	ENSG00000109667	G	1.82273e-11	0.288416	1.29704e-11	G	+	4	10121747	SLC2A9	1
4:10337921:A:T	GTEx/v8	Muscle_Skeletal	ENSG00000109667	A	1.82498e-11	-0.27597	1.76324e-15	T	+	4	10337921	SLC2A9	1
4:10088260:A:G	GTEx/v7	Muscle_Skeletal	ENSG00000109667	G	1.82533e-11	0.340579	3.21323e-10	G	+	4	10088260	SLC2A9	1
11:64437490:C:T	GTEx/v8	Esophagus_Muscularis	ENSG00000110076	C	1.82573e-11	-0.260224	2.83654e-19	T	+	11	64437490	NRXN2	1
4:10132137:G:T	GTEx/v8	Adipose_Subcutaneous	ENSG00000109667	T	1.8297e-11	0.276672	1.29704e-11	T	+	4	10132137	SLC2A9	1
11:64357539:A:G	GTEx/v7	Adipose_Subcutaneous	ENSG00000110076	A	1.83181e-11	0.242025	1.01397e-17	A	+	11	64357539	NRXN2	1
6:25955197:C:G	GTEx/v7	Esophagus_Muscularis	ENSG00000112343	C	1.83211e-11	-0.288362	2.44847e-07	C	-	6	25955197	TRIM38	1
4:10288932:C:T	GTEx/v6	Esophagus_Muscularis	ENSG00000109667	T	1.83349e-11	-7.17116	0.000335986	C	+	4	10288932	SLC2A9	1
4:10289280:A:T	GTEx/v6	Esophagus_Muscularis	ENSG00000109667	T	1.83349e-11	-7.17116	0.000335986	A	+	4	10289280	SLC2A9	1
4:10289754:A:T	GTEx/v6	Esophagus_Muscularis	ENSG00000109667	T	1.83349e-11	-7.17116	0.000335986	A	+	4	10289754	SLC2A9	1
4:10290297:C:T	GTEx/v6	Esophagus_Muscularis	ENSG00000109667	C	1.83349e-11	-7.17116	0.000335986	T	+	4	10290297	SLC2A9	1
4:10068835:A:G	GTEx/v7	Muscle_Skeletal	ENSG00000109667	A	1.83373e-11	0.343372	3.21323e-10	A	+	4	10068835	SLC2A9	1
4:10136121:G:T	GTEx/v8	Artery_Tibial	ENSG00000178163	T	1.83457e-11	0.225654	4.11011e-18	T	+	4	10136121	ZNF518B	1
4:10290233:A:T	GTEx/v6	Esophagus_Muscularis	ENSG00000109667	A	1.83478e-11	-7.17104	0.000335986	T	+	4	10290233	SLC2A9	1
4:10196638:C:T	GTEx/v8	Muscle_Skeletal	ENSG00000109667	C	1.83717e-11	-0.277053	1.76324e-15	T	+	4	10196638	SLC2A9	1
2:27714526:C:T	GTEx/v8	Heart_Atrial_Appendage	ENSG00000115234	C	1.83754e-11	-0.20263	2.00912e-09	T	+	2	27714526	SNX17	1
2:27715416:C:T	GTEx/v8	Heart_Atrial_Appendage	ENSG00000115234	T	1.83754e-11	-0.20263	2.00912e-09	C	+	2	27715416	SNX17	1
7:73022746:A:G	GTEx/v7	Lung	ENSG00000009950	A	1.83809e-11	0.380944	9.5576e-09	G	-	7	73022746	MLXIPL	1
2:27711893:A:G	GTEx/v8	Adipose_Visceral_Omentum	ENSG00000115216	G	1.84044e-11	-0.19997	3.53883e-09	A	+	2	27711893	NRBP1	1
4:10245898:A:G	GTEx/v8	Muscle_Skeletal	ENSG00000109667	A	1.84176e-11	0.278001	1.76324e-15	A	+	4	10245898	SLC2A9	1
11:64429059:C:T	GTEx/v8	Esophagus_Muscularis	ENSG00000110076	C	1.85104e-11	-0.25933	2.83654e-19	T	+	11	64429059	NRXN2	1
11:64433078:A:G	GTEx/v8	Esophagus_Muscularis	ENSG00000110076	A	1.85104e-11	-0.25933	2.83654e-19	G	+	11	64433078	NRXN2	1
11:64440920:C:T	GTEx/v8	Esophagus_Muscularis	ENSG00000110076	C	1.85104e-11	-0.25933	2.83654e-19	T	+	11	64440920	NRXN2	1
4:10011345:A:G	GTEx/v8	Thyroid	ENSG00000109667	G	1.85157e-11	-0.22544	9.04215e-10	G	-	4	10011345	SLC2A9	1
4:10300382:A:G	GTEx/v8	Muscle_Skeletal	ENSG00000109667	G	1.85366e-11	-0.277112	1.76324e-15	A	+	4	10300382	SLC2A9	1
11:64365943:C:T	GTEx/v8	Muscle_Skeletal	ENSG00000110076	C	1.85719e-11	-0.193659	1.38832e-20	T	+	11	64365943	NRXN2	1
4:10358790:C:G	GTEx/v7	Esophagus_Muscularis	ENSG00000109667	C	1.85854e-11	0.337643	2.86654e-19	C	+	4	10358790	SLC2A9	1
4:10359607:A:G	GTEx/v7	Esophagus_Muscularis	ENSG00000109667	G	1.85854e-11	0.337643	2.86654e-19	G	+	4	10359607	SLC2A9	1
4:10183819:A:G	GTEx/v7	Artery_Tibial	ENSG00000178163	A	1.85899e-11	-0.256479	5.31092e-09	G	+	4	10183819	ZNF518B	1
6:25786993:C:T	GTEx/v8	Testis	ENSG00000124564	T	1.85957e-11	-0.4968	2.31013e-17	C	+	6	25786993	SLC17A3	1
2:27661020:C:T	GTEx/v8	Spleen	ENSG00000157992	C	1.86296e-11	0.373112	5.19508e-08	T	-	2	27661020	KRTCAP3	1
2:27670307:A:G	GTEx/v6	Skin_Sun_Exposed_Lower_leg	ENSG00000115216	A	1.86306e-11	-7.02575	0.00028813	G	+	2	27670307	NRBP1	1
4:10302493:A:G	GTEx/v6	Esophagus_Muscularis	ENSG00000109667	A	1.86815e-11	-7.16787	0.000335986	G	+	4	10302493	SLC2A9	1
4:10305157:A:G	GTEx/v6	Esophagus_Muscularis	ENSG00000109667	G	1.86815e-11	-7.16787	0.000335986	A	+	4	10305157	SLC2A9	1
4:10028729:C:T	GTEx/v8	Thyroid	ENSG00000109667	C	1.86852e-11	-0.22419	9.04215e-10	C	-	4	10028729	SLC2A9	1
4:10028955:C:T	GTEx/v8	Thyroid	ENSG00000109667	C	1.86852e-11	-0.22419	9.04215e-10	C	-	4	10028955	SLC2A9	1
4:10318836:C:G	GTEx/v6	Esophagus_Muscularis	ENSG00000109667	C	1.87036e-11	-7.16766	0.000335986	G	+	4	10318836	SLC2A9	1
4:10319699:C:T	GTEx/v6	Esophagus_Muscularis	ENSG00000109667	C	1.87161e-11	-7.16755	0.000335986	T	+	4	10319699	SLC2A9	1
2:27685388:A:G	GTEx/v6	Whole_Blood	ENSG00000115216	A	1.87278e-11	-6.986	0.000333874	G	+	2	27685388	NRBP1	1
4:10319571:G:T	GTEx/v6	Esophagus_Muscularis	ENSG00000109667	T	1.87782e-11	-7.16696	0.000335986	G	+	4	10319571	SLC2A9	1
4:10091454:G:T	GTEx/v8	Adipose_Subcutaneous	ENSG00000109667	G	1.87847e-11	0.258836	1.29704e-11	G	+	4	10091454	SLC2A9	1
4:10146861:T:TGGAG	GTEx/v8	Esophagus_Muscularis	ENSG00000109667	T	1.87855e-11	0.26603	3.68626e-33	TGGAG	-	4	10146861	SLC2A9	1
4:10130752:C:T	GTEx/v8	Adipose_Subcutaneous	ENSG00000109667	T	1.87889e-11	0.280218	1.29704e-11	T	+	4	10130752	SLC2A9	1
4:10344624:C:T	GTEx/v6	Esophagus_Muscularis	ENSG00000109667	C	1.8792e-11	-7.16683	0.000335986	T	+	4	10344624	SLC2A9	1
11:64360630:A:G	GTEx/v7	Adipose_Subcutaneous	ENSG00000110076	A	1.88174e-11	0.239788	1.01397e-17	A	+	11	64360630	NRXN2	1
4:10377405:G:T	GTEx/v8	Muscle_Skeletal	ENSG00000109667	G	1.88336e-11	-0.275555	1.76324e-15	T	+	4	10377405	SLC2A9	1
6:25836380:A:G	GTEx/v8	Testis	ENSG00000124564	G	1.88567e-11	0.500546	2.31013e-17	G	+	6	25836380	SLC17A3	1
6:25904067:C:T	DICE	T_CD4_TH1_17	ENSG00000124564	C	1.88723e-11	1.05772	0.049	C	+	6	25904067	SLC17A3	1
2:27651375:C:T	GTEx/v7	Cells_Transformed_fibroblasts	ENSG00000115216	T	1.88843e-11	-0.173007	2.2494e-08	C	+	2	27651375	NRBP1	1
4:9974186:A:G	GTEx/v8	Muscle_Skeletal	ENSG00000109667	A	1.88916e-11	-0.281737	1.76324e-15	G	+	4	9974186	SLC2A9	1
2:27670307:A:G	GTEx/v8	Heart_Atrial_Appendage	ENSG00000115234	A	1.88992e-11	-0.204471	2.00912e-09	G	+	2	27670307	SNX17	1
2:27676287:A:T	GTEx/v8	Heart_Atrial_Appendage	ENSG00000115234	T	1.88992e-11	-0.204471	2.00912e-09	A	+	2	27676287	SNX17	1
4:10076658:C:T	GTEx/v7	Adipose_Subcutaneous	ENSG00000109667	C	1.89447e-11	0.347579	4.45935e-10	C	+	4	10076658	SLC2A9	1
4:10250026:C:T	GTEx/v8	Artery_Aorta	ENSG00000109667	C	1.89632e-11	0.328143	1.40704e-10	C	+	4	10250026	SLC2A9	1
4:10302746:A:T	GTEx/v6	Esophagus_Muscularis	ENSG00000109667	A	1.89736e-11	-7.16514	0.000335986	T	+	4	10302746	SLC2A9	1
4:10050815:C:T	GTEx/v8	Esophagus_Muscularis	ENSG00000109667	C	1.90179e-11	0.265853	3.68626e-33	C	+	4	10050815	SLC2A9	1
7:73016862:C:T	GTEx/v7	Adipose_Subcutaneous	ENSG00000009950	C	1.90597e-11	0.249453	6.21175e-09	T	-	7	73016862	MLXIPL	1
2:27691588:A:C	GTEx/v8	Adipose_Subcutaneous	ENSG00000115241	A	1.90612e-11	-0.115629	1.67809e-09	C	+	2	27691588	PPM1G	1
6:25935427:A:C	GTEx/v8	Testis	ENSG00000146047	C	1.91194e-11	-0.40718	6.50085e-19	C	-	6	25935427	HIST1H2BA	1
6:25935765:C:T	GTEx/v8	Testis	ENSG00000146047	C	1.91194e-11	-0.40718	6.50085e-19	C	-	6	25935765	HIST1H2BA	1
6:25936056:A:G	GTEx/v8	Testis	ENSG00000146047	A	1.91194e-11	-0.40718	6.50085e-19	A	-	6	25936056	HIST1H2BA	1
6:25936402:G:T	GTEx/v8	Testis	ENSG00000146047	T	1.91194e-11	-0.40718	6.50085e-19	T	-	6	25936402	HIST1H2BA	1
6:25938252:C:T	GTEx/v8	Testis	ENSG00000146047	T	1.91194e-11	-0.40718	6.50085e-19	T	-	6	25938252	HIST1H2BA	1
6:25939723:C:T	GTEx/v8	Testis	ENSG00000146047	T	1.91194e-11	-0.40718	6.50085e-19	T	-	6	25939723	HIST1H2BA	1
6:25939952:C:CT	GTEx/v8	Testis	ENSG00000146047	C	1.91194e-11	-0.40718	6.50085e-19	C	-	6	25939952	HIST1H2BA	1
6:25940958:A:G	GTEx/v8	Testis	ENSG00000146047	A	1.91194e-11	-0.40718	6.50085e-19	A	-	6	25940958	HIST1H2BA	1
6:25943197:A:C	GTEx/v8	Testis	ENSG00000146047	A	1.91194e-11	-0.40718	6.50085e-19	A	-	6	25943197	HIST1H2BA	1
6:25947706:A:T	GTEx/v8	Testis	ENSG00000146047	T	1.91194e-11	-0.40718	6.50085e-19	T	-	6	25947706	HIST1H2BA	1
6:25947766:G:GC	GTEx/v8	Testis	ENSG00000146047	G	1.91194e-11	-0.40718	6.50085e-19	G	-	6	25947766	HIST1H2BA	1
6:25954434:C:G	GTEx/v8	Testis	ENSG00000146047	G	1.91194e-11	-0.40718	6.50085e-19	G	-	6	25954434	HIST1H2BA	1
6:25957408:A:G	GTEx/v8	Testis	ENSG00000146047	G	1.91194e-11	-0.40718	6.50085e-19	G	-	6	25957408	HIST1H2BA	1
6:25958621:A:G	GTEx/v8	Testis	ENSG00000146047	G	1.91194e-11	-0.40718	6.50085e-19	G	-	6	25958621	HIST1H2BA	1
4:10392143:A:G	GTEx/v8	Artery_Tibial	ENSG00000178163	G	1.91229e-11	0.237203	4.11011e-18	G	+	4	10392143	ZNF518B	1
4:10403014:G:T	GTEx/v8	Artery_Tibial	ENSG00000178163	G	1.91229e-11	0.237203	4.11011e-18	G	+	4	10403014	ZNF518B	1
4:10403451:C:G	GTEx/v8	Artery_Tibial	ENSG00000178163	C	1.91229e-11	0.237203	4.11011e-18	C	+	4	10403451	ZNF518B	1
4:10404109:A:C	GTEx/v8	Artery_Tibial	ENSG00000178163	C	1.91229e-11	0.237203	4.11011e-18	C	+	4	10404109	ZNF518B	1
6:25836257:C:G	GTEx/v7	Muscle_Skeletal	ENSG00000186470	G	1.91472e-11	-0.494644	7.58889e-65	G	-	6	25836257	BTN3A2	1
7:73051932:C:G	GTEx/v8	Pancreas	ENSG00000009950	G	1.91749e-11	0.40113	1.06363e-14	C	-	7	73051932	MLXIPL	1
7:73051990:G:GTA	GTEx/v8	Pancreas	ENSG00000009950	GTA	1.91749e-11	0.40113	1.06363e-14	G	-	7	73051990	MLXIPL	1
4:10128536:C:T	GTEx/v6	Artery_Tibial	ENSG00000109667	T	1.91786e-11	7.04343	0.000263002	T	+	4	10128536	SLC2A9	1
4:10250503:A:G	GTEx/v8	Artery_Aorta	ENSG00000109667	A	1.91792e-11	0.330128	1.40704e-10	A	+	4	10250503	SLC2A9	1
4:10127141:A:G	GTEx/v7	Colon_Sigmoid	ENSG00000109667	A	1.91889e-11	0.4746	2.15598e-10	A	+	4	10127141	SLC2A9	1
4:10281411:C:T	GTEx/v8	Artery_Tibial	ENSG00000178163	C	1.92079e-11	0.238067	4.11011e-18	C	+	4	10281411	ZNF518B	1
2:27640325:A:G	GTEx/v7	Cells_Transformed_fibroblasts	ENSG00000115216	G	1.92451e-11	-0.178206	2.2494e-08	A	+	2	27640325	NRBP1	1
2:27640980:A:G	GTEx/v7	Cells_Transformed_fibroblasts	ENSG00000115216	A	1.92451e-11	-0.178206	2.2494e-08	G	+	2	27640980	NRBP1	1
4:10085949:A:G	GTEx/v6	Muscle_Skeletal	ENSG00000109667	A	1.92631e-11	6.96132	0.00030405	A	+	4	10085949	SLC2A9	1
6:25700408:A:G	GTEx/v8	Testis	ENSG00000124564	G	1.93236e-11	-0.504696	2.31013e-17	A	+	6	25700408	SLC17A3	1
4:10389720:T:TCTC	GTEx/v8	Artery_Aorta	ENSG00000109667	TCTC	1.93634e-11	0.323569	1.40704e-10	TCTC	+	4	10389720	SLC2A9	1
4:10081984:C:CTG	DICE	T_CD8_naive	ENSG00000109667	CTG	1.93977e-11	0.963142	0.049	CTG	+	4	10081984	SLC2A9	1
4:10082156:A:C	DICE	T_CD8_naive	ENSG00000109667	A	1.93977e-11	0.963142	0.049	A	+	4	10082156	SLC2A9	1
4:10082772:C:T	DICE	T_CD8_naive	ENSG00000109667	C	1.93977e-11	0.963142	0.049	C	+	4	10082772	SLC2A9	1
4:10089865:A:G	DICE	T_CD8_naive	ENSG00000109667	A	1.94024e-11	0.967675	0.049	A	+	4	10089865	SLC2A9	1
4:10151656:A:G	GTEx/v7	Colon_Sigmoid	ENSG00000109667	G	1.94162e-11	0.565164	2.15598e-10	G	+	4	10151656	SLC2A9	1
4:10153113:C:G	GTEx/v7	Colon_Sigmoid	ENSG00000109667	C	1.94162e-11	0.565164	2.15598e-10	C	+	4	10153113	SLC2A9	1
4:10153197:C:T	GTEx/v7	Colon_Sigmoid	ENSG00000109667	T	1.94162e-11	0.565164	2.15598e-10	T	+	4	10153197	SLC2A9	1
2:27652153:G:T	GTEx/v6	Skin_Not_Sun_Exposed_Suprapubic	ENSG00000115216	T	1.94581e-11	-7.22704	0.000506735	G	+	2	27652153	NRBP1	1
2:27721971:C:T	GTEx/v7	Lung	ENSG00000115216	C	1.94687e-11	-0.217254	3.27688e-08	T	+	2	27721971	NRBP1	1
4:10064011:C:T	GTEx/v7	Colon_Sigmoid	ENSG00000109667	C	1.94847e-11	0.557894	2.15598e-10	C	+	4	10064011	SLC2A9	1
4:10349168:A:G	GTEx/v6	Esophagus_Muscularis	ENSG00000109667	A	1.94861e-11	-7.16045	0.000335986	G	+	4	10349168	SLC2A9	1
6:25881568:A:T	GTEx/v8	Lung	ENSG00000124564	T	1.94968e-11	0.44184	9.495e-08	T	+	6	25881568	SLC17A3	1
6:25883714:A:G	GTEx/v8	Lung	ENSG00000124564	G	1.94968e-11	0.44184	9.495e-08	G	+	6	25883714	SLC17A3	1
6:25884664:A:C	GTEx/v8	Lung	ENSG00000124564	C	1.94968e-11	0.44184	9.495e-08	C	+	6	25884664	SLC17A3	1
4:10347051:G:T	GTEx/v6	Esophagus_Muscularis	ENSG00000109667	G	1.95792e-11	-7.15962	0.000335986	T	+	4	10347051	SLC2A9	1
4:10347284:C:G	GTEx/v6	Esophagus_Muscularis	ENSG00000109667	C	1.95792e-11	-7.15962	0.000335986	G	+	4	10347284	SLC2A9	1
4:10348330:C:CT	GTEx/v6	Esophagus_Muscularis	ENSG00000109667	CT	1.95792e-11	-7.15962	0.000335986	C	+	4	10348330	SLC2A9	1
4:10348895:A:G	GTEx/v6	Esophagus_Muscularis	ENSG00000109667	G	1.95792e-11	-7.15962	0.000335986	A	+	4	10348895	SLC2A9	1
4:10155729:C:G	GTEx/v8	Artery_Tibial	ENSG00000178163	C	1.95826e-11	0.238643	4.11011e-18	C	+	4	10155729	ZNF518B	1
4:10164344:C:T	GTEx/v8	Muscle_Skeletal	ENSG00000109667	C	1.96549e-11	0.308281	1.76324e-15	C	+	4	10164344	SLC2A9	1
6:25759066:G:T	GTEx/v8	Adrenal_Gland	ENSG00000124568	T	1.96659e-11	-0.616457	1.39857e-18	G	+	6	25759066	SLC17A1	1
2:27626017:A:T	GTEx/v7	Cells_Transformed_fibroblasts	ENSG00000115216	T	1.96818e-11	-0.175232	2.2494e-08	A	+	2	27626017	NRBP1	1
6:26021813:A:T	GTEx/v8	Brain_Putamen_basal_ganglia	ENSG00000187837	T	1.96975e-11	0.448526	2.06531e-07	T	+	6	26021813	HIST1H1C	1
2:27651054:A:T	GTEx/v6	Skin_Not_Sun_Exposed_Suprapubic	ENSG00000115216	T	1.97041e-11	-7.22477	0.000506735	A	+	2	27651054	NRBP1	1
11:64353405:C:T	GTEx/v8	Nerve_Tibial	ENSG00000110076	C	1.97314e-11	-0.220257	2.66449e-11	T	+	11	64353405	NRXN2	1
4:9960613:G:GAAAGT	GTEx/v8	Testis	ENSG00000071127	G	1.97579e-11	0.235415	1.64186e-13	GAAAGT	-	4	9960613	WDR1	1
4:9948077:C:T	GTEx/v7	Cells_EBV-transformed_lymphocytes	ENSG00000109667	T	1.97907e-11	0.690728	1.07164e-06	C	-	4	9948077	SLC2A9	1
4:9948461:A:G	GTEx/v7	Cells_EBV-transformed_lymphocytes	ENSG00000109667	A	1.97907e-11	0.690728	1.07164e-06	G	-	4	9948461	SLC2A9	1
4:9948868:C:T	GTEx/v7	Cells_EBV-transformed_lymphocytes	ENSG00000109667	T	1.97907e-11	0.690728	1.07164e-06	C	-	4	9948868	SLC2A9	1
4:9948870:C:T	GTEx/v7	Cells_EBV-transformed_lymphocytes	ENSG00000109667	C	1.97907e-11	0.690728	1.07164e-06	T	-	4	9948870	SLC2A9	1
4:9950537:C:T	GTEx/v7	Cells_EBV-transformed_lymphocytes	ENSG00000109667	T	1.97907e-11	0.690728	1.07164e-06	C	-	4	9950537	SLC2A9	1
4:9950705:A:C	GTEx/v7	Cells_EBV-transformed_lymphocytes	ENSG00000109667	A	1.97907e-11	0.690728	1.07164e-06	C	-	4	9950705	SLC2A9	1
4:9951120:G:T	GTEx/v7	Cells_EBV-transformed_lymphocytes	ENSG00000109667	T	1.97907e-11	0.690728	1.07164e-06	G	-	4	9951120	SLC2A9	1
4:9951264:C:T	GTEx/v7	Cells_EBV-transformed_lymphocytes	ENSG00000109667	T	1.97907e-11	0.690728	1.07164e-06	C	-	4	9951264	SLC2A9	1
4:10236977:G:GT	GTEx/v8	Artery_Tibial	ENSG00000109667	G	1.98057e-11	-0.266975	1.45881e-35	GT	+	4	10236977	SLC2A9	1
2:27592423:C:T	GTEx/v8	Whole_Blood	ENSG00000157992	T	1.98663e-11	0.243595	1.50191e-10	C	-	2	27592423	KRTCAP3	1
4:10194628:A:T	GTEx/v8	Muscle_Skeletal	ENSG00000109667	T	1.98755e-11	-0.273673	1.76324e-15	A	+	4	10194628	SLC2A9	1
4:10091098:A:G	DICE	T_CD8_naive	ENSG00000109667	G	1.99201e-11	0.975949	0.049	G	+	4	10091098	SLC2A9	1
7:72877166:C:T	GTEx/v6	Skin_Sun_Exposed_Lower_leg	ENSG00000009950	C	1.99267e-11	7.01457	0.00028813	T	-	7	72877166	MLXIPL	1
7:72878645:A:G	GTEx/v6	Skin_Sun_Exposed_Lower_leg	ENSG00000009950	G	1.99267e-11	7.01457	0.00028813	A	-	7	72878645	MLXIPL	1
7:73043665:C:T	GTEx/v7	Pancreas	ENSG00000009950	C	1.99308e-11	0.525279	2.46879e-14	T	-	7	73043665	MLXIPL	1
7:73045483:C:T	GTEx/v7	Pancreas	ENSG00000009950	C	1.99308e-11	0.525279	2.46879e-14	T	-	7	73045483	MLXIPL	1
7:72856269:A:G	GTEx/v6	Skin_Sun_Exposed_Lower_leg	ENSG00000009950	A	1.99356e-11	7.0145	0.00028813	G	-	7	72856269	MLXIPL	1
7:72863249:G:T	GTEx/v6	Skin_Sun_Exposed_Lower_leg	ENSG00000009950	G	1.99356e-11	7.0145	0.00028813	T	-	7	72863249	MLXIPL	1
7:72864869:A:G	GTEx/v6	Skin_Sun_Exposed_Lower_leg	ENSG00000009950	G	1.99356e-11	7.0145	0.00028813	A	-	7	72864869	MLXIPL	1
7:72866616:A:T	GTEx/v6	Skin_Sun_Exposed_Lower_leg	ENSG00000009950	T	1.99356e-11	7.0145	0.00028813	A	-	7	72866616	MLXIPL	1
2:27743423:A:G	GTEx/v8	Esophagus_Muscularis	ENSG00000115241	A	1.99415e-11	-0.104915	9.78623e-11	G	+	2	27743423	PPM1G	1
2:27743630:C:T	GTEx/v8	Esophagus_Muscularis	ENSG00000115241	T	1.99415e-11	-0.104915	9.78623e-11	C	+	2	27743630	PPM1G	1
2:27749669:A:G	GTEx/v8	Esophagus_Muscularis	ENSG00000115241	A	1.99415e-11	-0.104915	9.78623e-11	G	+	2	27749669	PPM1G	1
4:88932464:C:T	EyeGEx	EyeGEx	ENSG00000118762	T	1.99578e-11	0.51565	1.03407e-08	C	-	4	88932464	PKD2	1
4:10013378:A:G	GTEx/v8	Thyroid	ENSG00000109667	A	2.00272e-11	-0.224855	9.04215e-10	A	-	4	10013378	SLC2A9	1
4:10013463:A:T	GTEx/v8	Thyroid	ENSG00000109667	A	2.00272e-11	-0.224855	9.04215e-10	A	-	4	10013463	SLC2A9	1
4:10138510:C:CT	GTEx/v8	Adipose_Subcutaneous	ENSG00000109667	C	2.0035e-11	0.28085	1.29704e-11	C	+	4	10138510	SLC2A9	1
6:25934524:A:G	GTEx/v8	Colon_Transverse	ENSG00000112343	A	2.00544e-11	-0.286078	3.84388e-09	A	-	6	25934524	TRIM38	1
6:25936787:C:T	GTEx/v8	Colon_Transverse	ENSG00000112343	T	2.00544e-11	-0.286078	3.84388e-09	T	-	6	25936787	TRIM38	1
6:25953360:A:G	GTEx/v8	Colon_Transverse	ENSG00000112343	A	2.00544e-11	-0.286078	3.84388e-09	A	-	6	25953360	TRIM38	1
6:25953684:A:G	GTEx/v8	Colon_Transverse	ENSG00000112343	G	2.00544e-11	-0.286078	3.84388e-09	G	-	6	25953684	TRIM38	1
6:25955197:C:G	GTEx/v8	Colon_Transverse	ENSG00000112343	C	2.00544e-11	-0.286078	3.84388e-09	C	-	6	25955197	TRIM38	1
6:25961029:A:G	GTEx/v8	Colon_Transverse	ENSG00000112343	G	2.00544e-11	-0.286078	3.84388e-09	G	-	6	25961029	TRIM38	1
4:9951956:C:T	GTEx/v8	Testis	ENSG00000071127	T	2.00635e-11	0.235281	1.64186e-13	C	-	4	9951956	WDR1	1
4:9951968:C:T	GTEx/v8	Testis	ENSG00000071127	C	2.00635e-11	0.235281	1.64186e-13	T	-	4	9951968	WDR1	1
4:9952587:A:C	GTEx/v8	Testis	ENSG00000071127	A	2.00635e-11	0.235281	1.64186e-13	C	-	4	9952587	WDR1	1
4:9952588:C:T	GTEx/v8	Testis	ENSG00000071127	T	2.00635e-11	0.235281	1.64186e-13	C	-	4	9952588	WDR1	1
4:9952744:A:C	GTEx/v8	Testis	ENSG00000071127	A	2.00635e-11	0.235281	1.64186e-13	C	-	4	9952744	WDR1	1
4:9952775:C:T	GTEx/v8	Testis	ENSG00000071127	C	2.00635e-11	0.235281	1.64186e-13	T	-	4	9952775	WDR1	1
4:9953099:C:T	GTEx/v8	Testis	ENSG00000071127	C	2.00635e-11	0.235281	1.64186e-13	T	-	4	9953099	WDR1	1
4:9953361:A:G	GTEx/v8	Testis	ENSG00000071127	G	2.00635e-11	0.235281	1.64186e-13	A	-	4	9953361	WDR1	1
4:9953367:G:T	GTEx/v8	Testis	ENSG00000071127	G	2.00635e-11	0.235281	1.64186e-13	T	-	4	9953367	WDR1	1
4:9953460:A:T	GTEx/v8	Testis	ENSG00000071127	T	2.00635e-11	0.235281	1.64186e-13	A	-	4	9953460	WDR1	1
4:9953472:G:T	GTEx/v8	Testis	ENSG00000071127	T	2.00635e-11	0.235281	1.64186e-13	G	-	4	9953472	WDR1	1
4:9953830:A:C	GTEx/v8	Testis	ENSG00000071127	A	2.00635e-11	0.235281	1.64186e-13	C	-	4	9953830	WDR1	1
4:9953871:A:G	GTEx/v8	Testis	ENSG00000071127	A	2.00635e-11	0.235281	1.64186e-13	G	-	4	9953871	WDR1	1
4:9953940:C:T	GTEx/v8	Testis	ENSG00000071127	T	2.00635e-11	0.235281	1.64186e-13	C	-	4	9953940	WDR1	1
4:9954005:C:T	GTEx/v8	Testis	ENSG00000071127	C	2.00635e-11	0.235281	1.64186e-13	T	-	4	9954005	WDR1	1
4:9954050:C:G	GTEx/v8	Testis	ENSG00000071127	G	2.00635e-11	0.235281	1.64186e-13	C	-	4	9954050	WDR1	1
4:9954238:G:T	GTEx/v8	Testis	ENSG00000071127	G	2.00635e-11	0.235281	1.64186e-13	T	-	4	9954238	WDR1	1
4:9954893:C:T	GTEx/v8	Testis	ENSG00000071127	T	2.00635e-11	0.235281	1.64186e-13	C	-	4	9954893	WDR1	1
4:9955198:C:T	GTEx/v8	Testis	ENSG00000071127	T	2.00635e-11	0.235281	1.64186e-13	C	-	4	9955198	WDR1	1
4:9955236:A:G	GTEx/v8	Testis	ENSG00000071127	G	2.00635e-11	0.235281	1.64186e-13	A	-	4	9955236	WDR1	1
4:9955255:G:T	GTEx/v8	Testis	ENSG00000071127	T	2.00635e-11	0.235281	1.64186e-13	G	-	4	9955255	WDR1	1
4:9955367:C:T	GTEx/v8	Testis	ENSG00000071127	C	2.00635e-11	0.235281	1.64186e-13	T	-	4	9955367	WDR1	1
4:9955559:G:T	GTEx/v8	Testis	ENSG00000071127	T	2.00635e-11	0.235281	1.64186e-13	G	-	4	9955559	WDR1	1
4:9955776:A:G	GTEx/v8	Testis	ENSG00000071127	A	2.00635e-11	0.235281	1.64186e-13	G	-	4	9955776	WDR1	1
4:9955936:A:G	GTEx/v8	Testis	ENSG00000071127	G	2.00635e-11	0.235281	1.64186e-13	A	-	4	9955936	WDR1	1
4:9955971:A:C	GTEx/v8	Testis	ENSG00000071127	A	2.00635e-11	0.235281	1.64186e-13	C	-	4	9955971	WDR1	1
4:9956096:C:T	GTEx/v8	Testis	ENSG00000071127	T	2.00635e-11	0.235281	1.64186e-13	C	-	4	9956096	WDR1	1
4:9956145:A:T	GTEx/v8	Testis	ENSG00000071127	A	2.00635e-11	0.235281	1.64186e-13	T	-	4	9956145	WDR1	1
4:9956228:C:T	GTEx/v8	Testis	ENSG00000071127	T	2.00635e-11	0.235281	1.64186e-13	C	-	4	9956228	WDR1	1
4:9956404:C:T	GTEx/v8	Testis	ENSG00000071127	T	2.00635e-11	0.235281	1.64186e-13	C	-	4	9956404	WDR1	1
4:9956474:A:G	GTEx/v8	Testis	ENSG00000071127	A	2.00635e-11	0.235281	1.64186e-13	G	-	4	9956474	WDR1	1
4:9956504:G:GCAGT	GTEx/v8	Testis	ENSG00000071127	G	2.00635e-11	0.235281	1.64186e-13	GCAGT	-	4	9956504	WDR1	1
4:9956547:G:T	GTEx/v8	Testis	ENSG00000071127	G	2.00635e-11	0.235281	1.64186e-13	T	-	4	9956547	WDR1	1
4:9956712:C:G	GTEx/v8	Testis	ENSG00000071127	C	2.00635e-11	0.235281	1.64186e-13	G	-	4	9956712	WDR1	1
4:9957662:C:T	GTEx/v8	Testis	ENSG00000071127	T	2.00635e-11	0.235281	1.64186e-13	C	-	4	9957662	WDR1	1
4:9957675:A:G	GTEx/v8	Testis	ENSG00000071127	A	2.00635e-11	0.235281	1.64186e-13	G	-	4	9957675	WDR1	1
4:9957690:A:T	GTEx/v8	Testis	ENSG00000071127	T	2.00635e-11	0.235281	1.64186e-13	A	-	4	9957690	WDR1	1
4:9957708:A:G	GTEx/v8	Testis	ENSG00000071127	A	2.00635e-11	0.235281	1.64186e-13	G	-	4	9957708	WDR1	1
4:9957794:A:G	GTEx/v8	Testis	ENSG00000071127	G	2.00635e-11	0.235281	1.64186e-13	A	-	4	9957794	WDR1	1
4:9957830:A:G	GTEx/v8	Testis	ENSG00000071127	A	2.00635e-11	0.235281	1.64186e-13	G	-	4	9957830	WDR1	1
4:9957881:A:G	GTEx/v8	Testis	ENSG00000071127	A	2.00635e-11	0.235281	1.64186e-13	G	-	4	9957881	WDR1	1
4:9958081:A:G	GTEx/v8	Testis	ENSG00000071127	G	2.00635e-11	0.235281	1.64186e-13	A	-	4	9958081	WDR1	1
4:9958140:A:T	GTEx/v8	Testis	ENSG00000071127	A	2.00635e-11	0.235281	1.64186e-13	T	-	4	9958140	WDR1	1
4:9958169:A:G	GTEx/v8	Testis	ENSG00000071127	G	2.00635e-11	0.235281	1.64186e-13	A	-	4	9958169	WDR1	1
4:9958180:G:T	GTEx/v8	Testis	ENSG00000071127	G	2.00635e-11	0.235281	1.64186e-13	T	-	4	9958180	WDR1	1
4:9958214:A:C	GTEx/v8	Testis	ENSG00000071127	A	2.00635e-11	0.235281	1.64186e-13	C	-	4	9958214	WDR1	1
4:9958326:A:C	GTEx/v8	Testis	ENSG00000071127	A	2.00635e-11	0.235281	1.64186e-13	C	-	4	9958326	WDR1	1
4:9958327:A:G	GTEx/v8	Testis	ENSG00000071127	A	2.00635e-11	0.235281	1.64186e-13	G	-	4	9958327	WDR1	1
4:9958662:C:G	GTEx/v8	Testis	ENSG00000071127	C	2.00635e-11	0.235281	1.64186e-13	G	-	4	9958662	WDR1	1
4:9958732:C:T	GTEx/v8	Testis	ENSG00000071127	C	2.00635e-11	0.235281	1.64186e-13	T	-	4	9958732	WDR1	1
4:9958788:A:C	GTEx/v8	Testis	ENSG00000071127	C	2.00635e-11	0.235281	1.64186e-13	A	-	4	9958788	WDR1	1
4:9958924:C:T	GTEx/v8	Testis	ENSG00000071127	C	2.00635e-11	0.235281	1.64186e-13	T	-	4	9958924	WDR1	1
4:9958977:A:G	GTEx/v8	Testis	ENSG00000071127	G	2.00635e-11	0.235281	1.64186e-13	A	-	4	9958977	WDR1	1
4:9959123:C:T	GTEx/v8	Testis	ENSG00000071127	T	2.00635e-11	0.235281	1.64186e-13	C	-	4	9959123	WDR1	1
4:9959233:A:G	GTEx/v8	Testis	ENSG00000071127	G	2.00635e-11	0.235281	1.64186e-13	A	-	4	9959233	WDR1	1
4:9959334:C:G	GTEx/v8	Testis	ENSG00000071127	C	2.00635e-11	0.235281	1.64186e-13	G	-	4	9959334	WDR1	1
4:9959603:C:T	GTEx/v8	Testis	ENSG00000071127	T	2.00635e-11	0.235281	1.64186e-13	C	-	4	9959603	WDR1	1
4:9959889:A:G	GTEx/v8	Testis	ENSG00000071127	G	2.00635e-11	0.235281	1.64186e-13	A	-	4	9959889	WDR1	1
4:9959989:C:T	GTEx/v8	Testis	ENSG00000071127	C	2.00635e-11	0.235281	1.64186e-13	T	-	4	9959989	WDR1	1
4:9960182:C:T	GTEx/v8	Testis	ENSG00000071127	C	2.00635e-11	0.235281	1.64186e-13	T	-	4	9960182	WDR1	1
4:9960498:A:G	GTEx/v8	Testis	ENSG00000071127	A	2.00635e-11	0.235281	1.64186e-13	G	-	4	9960498	WDR1	1
4:9960510:G:GA	GTEx/v8	Testis	ENSG00000071127	G	2.00635e-11	0.235281	1.64186e-13	GA	-	4	9960510	WDR1	1
4:9961368:C:G	GTEx/v8	Testis	ENSG00000071127	C	2.00635e-11	0.235281	1.64186e-13	G	-	4	9961368	WDR1	1
4:9963693:A:G	GTEx/v8	Testis	ENSG00000071127	G	2.00635e-11	0.235281	1.64186e-13	A	-	4	9963693	WDR1	1
4:9963895:A:T	GTEx/v8	Testis	ENSG00000071127	T	2.00635e-11	0.235281	1.64186e-13	A	-	4	9963895	WDR1	1
4:9963989:C:T	GTEx/v8	Testis	ENSG00000071127	C	2.00635e-11	0.235281	1.64186e-13	T	-	4	9963989	WDR1	1
4:9964086:A:C	GTEx/v8	Testis	ENSG00000071127	A	2.00635e-11	0.235281	1.64186e-13	C	-	4	9964086	WDR1	1
4:9964094:G:T	GTEx/v8	Testis	ENSG00000071127	T	2.00635e-11	0.235281	1.64186e-13	G	-	4	9964094	WDR1	1
4:9964251:A:T	GTEx/v8	Testis	ENSG00000071127	A	2.00635e-11	0.235281	1.64186e-13	T	-	4	9964251	WDR1	1
4:9964880:C:T	GTEx/v8	Testis	ENSG00000071127	T	2.00635e-11	0.235281	1.64186e-13	C	-	4	9964880	WDR1	1
4:9965000:C:G	GTEx/v8	Testis	ENSG00000071127	G	2.00635e-11	0.235281	1.64186e-13	C	-	4	9965000	WDR1	1
4:9965443:C:T	GTEx/v8	Testis	ENSG00000071127	C	2.00635e-11	0.235281	1.64186e-13	T	-	4	9965443	WDR1	1
4:9966036:A:T	GTEx/v8	Testis	ENSG00000071127	T	2.00635e-11	0.235281	1.64186e-13	A	-	4	9966036	WDR1	1
4:9966593:C:T	GTEx/v8	Testis	ENSG00000071127	C	2.00635e-11	0.235281	1.64186e-13	T	-	4	9966593	WDR1	1
4:9966771:C:T	GTEx/v8	Testis	ENSG00000071127	C	2.00635e-11	0.235281	1.64186e-13	T	-	4	9966771	WDR1	1
4:9966772:A:T	GTEx/v8	Testis	ENSG00000071127	T	2.00635e-11	0.235281	1.64186e-13	A	-	4	9966772	WDR1	1
4:9966791:C:T	GTEx/v8	Testis	ENSG00000071127	C	2.00635e-11	0.235281	1.64186e-13	T	-	4	9966791	WDR1	1
4:9966956:A:G	GTEx/v8	Testis	ENSG00000071127	A	2.00635e-11	0.235281	1.64186e-13	G	-	4	9966956	WDR1	1
4:9967053:C:T	GTEx/v8	Testis	ENSG00000071127	C	2.00635e-11	0.235281	1.64186e-13	T	-	4	9967053	WDR1	1
4:9967682:C:G	GTEx/v8	Testis	ENSG00000071127	G	2.00635e-11	0.235281	1.64186e-13	C	-	4	9967682	WDR1	1
4:9967843:A:G	GTEx/v8	Testis	ENSG00000071127	A	2.00635e-11	0.235281	1.64186e-13	G	-	4	9967843	WDR1	1
4:9968236:C:CA	GTEx/v8	Testis	ENSG00000071127	CA	2.00635e-11	0.235281	1.64186e-13	C	-	4	9968236	WDR1	1
4:9969117:A:G	GTEx/v8	Testis	ENSG00000071127	A	2.00635e-11	0.235281	1.64186e-13	G	-	4	9969117	WDR1	1
4:9969517:G:T	GTEx/v8	Testis	ENSG00000071127	G	2.00635e-11	0.235281	1.64186e-13	T	-	4	9969517	WDR1	1
4:9969974:C:T	GTEx/v8	Testis	ENSG00000071127	C	2.00635e-11	0.235281	1.64186e-13	T	-	4	9969974	WDR1	1
4:9971517:C:T	GTEx/v8	Testis	ENSG00000071127	C	2.00635e-11	0.235281	1.64186e-13	T	-	4	9971517	WDR1	1
4:9972081:C:T	GTEx/v8	Testis	ENSG00000071127	C	2.00635e-11	0.235281	1.64186e-13	T	-	4	9972081	WDR1	1
4:9974187:T:TA	GTEx/v8	Testis	ENSG00000071127	T	2.00635e-11	0.235281	1.64186e-13	TA	-	4	9974187	WDR1	1
4:10300442:C:T	GTEx/v8	Muscle_Skeletal	ENSG00000109667	C	2.00793e-11	-0.27592	1.76324e-15	T	+	4	10300442	SLC2A9	1
2:27647152:A:G	GTEx/v7	Cells_Transformed_fibroblasts	ENSG00000115216	G	2.0085e-11	-0.178031	2.2494e-08	A	+	2	27647152	NRBP1	1
4:10115692:A:T	DICE	T_CD4_naive_TREG	ENSG00000109667	A	2.01127e-11	1.32318	0.049	A	+	4	10115692	SLC2A9	1
4:10116852:C:T	DICE	T_CD4_naive_TREG	ENSG00000109667	C	2.01127e-11	1.32318	0.049	C	+	4	10116852	SLC2A9	1
4:10117430:C:T	DICE	T_CD4_naive_TREG	ENSG00000109667	T	2.01127e-11	1.32318	0.049	T	+	4	10117430	SLC2A9	1
6:25909045:C:G	DICE	T_CD4_TH17	ENSG00000124564	G	2.01258e-11	1.13587	0.049	G	+	6	25909045	SLC17A3	1
6:25909497:A:G	DICE	T_CD4_TH17	ENSG00000124564	G	2.01258e-11	1.13587	0.049	G	+	6	25909497	SLC17A3	1
6:25925595:G:T	DICE	T_CD4_TH17	ENSG00000124564	G	2.01258e-11	1.13587	0.049	G	+	6	25925595	SLC17A3	1
6:25931577:A:G	DICE	T_CD4_TH17	ENSG00000124564	G	2.01258e-11	1.13587	0.049	G	+	6	25931577	SLC17A3	1
2:27647152:A:G	GTEx/v7	Lung	ENSG00000115216	G	2.01336e-11	-0.221505	3.27688e-08	A	+	2	27647152	NRBP1	1
4:10286935:A:AT	GTEx/v6	Esophagus_Muscularis	ENSG00000109667	A	2.01444e-11	-7.15461	0.000335986	AT	+	4	10286935	SLC2A9	1
2:27722416:A:G	GTEx/v8	Colon_Transverse	ENSG00000115216	A	2.0204e-11	-0.162893	6.28488e-12	G	+	2	27722416	NRBP1	1
11:64353405:C:T	GTEx/v7	Cells_Transformed_fibroblasts	ENSG00000110076	C	2.02269e-11	-0.258115	1.65594e-10	T	+	11	64353405	NRXN2	1
7:73050864:A:G	GTEx/v7	Thyroid	ENSG00000009950	A	2.02573e-11	0.381175	2.03974e-23	G	-	7	73050864	MLXIPL	1
2:27600239:A:G	GTEx/v8	Adipose_Subcutaneous	ENSG00000115241	A	2.02766e-11	-0.112295	1.67809e-09	G	+	2	27600239	PPM1G	1
2:27605762:A:G	GTEx/v8	Adipose_Subcutaneous	ENSG00000115241	A	2.02766e-11	-0.112295	1.67809e-09	G	+	2	27605762	PPM1G	1
2:27613031:A:C	GTEx/v8	Adipose_Subcutaneous	ENSG00000115241	A	2.02766e-11	-0.112295	1.67809e-09	C	+	2	27613031	PPM1G	1
2:27615389:C:T	GTEx/v8	Adipose_Subcutaneous	ENSG00000115241	T	2.02766e-11	-0.112295	1.67809e-09	C	+	2	27615389	PPM1G	1
2:27624996:G:GAA	GTEx/v8	Adipose_Subcutaneous	ENSG00000115241	G	2.02766e-11	-0.112295	1.67809e-09	GAA	+	2	27624996	PPM1G	1
2:27625005:G:T	GTEx/v8	Adipose_Subcutaneous	ENSG00000115241	T	2.02766e-11	-0.112295	1.67809e-09	G	+	2	27625005	PPM1G	1
2:27643002:A:G	GTEx/v8	Adipose_Subcutaneous	ENSG00000115241	G	2.02766e-11	-0.112295	1.67809e-09	A	+	2	27643002	PPM1G	1
4:9958387:A:AT	GTEx/v8	Testis	ENSG00000071127	AT	2.02779e-11	0.23656	1.64186e-13	A	-	4	9958387	WDR1	1
4:10196615:A:T	GTEx/v8	Muscle_Skeletal	ENSG00000109667	A	2.02962e-11	-0.276389	1.76324e-15	T	+	4	10196615	SLC2A9	1
4:10197663:G:T	GTEx/v8	Muscle_Skeletal	ENSG00000109667	T	2.02962e-11	-0.276389	1.76324e-15	G	+	4	10197663	SLC2A9	1
4:10198049:A:G	GTEx/v8	Muscle_Skeletal	ENSG00000109667	A	2.02962e-11	-0.276389	1.76324e-15	G	+	4	10198049	SLC2A9	1
4:10198050:G:T	GTEx/v8	Muscle_Skeletal	ENSG00000109667	T	2.02962e-11	-0.276389	1.76324e-15	G	+	4	10198050	SLC2A9	1
4:10198628:C:T	GTEx/v8	Muscle_Skeletal	ENSG00000109667	T	2.02962e-11	-0.276389	1.76324e-15	C	+	4	10198628	SLC2A9	1
4:10199139:G:T	GTEx/v8	Muscle_Skeletal	ENSG00000109667	T	2.02962e-11	-0.276389	1.76324e-15	G	+	4	10199139	SLC2A9	1
11:64352540:A:T	GTEx/v8	Nerve_Tibial	ENSG00000110076	A	2.02965e-11	-0.219092	2.66449e-11	T	+	11	64352540	NRXN2	1
6:25693581:G:T	GTEx/v8	Testis	ENSG00000124564	G	2.0339e-11	-0.504617	2.31013e-17	T	+	6	25693581	SLC17A3	1
4:88932464:C:T	GTEx/v6	Testis	ENSG00000118785	T	2.03452e-11	7.39457	0.000378299	C	-	4	88932464	SPP1	1
4:10031569:A:T	GTEx/v6	Cells_EBV-transformed_lymphocytes	ENSG00000109667	A	2.03708e-11	-7.63671	0.000941623	A	-	4	10031569	SLC2A9	1
4:88912261:C:T	GTEx/v8	Esophagus_Gastroesophageal_Junction	ENSG00000118785	C	2.03716e-11	-0.364651	1.75296e-11	T	+	4	88912261	SPP1	1
7:73042302:G:GCTTT	GTEx/v8	Colon_Transverse	ENSG00000009950	G	2.03749e-11	0.555401	1.79694e-07	GCTTT	-	7	73042302	MLXIPL	1
7:72921609:C:T	GTEx/v6	Skin_Sun_Exposed_Lower_leg	ENSG00000009950	C	2.03955e-11	7.0107	0.00028813	T	-	7	72921609	MLXIPL	1
2:27628635:A:G	GTEx/v8	Spleen	ENSG00000157992	G	2.0428e-11	0.373204	5.19508e-08	A	-	2	27628635	KRTCAP3	1
4:9990328:C:G	GTEx/v6	Cells_EBV-transformed_lymphocytes	ENSG00000109667	C	2.04332e-11	-7.63607	0.000941623	C	-	4	9990328	SLC2A9	1
4:10237656:A:T	GTEx/v8	Nerve_Tibial	ENSG00000071127	T	2.04499e-11	-0.172512	4.50461e-10	A	+	4	10237656	WDR1	1
4:10237672:A:G	GTEx/v8	Nerve_Tibial	ENSG00000071127	G	2.04499e-11	-0.172512	4.50461e-10	A	+	4	10237672	WDR1	1
4:10237898:C:T	GTEx/v8	Nerve_Tibial	ENSG00000071127	T	2.04499e-11	-0.172512	4.50461e-10	C	+	4	10237898	WDR1	1
4:10238242:A:C	GTEx/v8	Nerve_Tibial	ENSG00000071127	C	2.04499e-11	-0.172512	4.50461e-10	A	+	4	10238242	WDR1	1
4:10238243:T:TA	GTEx/v8	Nerve_Tibial	ENSG00000071127	TA	2.04499e-11	-0.172512	4.50461e-10	T	+	4	10238243	WDR1	1
4:10316941:C:T	EyeGEx	EyeGEx	ENSG00000109667	C	2.04662e-11	-0.577617	1.05463e-08	T	+	4	10316941	SLC2A9	1
4:10353381:C:T	GTEx/v7	Esophagus_Muscularis	ENSG00000109667	C	2.04907e-11	-0.335948	2.86654e-19	T	+	4	10353381	SLC2A9	1
4:10014646:A:C	GTEx/v8	Thyroid	ENSG00000109667	C	2.05092e-11	-0.221709	9.04215e-10	C	-	4	10014646	SLC2A9	1
4:10341419:G:T	GTEx/v6	Artery_Tibial	ENSG00000178163	G	2.05138e-11	-7.03213	0.000263002	T	+	4	10341419	ZNF518B	1
7:73055461:A:C	GTEx/v7	Esophagus_Muscularis	ENSG00000009950	C	2.05311e-11	0.433546	1.07924e-11	A	-	7	73055461	MLXIPL	1
4:10349168:A:G	GTEx/v8	Muscle_Skeletal	ENSG00000109667	A	2.05676e-11	-0.276881	1.76324e-15	G	+	4	10349168	SLC2A9	1
2:27840640:C:G	GTEx/v8	Muscle_Skeletal	ENSG00000115234	C	2.05813e-11	0.209187	2.15166e-75	C	+	2	27840640	SNX17	1
4:10017979:C:T	GTEx/v8	Liver	ENSG00000109667	T	2.06e-11	-0.434401	1.71947e-08	T	-	4	10017979	SLC2A9	1
4:10032561:C:T	GTEx/v8	Thyroid	ENSG00000109667	T	2.06131e-11	-0.224112	9.04215e-10	T	-	4	10032561	SLC2A9	1
4:10032564:C:CTAAAACTAAGAAGT	GTEx/v8	Thyroid	ENSG00000109667	C	2.06131e-11	-0.224112	9.04215e-10	C	-	4	10032564	SLC2A9	1
4:10208128:C:T	GTEx/v8	Muscle_Skeletal	ENSG00000109667	T	2.06339e-11	-0.281648	1.76324e-15	C	+	4	10208128	SLC2A9	1
6:25859413:A:G	GTEx/v8	Heart_Atrial_Appendage	ENSG00000186470	G	2.0635e-11	-0.491325	1.98891e-69	G	-	6	25859413	BTN3A2	1
6:25859508:A:C	GTEx/v8	Heart_Atrial_Appendage	ENSG00000186470	C	2.0635e-11	-0.491325	1.98891e-69	C	-	6	25859508	BTN3A2	1
6:25863487:C:G	GTEx/v8	Heart_Atrial_Appendage	ENSG00000186470	C	2.0635e-11	-0.491325	1.98891e-69	C	-	6	25863487	BTN3A2	1
7:73049182:A:G	GTEx/v8	Esophagus_Mucosa	ENSG00000009950	A	2.06423e-11	0.342456	6.65012e-15	G	-	7	73049182	MLXIPL	1
4:10125255:C:T	GTEx/v8	Artery_Tibial	ENSG00000178163	T	2.06655e-11	0.240036	4.11011e-18	T	+	4	10125255	ZNF518B	1
4:9947121:C:T	GTEx/v8	Testis	ENSG00000071127	C	2.07232e-11	0.231077	1.64186e-13	T	-	4	9947121	WDR1	1
4:9947548:C:G	GTEx/v8	Testis	ENSG00000071127	C	2.07232e-11	0.231077	1.64186e-13	G	-	4	9947548	WDR1	1
4:9947590:A:G	GTEx/v8	Testis	ENSG00000071127	A	2.07232e-11	0.231077	1.64186e-13	G	-	4	9947590	WDR1	1
4:9947658:C:T	GTEx/v8	Testis	ENSG00000071127	T	2.07232e-11	0.231077	1.64186e-13	C	-	4	9947658	WDR1	1
4:10125242:C:G	GTEx/v8	Adipose_Subcutaneous	ENSG00000109667	G	2.0762e-11	0.293163	1.29704e-11	G	+	4	10125242	SLC2A9	1
2:27625661:A:G	GTEx/v6	Whole_Blood	ENSG00000115216	G	2.07757e-11	-6.96902	0.000333874	A	+	2	27625661	NRBP1	1
4:9952266:A:G	GTEx/v8	Esophagus_Muscularis	ENSG00000109667	A	2.07947e-11	-0.267987	3.68626e-33	G	+	4	9952266	SLC2A9	1
7:73013901:C:T	GTEx/v8	Esophagus_Gastroesophageal_Junction	ENSG00000009950	T	2.08073e-11	0.380824	3.42771e-09	C	-	7	73013901	MLXIPL	1
4:10134336:C:T	GTEx/v6	Esophagus_Muscularis	ENSG00000109667	T	2.08469e-11	7.14857	0.000335986	T	+	4	10134336	SLC2A9	1
4:10150903:C:G	EyeGEx	EyeGEx	ENSG00000109667	C	2.0852e-11	0.533875	1.07451e-08	C	+	4	10150903	SLC2A9	1
6:25769608:C:G	GTEx/v7	Artery_Aorta	ENSG00000186470	C	2.08654e-11	0.6198	5.04731e-49	G	-	6	25769608	BTN3A2	1
4:10153197:C:T	GTEx/v6	Esophagus_Muscularis	ENSG00000109667	T	2.09486e-11	7.14772	0.000335986	T	+	4	10153197	SLC2A9	1
4:10085902:C:G	DICE	T_CD4_TFH	ENSG00000109667	G	2.09559e-11	1.21491	0.049	G	+	4	10085902	SLC2A9	1
4:10088193:G:GAC	DICE	T_CD4_TFH	ENSG00000109667	G	2.09559e-11	1.21491	0.049	G	+	4	10088193	SLC2A9	1
4:10092728:A:G	DICE	T_CD4_TFH	ENSG00000109667	A	2.09559e-11	1.21491	0.049	A	+	4	10092728	SLC2A9	1
4:10092879:A:T	DICE	T_CD4_TFH	ENSG00000109667	A	2.09559e-11	1.21491	0.049	A	+	4	10092879	SLC2A9	1
4:10094698:A:G	DICE	T_CD4_TFH	ENSG00000109667	A	2.09559e-11	1.21491	0.049	A	+	4	10094698	SLC2A9	1
4:10095422:C:CAG	DICE	T_CD4_TFH	ENSG00000109667	C	2.09559e-11	1.21491	0.049	C	+	4	10095422	SLC2A9	1
4:10096230:C:T	DICE	T_CD4_TFH	ENSG00000109667	T	2.09559e-11	1.21491	0.049	T	+	4	10096230	SLC2A9	1
4:10097745:A:G	DICE	T_CD4_TFH	ENSG00000109667	G	2.09559e-11	1.21491	0.049	G	+	4	10097745	SLC2A9	1
4:10097976:C:T	DICE	T_CD4_TFH	ENSG00000109667	T	2.09559e-11	1.21491	0.049	T	+	4	10097976	SLC2A9	1
4:10099277:A:G	DICE	T_CD4_TFH	ENSG00000109667	A	2.09559e-11	1.21491	0.049	A	+	4	10099277	SLC2A9	1
4:10099674:A:G	DICE	T_CD4_TFH	ENSG00000109667	A	2.09559e-11	1.21491	0.049	A	+	4	10099674	SLC2A9	1
2:27667520:T:TTTTG	GTEx/v8	Testis	ENSG00000115216	TTTTG	2.09868e-11	-0.231514	6.89204e-08	T	+	2	27667520	NRBP1	1
2:27678471:A:G	GTEx/v8	Testis	ENSG00000115216	G	2.09868e-11	-0.231514	6.89204e-08	A	+	2	27678471	NRBP1	1
2:27684957:C:T	GTEx/v8	Testis	ENSG00000115216	C	2.09868e-11	-0.231514	6.89204e-08	T	+	2	27684957	NRBP1	1
7:72893403:A:G	GTEx/v6	Skin_Sun_Exposed_Lower_leg	ENSG00000009950	G	2.09888e-11	7.00593	0.00028813	A	-	7	72893403	MLXIPL	1
7:72895946:C:T	GTEx/v6	Skin_Sun_Exposed_Lower_leg	ENSG00000009950	C	2.09888e-11	7.00593	0.00028813	T	-	7	72895946	MLXIPL	1
7:72911843:C:T	GTEx/v6	Skin_Sun_Exposed_Lower_leg	ENSG00000009950	C	2.09888e-11	7.00593	0.00028813	T	-	7	72911843	MLXIPL	1
4:10138894:C:G	GTEx/v6	Esophagus_Muscularis	ENSG00000109667	C	2.10044e-11	7.14725	0.000335986	C	+	4	10138894	SLC2A9	1
4:10137351:A:G	GTEx/v6	Esophagus_Muscularis	ENSG00000109667	A	2.10272e-11	7.14706	0.000335986	A	+	4	10137351	SLC2A9	1
6:25842032:C:T	GTEx/v6	Adrenal_Gland	ENSG00000124564	T	2.10522e-11	7.5118	0.000904241	T	+	6	25842032	SLC17A3	1
7:73012042:A:G	GTEx/v8	Esophagus_Gastroesophageal_Junction	ENSG00000009950	A	2.10567e-11	0.392532	3.42771e-09	G	-	7	73012042	MLXIPL	1
4:89019615:C:T	GTEx/v7	Testis	ENSG00000118762	T	2.10811e-11	0.327287	7.84493e-45	C	-	4	89019615	PKD2	1
4:10159554:A:G	GTEx/v8	Artery_Tibial	ENSG00000178163	A	2.10939e-11	0.235935	4.11011e-18	A	+	4	10159554	ZNF518B	1
4:10319451:C:CG	GTEx/v7	Esophagus_Muscularis	ENSG00000109667	C	2.11361e-11	-0.33202	2.86654e-19	CG	+	4	10319451	SLC2A9	1
4:10319571:G:T	GTEx/v7	Esophagus_Muscularis	ENSG00000109667	T	2.11361e-11	-0.33202	2.86654e-19	G	+	4	10319571	SLC2A9	1
4:10319663:C:T	GTEx/v7	Esophagus_Muscularis	ENSG00000109667	T	2.11361e-11	-0.33202	2.86654e-19	C	+	4	10319663	SLC2A9	1
4:10319699:C:T	GTEx/v7	Esophagus_Muscularis	ENSG00000109667	C	2.11361e-11	-0.33202	2.86654e-19	T	+	4	10319699	SLC2A9	1
4:10407505:A:G	GTEx/v7	Esophagus_Muscularis	ENSG00000109667	A	2.11503e-11	0.358771	2.86654e-19	A	+	4	10407505	SLC2A9	1
4:10207174:C:CTT	GTEx/v8	Artery_Aorta	ENSG00000109667	CTT	2.1178e-11	0.333372	1.40704e-10	CTT	+	4	10207174	SLC2A9	1
4:10341255:A:G	GTEx/v6	Artery_Tibial	ENSG00000178163	G	2.1216e-11	-7.02648	0.000263002	A	+	4	10341255	ZNF518B	1
4:10316879:A:C	GTEx/v7	Esophagus_Muscularis	ENSG00000109667	C	2.12178e-11	-0.346921	2.86654e-19	A	+	4	10316879	SLC2A9	1
4:88880522:A:C	GTEx/v8	Esophagus_Gastroesophageal_Junction	ENSG00000118785	A	2.12203e-11	-0.371046	1.75296e-11	C	+	4	88880522	SPP1	1
6:25715534:A:G	GTEx/v6	Testis	ENSG00000146047	G	2.12829e-11	-7.38587	0.000378299	G	-	6	25715534	HIST1H2BA	1
6:26024436:G:T	GTEx/v8	Pancreas	ENSG00000112343	T	2.1307e-11	-0.327501	2.13006e-09	T	-	6	26024436	TRIM38	1
6:26035208:A:G	GTEx/v8	Esophagus_Mucosa	ENSG00000112343	A	2.13134e-11	-0.243519	8.82041e-15	A	-	6	26035208	TRIM38	1
2:27600239:A:G	GTEx/v8	Heart_Atrial_Appendage	ENSG00000115234	A	2.13258e-11	-0.202664	2.00912e-09	G	+	2	27600239	SNX17	1
2:27605762:A:G	GTEx/v8	Heart_Atrial_Appendage	ENSG00000115234	A	2.13258e-11	-0.202664	2.00912e-09	G	+	2	27605762	SNX17	1
2:27613031:A:C	GTEx/v8	Heart_Atrial_Appendage	ENSG00000115234	A	2.13258e-11	-0.202664	2.00912e-09	C	+	2	27613031	SNX17	1
2:27624996:G:GAA	GTEx/v8	Heart_Atrial_Appendage	ENSG00000115234	G	2.13258e-11	-0.202664	2.00912e-09	GAA	+	2	27624996	SNX17	1
2:27625005:G:T	GTEx/v8	Heart_Atrial_Appendage	ENSG00000115234	T	2.13258e-11	-0.202664	2.00912e-09	G	+	2	27625005	SNX17	1
2:27643002:A:G	GTEx/v8	Heart_Atrial_Appendage	ENSG00000115234	G	2.13258e-11	-0.202664	2.00912e-09	A	+	2	27643002	SNX17	1
2:27682850:G:T	GTEx/v8	Heart_Atrial_Appendage	ENSG00000115234	T	2.13258e-11	-0.202664	2.00912e-09	G	+	2	27682850	SNX17	1
2:27690991:C:T	GTEx/v8	Heart_Atrial_Appendage	ENSG00000115234	T	2.13258e-11	-0.202664	2.00912e-09	C	+	2	27690991	SNX17	1
2:27692973:A:G	GTEx/v8	Heart_Atrial_Appendage	ENSG00000115234	G	2.13258e-11	-0.202664	2.00912e-09	A	+	2	27692973	SNX17	1
2:27648284:A:T	GTEx/v7	Lung	ENSG00000115216	T	2.13524e-11	-0.215002	3.27688e-08	A	+	2	27648284	NRBP1	1
4:10075485:C:T	DICE	T_CD4_TH17	ENSG00000109667	T	2.13656e-11	0.941354	0.049	T	+	4	10075485	SLC2A9	1
4:10081201:A:G	DICE	T_CD4_TH17	ENSG00000109667	A	2.13656e-11	0.941354	0.049	A	+	4	10081201	SLC2A9	1
2:27689700:A:G	GTEx/v7	Cells_Transformed_fibroblasts	ENSG00000115216	G	2.13671e-11	-0.174819	2.2494e-08	A	+	2	27689700	NRBP1	1
2:27714511:A:C	GTEx/v7	Cells_Transformed_fibroblasts	ENSG00000115216	C	2.1371e-11	-0.176105	2.2494e-08	A	+	2	27714511	NRBP1	1
4:10045639:A:ATTT	GTEx/v8	Liver	ENSG00000109667	ATTT	2.14111e-11	-0.433193	1.71947e-08	ATTT	-	4	10045639	SLC2A9	1
4:10119454:A:G	GTEx/v8	Adipose_Subcutaneous	ENSG00000109667	G	2.1419e-11	0.292967	1.29704e-11	G	+	4	10119454	SLC2A9	1
4:10119897:C:G	GTEx/v8	Adipose_Subcutaneous	ENSG00000109667	C	2.1419e-11	0.292967	1.29704e-11	C	+	4	10119897	SLC2A9	1
4:10119942:A:G	GTEx/v8	Adipose_Subcutaneous	ENSG00000109667	A	2.1419e-11	0.292967	1.29704e-11	A	+	4	10119942	SLC2A9	1
4:9994583:C:T	GTEx/v7	Cells_EBV-transformed_lymphocytes	ENSG00000109667	C	2.1422e-11	-0.699947	1.07164e-06	C	-	4	9994583	SLC2A9	1
4:9997534:C:T	GTEx/v7	Cells_EBV-transformed_lymphocytes	ENSG00000109667	T	2.1422e-11	-0.699947	1.07164e-06	T	-	4	9997534	SLC2A9	1
4:9999877:C:T	GTEx/v7	Cells_EBV-transformed_lymphocytes	ENSG00000109667	T	2.1422e-11	-0.699947	1.07164e-06	T	-	4	9999877	SLC2A9	1
2:27567407:G:T	GTEx/v8	Muscle_Skeletal	ENSG00000157992	T	2.15376e-11	0.264695	3.55294e-11	G	-	2	27567407	KRTCAP3	1
2:27568565:C:T	GTEx/v8	Muscle_Skeletal	ENSG00000157992	C	2.15376e-11	0.264695	3.55294e-11	T	-	2	27568565	KRTCAP3	1
6:25859413:A:G	GTEx/v8	Nerve_Tibial	ENSG00000186470	G	2.15376e-11	-0.381933	2.08355e-103	G	-	6	25859413	BTN3A2	1
6:25859508:A:C	GTEx/v8	Nerve_Tibial	ENSG00000186470	C	2.15376e-11	-0.381933	2.08355e-103	C	-	6	25859508	BTN3A2	1
6:25863487:C:G	GTEx/v8	Nerve_Tibial	ENSG00000186470	C	2.15376e-11	-0.381933	2.08355e-103	C	-	6	25863487	BTN3A2	1
2:27648726:C:T	GTEx/v7	Cells_Transformed_fibroblasts	ENSG00000115216	C	2.15448e-11	-0.174712	2.2494e-08	T	+	2	27648726	NRBP1	1
2:27648726:C:T	GTEx/v6	Whole_Blood	ENSG00000115216	C	2.15698e-11	-6.96287	0.000333874	T	+	2	27648726	NRBP1	1
2:27689700:A:G	GTEx/v6	Skin_Not_Sun_Exposed_Suprapubic	ENSG00000115216	G	2.15979e-11	-7.20819	0.000506735	A	+	2	27689700	NRBP1	1
7:72971231:C:T	GTEx/v8	Cells_Cultured_fibroblasts	ENSG00000009950	T	2.15998e-11	0.504487	3.94239e-12	C	-	7	72971231	MLXIPL	1
7:72971728:A:C	GTEx/v8	Cells_Cultured_fibroblasts	ENSG00000009950	A	2.15998e-11	0.504487	3.94239e-12	C	-	7	72971728	MLXIPL	1
7:73001021:C:T	GTEx/v8	Cells_Cultured_fibroblasts	ENSG00000009950	T	2.15998e-11	0.504487	3.94239e-12	C	-	7	73001021	MLXIPL	1
4:10175536:A:C	GTEx/v7	Artery_Tibial	ENSG00000178163	A	2.16011e-11	-0.26988	5.31092e-09	C	+	4	10175536	ZNF518B	1
4:10127441:C:T	GTEx/v7	Colon_Sigmoid	ENSG00000109667	C	2.16476e-11	0.47532	2.15598e-10	C	+	4	10127441	SLC2A9	1
4:10288932:C:T	GTEx/v7	Esophagus_Muscularis	ENSG00000109667	T	2.16543e-11	-0.33157	2.86654e-19	C	+	4	10288932	SLC2A9	1
4:10289280:A:T	GTEx/v7	Esophagus_Muscularis	ENSG00000109667	T	2.16543e-11	-0.33157	2.86654e-19	A	+	4	10289280	SLC2A9	1
11:65563503:A:T	GTEx/v8	Whole_Blood	ENSG00000173327	T	2.16572e-11	-0.0920967	1.75279e-35	A	+	11	65563503	MAP3K11	1
4:10112862:C:T	GTEx/v7	Artery_Tibial	ENSG00000109667	C	2.16744e-11	0.31916	8.1164e-23	C	+	4	10112862	SLC2A9	1
6:25869371:C:G	GTEx/v8	Lung	ENSG00000186470	C	2.17105e-11	-0.412428	4.60362e-115	C	-	6	25869371	BTN3A2	1
6:25869848:A:G	GTEx/v8	Lung	ENSG00000186470	G	2.17105e-11	-0.412428	4.60362e-115	G	-	6	25869848	BTN3A2	1
6:25870655:C:T	GTEx/v8	Lung	ENSG00000186470	T	2.17105e-11	-0.412428	4.60362e-115	T	-	6	25870655	BTN3A2	1
6:25871649:C:T	GTEx/v8	Lung	ENSG00000186470	C	2.17105e-11	-0.412428	4.60362e-115	C	-	6	25871649	BTN3A2	1
6:25873025:A:C	GTEx/v8	Lung	ENSG00000186470	A	2.17105e-11	-0.412428	4.60362e-115	A	-	6	25873025	BTN3A2	1
4:10055439:C:G	GTEx/v8	Esophagus_Gastroesophageal_Junction	ENSG00000109667	C	2.18479e-11	0.328692	1.61133e-14	C	+	4	10055439	SLC2A9	1
4:10055439:C:G	GTEx/v8	Adipose_Subcutaneous	ENSG00000109667	C	2.18613e-11	0.285298	1.29704e-11	C	+	4	10055439	SLC2A9	1
2:27599132:A:G	GTEx/v8	Colon_Transverse	ENSG00000115216	A	2.18691e-11	-0.163679	6.28488e-12	G	+	2	27599132	NRBP1	1
4:10196894:A:T	GTEx/v8	Muscle_Skeletal	ENSG00000109667	A	2.18845e-11	-0.275136	1.76324e-15	T	+	4	10196894	SLC2A9	1
4:10198468:C:T	GTEx/v8	Muscle_Skeletal	ENSG00000109667	T	2.18845e-11	-0.275136	1.76324e-15	C	+	4	10198468	SLC2A9	1
2:27651375:C:T	GTEx/v7	Adrenal_Gland	ENSG00000157992	T	2.18849e-11	0.626289	2.26098e-10	C	-	2	27651375	KRTCAP3	1
2:27567407:G:T	GTEx/v8	Lung	ENSG00000115216	T	2.18965e-11	-0.181183	3.83418e-09	G	+	2	27567407	NRBP1	1
2:27568565:C:T	GTEx/v8	Lung	ENSG00000115216	C	2.18965e-11	-0.181183	3.83418e-09	T	+	2	27568565	NRBP1	1
6:26114372:A:G	GTEx/v8	Esophagus_Gastroesophageal_Junction	ENSG00000112343	A	2.19543e-11	0.250786	9.22673e-13	G	-	6	26114372	TRIM38	1
4:9575367:C:T	GTEx/v8	Thyroid	ENSG00000219492	T	2.20076e-11	0.350173	4.63081e-09	T	+	4	9575367	RP11-1396O13.13	1
6:25785925:C:T	GTEx/v8	Testis	ENSG00000124564	T	2.20086e-11	-0.494103	2.31013e-17	C	+	6	25785925	SLC17A3	1
2:27725761:C:T	GTEx/v8	Lung	ENSG00000115216	T	2.20125e-11	-0.182023	3.83418e-09	C	+	2	27725761	NRBP1	1
4:10115523:A:G	GTEx/v8	Muscle_Skeletal	ENSG00000109667	G	2.20315e-11	0.269009	1.76324e-15	G	+	4	10115523	SLC2A9	1
4:10156547:A:G	GTEx/v8	Adipose_Subcutaneous	ENSG00000109667	G	2.20428e-11	0.286772	1.29704e-11	G	+	4	10156547	SLC2A9	1
4:10156641:A:G	GTEx/v8	Adipose_Subcutaneous	ENSG00000109667	G	2.20428e-11	0.286772	1.29704e-11	G	+	4	10156641	SLC2A9	1
6:25836257:C:G	GTEx/v8	Skin_Not_Sun_Exposed_Suprapubic	ENSG00000186470	G	2.20781e-11	-0.404406	4.83264e-83	G	-	6	25836257	BTN3A2	1
4:10349168:A:G	GTEx/v7	Esophagus_Muscularis	ENSG00000109667	A	2.2126e-11	-0.336112	2.86654e-19	G	+	4	10349168	SLC2A9	1
2:27743423:A:G	GTEx/v6	Skin_Sun_Exposed_Lower_leg	ENSG00000115216	A	2.21295e-11	-6.99712	0.00028813	G	+	2	27743423	NRBP1	1
2:27742603:C:T	GTEx/v7	Skin_Sun_Exposed_Lower_leg	ENSG00000115216	C	2.21869e-11	-0.180443	6.38322e-19	T	+	2	27742603	NRBP1	1
2:27834152:C:T	GTEx/v8	Muscle_Skeletal	ENSG00000115234	C	2.2208e-11	0.208716	2.15166e-75	C	+	2	27834152	SNX17	1
4:10114500:C:T	DICE	T_CD4_TFH	ENSG00000109667	C	2.23606e-11	1.26633	0.049	C	+	4	10114500	SLC2A9	1
4:10337263:G:T	GTEx/v6	Artery_Tibial	ENSG00000109667	G	2.23715e-11	7.01757	0.000263002	G	+	4	10337263	SLC2A9	1
4:10002195:A:G	GTEx/v8	Thyroid	ENSG00000109667	A	2.23832e-11	-0.218331	9.04215e-10	A	-	4	10002195	SLC2A9	1
4:10247512:C:G	GTEx/v8	Muscle_Skeletal	ENSG00000109667	C	2.23958e-11	-0.280618	1.76324e-15	G	+	4	10247512	SLC2A9	1
6:25802083:C:T	GTEx/v8	Esophagus_Gastroesophageal_Junction	ENSG00000112343	T	2.23959e-11	-0.254813	9.22673e-13	T	-	6	25802083	TRIM38	1
6:25809069:A:G	GTEx/v8	Esophagus_Gastroesophageal_Junction	ENSG00000112343	G	2.23959e-11	-0.254813	9.22673e-13	G	-	6	25809069	TRIM38	1
6:25809087:C:T	GTEx/v8	Esophagus_Gastroesophageal_Junction	ENSG00000112343	T	2.23959e-11	-0.254813	9.22673e-13	T	-	6	25809087	TRIM38	1
4:10341747:T:TG	GTEx/v6	Artery_Tibial	ENSG00000178163	T	2.24656e-11	-7.01686	0.000263002	TG	+	4	10341747	ZNF518B	1
4:10304061:A:G	GTEx/v8	Artery_Tibial	ENSG00000178163	G	2.24726e-11	0.233513	4.11011e-18	G	+	4	10304061	ZNF518B	1
2:27746832:A:C	GTEx/v6	Skin_Sun_Exposed_Lower_leg	ENSG00000115216	C	2.24939e-11	-6.9944	0.00028813	A	+	2	27746832	NRBP1	1
4:10248622:A:G	GTEx/v8	Muscle_Skeletal	ENSG00000109667	A	2.25069e-11	-0.276383	1.76324e-15	G	+	4	10248622	SLC2A9	1
4:10249751:A:G	GTEx/v8	Muscle_Skeletal	ENSG00000109667	A	2.25069e-11	-0.276383	1.76324e-15	G	+	4	10249751	SLC2A9	1
2:27745946:A:G	GTEx/v6	Skin_Sun_Exposed_Lower_leg	ENSG00000115216	G	2.25074e-11	-6.9943	0.00028813	A	+	2	27745946	NRBP1	1
2:27725572:A:C	GTEx/v8	Artery_Tibial	ENSG00000115216	A	2.2518e-11	-0.141302	7.8923e-11	C	+	2	27725572	NRBP1	1
2:27649375:A:G	GTEx/v8	Artery_Tibial	ENSG00000115216	G	2.25963e-11	-0.141092	7.8923e-11	A	+	2	27649375	NRBP1	1
2:27605762:A:G	GTEx/v7	Muscle_Skeletal	ENSG00000157992	A	2.26097e-11	0.345428	8.11176e-10	G	-	2	27605762	KRTCAP3	1
4:9978758:C:G	GTEx/v8	Esophagus_Muscularis	ENSG00000109667	C	2.26377e-11	0.271823	3.68626e-33	C	+	4	9978758	SLC2A9	1
4:9979262:A:G	GTEx/v8	Esophagus_Muscularis	ENSG00000109667	G	2.26377e-11	0.271823	3.68626e-33	G	+	4	9979262	SLC2A9	1
4:10138894:C:G	GTEx/v7	Muscle_Skeletal	ENSG00000109667	C	2.26665e-11	0.379853	3.21323e-10	C	+	4	10138894	SLC2A9	1
4:10121260:A:G	GTEx/v8	Esophagus_Gastroesophageal_Junction	ENSG00000109667	G	2.26766e-11	0.331536	1.61133e-14	G	+	4	10121260	SLC2A9	1
4:10121632:A:G	GTEx/v8	Esophagus_Gastroesophageal_Junction	ENSG00000109667	A	2.26766e-11	0.331536	1.61133e-14	A	+	4	10121632	SLC2A9	1
4:10121747:G:T	GTEx/v8	Esophagus_Gastroesophageal_Junction	ENSG00000109667	G	2.26766e-11	0.331536	1.61133e-14	G	+	4	10121747	SLC2A9	1
6:25933538:A:T	GTEx/v8	Muscle_Skeletal	ENSG00000112343	T	2.2746e-11	0.233731	5.26085e-09	T	+	6	25933538	TRIM38	1
4:10198086:A:G	GTEx/v7	Artery_Tibial	ENSG00000178163	A	2.27751e-11	-0.24983	5.31092e-09	G	+	4	10198086	ZNF518B	1
4:9999539:A:G	GTEx/v6	Cells_EBV-transformed_lymphocytes	ENSG00000109667	G	2.27791e-11	-7.61318	0.000941623	G	-	4	9999539	SLC2A9	1
7:72988069:C:T	GTEx/v6	Skin_Sun_Exposed_Lower_leg	ENSG00000009950	T	2.28061e-11	6.9921	0.00028813	C	-	7	72988069	MLXIPL	1
2:27766284:A:G	GTEx/v8	Muscle_Skeletal	ENSG00000115234	A	2.28112e-11	0.207914	2.15166e-75	A	+	2	27766284	SNX17	1
2:27791555:C:G	GTEx/v8	Muscle_Skeletal	ENSG00000115234	G	2.28112e-11	0.207914	2.15166e-75	G	+	2	27791555	SNX17	1
2:27825715:C:T	GTEx/v8	Muscle_Skeletal	ENSG00000115234	C	2.28112e-11	0.207914	2.15166e-75	C	+	2	27825715	SNX17	1
2:27625661:A:G	GTEx/v7	Whole_Blood	ENSG00000115216	G	2.28414e-11	-0.189594	6.6896e-08	A	+	2	27625661	NRBP1	1
2:27592423:C:T	GTEx/v7	Lung	ENSG00000115216	T	2.28466e-11	-0.214341	3.27688e-08	C	+	2	27592423	NRBP1	1
2:27556721:A:G	GTEx/v7	Adipose_Subcutaneous	ENSG00000115216	A	2.28878e-11	-0.229112	1.34646e-12	G	+	2	27556721	NRBP1	1
4:10174139:C:T	GTEx/v7	Artery_Tibial	ENSG00000178163	C	2.28912e-11	-0.265497	5.31092e-09	T	+	4	10174139	ZNF518B	1
4:10339095:A:G	GTEx/v7	Esophagus_Muscularis	ENSG00000109667	A	2.30168e-11	-0.333181	2.86654e-19	G	+	4	10339095	SLC2A9	1
2:27697953:C:CAGA	GTEx/v7	Cells_Transformed_fibroblasts	ENSG00000115216	CAGA	2.3024e-11	-0.174791	2.2494e-08	C	+	2	27697953	NRBP1	1
4:10112448:A:T	GTEx/v8	Adipose_Subcutaneous	ENSG00000109667	T	2.3047e-11	0.239738	1.29704e-11	T	+	4	10112448	SLC2A9	1
4:10112862:C:T	GTEx/v8	Adipose_Subcutaneous	ENSG00000109667	C	2.3047e-11	0.239738	1.29704e-11	C	+	4	10112862	SLC2A9	1
4:10164931:G:T	GTEx/v8	Artery_Aorta	ENSG00000109667	T	2.30515e-11	0.326719	1.40704e-10	T	+	4	10164931	SLC2A9	1
4:10164961:C:T	GTEx/v8	Artery_Aorta	ENSG00000109667	T	2.30515e-11	0.326719	1.40704e-10	T	+	4	10164961	SLC2A9	1
4:10351970:A:C	GTEx/v8	Whole_Blood	ENSG00000109667	C	2.30622e-11	0.184088	1.49086e-16	C	+	4	10351970	SLC2A9	1
4:10335294:C:G	GTEx/v6	Esophagus_Muscularis	ENSG00000109667	G	2.31062e-11	-7.13044	0.000335986	C	+	4	10335294	SLC2A9	1
7:73043068:C:G	GTEx/v7	Skin_Sun_Exposed_Lower_leg	ENSG00000009950	C	2.31285e-11	0.314272	1.10281e-27	G	-	7	73043068	MLXIPL	1
6:25953684:A:G	GTEx/v7	Esophagus_Muscularis	ENSG00000112343	G	2.31292e-11	-0.28714	2.44847e-07	G	-	6	25953684	TRIM38	1
6:25961029:A:G	GTEx/v7	Esophagus_Muscularis	ENSG00000112343	G	2.31292e-11	-0.28714	2.44847e-07	G	-	6	25961029	TRIM38	1
4:10251925:G:T	GTEx/v6	Artery_Tibial	ENSG00000178163	T	2.31381e-11	-7.0119	0.000263002	G	+	4	10251925	ZNF518B	1
4:10235145:A:G	GTEx/v7	Nerve_Tibial	ENSG00000071127	A	2.31596e-11	-0.212661	1.09465e-07	G	+	4	10235145	WDR1	1
4:10235146:C:G	GTEx/v7	Nerve_Tibial	ENSG00000071127	G	2.31596e-11	-0.212661	1.09465e-07	C	+	4	10235146	WDR1	1
4:10121632:A:G	GTEx/v8	Adipose_Subcutaneous	ENSG00000109667	A	2.31915e-11	0.287089	1.29704e-11	A	+	4	10121632	SLC2A9	1
4:10156222:C:T	GTEx/v8	Artery_Tibial	ENSG00000178163	T	2.31935e-11	0.236286	4.11011e-18	T	+	4	10156222	ZNF518B	1
4:10102593:A:T	DICE	T_CD4_TFH	ENSG00000109667	A	2.32139e-11	0.953768	0.049	A	+	4	10102593	SLC2A9	1
15:76298132:A:G	GTEx/v8	Pituitary	ENSG00000169752	G	2.32238e-11	0.410734	6.61871e-32	G	+	15	76298132	NRG4	1
15:76298744:A:G	GTEx/v8	Pituitary	ENSG00000169752	G	2.32238e-11	0.410734	6.61871e-32	G	+	15	76298744	NRG4	1
4:10191049:C:G	GTEx/v8	Muscle_Skeletal	ENSG00000109667	G	2.32517e-11	-0.279228	1.76324e-15	C	+	4	10191049	SLC2A9	1
2:27714517:A:T	GTEx/v7	Cells_Transformed_fibroblasts	ENSG00000115216	T	2.32817e-11	-0.175431	2.2494e-08	A	+	2	27714517	NRBP1	1
6:25789390:A:T	GTEx/v8	Artery_Tibial	ENSG00000186470	A	2.32819e-11	-0.293524	1.25845e-101	A	-	6	25789390	BTN3A2	1
6:25790356:A:T	GTEx/v8	Artery_Tibial	ENSG00000186470	T	2.32819e-11	-0.293524	1.25845e-101	T	-	6	25790356	BTN3A2	1
4:10028287:A:G	GTEx/v8	Thyroid	ENSG00000109667	A	2.32955e-11	0.248178	9.04215e-10	A	+	4	10028287	SLC2A9	1
6:25699283:A:C	GTEx/v8	Adrenal_Gland	ENSG00000124568	A	2.33416e-11	-0.621733	1.39857e-18	C	+	6	25699283	SLC17A1	1
6:25728210:A:T	GTEx/v8	Thyroid	ENSG00000112343	A	2.33439e-11	0.246563	2.9769e-48	T	-	6	25728210	TRIM38	1
6:25728235:C:T	GTEx/v8	Thyroid	ENSG00000112343	T	2.33439e-11	0.246563	2.9769e-48	C	-	6	25728235	TRIM38	1
6:25751320:A:T	GTEx/v8	Thyroid	ENSG00000112343	A	2.33439e-11	0.246563	2.9769e-48	T	-	6	25751320	TRIM38	1
4:10129743:C:T	EyeGEx	EyeGEx	ENSG00000109667	T	2.33885e-11	0.526566	1.20522e-08	T	+	4	10129743	SLC2A9	1
4:10265433:C:T	GTEx/v8	Muscle_Skeletal	ENSG00000109667	C	2.34279e-11	-0.275093	1.76324e-15	T	+	4	10265433	SLC2A9	1
4:10129743:C:T	GTEx/v8	Adipose_Subcutaneous	ENSG00000109667	T	2.34481e-11	0.280446	1.29704e-11	T	+	4	10129743	SLC2A9	1
6:25710087:C:G	GTEx/v8	Testis	ENSG00000124564	G	2.35151e-11	-0.495919	2.31013e-17	C	+	6	25710087	SLC17A3	1
7:73046758:A:C	GTEx/v7	Skin_Sun_Exposed_Lower_leg	ENSG00000009950	A	2.35194e-11	0.34553	1.10281e-27	C	-	7	73046758	MLXIPL	1
4:10141558:A:C	GTEx/v7	Muscle_Skeletal	ENSG00000109667	A	2.35257e-11	0.380302	3.21323e-10	A	+	4	10141558	SLC2A9	1
4:10141559:A:G	GTEx/v7	Muscle_Skeletal	ENSG00000109667	G	2.35257e-11	0.380302	3.21323e-10	G	+	4	10141559	SLC2A9	1
4:9975461:C:T	GTEx/v8	Esophagus_Muscularis	ENSG00000109667	C	2.35821e-11	-0.272291	3.68626e-33	T	+	4	9975461	SLC2A9	1
6:26081724:A:G	GTEx/v8	Muscle_Skeletal	ENSG00000187837	A	2.36834e-11	0.242643	2.64691e-10	A	+	6	26081724	HIST1H1C	1
4:10350765:C:T	GTEx/v8	Esophagus_Muscularis	ENSG00000109667	C	2.36868e-11	0.412851	3.68626e-33	C	+	4	10350765	SLC2A9	1
2:27667520:T:TTTTG	GTEx/v7	Whole_Blood	ENSG00000115216	TTTTG	2.37552e-11	-0.183349	6.6896e-08	T	+	2	27667520	NRBP1	1
2:27684957:C:T	GTEx/v7	Whole_Blood	ENSG00000115216	C	2.37552e-11	-0.183349	6.6896e-08	T	+	2	27684957	NRBP1	1
2:27727314:C:T	GTEx/v7	Lung	ENSG00000115216	T	2.38523e-11	-0.214725	3.27688e-08	C	+	2	27727314	NRBP1	1
4:10004743:C:G	GTEx/v8	Thyroid	ENSG00000109667	G	2.39207e-11	-0.225044	9.04215e-10	G	-	4	10004743	SLC2A9	1
4:10156547:A:G	GTEx/v8	Artery_Aorta	ENSG00000109667	G	2.39507e-11	0.329747	1.40704e-10	G	+	4	10156547	SLC2A9	1
4:10156641:A:G	GTEx/v8	Artery_Aorta	ENSG00000109667	G	2.39507e-11	0.329747	1.40704e-10	G	+	4	10156641	SLC2A9	1
4:10235622:C:G	GTEx/v8	Nerve_Tibial	ENSG00000109667	C	2.39768e-11	-0.259984	1.10197e-12	G	+	4	10235622	SLC2A9	1
6:25794431:A:G	GTEx/v8	Esophagus_Gastroesophageal_Junction	ENSG00000112343	G	2.40004e-11	-0.252133	9.22673e-13	G	-	6	25794431	TRIM38	1
6:25795971:A:ACACACC	GTEx/v8	Esophagus_Gastroesophageal_Junction	ENSG00000112343	A	2.40004e-11	-0.252133	9.22673e-13	A	-	6	25795971	TRIM38	1
6:25798932:A:G	GTEx/v8	Esophagus_Gastroesophageal_Junction	ENSG00000112343	A	2.40004e-11	-0.252133	9.22673e-13	A	-	6	25798932	TRIM38	1
6:25799676:A:G	GTEx/v8	Esophagus_Gastroesophageal_Junction	ENSG00000112343	A	2.40004e-11	-0.252133	9.22673e-13	A	-	6	25799676	TRIM38	1
6:25801319:A:G	GTEx/v8	Esophagus_Gastroesophageal_Junction	ENSG00000112343	A	2.40004e-11	-0.252133	9.22673e-13	A	-	6	25801319	TRIM38	1
6:25807603:A:G	GTEx/v8	Esophagus_Gastroesophageal_Junction	ENSG00000112343	G	2.40004e-11	-0.252133	9.22673e-13	G	-	6	25807603	TRIM38	1
6:25813150:A:G	GTEx/v8	Esophagus_Gastroesophageal_Junction	ENSG00000112343	A	2.40004e-11	-0.252133	9.22673e-13	A	-	6	25813150	TRIM38	1
6:25815080:G:T	GTEx/v8	Esophagus_Gastroesophageal_Junction	ENSG00000112343	G	2.40004e-11	-0.252133	9.22673e-13	G	-	6	25815080	TRIM38	1
6:25817216:C:T	GTEx/v8	Esophagus_Gastroesophageal_Junction	ENSG00000112343	C	2.40004e-11	-0.252133	9.22673e-13	C	-	6	25817216	TRIM38	1
6:25817789:A:G	GTEx/v8	Esophagus_Gastroesophageal_Junction	ENSG00000112343	G	2.40004e-11	-0.252133	9.22673e-13	G	-	6	25817789	TRIM38	1
6:25818588:A:G	GTEx/v8	Esophagus_Gastroesophageal_Junction	ENSG00000112343	G	2.40004e-11	-0.252133	9.22673e-13	G	-	6	25818588	TRIM38	1
6:25818646:C:G	GTEx/v8	Esophagus_Gastroesophageal_Junction	ENSG00000112343	C	2.40004e-11	-0.252133	9.22673e-13	C	-	6	25818646	TRIM38	1
6:25818766:A:G	GTEx/v8	Esophagus_Gastroesophageal_Junction	ENSG00000112343	G	2.40004e-11	-0.252133	9.22673e-13	G	-	6	25818766	TRIM38	1
4:10139551:C:T	GTEx/v8	Adipose_Subcutaneous	ENSG00000109667	T	2.40076e-11	0.278049	1.29704e-11	T	+	4	10139551	SLC2A9	1
2:27628635:A:G	GTEx/v7	Cells_Transformed_fibroblasts	ENSG00000115216	G	2.40095e-11	-0.17738	2.2494e-08	A	+	2	27628635	NRBP1	1
4:10163423:T:TC	GTEx/v8	Artery_Tibial	ENSG00000178163	TC	2.40536e-11	0.235962	4.11011e-18	TC	+	4	10163423	ZNF518B	1
4:10166994:A:G	GTEx/v7	Artery_Tibial	ENSG00000178163	A	2.40544e-11	-0.268841	5.31092e-09	G	+	4	10166994	ZNF518B	1
6:25886577:C:T	GTEx/v7	Adipose_Visceral_Omentum	ENSG00000186470	C	2.40854e-11	-0.505489	2.82286e-49	C	-	6	25886577	BTN3A2	1
6:25887217:A:C	GTEx/v7	Adipose_Visceral_Omentum	ENSG00000186470	C	2.40854e-11	-0.505489	2.82286e-49	C	-	6	25887217	BTN3A2	1
4:9951221:C:T	GTEx/v8	Esophagus_Muscularis	ENSG00000109667	C	2.40925e-11	-0.26654	3.68626e-33	T	+	4	9951221	SLC2A9	1
4:9951606:C:T	GTEx/v8	Esophagus_Muscularis	ENSG00000109667	C	2.40925e-11	-0.26654	3.68626e-33	T	+	4	9951606	SLC2A9	1
7:73016181:C:T	GTEx/v8	Esophagus_Muscularis	ENSG00000009950	C	2.41358e-11	0.303569	9.86939e-15	T	-	7	73016181	MLXIPL	1
7:73016862:C:T	GTEx/v8	Esophagus_Muscularis	ENSG00000009950	C	2.41358e-11	0.303569	9.86939e-15	T	-	7	73016862	MLXIPL	1
6:26021813:A:T	GTEx/v8	Pancreas	ENSG00000112343	T	2.41573e-11	-0.331571	2.13006e-09	T	-	6	26021813	TRIM38	1
2:27618117:A:AG	GTEx/v6	Skin_Not_Sun_Exposed_Suprapubic	ENSG00000115216	A	2.419e-11	-7.18769	0.000506735	AG	+	2	27618117	NRBP1	1
4:10297417:A:G	GTEx/v8	Artery_Tibial	ENSG00000178163	A	2.42286e-11	-0.193901	4.11011e-18	A	-	4	10297417	ZNF518B	1
4:89019615:C:T	GTEx/v6	Testis	ENSG00000118785	T	2.42418e-11	7.36073	0.000378299	C	-	4	89019615	SPP1	1
4:88909197:C:G	GTEx/v7	Esophagus_Gastroesophageal_Junction	ENSG00000118785	C	2.42531e-11	-0.532979	1.31525e-07	G	+	4	88909197	SPP1	1
6:25869371:C:G	GTEx/v8	Artery_Aorta	ENSG00000186470	C	2.43843e-11	-0.443538	9.05488e-76	C	-	6	25869371	BTN3A2	1
6:25869848:A:G	GTEx/v8	Artery_Aorta	ENSG00000186470	G	2.43843e-11	-0.443538	9.05488e-76	G	-	6	25869848	BTN3A2	1
6:25870655:C:T	GTEx/v8	Artery_Aorta	ENSG00000186470	T	2.43843e-11	-0.443538	9.05488e-76	T	-	6	25870655	BTN3A2	1
6:25871649:C:T	GTEx/v8	Artery_Aorta	ENSG00000186470	C	2.43843e-11	-0.443538	9.05488e-76	C	-	6	25871649	BTN3A2	1
6:25873025:A:C	GTEx/v8	Artery_Aorta	ENSG00000186470	A	2.43843e-11	-0.443538	9.05488e-76	A	-	6	25873025	BTN3A2	1
4:10305157:A:G	GTEx/v6	Artery_Tibial	ENSG00000178163	G	2.44095e-11	-7.0029	0.000263002	A	+	4	10305157	ZNF518B	1
4:9955936:A:G	GTEx/v8	Esophagus_Muscularis	ENSG00000109667	G	2.44172e-11	-0.267348	3.68626e-33	A	+	4	9955936	SLC2A9	1
4:10407754:A:G	EyeGEx	EyeGEx	ENSG00000109667	A	2.4418e-11	0.516451	1.25827e-08	A	+	4	10407754	SLC2A9	1
4:10290233:A:T	GTEx/v6	Artery_Tibial	ENSG00000178163	A	2.44237e-11	-7.0028	0.000263002	T	+	4	10290233	ZNF518B	1
4:10125782:C:T	GTEx/v8	Cells_Cultured_fibroblasts	ENSG00000071127	C	2.44412e-11	-0.11348	2.04922e-09	T	+	4	10125782	WDR1	1
4:10125808:C:T	GTEx/v8	Cells_Cultured_fibroblasts	ENSG00000071127	T	2.44412e-11	-0.11348	2.04922e-09	C	+	4	10125808	WDR1	1
6:25834895:A:G	GTEx/v6	Adrenal_Gland	ENSG00000124564	G	2.44531e-11	7.48155	0.000904241	G	+	6	25834895	SLC17A3	1
4:10204475:C:G	GTEx/v6	Esophagus_Muscularis	ENSG00000109667	G	2.44703e-11	-7.12032	0.000335986	C	+	4	10204475	SLC2A9	1
4:10339095:A:G	GTEx/v6	Esophagus_Muscularis	ENSG00000109667	A	2.45009e-11	-7.1201	0.000335986	G	+	4	10339095	SLC2A9	1
2:27595756:C:G	GTEx/v7	Cells_Transformed_fibroblasts	ENSG00000115216	C	2.4624e-11	-0.173429	2.2494e-08	G	+	2	27595756	NRBP1	1
4:9947121:C:T	GTEx/v8	Esophagus_Muscularis	ENSG00000109667	C	2.46384e-11	-0.265606	3.68626e-33	T	+	4	9947121	SLC2A9	1
4:9947548:C:G	GTEx/v8	Esophagus_Muscularis	ENSG00000109667	C	2.46384e-11	-0.265606	3.68626e-33	G	+	4	9947548	SLC2A9	1
4:9947590:A:G	GTEx/v8	Esophagus_Muscularis	ENSG00000109667	A	2.46384e-11	-0.265606	3.68626e-33	G	+	4	9947590	SLC2A9	1
4:9947658:C:T	GTEx/v8	Esophagus_Muscularis	ENSG00000109667	T	2.46384e-11	-0.265606	3.68626e-33	C	+	4	9947658	SLC2A9	1
6:25888639:T:TCTAC	GTEx/v8	Spleen	ENSG00000124564	T	2.46476e-11	0.667874	2.41485e-07	T	+	6	25888639	SLC17A3	1
6:25888832:G:GA	GTEx/v8	Spleen	ENSG00000124564	GA	2.46476e-11	0.667874	2.41485e-07	GA	+	6	25888832	SLC17A3	1
6:25889553:A:T	GTEx/v8	Spleen	ENSG00000124564	A	2.46476e-11	0.667874	2.41485e-07	A	+	6	25889553	SLC17A3	1
2:27737900:A:T	GTEx/v7	Muscle_Skeletal	ENSG00000157992	T	2.46812e-11	0.337033	8.11176e-10	A	-	2	27737900	KRTCAP3	1
4:10250260:C:G	GTEx/v6	Esophagus_Muscularis	ENSG00000109667	C	2.46877e-11	7.11876	0.000335986	C	+	4	10250260	SLC2A9	1
4:10104540:C:CAGTA	DICE	T_CD4_naive_TREG	ENSG00000109667	C	2.46922e-11	1.30152	0.049	C	+	4	10104540	SLC2A9	1
4:10113905:A:G	DICE	T_CD4_naive_TREG	ENSG00000109667	A	2.46922e-11	1.30152	0.049	A	+	4	10113905	SLC2A9	1
4:10120565:A:G	GTEx/v8	Artery_Tibial	ENSG00000178163	A	2.46974e-11	0.237032	4.11011e-18	A	+	4	10120565	ZNF518B	1
4:9947811:A:G	GTEx/v8	Esophagus_Muscularis	ENSG00000109667	G	2.47131e-11	-0.26583	3.68626e-33	A	+	4	9947811	SLC2A9	1
4:89021642:A:G	GTEx/v6	Testis	ENSG00000118785	A	2.47229e-11	7.35693	0.000378299	G	-	4	89021642	SPP1	1
4:10247267:A:G	GTEx/v6	Esophagus_Muscularis	ENSG00000109667	G	2.47559e-11	7.11828	0.000335986	G	+	4	10247267	SLC2A9	1
4:10246723:G:T	GTEx/v6	Esophagus_Muscularis	ENSG00000109667	G	2.4763e-11	7.11823	0.000335986	G	+	4	10246723	SLC2A9	1
4:10045389:C:T	GTEx/v8	Liver	ENSG00000109667	T	2.47826e-11	-0.434856	1.71947e-08	T	-	4	10045389	SLC2A9	1
4:10107439:C:T	GTEx/v8	Adipose_Subcutaneous	ENSG00000109667	T	2.4796e-11	0.242492	1.29704e-11	T	+	4	10107439	SLC2A9	1
2:27702026:A:C	GTEx/v6	Skin_Sun_Exposed_Lower_leg	ENSG00000115216	C	2.4902e-11	-6.97744	0.00028813	A	+	2	27702026	NRBP1	1
4:10303417:C:T	GTEx/v8	Artery_Tibial	ENSG00000178163	T	2.49635e-11	0.233485	4.11011e-18	T	+	4	10303417	ZNF518B	1
6:25859413:A:G	GTEx/v7	Lung	ENSG00000186470	G	2.49797e-11	-0.485131	3.1497e-82	G	-	6	25859413	BTN3A2	1
6:25859508:A:C	GTEx/v7	Lung	ENSG00000186470	C	2.49797e-11	-0.485131	3.1497e-82	C	-	6	25859508	BTN3A2	1
4:10300819:G:T	GTEx/v6	Esophagus_Muscularis	ENSG00000109667	T	2.49979e-11	-7.11656	0.000335986	G	+	4	10300819	SLC2A9	1
4:10009151:A:T	GTEx/v8	Thyroid	ENSG00000109667	A	2.50336e-11	-0.220779	9.04215e-10	A	-	4	10009151	SLC2A9	1
2:27618012:C:CACT	GTEx/v7	Lung	ENSG00000115216	C	2.50811e-11	-0.219897	3.27688e-08	CACT	+	2	27618012	NRBP1	1
4:88880220:C:T	GTEx/v8	Esophagus_Muscularis	ENSG00000118785	C	2.51327e-11	-0.305665	3.46151e-13	T	+	4	88880220	SPP1	1
7:73050864:A:G	GTEx/v7	Skin_Sun_Exposed_Lower_leg	ENSG00000009950	A	2.51402e-11	0.342701	1.10281e-27	G	-	7	73050864	MLXIPL	1
7:73051932:C:G	GTEx/v7	Pancreas	ENSG00000009950	G	2.51449e-11	0.522338	2.46879e-14	C	-	7	73051932	MLXIPL	1
7:73051990:G:GTA	GTEx/v7	Pancreas	ENSG00000009950	GTA	2.51449e-11	0.522338	2.46879e-14	G	-	7	73051990	MLXIPL	1
4:10094671:A:G	GTEx/v8	Thyroid	ENSG00000109667	A	2.51496e-11	0.232614	9.04215e-10	G	-	4	10094671	SLC2A9	1
4:10099831:A:G	GTEx/v8	Testis	ENSG00000071127	G	2.51722e-11	0.23616	1.64186e-13	A	-	4	10099831	WDR1	1
7:73058017:A:G	GTEx/v7	Esophagus_Muscularis	ENSG00000009950	G	2.51855e-11	0.433035	1.07924e-11	A	-	7	73058017	MLXIPL	1
4:10034933:C:T	GTEx/v8	Liver	ENSG00000109667	C	2.52369e-11	-0.43219	1.71947e-08	C	-	4	10034933	SLC2A9	1
4:10038924:G:T	GTEx/v8	Liver	ENSG00000109667	T	2.52369e-11	-0.43219	1.71947e-08	T	-	4	10038924	SLC2A9	1
4:10039219:T:TA	GTEx/v8	Liver	ENSG00000109667	TA	2.52369e-11	-0.43219	1.71947e-08	TA	-	4	10039219	SLC2A9	1
4:10040189:C:G	GTEx/v8	Liver	ENSG00000109667	G	2.52369e-11	-0.43219	1.71947e-08	G	-	4	10040189	SLC2A9	1
4:10044182:C:T	GTEx/v8	Liver	ENSG00000109667	T	2.52369e-11	-0.43219	1.71947e-08	T	-	4	10044182	SLC2A9	1
4:10044364:C:T	GTEx/v8	Liver	ENSG00000109667	C	2.52369e-11	-0.43219	1.71947e-08	C	-	4	10044364	SLC2A9	1
4:10044648:A:G	GTEx/v8	Liver	ENSG00000109667	G	2.52369e-11	-0.43219	1.71947e-08	G	-	4	10044648	SLC2A9	1
4:10044784:C:T	GTEx/v8	Liver	ENSG00000109667	C	2.52369e-11	-0.43219	1.71947e-08	C	-	4	10044784	SLC2A9	1
4:10045145:A:G	GTEx/v8	Liver	ENSG00000109667	A	2.52369e-11	-0.43219	1.71947e-08	A	-	4	10045145	SLC2A9	1
4:10045783:A:G	GTEx/v8	Liver	ENSG00000109667	A	2.52369e-11	-0.43219	1.71947e-08	A	-	4	10045783	SLC2A9	1
4:10139551:C:T	GTEx/v8	Artery_Aorta	ENSG00000109667	T	2.525e-11	0.326795	1.40704e-10	T	+	4	10139551	SLC2A9	1
4:10101083:C:G	DICE	T_CD4_TH1	ENSG00000109667	G	2.52591e-11	0.935963	0.049	G	+	4	10101083	SLC2A9	1
4:10101443:C:T	DICE	T_CD4_TH1	ENSG00000109667	T	2.52591e-11	0.935963	0.049	T	+	4	10101443	SLC2A9	1
4:10104103:C:G	DICE	T_CD4_TH1	ENSG00000109667	G	2.52591e-11	0.935963	0.049	G	+	4	10104103	SLC2A9	1
4:10123665:C:T	GTEx/v8	Artery_Tibial	ENSG00000178163	T	2.5299e-11	0.234018	4.11011e-18	T	+	4	10123665	ZNF518B	1
4:10123941:C:T	GTEx/v8	Artery_Tibial	ENSG00000178163	C	2.5299e-11	0.234018	4.11011e-18	C	+	4	10123941	ZNF518B	1
7:72971231:C:T	GTEx/v8	Prostate	ENSG00000009950	T	2.53343e-11	0.833296	1.283e-11	C	-	7	72971231	MLXIPL	1
2:27656822:G:GA	GTEx/v7	Colon_Transverse	ENSG00000115216	GA	2.53544e-11	-0.215552	2.3369e-08	G	+	2	27656822	NRBP1	1
2:27678471:A:G	GTEx/v7	Colon_Transverse	ENSG00000115216	G	2.53544e-11	-0.215552	2.3369e-08	A	+	2	27678471	NRBP1	1
2:27685388:A:G	GTEx/v7	Colon_Transverse	ENSG00000115216	A	2.53544e-11	-0.215552	2.3369e-08	G	+	2	27685388	NRBP1	1
2:27614449:A:G	GTEx/v7	Cells_Transformed_fibroblasts	ENSG00000115216	A	2.53567e-11	-0.17575	2.2494e-08	G	+	2	27614449	NRBP1	1
2:27745946:A:G	GTEx/v8	Esophagus_Muscularis	ENSG00000115241	G	2.53598e-11	-0.103767	9.78623e-11	A	+	2	27745946	PPM1G	1
2:27746832:A:C	GTEx/v8	Esophagus_Muscularis	ENSG00000115241	C	2.53598e-11	-0.103767	9.78623e-11	A	+	2	27746832	PPM1G	1
4:10236142:C:T	GTEx/v8	Artery_Tibial	ENSG00000109667	C	2.53997e-11	0.272147	1.45881e-35	C	+	4	10236142	SLC2A9	1
6:25684953:A:G	GTEx/v8	Testis	ENSG00000124564	A	2.54251e-11	0.505728	2.31013e-17	A	+	6	25684953	SLC17A3	1
4:10168447:A:G	GTEx/v8	Adipose_Subcutaneous	ENSG00000109667	A	2.5496e-11	0.283232	1.29704e-11	A	+	4	10168447	SLC2A9	1
6:25888832:G:GA	GTEx/v7	Adrenal_Gland	ENSG00000124568	GA	2.55754e-11	0.726851	1.42201e-11	GA	+	6	25888832	SLC17A1	1
4:9952587:A:C	GTEx/v8	Esophagus_Muscularis	ENSG00000109667	A	2.56382e-11	-0.26714	3.68626e-33	C	+	4	9952587	SLC2A9	1
4:9952588:C:T	GTEx/v8	Esophagus_Muscularis	ENSG00000109667	T	2.56382e-11	-0.26714	3.68626e-33	C	+	4	9952588	SLC2A9	1
7:73051990:G:GTA	GTEx/v7	Esophagus_Muscularis	ENSG00000009950	GTA	2.56503e-11	0.43536	1.07924e-11	G	-	7	73051990	MLXIPL	1
2:27685014:C:T	GTEx/v8	Esophagus_Mucosa	ENSG00000115216	T	2.56751e-11	-0.117634	2.07959e-11	C	+	2	27685014	NRBP1	1
4:10287677:C:T	GTEx/v8	Artery_Tibial	ENSG00000071127	C	2.56988e-11	-0.138083	4.95523e-08	C	-	4	10287677	WDR1	1
4:10151656:A:G	GTEx/v8	Artery_Aorta	ENSG00000109667	G	2.57247e-11	0.3255	1.40704e-10	G	+	4	10151656	SLC2A9	1
4:10348895:A:G	GTEx/v8	Muscle_Skeletal	ENSG00000109667	G	2.57302e-11	-0.276926	1.76324e-15	A	+	4	10348895	SLC2A9	1
2:27671255:C:T	GTEx/v7	Cells_Transformed_fibroblasts	ENSG00000115216	C	2.57431e-11	-0.174062	2.2494e-08	T	+	2	27671255	NRBP1	1
2:27671257:C:T	GTEx/v7	Cells_Transformed_fibroblasts	ENSG00000115216	T	2.57431e-11	-0.174062	2.2494e-08	C	+	2	27671257	NRBP1	1
4:9947278:C:T	GTEx/v7	Cells_EBV-transformed_lymphocytes	ENSG00000109667	C	2.57488e-11	0.68522	1.07164e-06	T	-	4	9947278	SLC2A9	1
4:9947861:A:AT	GTEx/v7	Cells_EBV-transformed_lymphocytes	ENSG00000109667	A	2.57488e-11	0.68522	1.07164e-06	AT	-	4	9947861	SLC2A9	1
4:9947865:A:T	GTEx/v7	Cells_EBV-transformed_lymphocytes	ENSG00000109667	A	2.57488e-11	0.68522	1.07164e-06	NA	NA	4	9947865	SLC2A9	1
4:10016815:C:T	GTEx/v8	Esophagus_Muscularis	ENSG00000109667	C	2.57616e-11	0.265004	3.68626e-33	C	+	4	10016815	SLC2A9	1
4:10016868:C:T	GTEx/v8	Esophagus_Muscularis	ENSG00000109667	C	2.57616e-11	0.265004	3.68626e-33	C	+	4	10016868	SLC2A9	1
4:10124819:C:T	GTEx/v8	Cells_Cultured_fibroblasts	ENSG00000071127	C	2.57985e-11	-0.114116	2.04922e-09	T	+	4	10124819	WDR1	1
4:10033538:A:C	GTEx/v8	Liver	ENSG00000109667	A	2.5802e-11	-0.433654	1.71947e-08	A	-	4	10033538	SLC2A9	1
4:10008305:A:G	GTEx/v8	Thyroid	ENSG00000109667	A	2.58433e-11	-0.221388	9.04215e-10	A	-	4	10008305	SLC2A9	1
4:10163789:A:T	GTEx/v8	Whole_Blood	ENSG00000109667	T	2.58446e-11	0.189347	1.49086e-16	T	+	4	10163789	SLC2A9	1
15:76347375:C:CT	GTEx/v8	Pituitary	ENSG00000169752	C	2.58824e-11	0.415687	6.61871e-32	C	+	15	76347375	NRG4	1
7:72971728:A:C	GTEx/v8	Breast_Mammary_Tissue	ENSG00000009950	A	2.5904e-11	0.247179	1.72428e-11	C	-	7	72971728	MLXIPL	1
7:73001021:C:T	GTEx/v8	Breast_Mammary_Tissue	ENSG00000009950	T	2.5904e-11	0.247179	1.72428e-11	C	-	7	73001021	MLXIPL	1
2:27647576:C:T	GTEx/v7	Cells_Transformed_fibroblasts	ENSG00000115216	T	2.5906e-11	-0.175811	2.2494e-08	C	+	2	27647576	NRBP1	1
4:10081052:C:T	GTEx/v7	Adipose_Subcutaneous	ENSG00000109667	T	2.60304e-11	0.349982	4.45935e-10	T	+	4	10081052	SLC2A9	1
4:10096230:C:T	GTEx/v7	Adipose_Subcutaneous	ENSG00000109667	T	2.60304e-11	0.349982	4.45935e-10	T	+	4	10096230	SLC2A9	1
4:10099772:A:G	GTEx/v7	Adipose_Subcutaneous	ENSG00000109667	A	2.60304e-11	0.349982	4.45935e-10	A	+	4	10099772	SLC2A9	1
4:10129743:C:T	GTEx/v7	Colon_Sigmoid	ENSG00000109667	T	2.60476e-11	0.560077	2.15598e-10	T	+	4	10129743	SLC2A9	1
4:10159020:C:T	GTEx/v7	Artery_Tibial	ENSG00000178163	T	2.60876e-11	-0.264449	5.31092e-09	C	+	4	10159020	ZNF518B	1
4:10391208:A:G	GTEx/v7	Esophagus_Muscularis	ENSG00000109667	G	2.61418e-11	0.357042	2.86654e-19	G	+	4	10391208	SLC2A9	1
4:10175508:A:C	GTEx/v8	Artery_Aorta	ENSG00000109667	C	2.61452e-11	0.329277	1.40704e-10	C	+	4	10175508	SLC2A9	1
4:10359607:A:G	GTEx/v6	Esophagus_Muscularis	ENSG00000109667	G	2.62023e-11	7.10825	0.000335986	G	+	4	10359607	SLC2A9	1
4:10017979:C:T	EyeGEx	EyeGEx	ENSG00000071127	C	2.62118e-11	-0.457366	1.38355e-08	T	+	4	10017979	WDR1	1
6:25886577:C:T	GTEx/v8	Colon_Sigmoid	ENSG00000186470	C	2.62431e-11	-0.566006	4.28145e-47	C	-	6	25886577	BTN3A2	1
6:25887217:A:C	GTEx/v8	Colon_Sigmoid	ENSG00000186470	C	2.62431e-11	-0.566006	4.28145e-47	C	-	6	25887217	BTN3A2	1
4:10163423:T:TC	GTEx/v8	Artery_Aorta	ENSG00000109667	TC	2.62469e-11	0.330671	1.40704e-10	TC	+	4	10163423	SLC2A9	1
2:27656036:A:G	GTEx/v8	Spleen	ENSG00000157992	G	2.62497e-11	0.368987	5.19508e-08	A	-	2	27656036	KRTCAP3	1
2:27657167:C:T	GTEx/v8	Spleen	ENSG00000157992	C	2.62497e-11	0.368987	5.19508e-08	T	-	2	27657167	KRTCAP3	1
2:27659491:C:T	GTEx/v8	Spleen	ENSG00000157992	C	2.62497e-11	0.368987	5.19508e-08	T	-	2	27659491	KRTCAP3	1
2:27661114:A:AG	GTEx/v8	Spleen	ENSG00000157992	A	2.62497e-11	0.368987	5.19508e-08	AG	-	2	27661114	KRTCAP3	1
2:27663215:A:T	GTEx/v8	Spleen	ENSG00000157992	A	2.62497e-11	0.368987	5.19508e-08	T	-	2	27663215	KRTCAP3	1
2:27663416:G:T	GTEx/v8	Spleen	ENSG00000157992	T	2.62497e-11	0.368987	5.19508e-08	G	-	2	27663416	KRTCAP3	1
2:27665361:C:G	GTEx/v8	Spleen	ENSG00000157992	G	2.62497e-11	0.368987	5.19508e-08	C	-	2	27665361	KRTCAP3	1
2:27667297:A:G	GTEx/v8	Spleen	ENSG00000157992	G	2.62497e-11	0.368987	5.19508e-08	A	-	2	27667297	KRTCAP3	1
2:27669341:A:AT	GTEx/v8	Spleen	ENSG00000157992	A	2.62497e-11	0.368987	5.19508e-08	AT	-	2	27669341	KRTCAP3	1
2:27671255:C:T	GTEx/v8	Spleen	ENSG00000157992	C	2.62497e-11	0.368987	5.19508e-08	T	-	2	27671255	KRTCAP3	1
2:27671257:C:T	GTEx/v8	Spleen	ENSG00000157992	T	2.62497e-11	0.368987	5.19508e-08	C	-	2	27671257	KRTCAP3	1
2:27677691:A:G	GTEx/v8	Spleen	ENSG00000157992	A	2.62497e-11	0.368987	5.19508e-08	G	-	2	27677691	KRTCAP3	1
2:27681598:A:C	GTEx/v8	Spleen	ENSG00000157992	C	2.62497e-11	0.368987	5.19508e-08	A	-	2	27681598	KRTCAP3	1
2:27684734:A:G	GTEx/v8	Spleen	ENSG00000157992	G	2.62497e-11	0.368987	5.19508e-08	A	-	2	27684734	KRTCAP3	1
2:27685014:C:T	GTEx/v8	Spleen	ENSG00000157992	T	2.62497e-11	0.368987	5.19508e-08	C	-	2	27685014	KRTCAP3	1
2:27688601:C:T	GTEx/v8	Spleen	ENSG00000157992	T	2.62497e-11	0.368987	5.19508e-08	C	-	2	27688601	KRTCAP3	1
2:27689700:A:G	GTEx/v8	Spleen	ENSG00000157992	G	2.62497e-11	0.368987	5.19508e-08	A	-	2	27689700	KRTCAP3	1
2:27692214:C:T	GTEx/v8	Spleen	ENSG00000157992	C	2.62497e-11	0.368987	5.19508e-08	T	-	2	27692214	KRTCAP3	1
2:27693485:C:T	GTEx/v8	Spleen	ENSG00000157992	C	2.62497e-11	0.368987	5.19508e-08	T	-	2	27693485	KRTCAP3	1
2:27697953:C:CAGA	GTEx/v8	Spleen	ENSG00000157992	CAGA	2.62497e-11	0.368987	5.19508e-08	C	-	2	27697953	KRTCAP3	1
2:27698343:C:G	GTEx/v8	Spleen	ENSG00000157992	G	2.62497e-11	0.368987	5.19508e-08	C	-	2	27698343	KRTCAP3	1
2:27714511:A:C	GTEx/v8	Spleen	ENSG00000157992	C	2.62497e-11	0.368987	5.19508e-08	A	-	2	27714511	KRTCAP3	1
2:27714517:A:T	GTEx/v8	Spleen	ENSG00000157992	T	2.62497e-11	0.368987	5.19508e-08	A	-	2	27714517	KRTCAP3	1
2:27721971:C:T	GTEx/v8	Spleen	ENSG00000157992	C	2.62497e-11	0.368987	5.19508e-08	T	-	2	27721971	KRTCAP3	1
4:9947121:C:T	GTEx/v7	Cells_EBV-transformed_lymphocytes	ENSG00000109667	C	2.62631e-11	0.685523	1.07164e-06	T	-	4	9947121	SLC2A9	1
4:9947548:C:G	GTEx/v7	Cells_EBV-transformed_lymphocytes	ENSG00000109667	C	2.62631e-11	0.685523	1.07164e-06	G	-	4	9947548	SLC2A9	1
4:9947590:A:G	GTEx/v7	Cells_EBV-transformed_lymphocytes	ENSG00000109667	A	2.62631e-11	0.685523	1.07164e-06	G	-	4	9947590	SLC2A9	1
4:9947658:C:T	GTEx/v7	Cells_EBV-transformed_lymphocytes	ENSG00000109667	T	2.62631e-11	0.685523	1.07164e-06	C	-	4	9947658	SLC2A9	1
4:9951221:C:T	GTEx/v7	Cells_EBV-transformed_lymphocytes	ENSG00000109667	C	2.62631e-11	0.685523	1.07164e-06	T	-	4	9951221	SLC2A9	1
4:9951606:C:T	GTEx/v7	Cells_EBV-transformed_lymphocytes	ENSG00000109667	C	2.62631e-11	0.685523	1.07164e-06	T	-	4	9951606	SLC2A9	1
4:10136093:A:G	GTEx/v6	Esophagus_Muscularis	ENSG00000109667	G	2.63209e-11	7.10745	0.000335986	G	+	4	10136093	SLC2A9	1
4:10066870:A:G	GTEx/v7	Muscle_Skeletal	ENSG00000109667	G	2.63333e-11	0.330177	3.21323e-10	G	+	4	10066870	SLC2A9	1
4:10112529:G:T	GTEx/v7	Colon_Sigmoid	ENSG00000109667	G	2.63451e-11	0.568542	2.15598e-10	G	+	4	10112529	SLC2A9	1
6:26035208:A:G	GTEx/v8	Brain_Putamen_basal_ganglia	ENSG00000187837	A	2.64394e-11	0.455153	2.06531e-07	A	+	6	26035208	HIST1H1C	1
6:25836257:C:G	GTEx/v8	Adipose_Subcutaneous	ENSG00000186470	G	2.64569e-11	-0.368444	2.09296e-115	G	-	6	25836257	BTN3A2	1
4:10167217:C:T	EyeGEx	EyeGEx	ENSG00000109667	C	2.64789e-11	0.523221	1.36447e-08	C	+	4	10167217	SLC2A9	1
4:10065873:A:G	GTEx/v7	Muscle_Skeletal	ENSG00000109667	A	2.65128e-11	0.337223	3.21323e-10	A	+	4	10065873	SLC2A9	1
4:10065886:C:T	GTEx/v7	Muscle_Skeletal	ENSG00000109667	C	2.65128e-11	0.337223	3.21323e-10	C	+	4	10065886	SLC2A9	1
4:10375709:A:G	GTEx/v8	Artery_Aorta	ENSG00000109667	A	2.65572e-11	0.330935	1.40704e-10	A	+	4	10375709	SLC2A9	1
6:25890656:A:G	GTEx/v8	Liver	ENSG00000186470	G	2.65616e-11	-0.804403	7.35884e-32	G	-	6	25890656	BTN3A2	1
4:10120654:C:T	GTEx/v7	Colon_Sigmoid	ENSG00000109667	T	2.6568e-11	0.558858	2.15598e-10	T	+	4	10120654	SLC2A9	1
6:25856881:C:T	GTEx/v8	Esophagus_Muscularis	ENSG00000186470	C	2.65823e-11	-0.348324	1.29864e-97	C	-	6	25856881	BTN3A2	1
4:10356865:A:AGG	GTEx/v8	Muscle_Skeletal	ENSG00000109667	A	2.66374e-11	0.274883	1.76324e-15	A	+	4	10356865	SLC2A9	1
4:10082772:C:T	GTEx/v7	Adipose_Subcutaneous	ENSG00000109667	C	2.66703e-11	0.307915	4.45935e-10	C	+	4	10082772	SLC2A9	1
6:25853712:C:T	GTEx/v8	Testis	ENSG00000124564	C	2.66757e-11	0.496667	2.31013e-17	C	+	6	25853712	SLC17A3	1
6:25870542:A:T	GTEx/v8	Testis	ENSG00000124564	A	2.66757e-11	0.496667	2.31013e-17	A	+	6	25870542	SLC17A3	1
6:25894057:C:T	GTEx/v7	Testis	ENSG00000112337	C	2.66878e-11	0.580518	2.48214e-07	C	+	6	25894057	SLC17A2	1
6:25909497:A:G	GTEx/v7	Testis	ENSG00000112337	G	2.66878e-11	0.580518	2.48214e-07	G	+	6	25909497	SLC17A2	1
4:10087685:C:T	GTEx/v7	Muscle_Skeletal	ENSG00000109667	T	2.66964e-11	0.339733	3.21323e-10	T	+	4	10087685	SLC2A9	1
4:10051655:C:T	GTEx/v8	Liver	ENSG00000109667	T	2.67165e-11	-0.427556	1.71947e-08	T	-	4	10051655	SLC2A9	1
4:10303695:C:G	GTEx/v8	Muscle_Skeletal	ENSG00000109667	C	2.67247e-11	-0.277025	1.76324e-15	G	+	4	10303695	SLC2A9	1
2:27711254:C:CA	GTEx/v6	Skin_Sun_Exposed_Lower_leg	ENSG00000115216	CA	2.67323e-11	-6.9656	0.00028813	C	+	2	27711254	NRBP1	1
4:10085902:C:G	GTEx/v7	Adipose_Subcutaneous	ENSG00000109667	G	2.67438e-11	0.349031	4.45935e-10	G	+	4	10085902	SLC2A9	1
4:10088193:G:GAC	GTEx/v7	Adipose_Subcutaneous	ENSG00000109667	G	2.67438e-11	0.349031	4.45935e-10	G	+	4	10088193	SLC2A9	1
4:10092879:A:T	GTEx/v7	Adipose_Subcutaneous	ENSG00000109667	A	2.67438e-11	0.349031	4.45935e-10	A	+	4	10092879	SLC2A9	1
4:10094698:A:G	GTEx/v7	Adipose_Subcutaneous	ENSG00000109667	A	2.67438e-11	0.349031	4.45935e-10	A	+	4	10094698	SLC2A9	1
4:10095422:C:CAG	GTEx/v7	Adipose_Subcutaneous	ENSG00000109667	C	2.67438e-11	0.349031	4.45935e-10	C	+	4	10095422	SLC2A9	1
4:10097745:A:G	GTEx/v7	Adipose_Subcutaneous	ENSG00000109667	G	2.67438e-11	0.349031	4.45935e-10	G	+	4	10097745	SLC2A9	1
4:10097976:C:T	GTEx/v7	Adipose_Subcutaneous	ENSG00000109667	T	2.67438e-11	0.349031	4.45935e-10	T	+	4	10097976	SLC2A9	1
4:10099277:A:G	GTEx/v7	Adipose_Subcutaneous	ENSG00000109667	A	2.67438e-11	0.349031	4.45935e-10	A	+	4	10099277	SLC2A9	1
4:10099674:A:G	GTEx/v7	Adipose_Subcutaneous	ENSG00000109667	A	2.67438e-11	0.349031	4.45935e-10	A	+	4	10099674	SLC2A9	1
4:10101131:C:T	GTEx/v7	Adipose_Subcutaneous	ENSG00000109667	C	2.67438e-11	0.349031	4.45935e-10	C	+	4	10101131	SLC2A9	1
4:10104173:C:T	GTEx/v7	Adipose_Subcutaneous	ENSG00000109667	T	2.67438e-11	0.349031	4.45935e-10	T	+	4	10104173	SLC2A9	1
4:10104191:A:G	GTEx/v7	Adipose_Subcutaneous	ENSG00000109667	A	2.67438e-11	0.349031	4.45935e-10	A	+	4	10104191	SLC2A9	1
4:10104540:C:CAGTA	GTEx/v7	Adipose_Subcutaneous	ENSG00000109667	C	2.67438e-11	0.349031	4.45935e-10	C	+	4	10104540	SLC2A9	1
2:27625661:A:G	GTEx/v8	Testis	ENSG00000115216	G	2.67621e-11	-0.226863	6.89204e-08	A	+	2	27625661	NRBP1	1
2:27619049:C:G	GTEx/v8	Testis	ENSG00000115216	G	2.68117e-11	-0.22475	6.89204e-08	C	+	2	27619049	NRBP1	1
11:64352063:A:G	GTEx/v6	Artery_Tibial	ENSG00000110076	G	2.68524e-11	6.98683	0.000263002	G	+	11	64352063	NRXN2	1
4:10266251:C:T	GTEx/v6	Esophagus_Muscularis	ENSG00000109667	T	2.69199e-11	7.10348	0.000335986	T	+	4	10266251	SLC2A9	1
7:72971728:A:C	GTEx/v8	Prostate	ENSG00000009950	A	2.69865e-11	0.827125	1.283e-11	C	-	7	72971728	MLXIPL	1
7:73001021:C:T	GTEx/v8	Prostate	ENSG00000009950	T	2.69865e-11	0.827125	1.283e-11	C	-	7	73001021	MLXIPL	1
4:10013861:C:T	GTEx/v8	Thyroid	ENSG00000109667	T	2.70188e-11	-0.220499	9.04215e-10	T	-	4	10013861	SLC2A9	1
4:10076860:A:G	GTEx/v7	Adipose_Subcutaneous	ENSG00000109667	A	2.70733e-11	0.347602	4.45935e-10	A	+	4	10076860	SLC2A9	1
6:25880494:C:T	GTEx/v6	Adrenal_Gland	ENSG00000124568	C	2.70952e-11	7.4608	0.000904241	C	+	6	25880494	SLC17A1	1
6:25881568:A:T	GTEx/v6	Adrenal_Gland	ENSG00000124568	T	2.7131e-11	7.46053	0.000904241	T	+	6	25881568	SLC17A1	1
6:25882642:C:G	GTEx/v6	Adrenal_Gland	ENSG00000124568	G	2.7131e-11	7.46053	0.000904241	G	+	6	25882642	SLC17A1	1
6:25884664:A:C	GTEx/v6	Adrenal_Gland	ENSG00000124568	C	2.7131e-11	7.46053	0.000904241	C	+	6	25884664	SLC17A1	1
4:9929575:A:G	EyeGEx	EyeGEx	ENSG00000071127	G	2.72687e-11	-0.558325	1.43934e-08	G	-	4	9929575	WDR1	1
4:88931521:C:T	GTEx/v6	Testis	ENSG00000118785	C	2.72929e-11	7.3378	0.000378299	T	-	4	88931521	SPP1	1
6:26081724:A:G	GTEx/v7	Thyroid	ENSG00000112343	A	2.73305e-11	-0.272276	6.39927e-30	A	-	6	26081724	TRIM38	1
6:25863487:C:G	GTEx/v7	Lung	ENSG00000186470	C	2.73702e-11	-0.484308	3.1497e-82	C	-	6	25863487	BTN3A2	1
4:10354341:C:T	GTEx/v6	Esophagus_Muscularis	ENSG00000109667	T	2.73804e-11	-7.10048	0.000335986	C	+	4	10354341	SLC2A9	1
4:10341255:A:G	GTEx/v6	Esophagus_Muscularis	ENSG00000109667	G	2.74661e-11	-7.09993	0.000335986	A	+	4	10341255	SLC2A9	1
4:10370585:A:C	GTEx/v8	Muscle_Skeletal	ENSG00000109667	C	2.74978e-11	-0.272183	1.76324e-15	A	+	4	10370585	SLC2A9	1
7:73012042:A:G	GTEx/v8	Minor_Salivary_Gland	ENSG00000009950	A	2.75055e-11	0.795199	5.80747e-07	G	-	7	73012042	MLXIPL	1
7:73012785:A:G	GTEx/v8	Minor_Salivary_Gland	ENSG00000009950	G	2.75055e-11	0.795199	5.80747e-07	A	-	7	73012785	MLXIPL	1
7:73015369:A:G	GTEx/v8	Minor_Salivary_Gland	ENSG00000009950	A	2.75055e-11	0.795199	5.80747e-07	G	-	7	73015369	MLXIPL	1
7:73020337:C:G	GTEx/v8	Minor_Salivary_Gland	ENSG00000009950	G	2.75055e-11	0.795199	5.80747e-07	C	-	7	73020337	MLXIPL	1
7:73025975:A:G	GTEx/v8	Minor_Salivary_Gland	ENSG00000009950	G	2.75055e-11	0.795199	5.80747e-07	A	-	7	73025975	MLXIPL	1
7:73029437:C:T	GTEx/v8	Minor_Salivary_Gland	ENSG00000009950	T	2.75055e-11	0.795199	5.80747e-07	C	-	7	73029437	MLXIPL	1
7:73042302:G:GCTTT	GTEx/v8	Minor_Salivary_Gland	ENSG00000009950	G	2.75055e-11	0.795199	5.80747e-07	GCTTT	-	7	73042302	MLXIPL	1
6:25957933:A:T	GTEx/v8	Testis	ENSG00000146047	A	2.75401e-11	-0.406816	6.50085e-19	A	-	6	25957933	HIST1H2BA	1
6:26006236:G:GT	GTEx/v8	Esophagus_Mucosa	ENSG00000112343	GT	2.7569e-11	-0.237787	8.82041e-15	GT	-	6	26006236	TRIM38	1
6:26014987:A:G	GTEx/v8	Esophagus_Mucosa	ENSG00000112343	G	2.7569e-11	-0.237787	8.82041e-15	G	-	6	26014987	TRIM38	1
6:25868226:C:T	GTEx/v7	Thyroid	ENSG00000112343	C	2.76274e-11	-0.267979	6.39927e-30	C	-	6	25868226	TRIM38	1
11:64359286:C:T	GTEx/v8	Skin_Sun_Exposed_Lower_leg	ENSG00000110076	T	2.76452e-11	-0.193296	7.19698e-10	C	+	11	64359286	NRXN2	1
11:64364735:A:T	GTEx/v8	Skin_Sun_Exposed_Lower_leg	ENSG00000110076	T	2.76452e-11	-0.193296	7.19698e-10	A	+	11	64364735	NRXN2	1
4:10208888:A:G	GTEx/v8	Muscle_Skeletal	ENSG00000109667	G	2.76476e-11	-0.277879	1.76324e-15	A	+	4	10208888	SLC2A9	1
4:10350449:C:G	GTEx/v6	Esophagus_Muscularis	ENSG00000109667	C	2.76767e-11	-7.09858	0.000335986	G	+	4	10350449	SLC2A9	1
4:10351706:A:G	GTEx/v6	Esophagus_Muscularis	ENSG00000109667	G	2.76767e-11	-7.09858	0.000335986	A	+	4	10351706	SLC2A9	1
4:10352506:A:G	GTEx/v6	Esophagus_Muscularis	ENSG00000109667	G	2.76767e-11	-7.09858	0.000335986	A	+	4	10352506	SLC2A9	1
4:10353381:C:T	GTEx/v6	Esophagus_Muscularis	ENSG00000109667	C	2.76767e-11	-7.09858	0.000335986	T	+	4	10353381	SLC2A9	1
4:10364515:C:T	GTEx/v6	Esophagus_Muscularis	ENSG00000109667	T	2.76767e-11	-7.09858	0.000335986	C	+	4	10364515	SLC2A9	1
4:10368235:A:G	GTEx/v6	Esophagus_Muscularis	ENSG00000109667	G	2.76767e-11	-7.09858	0.000335986	A	+	4	10368235	SLC2A9	1
4:10370585:A:C	GTEx/v6	Esophagus_Muscularis	ENSG00000109667	C	2.76767e-11	-7.09858	0.000335986	A	+	4	10370585	SLC2A9	1
4:10370663:A:G	GTEx/v6	Esophagus_Muscularis	ENSG00000109667	G	2.76767e-11	-7.09858	0.000335986	A	+	4	10370663	SLC2A9	1
4:10164344:C:T	GTEx/v8	Artery_Tibial	ENSG00000178163	C	2.76993e-11	0.22411	4.11011e-18	C	+	4	10164344	ZNF518B	1
4:10354341:C:T	GTEx/v8	Muscle_Skeletal	ENSG00000109667	T	2.77822e-11	-0.274966	1.76324e-15	C	+	4	10354341	SLC2A9	1
2:27651375:C:T	GTEx/v8	Adipose_Subcutaneous	ENSG00000138085	T	2.77951e-11	0.14826	2.42116e-24	C	-	2	27651375	ATRAID	1
2:27661020:C:T	GTEx/v6	Skin_Not_Sun_Exposed_Suprapubic	ENSG00000115216	C	2.78011e-11	-7.16249	0.000506735	T	+	2	27661020	NRBP1	1
4:10104540:C:CAGTA	DICE	T_CD4_TH2	ENSG00000109667	C	2.78083e-11	1.28434	0.049	C	+	4	10104540	SLC2A9	1
4:10113905:A:G	DICE	T_CD4_TH2	ENSG00000109667	A	2.78083e-11	1.28434	0.049	A	+	4	10113905	SLC2A9	1
4:10118733:C:T	GTEx/v8	Adipose_Subcutaneous	ENSG00000109667	T	2.78636e-11	0.291381	1.29704e-11	T	+	4	10118733	SLC2A9	1
2:27656822:G:GA	GTEx/v8	Lung	ENSG00000115216	GA	2.78739e-11	-0.18171	3.83418e-09	G	+	2	27656822	NRBP1	1
4:10049049:C:T	GTEx/v8	Thyroid	ENSG00000109667	C	2.79024e-11	-0.222301	9.04215e-10	C	-	4	10049049	SLC2A9	1
4:10125255:C:T	GTEx/v8	Adipose_Subcutaneous	ENSG00000109667	T	2.79375e-11	0.291712	1.29704e-11	T	+	4	10125255	SLC2A9	1
6:25841122:A:G	GTEx/v8	Liver	ENSG00000186470	A	2.79961e-11	-0.760162	7.35884e-32	A	-	6	25841122	BTN3A2	1
6:25841408:A:G	GTEx/v8	Liver	ENSG00000186470	A	2.79961e-11	-0.760162	7.35884e-32	A	-	6	25841408	BTN3A2	1
4:10122237:C:G	GTEx/v6	Esophagus_Muscularis	ENSG00000109667	G	2.8047e-11	7.09623	0.000335986	G	+	4	10122237	SLC2A9	1
4:10246857:A:G	GTEx/v8	Muscle_Skeletal	ENSG00000109667	G	2.80715e-11	-0.27494	1.76324e-15	A	+	4	10246857	SLC2A9	1
4:9985710:A:C	GTEx/v6	Cells_EBV-transformed_lymphocytes	ENSG00000109667	C	2.81979e-11	-7.5682	0.000941623	C	-	4	9985710	SLC2A9	1
7:73050864:A:G	GTEx/v8	Adipose_Subcutaneous	ENSG00000009950	A	2.82185e-11	0.148626	1.10979e-22	G	-	7	73050864	MLXIPL	1
4:10296114:C:T	GTEx/v6	Esophagus_Muscularis	ENSG00000109667	T	2.8227e-11	-7.0951	0.000335986	C	+	4	10296114	SLC2A9	1
4:10300382:A:G	GTEx/v6	Esophagus_Muscularis	ENSG00000109667	G	2.8227e-11	-7.0951	0.000335986	A	+	4	10300382	SLC2A9	1
4:10300442:C:T	GTEx/v6	Esophagus_Muscularis	ENSG00000109667	C	2.8227e-11	-7.0951	0.000335986	T	+	4	10300442	SLC2A9	1
4:10175689:A:T	GTEx/v6	Esophagus_Muscularis	ENSG00000109667	T	2.82356e-11	-7.09504	0.000335986	A	+	4	10175689	SLC2A9	1
4:10046730:A:AT	GTEx/v6	Cells_EBV-transformed_lymphocytes	ENSG00000109667	A	2.82587e-11	-7.56775	0.000941623	A	-	4	10046730	SLC2A9	1
4:10380395:C:T	GTEx/v8	Artery_Tibial	ENSG00000178163	C	2.82743e-11	0.233777	4.11011e-18	C	+	4	10380395	ZNF518B	1
6:25933538:A:T	GTEx/v7	Esophagus_Muscularis	ENSG00000112343	T	2.83073e-11	-0.302068	2.44847e-07	T	-	6	25933538	TRIM38	1
4:10374005:A:G	GTEx/v8	Muscle_Skeletal	ENSG00000109667	G	2.83252e-11	-0.272908	1.76324e-15	A	+	4	10374005	SLC2A9	1
4:10249728:C:T	GTEx/v8	Artery_Aorta	ENSG00000109667	T	2.83516e-11	0.327587	1.40704e-10	T	+	4	10249728	SLC2A9	1
2:27836605:C:T	GTEx/v8	Muscle_Skeletal	ENSG00000115234	T	2.84009e-11	0.208636	2.15166e-75	T	+	2	27836605	SNX17	1
4:10117430:C:T	EyeGEx	EyeGEx	ENSG00000109667	T	2.84438e-11	0.545455	1.46572e-08	T	+	4	10117430	SLC2A9	1
4:10125990:A:G	GTEx/v8	Cells_Cultured_fibroblasts	ENSG00000071127	G	2.84857e-11	-0.111787	2.04922e-09	A	+	4	10125990	WDR1	1
4:10135908:C:G	GTEx/v6	Esophagus_Muscularis	ENSG00000109667	C	2.85361e-11	7.09317	0.000335986	C	+	4	10135908	SLC2A9	1
4:10135849:C:T	GTEx/v6	Esophagus_Muscularis	ENSG00000109667	C	2.854e-11	7.09315	0.000335986	C	+	4	10135849	SLC2A9	1
2:27641522:C:T	GTEx/v8	Heart_Atrial_Appendage	ENSG00000115234	T	2.85486e-11	-0.199444	2.00912e-09	C	+	2	27641522	SNX17	1
4:10042842:C:T	GTEx/v8	Thyroid	ENSG00000109667	T	2.85587e-11	-0.22201	9.04215e-10	T	-	4	10042842	SLC2A9	1
4:10043028:A:C	GTEx/v8	Thyroid	ENSG00000109667	A	2.85587e-11	-0.22201	9.04215e-10	A	-	4	10043028	SLC2A9	1
2:27597805:C:CTT	GTEx/v8	Spleen	ENSG00000157992	C	2.86304e-11	0.3675	5.19508e-08	CTT	-	2	27597805	KRTCAP3	1
7:72989141:C:CA	GTEx/v6	Skin_Sun_Exposed_Lower_leg	ENSG00000009950	CA	2.86628e-11	6.95394	0.00028813	C	-	7	72989141	MLXIPL	1
4:10094931:A:G	GTEx/v8	Thyroid	ENSG00000109667	A	2.87316e-11	0.227924	9.04215e-10	G	-	4	10094931	SLC2A9	1
4:10051672:A:C	GTEx/v8	Liver	ENSG00000109667	C	2.87373e-11	-0.424068	1.71947e-08	C	-	4	10051672	SLC2A9	1
4:10317381:A:C	GTEx/v6	Artery_Tibial	ENSG00000109667	A	2.87665e-11	-6.97522	0.000263002	C	+	4	10317381	SLC2A9	1
4:10112529:G:T	GTEx/v7	Adipose_Subcutaneous	ENSG00000109667	G	2.88033e-11	0.346862	4.45935e-10	G	+	4	10112529	SLC2A9	1
4:10120654:C:T	GTEx/v8	Artery_Tibial	ENSG00000178163	T	2.89446e-11	0.237207	4.11011e-18	T	+	4	10120654	ZNF518B	1
6:25836380:A:G	GTEx/v6	Adrenal_Gland	ENSG00000124564	G	2.8958e-11	7.44734	0.000904241	G	+	6	25836380	SLC17A3	1
4:88923162:A:G	GTEx/v8	Testis	ENSG00000118785	G	2.89754e-11	0.423271	1.53957e-30	A	-	4	88923162	SPP1	1
6:25874823:A:C	GTEx/v7	Adrenal_Gland	ENSG00000124568	C	2.90776e-11	0.716144	1.42201e-11	C	+	6	25874823	SLC17A1	1
4:10134336:C:T	GTEx/v7	Muscle_Skeletal	ENSG00000109667	T	2.91111e-11	0.37443	3.21323e-10	T	+	4	10134336	SLC2A9	1
6:25790356:A:T	GTEx/v7	Liver	ENSG00000186470	T	2.91273e-11	-0.845144	4.59026e-17	T	-	6	25790356	BTN3A2	1
4:10331926:G:T	EyeGEx	EyeGEx	ENSG00000109667	T	2.91297e-11	-0.517238	1.50107e-08	T	-	4	10331926	SLC2A9	1
7:73037956:A:G	GTEx/v7	Adipose_Subcutaneous	ENSG00000009950	G	2.91463e-11	0.277637	6.21175e-09	A	-	7	73037956	MLXIPL	1
6:25789199:A:ATAGG	GTEx/v8	Stomach	ENSG00000186470	ATAGG	2.91697e-11	-0.410798	5.78606e-54	ATAGG	-	6	25789199	BTN3A2	1
2:27667297:A:G	GTEx/v7	Whole_Blood	ENSG00000157992	G	2.9183e-11	0.329447	3.68738e-07	A	-	2	27667297	KRTCAP3	1
4:10122237:C:G	GTEx/v7	Colon_Sigmoid	ENSG00000109667	G	2.9184e-11	0.551832	2.15598e-10	G	+	4	10122237	SLC2A9	1
2:27801759:A:G	GTEx/v8	Muscle_Skeletal	ENSG00000115234	G	2.9192e-11	0.20782	2.15166e-75	G	+	2	27801759	SNX17	1
4:10207061:C:T	GTEx/v8	Muscle_Skeletal	ENSG00000109667	C	2.91966e-11	-0.279598	1.76324e-15	T	+	4	10207061	SLC2A9	1
4:10094133:C:G	GTEx/v8	Testis	ENSG00000071127	C	2.946e-11	0.238462	1.64186e-13	G	-	4	10094133	WDR1	1
4:10094904:C:T	GTEx/v8	Testis	ENSG00000071127	C	2.946e-11	0.238462	1.64186e-13	T	-	4	10094904	WDR1	1
2:27665361:C:G	GTEx/v8	Esophagus_Muscularis	ENSG00000115216	G	2.9474e-11	-0.14082	1.45257e-09	C	+	2	27665361	NRBP1	1
2:27656036:A:G	GTEx/v8	Esophagus_Muscularis	ENSG00000115216	G	2.95229e-11	-0.14079	1.45257e-09	A	+	2	27656036	NRBP1	1
2:27657167:C:T	GTEx/v8	Esophagus_Muscularis	ENSG00000115216	C	2.95229e-11	-0.14079	1.45257e-09	T	+	2	27657167	NRBP1	1
2:27659491:C:T	GTEx/v8	Esophagus_Muscularis	ENSG00000115216	C	2.95229e-11	-0.14079	1.45257e-09	T	+	2	27659491	NRBP1	1
2:27661114:A:AG	GTEx/v8	Esophagus_Muscularis	ENSG00000115216	A	2.95229e-11	-0.14079	1.45257e-09	AG	+	2	27661114	NRBP1	1
2:27663215:A:T	GTEx/v8	Esophagus_Muscularis	ENSG00000115216	A	2.95229e-11	-0.14079	1.45257e-09	T	+	2	27663215	NRBP1	1
2:27663416:G:T	GTEx/v8	Esophagus_Muscularis	ENSG00000115216	T	2.95229e-11	-0.14079	1.45257e-09	G	+	2	27663416	NRBP1	1
2:27667297:A:G	GTEx/v8	Esophagus_Muscularis	ENSG00000115216	G	2.95229e-11	-0.14079	1.45257e-09	A	+	2	27667297	NRBP1	1
2:27669341:A:AT	GTEx/v8	Esophagus_Muscularis	ENSG00000115216	A	2.95229e-11	-0.14079	1.45257e-09	AT	+	2	27669341	NRBP1	1
2:27671255:C:T	GTEx/v8	Esophagus_Muscularis	ENSG00000115216	C	2.95229e-11	-0.14079	1.45257e-09	T	+	2	27671255	NRBP1	1
2:27671257:C:T	GTEx/v8	Esophagus_Muscularis	ENSG00000115216	T	2.95229e-11	-0.14079	1.45257e-09	C	+	2	27671257	NRBP1	1
2:27677691:A:G	GTEx/v8	Esophagus_Muscularis	ENSG00000115216	A	2.95229e-11	-0.14079	1.45257e-09	G	+	2	27677691	NRBP1	1
2:27681598:A:C	GTEx/v8	Esophagus_Muscularis	ENSG00000115216	C	2.95229e-11	-0.14079	1.45257e-09	A	+	2	27681598	NRBP1	1
2:27684734:A:G	GTEx/v8	Esophagus_Muscularis	ENSG00000115216	G	2.95229e-11	-0.14079	1.45257e-09	A	+	2	27684734	NRBP1	1
2:27688601:C:T	GTEx/v8	Esophagus_Muscularis	ENSG00000115216	T	2.95229e-11	-0.14079	1.45257e-09	C	+	2	27688601	NRBP1	1
2:27689700:A:G	GTEx/v8	Esophagus_Muscularis	ENSG00000115216	G	2.95229e-11	-0.14079	1.45257e-09	A	+	2	27689700	NRBP1	1
2:27692214:C:T	GTEx/v8	Esophagus_Muscularis	ENSG00000115216	C	2.95229e-11	-0.14079	1.45257e-09	T	+	2	27692214	NRBP1	1
2:27693485:C:T	GTEx/v8	Esophagus_Muscularis	ENSG00000115216	C	2.95229e-11	-0.14079	1.45257e-09	T	+	2	27693485	NRBP1	1
2:27698343:C:G	GTEx/v8	Esophagus_Muscularis	ENSG00000115216	G	2.95229e-11	-0.14079	1.45257e-09	C	+	2	27698343	NRBP1	1
4:10047925:A:G	GTEx/v8	Esophagus_Muscularis	ENSG00000109667	A	2.95736e-11	0.26357	3.68626e-33	A	+	4	10047925	SLC2A9	1
4:10123665:C:T	GTEx/v8	Esophagus_Gastroesophageal_Junction	ENSG00000109667	T	2.96028e-11	0.330595	1.61133e-14	T	+	4	10123665	SLC2A9	1
4:10123941:C:T	GTEx/v8	Esophagus_Gastroesophageal_Junction	ENSG00000109667	C	2.96028e-11	0.330595	1.61133e-14	C	+	4	10123941	SLC2A9	1
4:10168447:A:G	GTEx/v8	Artery_Aorta	ENSG00000109667	A	2.96188e-11	0.329035	1.40704e-10	A	+	4	10168447	SLC2A9	1
4:10388610:A:G	GTEx/v6	Artery_Tibial	ENSG00000178163	G	2.96229e-11	-6.97027	0.000263002	A	+	4	10388610	ZNF518B	1
2:27566989:C:T	GTEx/v6	Skin_Sun_Exposed_Lower_leg	ENSG00000115216	C	2.96782e-11	-6.94812	0.00028813	T	+	2	27566989	NRBP1	1
11:64353405:C:T	GTEx/v8	Skin_Sun_Exposed_Lower_leg	ENSG00000110076	C	2.97569e-11	-0.192395	7.19698e-10	T	+	11	64353405	NRXN2	1
2:27649526:A:ACT	GTEx/v8	Lung	ENSG00000115216	A	2.97629e-11	-0.182056	3.83418e-09	ACT	+	2	27649526	NRBP1	1
4:10126978:A:C	GTEx/v7	Muscle_Skeletal	ENSG00000109667	C	2.98063e-11	0.370563	3.21323e-10	C	+	4	10126978	SLC2A9	1
6:25941438:C:CATCT	GTEx/v7	Testis	ENSG00000124564	CATCT	2.98561e-11	0.687669	4.15729e-12	CATCT	+	6	25941438	SLC17A3	1
4:10197225:C:T	GTEx/v8	Muscle_Skeletal	ENSG00000109667	T	2.98576e-11	-0.273861	1.76324e-15	C	+	4	10197225	SLC2A9	1
2:27733452:A:G	GTEx/v7	Muscle_Skeletal	ENSG00000157992	A	2.98855e-11	0.334695	8.11176e-10	G	-	2	27733452	KRTCAP3	1
2:27651375:C:T	GTEx/v8	Lung	ENSG00000115216	T	2.98985e-11	-0.181252	3.83418e-09	C	+	2	27651375	NRBP1	1
11:64351721:C:T	GTEx/v7	Adipose_Subcutaneous	ENSG00000110076	T	2.99447e-11	0.239254	1.01397e-17	T	+	11	64351721	NRXN2	1
6:25885814:C:T	GTEx/v7	Liver	ENSG00000186470	T	3.00352e-11	-0.974728	4.59026e-17	T	-	6	25885814	BTN3A2	1
2:27651375:C:T	GTEx/v7	Whole_Blood	ENSG00000115216	T	3.00691e-11	-0.182949	6.6896e-08	C	+	2	27651375	NRBP1	1
6:25883714:A:G	GTEx/v6	Adrenal_Gland	ENSG00000124568	G	3.01407e-11	7.43924	0.000904241	G	+	6	25883714	SLC17A1	1
4:10250026:C:T	GTEx/v6	Esophagus_Muscularis	ENSG00000109667	C	3.01481e-11	7.08345	0.000335986	C	+	4	10250026	SLC2A9	1
4:10383005:C:T	GTEx/v8	Muscle_Skeletal	ENSG00000109667	T	3.02347e-11	-0.274514	1.76324e-15	C	+	4	10383005	SLC2A9	1
4:10292030:G:T	GTEx/v8	Esophagus_Muscularis	ENSG00000109667	T	3.02369e-11	-0.262174	3.68626e-33	T	-	4	10292030	SLC2A9	1
6:25845432:G:GA	GTEx/v7	Adrenal_Gland	ENSG00000124564	G	3.02713e-11	0.741371	3.49177e-14	G	+	6	25845432	SLC17A3	1
4:10170105:G:T	GTEx/v8	Muscle_Skeletal	ENSG00000109667	G	3.02728e-11	-0.276505	1.76324e-15	T	+	4	10170105	SLC2A9	1
4:10119454:A:G	GTEx/v8	Artery_Tibial	ENSG00000178163	G	3.02932e-11	0.235769	4.11011e-18	G	+	4	10119454	ZNF518B	1
4:10351706:A:G	GTEx/v7	Esophagus_Muscularis	ENSG00000109667	G	3.03059e-11	-0.33311	2.86654e-19	A	+	4	10351706	SLC2A9	1
2:27579231:C:T	GTEx/v8	Heart_Atrial_Appendage	ENSG00000115234	C	3.03322e-11	-0.195353	2.00912e-09	T	+	2	27579231	SNX17	1
4:10138470:C:T	GTEx/v8	Adipose_Subcutaneous	ENSG00000109667	T	3.03334e-11	0.273677	1.29704e-11	T	+	4	10138470	SLC2A9	1
4:10014646:A:C	EyeGEx	EyeGEx	ENSG00000071127	A	3.03655e-11	-0.445486	1.6028e-08	C	+	4	10014646	WDR1	1
4:10174402:C:CCT	GTEx/v8	Artery_Tibial	ENSG00000109667	C	3.03704e-11	-0.29647	1.45881e-35	CCT	+	4	10174402	SLC2A9	1
7:73049182:A:G	GTEx/v7	Esophagus_Muscularis	ENSG00000009950	A	3.03798e-11	0.523353	1.07924e-11	G	-	7	73049182	MLXIPL	1
4:10156544:C:T	GTEx/v8	Artery_Tibial	ENSG00000178163	T	3.04598e-11	0.232082	4.11011e-18	T	+	4	10156544	ZNF518B	1
4:10113905:A:G	GTEx/v7	Adipose_Subcutaneous	ENSG00000109667	A	3.047e-11	0.347302	4.45935e-10	A	+	4	10113905	SLC2A9	1
6:25904067:C:T	GTEx/v7	Testis	ENSG00000112337	C	3.04763e-11	0.564983	2.48214e-07	C	+	6	25904067	SLC17A2	1
4:10013861:C:T	EyeGEx	EyeGEx	ENSG00000071127	C	3.04852e-11	-0.445421	1.60911e-08	T	+	4	10013861	WDR1	1
4:9952214:G:GACAAAAAATA	GTEx/v8	Testis	ENSG00000071127	GACAAAAAATA	3.05102e-11	0.233637	1.64186e-13	G	-	4	9952214	WDR1	1
4:10363610:A:G	GTEx/v8	Artery_Tibial	ENSG00000178163	G	3.05209e-11	0.231767	4.11011e-18	G	+	4	10363610	ZNF518B	1
4:10372790:A:G	GTEx/v8	Muscle_Skeletal	ENSG00000109667	A	3.05814e-11	-0.273293	1.76324e-15	G	+	4	10372790	SLC2A9	1
4:10372966:C:T	GTEx/v8	Muscle_Skeletal	ENSG00000109667	T	3.05814e-11	-0.273293	1.76324e-15	C	+	4	10372966	SLC2A9	1
4:10332735:C:T	GTEx/v8	Artery_Tibial	ENSG00000071127	C	3.06032e-11	-0.137205	4.95523e-08	C	-	4	10332735	WDR1	1
11:64358241:A:T	GTEx/v8	Skin_Sun_Exposed_Lower_leg	ENSG00000110076	T	3.06194e-11	-0.193157	7.19698e-10	A	+	11	64358241	NRXN2	1
11:64358809:A:G	GTEx/v8	Skin_Sun_Exposed_Lower_leg	ENSG00000110076	A	3.06194e-11	-0.193157	7.19698e-10	G	+	11	64358809	NRXN2	1
4:10145180:G:T	EyeGEx	EyeGEx	ENSG00000109667	G	3.0623e-11	0.53249	1.57802e-08	G	+	4	10145180	SLC2A9	1
4:10333980:C:T	GTEx/v7	Esophagus_Muscularis	ENSG00000109667	C	3.06731e-11	0.364313	2.86654e-19	C	+	4	10333980	SLC2A9	1
4:10130505:C:G	GTEx/v8	Artery_Tibial	ENSG00000178163	G	3.07263e-11	0.225422	4.11011e-18	G	+	4	10130505	ZNF518B	1
4:10131251:A:AC	GTEx/v8	Artery_Tibial	ENSG00000178163	AC	3.07263e-11	0.225422	4.11011e-18	AC	+	4	10131251	ZNF518B	1
4:10086547:A:C	GTEx/v8	Adipose_Subcutaneous	ENSG00000109667	C	3.07635e-11	0.2583	1.29704e-11	C	+	4	10086547	SLC2A9	1
4:10086670:C:T	GTEx/v8	Adipose_Subcutaneous	ENSG00000109667	T	3.07635e-11	0.2583	1.29704e-11	T	+	4	10086670	SLC2A9	1
6:25710087:C:G	GTEx/v6	Testis	ENSG00000146047	G	3.07759e-11	7.31455	0.000378299	C	-	6	25710087	HIST1H2BA	1
6:25723527:A:G	GTEx/v6	Testis	ENSG00000146047	A	3.07759e-11	7.31455	0.000378299	G	-	6	25723527	HIST1H2BA	1
4:10101083:C:G	GTEx/v7	Muscle_Skeletal	ENSG00000109667	G	3.08286e-11	0.338285	3.21323e-10	G	+	4	10101083	SLC2A9	1
4:9995851:A:T	GTEx/v8	Thyroid	ENSG00000109667	T	3.08612e-11	-0.216476	9.04215e-10	T	-	4	9995851	SLC2A9	1
4:9996996:C:T	GTEx/v8	Thyroid	ENSG00000109667	T	3.08612e-11	-0.216476	9.04215e-10	T	-	4	9996996	SLC2A9	1
4:9998213:A:AGCCTG	GTEx/v8	Thyroid	ENSG00000109667	AGCCTG	3.08612e-11	-0.216476	9.04215e-10	AGCCTG	-	4	9998213	SLC2A9	1
4:9999539:A:G	GTEx/v8	Thyroid	ENSG00000109667	G	3.08612e-11	-0.216476	9.04215e-10	G	-	4	9999539	SLC2A9	1
2:27649929:G:T	GTEx/v8	Testis	ENSG00000115216	G	3.08629e-11	-0.227343	6.89204e-08	T	+	2	27649929	NRBP1	1
2:27656822:G:GA	GTEx/v8	Testis	ENSG00000115216	GA	3.08629e-11	-0.227343	6.89204e-08	G	+	2	27656822	NRBP1	1
2:27685388:A:G	GTEx/v8	Testis	ENSG00000115216	A	3.08629e-11	-0.227343	6.89204e-08	G	+	2	27685388	NRBP1	1
2:27620179:A:AAAG	GTEx/v7	Cells_Transformed_fibroblasts	ENSG00000115216	A	3.08939e-11	-0.174805	2.2494e-08	AAAG	+	2	27620179	NRBP1	1
2:27614449:A:G	GTEx/v6	Skin_Not_Sun_Exposed_Suprapubic	ENSG00000115216	A	3.0952e-11	-7.14301	0.000506735	G	+	2	27614449	NRBP1	1
4:10153113:C:G	GTEx/v8	Adipose_Subcutaneous	ENSG00000109667	C	3.10104e-11	0.283382	1.29704e-11	C	+	4	10153113	SLC2A9	1
4:10119942:A:G	GTEx/v7	Colon_Sigmoid	ENSG00000109667	A	3.10626e-11	0.553557	2.15598e-10	A	+	4	10119942	SLC2A9	1
7:72977249:C:T	GTEx/v6	Skin_Sun_Exposed_Lower_leg	ENSG00000009950	T	3.10637e-11	6.94048	0.00028813	C	-	7	72977249	MLXIPL	1
6:25862466:C:T	GTEx/v8	Muscle_Skeletal	ENSG00000186470	T	3.1169e-11	-0.307508	2.37411e-92	T	-	6	25862466	BTN3A2	1
6:25863481:A:G	GTEx/v8	Muscle_Skeletal	ENSG00000186470	A	3.1169e-11	-0.307508	2.37411e-92	A	-	6	25863481	BTN3A2	1
4:10076860:A:G	DICE	T_CD4_memory_TREG	ENSG00000109667	A	3.11764e-11	1.19978	0.049	A	+	4	10076860	SLC2A9	1
4:10078756:C:T	DICE	T_CD4_memory_TREG	ENSG00000109667	T	3.11764e-11	1.19978	0.049	T	+	4	10078756	SLC2A9	1
4:10078759:A:T	DICE	T_CD4_memory_TREG	ENSG00000109667	T	3.11764e-11	1.19978	0.049	T	+	4	10078759	SLC2A9	1
4:10081052:C:T	DICE	T_CD4_memory_TREG	ENSG00000109667	T	3.11764e-11	1.19978	0.049	T	+	4	10081052	SLC2A9	1
4:10081117:A:C	DICE	T_CD4_memory_TREG	ENSG00000109667	A	3.11764e-11	1.19978	0.049	A	+	4	10081117	SLC2A9	1
6:26124243:A:G	GTEx/v8	Esophagus_Gastroesophageal_Junction	ENSG00000112343	A	3.12379e-11	0.248725	9.22673e-13	G	-	6	26124243	TRIM38	1
6:25909045:C:G	DICE	T_CD4_TH1_17	ENSG00000124568	G	3.12733e-11	1.10964	0.049	G	+	6	25909045	SLC17A1	1
6:25909497:A:G	DICE	T_CD4_TH1_17	ENSG00000124568	G	3.12733e-11	1.10964	0.049	G	+	6	25909497	SLC17A1	1
6:25925595:G:T	DICE	T_CD4_TH1_17	ENSG00000124568	G	3.12733e-11	1.10964	0.049	G	+	6	25925595	SLC17A1	1
6:25931577:A:G	DICE	T_CD4_TH1_17	ENSG00000124568	G	3.12733e-11	1.10964	0.049	G	+	6	25931577	SLC17A1	1
2:27648726:C:T	GTEx/v8	Testis	ENSG00000115216	C	3.12827e-11	-0.22628	6.89204e-08	T	+	2	27648726	NRBP1	1
6:26032847:C:G	GTEx/v8	Esophagus_Gastroesophageal_Junction	ENSG00000112343	C	3.13437e-11	-0.255921	9.22673e-13	C	-	6	26032847	TRIM38	1
2:27827092:C:T	GTEx/v8	Muscle_Skeletal	ENSG00000115234	T	3.1366e-11	0.206857	2.15166e-75	T	+	2	27827092	SNX17	1
4:9995851:A:T	GTEx/v6	Cells_EBV-transformed_lymphocytes	ENSG00000109667	T	3.13917e-11	-7.54556	0.000941623	T	-	4	9995851	SLC2A9	1
4:10075485:C:T	GTEx/v7	Muscle_Skeletal	ENSG00000109667	T	3.1399e-11	0.341111	3.21323e-10	T	+	4	10075485	SLC2A9	1
15:76200304:A:G	GTEx/v8	Pituitary	ENSG00000169752	G	3.1423e-11	0.412691	6.61871e-32	G	+	15	76200304	NRG4	1
6:25837829:A:G	GTEx/v6	Adrenal_Gland	ENSG00000124564	G	3.14314e-11	7.43074	0.000904241	G	+	6	25837829	SLC17A3	1
6:25859413:A:G	GTEx/v8	Liver	ENSG00000186470	G	3.14758e-11	-0.765971	7.35884e-32	G	-	6	25859413	BTN3A2	1
6:25859508:A:C	GTEx/v8	Liver	ENSG00000186470	C	3.14758e-11	-0.765971	7.35884e-32	C	-	6	25859508	BTN3A2	1
6:25863487:C:G	GTEx/v8	Liver	ENSG00000186470	C	3.14758e-11	-0.765971	7.35884e-32	C	-	6	25863487	BTN3A2	1
2:27556721:A:G	GTEx/v7	Adrenal_Gland	ENSG00000157992	A	3.14801e-11	0.613322	2.26098e-10	G	-	2	27556721	KRTCAP3	1
2:27637235:C:T	GTEx/v7	Lung	ENSG00000115216	T	3.15201e-11	-0.222197	3.27688e-08	C	+	2	27637235	NRBP1	1
4:10302493:A:G	GTEx/v6	Artery_Tibial	ENSG00000178163	A	3.15236e-11	-6.95976	0.000263002	G	+	4	10302493	ZNF518B	1
4:10206731:C:T	GTEx/v8	Muscle_Skeletal	ENSG00000109667	C	3.1572e-11	-0.276662	1.76324e-15	T	+	4	10206731	SLC2A9	1
4:10161175:C:T	GTEx/v8	Artery_Tibial	ENSG00000178163	T	3.15751e-11	0.234608	4.11011e-18	T	+	4	10161175	ZNF518B	1
6:25835895:A:G	GTEx/v6	Adrenal_Gland	ENSG00000124564	G	3.16422e-11	7.42939	0.000904241	G	+	6	25835895	SLC17A3	1
4:10119897:C:G	GTEx/v8	Artery_Tibial	ENSG00000178163	C	3.16666e-11	0.23807	4.11011e-18	C	+	4	10119897	ZNF518B	1
4:10119942:A:G	GTEx/v8	Artery_Tibial	ENSG00000178163	A	3.16666e-11	0.23807	4.11011e-18	A	+	4	10119942	ZNF518B	1
4:9972640:G:T	GTEx/v7	Cells_EBV-transformed_lymphocytes	ENSG00000109667	G	3.16946e-11	0.669617	1.07164e-06	T	-	4	9972640	SLC2A9	1
6:25834428:A:T	GTEx/v6	Adrenal_Gland	ENSG00000124564	A	3.16951e-11	7.42905	0.000904241	A	+	6	25834428	SLC17A3	1
6:25834548:A:G	GTEx/v6	Adrenal_Gland	ENSG00000124564	G	3.16951e-11	7.42905	0.000904241	G	+	6	25834548	SLC17A3	1
6:25834658:C:T	GTEx/v6	Adrenal_Gland	ENSG00000124564	C	3.16951e-11	7.42905	0.000904241	C	+	6	25834658	SLC17A3	1
2:27691588:A:C	GTEx/v7	Skin_Not_Sun_Exposed_Suprapubic	ENSG00000115216	A	3.17385e-11	-0.231954	9.20042e-19	C	+	2	27691588	NRBP1	1
4:10251652:G:T	EyeGEx	EyeGEx	ENSG00000109667	T	3.17515e-11	-0.545044	1.63617e-08	G	+	4	10251652	SLC2A9	1
2:27696737:C:T	GTEx/v7	Esophagus_Muscularis	ENSG00000115241	T	3.18215e-11	-0.126439	5.1771e-08	C	+	2	27696737	PPM1G	1
4:10348431:G:T	GTEx/v6	Esophagus_Muscularis	ENSG00000109667	T	3.18227e-11	-7.07388	0.000335986	G	+	4	10348431	SLC2A9	1
6:25830298:A:G	GTEx/v6	Adrenal_Gland	ENSG00000124564	G	3.18547e-11	7.42803	0.000904241	G	+	6	25830298	SLC17A3	1
6:25831603:A:G	GTEx/v6	Adrenal_Gland	ENSG00000124564	G	3.18547e-11	7.42803	0.000904241	G	+	6	25831603	SLC17A3	1
6:25848019:A:G	GTEx/v6	Adrenal_Gland	ENSG00000124564	G	3.18547e-11	7.42803	0.000904241	G	+	6	25848019	SLC17A3	1
6:25849620:A:G	GTEx/v6	Adrenal_Gland	ENSG00000124564	G	3.18547e-11	7.42803	0.000904241	G	+	6	25849620	SLC17A3	1
6:25851533:A:G	GTEx/v6	Adrenal_Gland	ENSG00000124564	G	3.18547e-11	7.42803	0.000904241	G	+	6	25851533	SLC17A3	1
6:25864456:A:G	GTEx/v6	Adrenal_Gland	ENSG00000124564	G	3.18547e-11	7.42803	0.000904241	G	+	6	25864456	SLC17A3	1
2:27696737:C:T	GTEx/v7	Cells_Transformed_fibroblasts	ENSG00000115216	T	3.18591e-11	-0.174352	2.2494e-08	C	+	2	27696737	NRBP1	1
11:64352540:A:T	GTEx/v8	Skin_Sun_Exposed_Lower_leg	ENSG00000110076	A	3.18768e-11	-0.192517	7.19698e-10	T	+	11	64352540	NRXN2	1
15:76191569:G:T	GTEx/v8	Pituitary	ENSG00000169752	G	3.19123e-11	0.413815	6.61871e-32	G	+	15	76191569	NRG4	1
6:25865266:C:T	GTEx/v6	Adrenal_Gland	ENSG00000124564	C	3.20024e-11	7.4271	0.000904241	C	+	6	25865266	SLC17A3	1
6:25868226:C:T	GTEx/v6	Adrenal_Gland	ENSG00000124564	C	3.20024e-11	7.4271	0.000904241	C	+	6	25868226	SLC17A3	1
6:25870542:A:T	GTEx/v6	Adrenal_Gland	ENSG00000124564	A	3.20024e-11	7.4271	0.000904241	A	+	6	25870542	SLC17A3	1
2:27614449:A:G	GTEx/v7	Esophagus_Muscularis	ENSG00000115241	A	3.20026e-11	-0.124391	5.1771e-08	G	+	2	27614449	PPM1G	1
2:27743630:C:T	GTEx/v6	Skin_Sun_Exposed_Lower_leg	ENSG00000115216	T	3.21147e-11	-6.93491	0.00028813	C	+	2	27743630	NRBP1	1
4:10033538:A:C	GTEx/v8	Esophagus_Muscularis	ENSG00000109667	A	3.21367e-11	0.263521	3.68626e-33	A	+	4	10033538	SLC2A9	1
4:10038924:G:T	GTEx/v8	Esophagus_Muscularis	ENSG00000109667	T	3.21367e-11	0.263521	3.68626e-33	T	+	4	10038924	SLC2A9	1
4:10039219:T:TA	GTEx/v8	Esophagus_Muscularis	ENSG00000109667	TA	3.21367e-11	0.263521	3.68626e-33	TA	+	4	10039219	SLC2A9	1
4:10040189:C:G	GTEx/v8	Esophagus_Muscularis	ENSG00000109667	G	3.21367e-11	0.263521	3.68626e-33	G	+	4	10040189	SLC2A9	1
4:10044182:C:T	GTEx/v8	Esophagus_Muscularis	ENSG00000109667	T	3.21367e-11	0.263521	3.68626e-33	T	+	4	10044182	SLC2A9	1
4:10044364:C:T	GTEx/v8	Esophagus_Muscularis	ENSG00000109667	C	3.21367e-11	0.263521	3.68626e-33	C	+	4	10044364	SLC2A9	1
4:10044648:A:G	GTEx/v8	Esophagus_Muscularis	ENSG00000109667	G	3.21367e-11	0.263521	3.68626e-33	G	+	4	10044648	SLC2A9	1
4:10044784:C:T	GTEx/v8	Esophagus_Muscularis	ENSG00000109667	C	3.21367e-11	0.263521	3.68626e-33	C	+	4	10044784	SLC2A9	1
4:10045145:A:G	GTEx/v8	Esophagus_Muscularis	ENSG00000109667	A	3.21367e-11	0.263521	3.68626e-33	A	+	4	10045145	SLC2A9	1
4:10045783:A:G	GTEx/v8	Esophagus_Muscularis	ENSG00000109667	A	3.21367e-11	0.263521	3.68626e-33	A	+	4	10045783	SLC2A9	1
4:10101083:C:G	DICE	T_CD4_naive	ENSG00000109667	G	3.21451e-11	0.956064	0.049	G	+	4	10101083	SLC2A9	1
4:10101443:C:T	DICE	T_CD4_naive	ENSG00000109667	T	3.21451e-11	0.956064	0.049	T	+	4	10101443	SLC2A9	1
4:10104103:C:G	DICE	T_CD4_naive	ENSG00000109667	G	3.21451e-11	0.956064	0.049	G	+	4	10104103	SLC2A9	1
4:9985398:A:T	GTEx/v6	Cells_EBV-transformed_lymphocytes	ENSG00000109667	A	3.23257e-11	-7.53938	0.000941623	A	-	4	9985398	SLC2A9	1
2:27574953:C:T	GTEx/v6	Skin_Sun_Exposed_Lower_leg	ENSG00000115216	C	3.23353e-11	-6.93376	0.00028813	T	+	2	27574953	NRBP1	1
7:72869866:C:CT	GTEx/v8	Heart_Atrial_Appendage	ENSG00000009950	CT	3.23693e-11	0.499784	2.03532e-10	C	-	7	72869866	MLXIPL	1
7:72877166:C:T	GTEx/v8	Heart_Atrial_Appendage	ENSG00000009950	C	3.23693e-11	0.499784	2.03532e-10	T	-	7	72877166	MLXIPL	1
7:72878645:A:G	GTEx/v8	Heart_Atrial_Appendage	ENSG00000009950	G	3.23693e-11	0.499784	2.03532e-10	A	-	7	72878645	MLXIPL	1
7:72893403:A:G	GTEx/v8	Heart_Atrial_Appendage	ENSG00000009950	G	3.23693e-11	0.499784	2.03532e-10	A	-	7	72893403	MLXIPL	1
7:72895946:C:T	GTEx/v8	Heart_Atrial_Appendage	ENSG00000009950	C	3.23693e-11	0.499784	2.03532e-10	T	-	7	72895946	MLXIPL	1
7:72911843:C:T	GTEx/v8	Heart_Atrial_Appendage	ENSG00000009950	C	3.23693e-11	0.499784	2.03532e-10	T	-	7	72911843	MLXIPL	1
7:72915521:C:G	GTEx/v8	Heart_Atrial_Appendage	ENSG00000009950	C	3.23693e-11	0.499784	2.03532e-10	G	-	7	72915521	MLXIPL	1
7:72921609:C:T	GTEx/v8	Heart_Atrial_Appendage	ENSG00000009950	C	3.23693e-11	0.499784	2.03532e-10	T	-	7	72921609	MLXIPL	1
2:27573503:C:CA	GTEx/v6	Skin_Sun_Exposed_Lower_leg	ENSG00000115216	CA	3.23776e-11	-6.93354	0.00028813	C	+	2	27573503	NRBP1	1
2:27716004:C:T	GTEx/v8	Esophagus_Muscularis	ENSG00000115216	C	3.23891e-11	-0.14063	1.45257e-09	T	+	2	27716004	NRBP1	1
6:25829659:A:T	GTEx/v6	Adrenal_Gland	ENSG00000124564	A	3.24135e-11	7.42451	0.000904241	A	+	6	25829659	SLC17A3	1
6:26035208:A:G	GTEx/v8	Pancreas	ENSG00000112343	A	3.24232e-11	-0.331483	2.13006e-09	A	-	6	26035208	TRIM38	1
2:27571848:A:C	GTEx/v6	Skin_Sun_Exposed_Lower_leg	ENSG00000115216	A	3.24412e-11	-6.93321	0.00028813	C	+	2	27571848	NRBP1	1
4:88931521:C:T	EyeGEx	EyeGEx	ENSG00000118762	C	3.25507e-11	0.512508	1.68654e-08	T	-	4	88931521	PKD2	1
4:10128146:C:G	GTEx/v8	Adipose_Subcutaneous	ENSG00000109667	G	3.26226e-11	0.268103	1.29704e-11	G	+	4	10128146	SLC2A9	1
4:10112529:G:T	EyeGEx	EyeGEx	ENSG00000109667	G	3.26836e-11	0.540442	1.6842e-08	G	+	4	10112529	SLC2A9	1
2:27595756:C:G	GTEx/v8	Esophagus_Mucosa	ENSG00000115216	C	3.26929e-11	-0.117273	2.07959e-11	G	+	2	27595756	NRBP1	1
2:27619049:C:G	GTEx/v8	Adipose_Subcutaneous	ENSG00000138085	G	3.26971e-11	0.147178	2.42116e-24	C	-	2	27619049	ATRAID	1
11:64353029:A:G	GTEx/v8	Muscle_Skeletal	ENSG00000110076	G	3.27056e-11	0.189349	1.38832e-20	G	+	11	64353029	NRXN2	1
6:25903014:C:T	GTEx/v8	Testis	ENSG00000146047	T	3.27197e-11	-0.402523	6.50085e-19	T	-	6	25903014	HIST1H2BA	1
4:10156222:C:T	GTEx/v8	Artery_Aorta	ENSG00000109667	T	3.27328e-11	0.329986	1.40704e-10	T	+	4	10156222	SLC2A9	1
4:10156252:C:G	GTEx/v8	Artery_Aorta	ENSG00000109667	G	3.27328e-11	0.329986	1.40704e-10	G	+	4	10156252	SLC2A9	1
4:10413822:A:G	EyeGEx	EyeGEx	ENSG00000109667	G	3.27373e-11	0.512241	1.68697e-08	G	+	4	10413822	SLC2A9	1
4:10181917:A:G	GTEx/v8	Artery_Aorta	ENSG00000109667	A	3.28369e-11	0.332929	1.40704e-10	A	+	4	10181917	SLC2A9	1
4:10185777:A:T	GTEx/v8	Artery_Aorta	ENSG00000109667	A	3.28369e-11	0.332929	1.40704e-10	A	+	4	10185777	SLC2A9	1
4:10190420:A:G	GTEx/v8	Artery_Aorta	ENSG00000109667	A	3.28369e-11	0.332929	1.40704e-10	A	+	4	10190420	SLC2A9	1
4:10193427:C:G	GTEx/v8	Artery_Aorta	ENSG00000109667	G	3.28369e-11	0.332929	1.40704e-10	G	+	4	10193427	SLC2A9	1
4:10195214:A:G	GTEx/v8	Artery_Aorta	ENSG00000109667	A	3.28369e-11	0.332929	1.40704e-10	A	+	4	10195214	SLC2A9	1
4:10195238:C:T	GTEx/v8	Artery_Aorta	ENSG00000109667	C	3.28369e-11	0.332929	1.40704e-10	C	+	4	10195238	SLC2A9	1
4:10196853:A:G	GTEx/v8	Artery_Aorta	ENSG00000109667	A	3.28369e-11	0.332929	1.40704e-10	A	+	4	10196853	SLC2A9	1
4:10198052:A:ATCT	GTEx/v8	Artery_Aorta	ENSG00000109667	A	3.28369e-11	0.332929	1.40704e-10	A	+	4	10198052	SLC2A9	1
4:10198950:C:T	GTEx/v8	Artery_Aorta	ENSG00000109667	C	3.28369e-11	0.332929	1.40704e-10	C	+	4	10198950	SLC2A9	1
4:10200137:T:TGTG	GTEx/v8	Artery_Aorta	ENSG00000109667	T	3.28369e-11	0.332929	1.40704e-10	T	+	4	10200137	SLC2A9	1
4:10201960:C:T	GTEx/v8	Artery_Aorta	ENSG00000109667	T	3.28369e-11	0.332929	1.40704e-10	T	+	4	10201960	SLC2A9	1
2:27592423:C:T	GTEx/v7	Adrenal_Gland	ENSG00000157992	T	3.28569e-11	0.638183	2.26098e-10	C	-	2	27592423	KRTCAP3	1
7:72869866:C:CT	GTEx/v6	Skin_Sun_Exposed_Lower_leg	ENSG00000009950	CT	3.28707e-11	6.93101	0.00028813	C	-	7	72869866	MLXIPL	1
4:10122237:C:G	GTEx/v8	Artery_Tibial	ENSG00000178163	G	3.28717e-11	0.233499	4.11011e-18	G	+	4	10122237	ZNF518B	1
6:25949464:C:T	GTEx/v8	Testis	ENSG00000146047	T	3.29287e-11	-0.400847	6.50085e-19	T	-	6	25949464	HIST1H2BA	1
6:26000885:G:T	GTEx/v6	Thyroid	ENSG00000112343	G	3.29292e-11	-6.96226	0.000224494	G	-	6	26000885	TRIM38	1
4:10064011:C:T	DICE	Monocyte_non_classical	ENSG00000109667	C	3.29466e-11	1.29803	0.049	C	+	4	10064011	SLC2A9	1
4:10067138:A:C	DICE	Monocyte_non_classical	ENSG00000109667	A	3.29466e-11	1.29803	0.049	A	+	4	10067138	SLC2A9	1
7:73025975:A:G	GTEx/v8	Colon_Transverse	ENSG00000009950	G	3.30477e-11	0.559034	1.79694e-07	A	-	7	73025975	MLXIPL	1
7:73029437:C:T	GTEx/v8	Colon_Transverse	ENSG00000009950	T	3.30477e-11	0.559034	1.79694e-07	C	-	7	73029437	MLXIPL	1
4:10112862:C:T	GTEx/v8	Nerve_Tibial	ENSG00000109667	C	3.30857e-11	0.251092	1.10197e-12	C	+	4	10112862	SLC2A9	1
4:10130793:C:G	GTEx/v8	Adipose_Subcutaneous	ENSG00000109667	C	3.31354e-11	0.271496	1.29704e-11	C	+	4	10130793	SLC2A9	1
7:73016862:C:T	GTEx/v7	Lung	ENSG00000009950	C	3.32386e-11	0.338358	9.5576e-09	T	-	7	73016862	MLXIPL	1
4:10011996:A:T	EyeGEx	EyeGEx	ENSG00000071127	T	3.32768e-11	-0.559033	1.75646e-08	T	-	4	10011996	WDR1	1
4:10043688:C:T	GTEx/v8	Esophagus_Muscularis	ENSG00000109667	T	3.32974e-11	-0.288073	3.68626e-33	T	-	4	10043688	SLC2A9	1
2:27624996:G:GAA	GTEx/v7	Esophagus_Muscularis	ENSG00000115241	G	3.33196e-11	-0.125704	5.1771e-08	GAA	+	2	27624996	PPM1G	1
4:9965633:C:G	GTEx/v8	Testis	ENSG00000071127	G	3.3382e-11	0.233981	1.64186e-13	C	-	4	9965633	WDR1	1
2:27716004:C:T	GTEx/v6	Skin_Not_Sun_Exposed_Suprapubic	ENSG00000115216	C	3.35042e-11	-7.12862	0.000506735	T	+	2	27716004	NRBP1	1
2:27716494:A:G	GTEx/v6	Skin_Not_Sun_Exposed_Suprapubic	ENSG00000115216	A	3.35042e-11	-7.12862	0.000506735	G	+	2	27716494	NRBP1	1
2:27697953:C:CAGA	GTEx/v8	Esophagus_Muscularis	ENSG00000115216	CAGA	3.35196e-11	-0.140378	1.45257e-09	C	+	2	27697953	NRBP1	1
4:10383005:C:T	GTEx/v7	Esophagus_Muscularis	ENSG00000109667	T	3.35255e-11	-0.331417	2.86654e-19	C	+	4	10383005	SLC2A9	1
7:73017005:A:G	GTEx/v7	Lung	ENSG00000009950	G	3.35338e-11	0.326806	9.5576e-09	A	-	7	73017005	MLXIPL	1
4:10193287:G:T	GTEx/v7	Esophagus_Muscularis	ENSG00000109667	T	3.35812e-11	-0.326767	2.86654e-19	G	+	4	10193287	SLC2A9	1
4:10164344:C:T	GTEx/v8	Whole_Blood	ENSG00000109667	C	3.36183e-11	0.186266	1.49086e-16	C	+	4	10164344	SLC2A9	1
2:27685388:A:G	GTEx/v8	Lung	ENSG00000115216	A	3.36577e-11	-0.181318	3.83418e-09	G	+	2	27685388	NRBP1	1
6:25828242:C:G	GTEx/v6	Adrenal_Gland	ENSG00000124564	C	3.3756e-11	7.41629	0.000904241	C	+	6	25828242	SLC17A3	1
4:10174781:G:T	GTEx/v8	Muscle_Skeletal	ENSG00000109667	T	3.37658e-11	-0.269512	1.76324e-15	G	+	4	10174781	SLC2A9	1
6:26067782:C:G	GTEx/v8	Pancreas	ENSG00000112343	G	3.38296e-11	-0.318279	2.13006e-09	G	-	6	26067782	TRIM38	1
4:10159554:A:G	GTEx/v8	Artery_Aorta	ENSG00000109667	A	3.38626e-11	0.327386	1.40704e-10	A	+	4	10159554	SLC2A9	1
6:25759066:G:T	GTEx/v8	Whole_Blood	ENSG00000112343	T	3.38716e-11	0.158656	2.71219e-11	G	-	6	25759066	TRIM38	1
4:10343578:C:G	GTEx/v7	Esophagus_Muscularis	ENSG00000109667	C	3.40028e-11	-0.33919	2.86654e-19	G	+	4	10343578	SLC2A9	1
2:27685388:A:G	GTEx/v8	Heart_Atrial_Appendage	ENSG00000115234	A	3.40148e-11	-0.196887	2.00912e-09	G	+	2	27685388	SNX17	1
4:10180823:C:T	GTEx/v8	Artery_Tibial	ENSG00000178163	T	3.41024e-11	-0.193196	4.11011e-18	C	+	4	10180823	ZNF518B	1
7:73051932:C:G	GTEx/v6	Skin_Sun_Exposed_Lower_leg	ENSG00000009950	G	3.42929e-11	6.92391	0.00028813	C	-	7	73051932	MLXIPL	1
2:27596395:A:C	GTEx/v8	Esophagus_Mucosa	ENSG00000115216	A	3.43265e-11	-0.116852	2.07959e-11	C	+	2	27596395	NRBP1	1
4:10014221:A:G	EyeGEx	EyeGEx	ENSG00000071127	A	3.43368e-11	-0.558035	1.81242e-08	A	-	4	10014221	WDR1	1
4:10246723:G:T	GTEx/v8	Artery_Aorta	ENSG00000109667	G	3.43538e-11	0.324987	1.40704e-10	G	+	4	10246723	SLC2A9	1
4:10014441:A:G	EyeGEx	EyeGEx	ENSG00000071127	A	3.43633e-11	-0.558024	1.81381e-08	A	-	4	10014441	WDR1	1
4:10134117:A:G	GTEx/v6	Esophagus_Muscularis	ENSG00000109667	A	3.43898e-11	7.06014	0.000335986	A	+	4	10134117	SLC2A9	1
2:27737900:A:T	GTEx/v6	Skin_Sun_Exposed_Lower_leg	ENSG00000115216	T	3.44052e-11	-6.92336	0.00028813	A	+	2	27737900	NRBP1	1
6:26012875:C:T	GTEx/v7	Testis	ENSG00000124564	T	3.44144e-11	0.673534	4.15729e-12	T	+	6	26012875	SLC17A3	1
6:25769608:C:G	GTEx/v7	Adipose_Visceral_Omentum	ENSG00000186470	C	3.4432e-11	0.491517	2.82286e-49	G	-	6	25769608	BTN3A2	1
6:25827516:A:G	GTEx/v6	Adrenal_Gland	ENSG00000124564	G	3.44578e-11	7.41212	0.000904241	G	+	6	25827516	SLC17A3	1
4:10019884:C:T	EyeGEx	EyeGEx	ENSG00000071127	T	3.44689e-11	-0.557921	1.81939e-08	T	-	4	10019884	WDR1	1
4:10115692:A:T	DICE	Monocyte_non_classical	ENSG00000109667	A	3.44745e-11	1.29224	0.049	A	+	4	10115692	SLC2A9	1
4:10116852:C:T	DICE	Monocyte_non_classical	ENSG00000109667	C	3.44745e-11	1.29224	0.049	C	+	4	10116852	SLC2A9	1
4:10117430:C:T	DICE	Monocyte_non_classical	ENSG00000109667	T	3.44745e-11	1.29224	0.049	T	+	4	10117430	SLC2A9	1
4:10136121:G:T	GTEx/v8	Adipose_Subcutaneous	ENSG00000109667	T	3.45182e-11	0.272362	1.29704e-11	T	+	4	10136121	SLC2A9	1
4:10151656:A:G	GTEx/v8	Adipose_Subcutaneous	ENSG00000109667	G	3.45564e-11	0.282558	1.29704e-11	G	+	4	10151656	SLC2A9	1
2:27737181:A:G	GTEx/v6	Skin_Sun_Exposed_Lower_leg	ENSG00000115216	G	3.46265e-11	-6.92228	0.00028813	A	+	2	27737181	NRBP1	1
6:26016462:C:T	GTEx/v8	Pancreas	ENSG00000112343	T	3.46437e-11	-0.329191	2.13006e-09	T	-	6	26016462	TRIM38	1
7:73045938:C:T	GTEx/v6	Adipose_Subcutaneous	ENSG00000009950	C	3.47113e-11	6.92669	0.000270753	T	-	7	73045938	MLXIPL	1
7:72971231:C:T	GTEx/v8	Esophagus_Gastroesophageal_Junction	ENSG00000009950	T	3.47351e-11	0.391044	3.42771e-09	C	-	7	72971231	MLXIPL	1
7:72971728:A:C	GTEx/v8	Esophagus_Gastroesophageal_Junction	ENSG00000009950	A	3.47351e-11	0.391044	3.42771e-09	C	-	7	72971728	MLXIPL	1
7:73001021:C:T	GTEx/v8	Esophagus_Gastroesophageal_Junction	ENSG00000009950	T	3.47351e-11	0.391044	3.42771e-09	C	-	7	73001021	MLXIPL	1
2:27851918:A:G	GTEx/v8	Muscle_Skeletal	ENSG00000115234	A	3.47871e-11	0.211442	2.15166e-75	A	+	2	27851918	SNX17	1
6:25858704:G:T	GTEx/v8	Muscle_Skeletal	ENSG00000186470	T	3.4821e-11	-0.306904	2.37411e-92	T	-	6	25858704	BTN3A2	1
4:9954758:A:T	GTEx/v8	Testis	ENSG00000071127	T	3.48548e-11	0.232661	1.64186e-13	A	-	4	9954758	WDR1	1
4:9958583:C:T	GTEx/v8	Testis	ENSG00000071127	T	3.48548e-11	0.232661	1.64186e-13	C	-	4	9958583	WDR1	1
4:9959808:C:T	GTEx/v8	Testis	ENSG00000071127	T	3.48548e-11	0.232661	1.64186e-13	C	-	4	9959808	WDR1	1
4:9960442:A:G	GTEx/v8	Testis	ENSG00000071127	A	3.48548e-11	0.232661	1.64186e-13	G	-	4	9960442	WDR1	1
4:9963127:A:G	GTEx/v8	Testis	ENSG00000071127	G	3.48548e-11	0.232661	1.64186e-13	A	-	4	9963127	WDR1	1
4:9967556:A:C	GTEx/v8	Testis	ENSG00000071127	C	3.48548e-11	0.232661	1.64186e-13	A	-	4	9967556	WDR1	1
4:9971950:A:G	GTEx/v8	Testis	ENSG00000071127	A	3.48548e-11	0.232661	1.64186e-13	G	-	4	9971950	WDR1	1
4:9974043:C:T	GTEx/v8	Testis	ENSG00000071127	C	3.48548e-11	0.232661	1.64186e-13	T	-	4	9974043	WDR1	1
7:73045204:A:G	GTEx/v8	Cells_Cultured_fibroblasts	ENSG00000009950	A	3.49283e-11	0.33285	3.94239e-12	G	-	7	73045204	MLXIPL	1
7:73046779:A:G	GTEx/v8	Cells_Cultured_fibroblasts	ENSG00000009950	G	3.49283e-11	0.33285	3.94239e-12	A	-	7	73046779	MLXIPL	1
7:73047511:C:T	GTEx/v8	Cells_Cultured_fibroblasts	ENSG00000009950	C	3.49283e-11	0.33285	3.94239e-12	T	-	7	73047511	MLXIPL	1
7:73047520:C:T	GTEx/v8	Cells_Cultured_fibroblasts	ENSG00000009950	C	3.49283e-11	0.33285	3.94239e-12	T	-	7	73047520	MLXIPL	1
7:73047848:C:T	GTEx/v8	Cells_Cultured_fibroblasts	ENSG00000009950	T	3.49283e-11	0.33285	3.94239e-12	C	-	7	73047848	MLXIPL	1
7:73048095:A:G	GTEx/v8	Cells_Cultured_fibroblasts	ENSG00000009950	G	3.49283e-11	0.33285	3.94239e-12	A	-	7	73048095	MLXIPL	1
7:73048678:A:G	GTEx/v8	Cells_Cultured_fibroblasts	ENSG00000009950	A	3.49283e-11	0.33285	3.94239e-12	G	-	7	73048678	MLXIPL	1
7:73049387:C:T	GTEx/v8	Cells_Cultured_fibroblasts	ENSG00000009950	C	3.49283e-11	0.33285	3.94239e-12	T	-	7	73049387	MLXIPL	1
6:25934524:A:G	GTEx/v7	Esophagus_Muscularis	ENSG00000112343	A	3.49289e-11	-0.285485	2.44847e-07	A	-	6	25934524	TRIM38	1
6:25936787:C:T	GTEx/v7	Esophagus_Muscularis	ENSG00000112343	T	3.49289e-11	-0.285485	2.44847e-07	T	-	6	25936787	TRIM38	1
4:9915874:A:G	GTEx/v8	Esophagus_Muscularis	ENSG00000109667	G	3.49517e-11	-0.25759	3.68626e-33	A	+	4	9915874	SLC2A9	1
2:27713634:A:G	GTEx/v8	Lung	ENSG00000115216	A	3.49741e-11	-0.180019	3.83418e-09	G	+	2	27713634	NRBP1	1
2:27715207:A:T	GTEx/v8	Lung	ENSG00000115216	A	3.49741e-11	-0.180019	3.83418e-09	T	+	2	27715207	NRBP1	1
4:10413822:A:G	GTEx/v7	Esophagus_Muscularis	ENSG00000109667	G	3.49938e-11	0.355663	2.86654e-19	G	+	4	10413822	SLC2A9	1
4:10118733:C:T	GTEx/v8	Artery_Tibial	ENSG00000178163	T	3.50491e-11	0.235396	4.11011e-18	T	+	4	10118733	ZNF518B	1
2:27626945:A:T	GTEx/v8	Esophagus_Muscularis	ENSG00000115216	T	3.50755e-11	-0.140382	1.45257e-09	A	+	2	27626945	NRBP1	1
4:10147654:C:T	GTEx/v8	Artery_Tibial	ENSG00000178163	T	3.50788e-11	0.232705	4.11011e-18	T	+	4	10147654	ZNF518B	1
4:10150903:C:G	GTEx/v8	Artery_Tibial	ENSG00000178163	C	3.50788e-11	0.232705	4.11011e-18	C	+	4	10150903	ZNF518B	1
6:25836257:C:G	GTEx/v8	Esophagus_Gastroesophageal_Junction	ENSG00000186470	G	3.50799e-11	-0.468559	2.78543e-65	G	-	6	25836257	BTN3A2	1
4:9912993:C:T	EyeGEx	EyeGEx	ENSG00000109667	C	3.51097e-11	-0.554894	1.80922e-08	C	-	4	9912993	SLC2A9	1
2:27648284:A:T	GTEx/v7	Cells_Transformed_fibroblasts	ENSG00000115216	T	3.51125e-11	-0.175824	2.2494e-08	A	+	2	27648284	NRBP1	1
2:27649375:A:G	GTEx/v8	Lung	ENSG00000115216	G	3.51859e-11	-0.181705	3.83418e-09	A	+	2	27649375	NRBP1	1
4:10135849:C:T	GTEx/v8	Artery_Aorta	ENSG00000109667	C	3.52128e-11	0.316804	1.40704e-10	C	+	4	10135849	SLC2A9	1
4:10011321:C:G	GTEx/v8	Esophagus_Muscularis	ENSG00000109667	G	3.52515e-11	0.262907	3.68626e-33	G	+	4	10011321	SLC2A9	1
4:10018153:A:C	GTEx/v8	Esophagus_Muscularis	ENSG00000109667	A	3.52515e-11	0.262907	3.68626e-33	A	+	4	10018153	SLC2A9	1
4:10351970:A:C	GTEx/v8	Artery_Aorta	ENSG00000109667	C	3.53859e-11	0.312908	1.40704e-10	C	+	4	10351970	SLC2A9	1
6:25826514:C:T	GTEx/v6	Adrenal_Gland	ENSG00000124564	T	3.54136e-11	7.40657	0.000904241	T	+	6	25826514	SLC17A3	1
4:10052961:G:T	GTEx/v8	Thyroid	ENSG00000109667	T	3.54218e-11	-0.222622	9.04215e-10	T	-	4	10052961	SLC2A9	1
4:10407754:A:G	GTEx/v7	Esophagus_Muscularis	ENSG00000109667	A	3.54571e-11	0.350581	2.86654e-19	A	+	4	10407754	SLC2A9	1
2:27651054:A:T	GTEx/v8	Artery_Tibial	ENSG00000115234	T	3.55261e-11	-0.170889	1.86535e-07	A	+	2	27651054	SNX17	1
2:27659491:C:T	GTEx/v6	Skin_Not_Sun_Exposed_Suprapubic	ENSG00000115216	C	3.55437e-11	-7.11788	0.000506735	T	+	2	27659491	NRBP1	1
6:25826347:A:T	GTEx/v6	Adrenal_Gland	ENSG00000124564	T	3.55525e-11	7.40578	0.000904241	T	+	6	25826347	SLC17A3	1
4:10134136:G:GTC	GTEx/v8	Muscle_Skeletal	ENSG00000109667	G	3.55565e-11	0.289695	1.76324e-15	G	+	4	10134136	SLC2A9	1
4:10386674:C:T	GTEx/v8	Artery_Aorta	ENSG00000109667	C	3.56105e-11	0.324172	1.40704e-10	C	+	4	10386674	SLC2A9	1
4:10358790:C:G	GTEx/v6	Esophagus_Muscularis	ENSG00000109667	C	3.56161e-11	7.05393	0.000335986	C	+	4	10358790	SLC2A9	1
4:10137351:A:G	GTEx/v8	Artery_Tibial	ENSG00000178163	A	3.56207e-11	0.231758	4.11011e-18	A	+	4	10137351	ZNF518B	1
4:10138894:C:G	GTEx/v8	Artery_Tibial	ENSG00000178163	C	3.56207e-11	0.231758	4.11011e-18	C	+	4	10138894	ZNF518B	1
4:10141558:A:C	GTEx/v8	Artery_Tibial	ENSG00000178163	A	3.56207e-11	0.231758	4.11011e-18	A	+	4	10141558	ZNF518B	1
4:10141559:A:G	GTEx/v8	Artery_Tibial	ENSG00000178163	G	3.56207e-11	0.231758	4.11011e-18	G	+	4	10141559	ZNF518B	1
2:27649929:G:T	GTEx/v8	Adipose_Subcutaneous	ENSG00000138085	G	3.56648e-11	0.147397	2.42116e-24	T	-	2	27649929	ATRAID	1
6:25953360:A:G	GTEx/v7	Testis	ENSG00000124564	A	3.57162e-11	0.638389	4.15729e-12	A	+	6	25953360	SLC17A3	1
4:10168447:A:G	GTEx/v6	Esophagus_Muscularis	ENSG00000109667	A	3.57422e-11	7.0533	0.000335986	A	+	4	10168447	SLC2A9	1
6:25790356:A:T	GTEx/v7	Skin_Sun_Exposed_Lower_leg	ENSG00000186470	T	3.57586e-11	-0.50099	3.64215e-62	T	-	6	25790356	BTN3A2	1
4:10138920:A:G	GTEx/v6	Esophagus_Muscularis	ENSG00000109667	A	3.58211e-11	7.05291	0.000335986	A	+	4	10138920	SLC2A9	1
6:25886577:C:T	GTEx/v7	Thyroid	ENSG00000186470	C	3.58562e-11	-0.509049	1.18154e-77	C	-	6	25886577	BTN3A2	1
6:25887217:A:C	GTEx/v7	Thyroid	ENSG00000186470	C	3.58562e-11	-0.509049	1.18154e-77	C	-	6	25887217	BTN3A2	1
7:73054575:A:T	GTEx/v8	Cells_Cultured_fibroblasts	ENSG00000009950	A	3.58632e-11	0.332164	3.94239e-12	T	-	7	73054575	MLXIPL	1
2:27648590:A:G	GTEx/v7	Cells_Transformed_fibroblasts	ENSG00000115216	G	3.58948e-11	-0.174621	2.2494e-08	A	+	2	27648590	NRBP1	1
4:10170174:A:C	GTEx/v6	Esophagus_Muscularis	ENSG00000109667	C	3.59274e-11	-7.05238	0.000335986	A	+	4	10170174	SLC2A9	1
4:10087685:C:T	GTEx/v8	Adipose_Subcutaneous	ENSG00000109667	T	3.59373e-11	0.257647	1.29704e-11	T	+	4	10087685	SLC2A9	1
4:10088260:A:G	GTEx/v8	Adipose_Subcutaneous	ENSG00000109667	G	3.59373e-11	0.257647	1.29704e-11	G	+	4	10088260	SLC2A9	1
4:9571273:A:G	GTEx/v8	Thyroid	ENSG00000219492	G	3.597e-11	0.34719	4.63081e-09	G	+	4	9571273	RP11-1396O13.13	1
4:10114500:C:T	GTEx/v7	Adipose_Subcutaneous	ENSG00000109667	C	3.60281e-11	0.344581	4.45935e-10	C	+	4	10114500	SLC2A9	1
2:27673798:C:T	GTEx/v7	Muscle_Skeletal	ENSG00000157992	C	3.60499e-11	0.351686	8.11176e-10	T	-	2	27673798	KRTCAP3	1
11:64476445:A:C	GTEx/v7	Muscle_Skeletal	ENSG00000110076	A	3.6056e-11	-0.225016	1.06636e-12	C	+	11	64476445	NRXN2	1
4:10026833:A:G	EyeGEx	EyeGEx	ENSG00000071127	G	3.60894e-11	-0.556893	1.90492e-08	G	-	4	10026833	WDR1	1
2:27656036:A:G	GTEx/v8	Esophagus_Mucosa	ENSG00000115216	G	3.61081e-11	-0.116702	2.07959e-11	A	+	2	27656036	NRBP1	1
2:27657167:C:T	GTEx/v8	Esophagus_Mucosa	ENSG00000115216	C	3.61081e-11	-0.116702	2.07959e-11	T	+	2	27657167	NRBP1	1
2:27659491:C:T	GTEx/v8	Esophagus_Mucosa	ENSG00000115216	C	3.61081e-11	-0.116702	2.07959e-11	T	+	2	27659491	NRBP1	1
2:27661114:A:AG	GTEx/v8	Esophagus_Mucosa	ENSG00000115216	A	3.61081e-11	-0.116702	2.07959e-11	AG	+	2	27661114	NRBP1	1
2:27663215:A:T	GTEx/v8	Esophagus_Mucosa	ENSG00000115216	A	3.61081e-11	-0.116702	2.07959e-11	T	+	2	27663215	NRBP1	1
2:27663416:G:T	GTEx/v8	Esophagus_Mucosa	ENSG00000115216	T	3.61081e-11	-0.116702	2.07959e-11	G	+	2	27663416	NRBP1	1
2:27667297:A:G	GTEx/v8	Esophagus_Mucosa	ENSG00000115216	G	3.61081e-11	-0.116702	2.07959e-11	A	+	2	27667297	NRBP1	1
2:27669341:A:AT	GTEx/v8	Esophagus_Mucosa	ENSG00000115216	A	3.61081e-11	-0.116702	2.07959e-11	AT	+	2	27669341	NRBP1	1
2:27671255:C:T	GTEx/v8	Esophagus_Mucosa	ENSG00000115216	C	3.61081e-11	-0.116702	2.07959e-11	T	+	2	27671255	NRBP1	1
2:27671257:C:T	GTEx/v8	Esophagus_Mucosa	ENSG00000115216	T	3.61081e-11	-0.116702	2.07959e-11	C	+	2	27671257	NRBP1	1
2:27677691:A:G	GTEx/v8	Esophagus_Mucosa	ENSG00000115216	A	3.61081e-11	-0.116702	2.07959e-11	G	+	2	27677691	NRBP1	1
2:27681598:A:C	GTEx/v8	Esophagus_Mucosa	ENSG00000115216	C	3.61081e-11	-0.116702	2.07959e-11	A	+	2	27681598	NRBP1	1
2:27684734:A:G	GTEx/v8	Esophagus_Mucosa	ENSG00000115216	G	3.61081e-11	-0.116702	2.07959e-11	A	+	2	27684734	NRBP1	1
2:27688601:C:T	GTEx/v8	Esophagus_Mucosa	ENSG00000115216	T	3.61081e-11	-0.116702	2.07959e-11	C	+	2	27688601	NRBP1	1
2:27692214:C:T	GTEx/v8	Esophagus_Mucosa	ENSG00000115216	C	3.61081e-11	-0.116702	2.07959e-11	T	+	2	27692214	NRBP1	1
2:27693485:C:T	GTEx/v8	Esophagus_Mucosa	ENSG00000115216	C	3.61081e-11	-0.116702	2.07959e-11	T	+	2	27693485	NRBP1	1
2:27698343:C:G	GTEx/v8	Esophagus_Mucosa	ENSG00000115216	G	3.61081e-11	-0.116702	2.07959e-11	C	+	2	27698343	NRBP1	1
4:10116852:C:T	GTEx/v8	Adipose_Subcutaneous	ENSG00000109667	C	3.61638e-11	0.292694	1.29704e-11	C	+	4	10116852	SLC2A9	1
4:10250983:A:C	GTEx/v8	Esophagus_Muscularis	ENSG00000109667	A	3.62359e-11	-0.262492	3.68626e-33	A	-	4	10250983	SLC2A9	1
4:10251544:T:TCTG	GTEx/v8	Esophagus_Muscularis	ENSG00000109667	T	3.62359e-11	-0.262492	3.68626e-33	T	-	4	10251544	SLC2A9	1
2:27721971:C:T	GTEx/v8	Esophagus_Muscularis	ENSG00000115216	C	3.6282e-11	-0.140741	1.45257e-09	T	+	2	27721971	NRBP1	1
4:10096020:C:T	GTEx/v8	Thyroid	ENSG00000109667	T	3.63207e-11	0.227636	9.04215e-10	C	-	4	10096020	SLC2A9	1
4:9577884:G:T	GTEx/v8	Thyroid	ENSG00000219492	T	3.63544e-11	0.344712	4.63081e-09	T	+	4	9577884	RP11-1396O13.13	1
4:9579673:A:G	GTEx/v8	Thyroid	ENSG00000219492	G	3.63544e-11	0.344712	4.63081e-09	G	+	4	9579673	RP11-1396O13.13	1
6:25873025:A:C	GTEx/v7	Muscle_Skeletal	ENSG00000186470	A	3.63846e-11	-0.486615	7.58889e-65	A	-	6	25873025	BTN3A2	1
4:10066870:A:G	GTEx/v8	Artery_Aorta	ENSG00000109667	G	3.64218e-11	0.304254	1.40704e-10	G	+	4	10066870	SLC2A9	1
4:10075485:C:T	DICE	T_CD4_naive	ENSG00000109667	T	3.647e-11	0.932379	0.049	T	+	4	10075485	SLC2A9	1
4:10081201:A:G	DICE	T_CD4_naive	ENSG00000109667	A	3.647e-11	0.932379	0.049	A	+	4	10081201	SLC2A9	1
4:10068835:A:G	GTEx/v8	Artery_Aorta	ENSG00000109667	A	3.65039e-11	0.305291	1.40704e-10	A	+	4	10068835	SLC2A9	1
2:27558252:A:G	GTEx/v7	Skin_Not_Sun_Exposed_Suprapubic	ENSG00000115216	G	3.65343e-11	-0.185544	9.20042e-19	A	+	2	27558252	NRBP1	1
6:26044369:A:G	GTEx/v8	Esophagus_Mucosa	ENSG00000112343	G	3.65504e-11	-0.231343	8.82041e-15	G	-	6	26044369	TRIM38	1
4:10126978:A:C	GTEx/v8	Artery_Tibial	ENSG00000178163	C	3.65631e-11	0.227662	4.11011e-18	C	+	4	10126978	ZNF518B	1
7:73043665:C:T	GTEx/v6	Skin_Sun_Exposed_Lower_leg	ENSG00000009950	C	3.65631e-11	6.91315	0.00028813	T	-	7	73043665	MLXIPL	1
7:72977249:C:T	GTEx/v7	Lung	ENSG00000009950	T	3.66384e-11	0.337587	9.5576e-09	C	-	7	72977249	MLXIPL	1
6:26097046:C:T	GTEx/v8	Pancreas	ENSG00000112343	C	3.6641e-11	-0.325785	2.13006e-09	C	-	6	26097046	TRIM38	1
6:25940393:C:G	GTEx/v7	Esophagus_Muscularis	ENSG00000112343	C	3.66968e-11	-0.302981	2.44847e-07	C	-	6	25940393	TRIM38	1
6:25960509:A:C	GTEx/v7	Esophagus_Muscularis	ENSG00000112343	C	3.66968e-11	-0.302981	2.44847e-07	C	-	6	25960509	TRIM38	1
2:27714517:A:T	GTEx/v7	Whole_Blood	ENSG00000157992	T	3.67029e-11	0.326518	3.68738e-07	A	-	2	27714517	KRTCAP3	1
6:25856881:C:T	GTEx/v8	Muscle_Skeletal	ENSG00000186470	C	3.67123e-11	-0.305749	2.37411e-92	C	-	6	25856881	BTN3A2	1
4:10096241:A:T	GTEx/v8	Testis	ENSG00000071127	A	3.67194e-11	0.243784	1.64186e-13	T	-	4	10096241	WDR1	1
4:10128146:C:G	GTEx/v8	Artery_Tibial	ENSG00000178163	G	3.67383e-11	0.220441	4.11011e-18	G	+	4	10128146	ZNF518B	1
4:10127441:C:T	GTEx/v6	Artery_Tibial	ENSG00000109667	C	3.6743e-11	6.93384	0.000263002	C	+	4	10127441	SLC2A9	1
4:10101083:C:G	DICE	T_CD4_TH17	ENSG00000109667	G	3.67561e-11	0.940958	0.049	G	+	4	10101083	SLC2A9	1
4:10101443:C:T	DICE	T_CD4_TH17	ENSG00000109667	T	3.67561e-11	0.940958	0.049	T	+	4	10101443	SLC2A9	1
4:10104103:C:G	DICE	T_CD4_TH17	ENSG00000109667	G	3.67561e-11	0.940958	0.049	G	+	4	10104103	SLC2A9	1
4:10114500:C:T	DICE	T_CD4_naive	ENSG00000109667	C	3.67863e-11	1.26248	0.049	C	+	4	10114500	SLC2A9	1
2:27567987:C:CA	GTEx/v6	Skin_Sun_Exposed_Lower_leg	ENSG00000115216	CA	3.68386e-11	-6.91189	0.00028813	C	+	2	27567987	NRBP1	1
4:10256577:C:T	GTEx/v8	Artery_Aorta	ENSG00000109667	T	3.68781e-11	0.33634	1.40704e-10	T	+	4	10256577	SLC2A9	1
2:27579231:C:T	GTEx/v8	Esophagus_Mucosa	ENSG00000138085	C	3.6901e-11	0.177419	1.03894e-28	T	-	2	27579231	ATRAID	1
6:26045929:C:T	GTEx/v8	Pancreas	ENSG00000112343	C	3.693e-11	-0.322743	2.13006e-09	C	-	6	26045929	TRIM38	1
4:9927905:C:T	EyeGEx	EyeGEx	ENSG00000109667	T	3.69458e-11	-0.508023	1.90384e-08	C	+	4	9927905	SLC2A9	1
4:9927898:A:G	EyeGEx	EyeGEx	ENSG00000109667	G	3.69675e-11	-0.508014	1.90495e-08	A	+	4	9927898	SLC2A9	1
4:9927894:A:G	EyeGEx	EyeGEx	ENSG00000109667	A	3.70007e-11	-0.508007	1.90666e-08	G	+	4	9927894	SLC2A9	1
2:27721971:C:T	GTEx/v7	Cells_Transformed_fibroblasts	ENSG00000115216	C	3.70188e-11	-0.175206	2.2494e-08	T	+	2	27721971	NRBP1	1
15:76239020:C:T	GTEx/v8	Nerve_Tibial	ENSG00000140367	T	3.7111e-11	0.208424	1.80471e-07	T	+	15	76239020	UBE2Q2	1
4:9982029:A:G	GTEx/v8	Testis	ENSG00000071127	G	3.72025e-11	-0.234491	1.64186e-13	G	-	4	9982029	WDR1	1
4:9580141:A:G	GTEx/v8	Thyroid	ENSG00000219492	A	3.72431e-11	0.34714	4.63081e-09	A	+	4	9580141	RP11-1396O13.13	1
4:9584474:A:G	GTEx/v8	Thyroid	ENSG00000219492	A	3.72431e-11	0.34714	4.63081e-09	A	+	4	9584474	RP11-1396O13.13	1
4:9584808:C:G	GTEx/v8	Thyroid	ENSG00000219492	C	3.72431e-11	0.34714	4.63081e-09	C	+	4	9584808	RP11-1396O13.13	1
4:9585639:A:C	GTEx/v8	Thyroid	ENSG00000219492	A	3.72431e-11	0.34714	4.63081e-09	A	+	4	9585639	RP11-1396O13.13	1
4:9585855:G:T	GTEx/v8	Thyroid	ENSG00000219492	T	3.72431e-11	0.34714	4.63081e-09	T	+	4	9585855	RP11-1396O13.13	1
7:73012042:A:G	GTEx/v8	Cells_Cultured_fibroblasts	ENSG00000009950	A	3.72648e-11	0.486878	3.94239e-12	G	-	7	73012042	MLXIPL	1
7:73043101:A:G	GTEx/v7	Pancreas	ENSG00000009950	A	3.72655e-11	0.480832	2.46879e-14	G	-	7	73043101	MLXIPL	1
4:10265433:C:T	GTEx/v7	Esophagus_Muscularis	ENSG00000109667	C	3.72664e-11	-0.330809	2.86654e-19	T	+	4	10265433	SLC2A9	1
7:73017657:C:T	GTEx/v8	Esophagus_Muscularis	ENSG00000009950	T	3.73386e-11	0.300644	9.86939e-15	C	-	7	73017657	MLXIPL	1
4:10407505:A:G	EyeGEx	EyeGEx	ENSG00000109667	A	3.73476e-11	0.513028	1.92454e-08	A	+	4	10407505	SLC2A9	1
2:27678471:A:G	GTEx/v8	Adipose_Subcutaneous	ENSG00000115241	G	3.74098e-11	-0.1117	1.67809e-09	A	+	2	27678471	PPM1G	1
4:10125151:C:T	GTEx/v8	Cells_Cultured_fibroblasts	ENSG00000071127	C	3.74364e-11	-0.112409	2.04922e-09	T	+	4	10125151	WDR1	1
4:10187263:C:G	GTEx/v7	Artery_Tibial	ENSG00000178163	C	3.75865e-11	-0.251728	5.31092e-09	G	+	4	10187263	ZNF518B	1
4:10156321:A:C	GTEx/v6	Esophagus_Muscularis	ENSG00000109667	A	3.75905e-11	-7.04436	0.000335986	C	+	4	10156321	SLC2A9	1
15:76140486:A:G	GTEx/v8	Pituitary	ENSG00000169752	G	3.76161e-11	0.414455	6.61871e-32	G	+	15	76140486	NRG4	1
15:76142832:A:G	GTEx/v8	Pituitary	ENSG00000169752	G	3.76161e-11	0.414455	6.61871e-32	G	+	15	76142832	NRG4	1
15:76160951:A:G	GTEx/v8	Pituitary	ENSG00000169752	G	3.76161e-11	0.414455	6.61871e-32	G	+	15	76160951	NRG4	1
15:76177237:C:T	GTEx/v8	Pituitary	ENSG00000169752	T	3.76161e-11	0.414455	6.61871e-32	T	+	15	76177237	NRG4	1
15:76204515:C:T	GTEx/v8	Pituitary	ENSG00000169752	T	3.76161e-11	0.414455	6.61871e-32	T	+	15	76204515	NRG4	1
15:76230216:C:CATGGGGCAAGAGGTT	GTEx/v8	Pituitary	ENSG00000169752	C	3.76161e-11	0.414455	6.61871e-32	C	+	15	76230216	NRG4	1
15:76236837:C:G	GTEx/v8	Pituitary	ENSG00000169752	C	3.76161e-11	0.414455	6.61871e-32	C	+	15	76236837	NRG4	1
15:76290042:A:G	GTEx/v8	Pituitary	ENSG00000169752	A	3.76161e-11	0.414455	6.61871e-32	A	+	15	76290042	NRG4	1
15:76293971:A:G	GTEx/v8	Pituitary	ENSG00000169752	G	3.76161e-11	0.414455	6.61871e-32	G	+	15	76293971	NRG4	1
2:27722416:A:G	GTEx/v7	Cells_Transformed_fibroblasts	ENSG00000115216	A	3.7738e-11	-0.173703	2.2494e-08	G	+	2	27722416	NRBP1	1
4:10118733:C:T	GTEx/v6	Esophagus_Muscularis	ENSG00000109667	T	3.77948e-11	7.04339	0.000335986	T	+	4	10118733	SLC2A9	1
4:10245898:A:G	GTEx/v6	Esophagus_Muscularis	ENSG00000109667	A	3.80598e-11	7.04215	0.000335986	A	+	4	10245898	SLC2A9	1
4:10246327:C:G	GTEx/v6	Esophagus_Muscularis	ENSG00000109667	C	3.80598e-11	7.04215	0.000335986	C	+	4	10246327	SLC2A9	1
6:25886577:C:T	GTEx/v8	Brain_Nucleus_accumbens_basal_ganglia	ENSG00000186470	C	3.81024e-11	-0.844915	5.47299e-16	C	-	6	25886577	BTN3A2	1
6:25887217:A:C	GTEx/v8	Brain_Nucleus_accumbens_basal_ganglia	ENSG00000186470	C	3.81024e-11	-0.844915	5.47299e-16	C	-	6	25887217	BTN3A2	1
6:25890656:A:G	GTEx/v8	Brain_Nucleus_accumbens_basal_ganglia	ENSG00000186470	G	3.81024e-11	-0.844915	5.47299e-16	G	-	6	25890656	BTN3A2	1
6:25710432:C:T	DICE	T_CD4_TH17	ENSG00000124564	T	3.81678e-11	-0.922924	0.049	C	+	6	25710432	SLC17A3	1
6:25727808:C:CGG	DICE	T_CD4_TH17	ENSG00000124564	C	3.81678e-11	-0.922924	0.049	CGG	+	6	25727808	SLC17A3	1
6:25728210:A:T	DICE	T_CD4_TH17	ENSG00000124564	A	3.81678e-11	-0.922924	0.049	T	+	6	25728210	SLC17A3	1
6:25728235:C:T	DICE	T_CD4_TH17	ENSG00000124564	T	3.81678e-11	-0.922924	0.049	C	+	6	25728235	SLC17A3	1
6:25751320:A:T	DICE	T_CD4_TH17	ENSG00000124564	A	3.81678e-11	-0.922924	0.049	T	+	6	25751320	SLC17A3	1
6:25790356:A:T	GTEx/v7	Esophagus_Muscularis	ENSG00000186470	T	3.82133e-11	-0.513353	8.52896e-59	T	-	6	25790356	BTN3A2	1
4:10348330:C:CT	GTEx/v7	Esophagus_Muscularis	ENSG00000109667	CT	3.82289e-11	-0.33194	2.86654e-19	C	+	4	10348330	SLC2A9	1
2:27706640:C:T	GTEx/v7	Esophagus_Muscularis	ENSG00000115241	C	3.83192e-11	-0.12096	5.1771e-08	T	+	2	27706640	PPM1G	1
7:73033559:A:G	GTEx/v7	Adipose_Subcutaneous	ENSG00000009950	A	3.8379e-11	0.282098	6.21175e-09	G	-	7	73033559	MLXIPL	1
2:27728777:C:G	GTEx/v8	Colon_Transverse	ENSG00000115216	G	3.85594e-11	-0.16329	6.28488e-12	C	+	2	27728777	NRBP1	1
2:27729480:A:G	GTEx/v8	Colon_Transverse	ENSG00000115216	A	3.85594e-11	-0.16329	6.28488e-12	G	+	2	27729480	NRBP1	1
4:9964570:C:T	GTEx/v8	Testis	ENSG00000071127	T	3.86993e-11	0.23125	1.64186e-13	C	-	4	9964570	WDR1	1
2:27614449:A:G	GTEx/v7	Nerve_Tibial	ENSG00000138074	A	3.87629e-11	-0.205557	7.3521e-13	G	+	2	27614449	SLC5A6	1
2:27718812:C:CAATGTTG	GTEx/v8	Colon_Transverse	ENSG00000115216	CAATGTTG	3.88668e-11	-0.161471	6.28488e-12	C	+	2	27718812	NRBP1	1
4:9996996:C:T	GTEx/v6	Cells_EBV-transformed_lymphocytes	ENSG00000109667	T	3.88837e-11	-7.50037	0.000941623	T	-	4	9996996	SLC2A9	1
2:27656036:A:G	GTEx/v6	Skin_Not_Sun_Exposed_Suprapubic	ENSG00000115216	G	3.89132e-11	-7.1014	0.000506735	A	+	2	27656036	NRBP1	1
2:27696737:C:T	GTEx/v8	Esophagus_Mucosa	ENSG00000115216	T	3.89286e-11	-0.116619	2.07959e-11	C	+	2	27696737	NRBP1	1
4:10027643:A:G	GTEx/v8	Thyroid	ENSG00000109667	G	3.89706e-11	0.245823	9.04215e-10	G	+	4	10027643	SLC2A9	1
4:10027744:A:G	GTEx/v8	Thyroid	ENSG00000109667	A	3.89706e-11	0.245823	9.04215e-10	A	+	4	10027744	SLC2A9	1
2:27740404:C:G	GTEx/v7	Muscle_Skeletal	ENSG00000157992	G	3.90114e-11	0.332827	8.11176e-10	C	-	2	27740404	KRTCAP3	1
2:27584666:A:G	GTEx/v7	Adipose_Subcutaneous	ENSG00000115216	G	3.90367e-11	-0.223334	1.34646e-12	A	+	2	27584666	NRBP1	1
6:25823444:A:T	GTEx/v6	Adrenal_Gland	ENSG00000124564	T	3.90733e-11	7.38663	0.000904241	T	+	6	25823444	SLC17A3	1
2:27657167:C:T	GTEx/v6	Skin_Not_Sun_Exposed_Suprapubic	ENSG00000115216	C	3.91326e-11	-7.10038	0.000506735	T	+	2	27657167	NRBP1	1
6:25888639:T:TCTAC	GTEx/v7	Adrenal_Gland	ENSG00000124568	T	3.91363e-11	0.718654	1.42201e-11	T	+	6	25888639	SLC17A1	1
4:10125242:C:G	GTEx/v8	Artery_Tibial	ENSG00000178163	G	3.91643e-11	0.236456	4.11011e-18	G	+	4	10125242	ZNF518B	1
4:10101443:C:T	GTEx/v7	Muscle_Skeletal	ENSG00000109667	T	3.92345e-11	0.336751	3.21323e-10	T	+	4	10101443	SLC2A9	1
4:10318836:C:G	GTEx/v7	Esophagus_Muscularis	ENSG00000109667	C	3.9289e-11	-0.32805	2.86654e-19	G	+	4	10318836	SLC2A9	1
4:10078756:C:T	GTEx/v7	Adipose_Subcutaneous	ENSG00000109667	T	3.93311e-11	0.346536	4.45935e-10	T	+	4	10078756	SLC2A9	1
4:10078759:A:T	GTEx/v7	Adipose_Subcutaneous	ENSG00000109667	T	3.93311e-11	0.346536	4.45935e-10	T	+	4	10078759	SLC2A9	1
4:10081117:A:C	GTEx/v7	Adipose_Subcutaneous	ENSG00000109667	A	3.93311e-11	0.346536	4.45935e-10	A	+	4	10081117	SLC2A9	1
4:10013173:G:T	GTEx/v8	Esophagus_Muscularis	ENSG00000109667	G	3.93354e-11	0.261879	3.68626e-33	G	+	4	10013173	SLC2A9	1
4:10119404:C:T	GTEx/v8	Adipose_Subcutaneous	ENSG00000109667	C	3.93364e-11	0.289531	1.29704e-11	C	+	4	10119404	SLC2A9	1
6:25727808:C:CGG	GTEx/v8	Thyroid	ENSG00000112343	C	3.94304e-11	0.243131	2.9769e-48	CGG	-	6	25727808	TRIM38	1
4:10295586:C:T	GTEx/v8	Artery_Tibial	ENSG00000071127	T	3.9516e-11	-0.136353	4.95523e-08	T	-	4	10295586	WDR1	1
4:10153197:C:T	GTEx/v7	Muscle_Skeletal	ENSG00000109667	T	3.95655e-11	0.375451	3.21323e-10	T	+	4	10153197	SLC2A9	1
7:72975702:C:T	GTEx/v8	Breast_Mammary_Tissue	ENSG00000009950	T	3.95837e-11	0.242222	1.72428e-11	C	-	7	72975702	MLXIPL	1
7:72976123:C:T	GTEx/v8	Breast_Mammary_Tissue	ENSG00000009950	T	3.95837e-11	0.242222	1.72428e-11	C	-	7	72976123	MLXIPL	1
7:72983310:A:T	GTEx/v8	Breast_Mammary_Tissue	ENSG00000009950	T	3.95837e-11	0.242222	1.72428e-11	A	-	7	72983310	MLXIPL	1
7:72992350:C:T	GTEx/v8	Breast_Mammary_Tissue	ENSG00000009950	T	3.95837e-11	0.242222	1.72428e-11	C	-	7	72992350	MLXIPL	1
7:73045483:C:T	GTEx/v6	Skin_Sun_Exposed_Lower_leg	ENSG00000009950	C	3.96144e-11	6.89968	0.00028813	T	-	7	73045483	MLXIPL	1
2:27649929:G:T	GTEx/v8	Lung	ENSG00000115216	G	3.97102e-11	-0.179973	3.83418e-09	T	+	2	27649929	NRBP1	1
4:88914208:C:CAACTCAGAAA	GTEx/v8	Esophagus_Gastroesophageal_Junction	ENSG00000118785	C	3.9724e-11	-0.386251	1.75296e-11	CAACTCAGAAA	+	4	88914208	SPP1	1
4:10025163:A:T	GTEx/v8	Esophagus_Muscularis	ENSG00000109667	A	3.98506e-11	0.2623	3.68626e-33	A	+	4	10025163	SLC2A9	1
4:9951956:C:T	GTEx/v8	Esophagus_Muscularis	ENSG00000109667	T	3.99147e-11	-0.264562	3.68626e-33	C	+	4	9951956	SLC2A9	1
4:9951968:C:T	GTEx/v8	Esophagus_Muscularis	ENSG00000109667	C	3.99147e-11	-0.264562	3.68626e-33	T	+	4	9951968	SLC2A9	1
4:9952744:A:C	GTEx/v8	Esophagus_Muscularis	ENSG00000109667	A	3.99147e-11	-0.264562	3.68626e-33	C	+	4	9952744	SLC2A9	1
4:9952775:C:T	GTEx/v8	Esophagus_Muscularis	ENSG00000109667	C	3.99147e-11	-0.264562	3.68626e-33	T	+	4	9952775	SLC2A9	1
4:9953361:A:G	GTEx/v8	Esophagus_Muscularis	ENSG00000109667	G	3.99147e-11	-0.264562	3.68626e-33	A	+	4	9953361	SLC2A9	1
4:9953367:G:T	GTEx/v8	Esophagus_Muscularis	ENSG00000109667	G	3.99147e-11	-0.264562	3.68626e-33	T	+	4	9953367	SLC2A9	1
4:9953460:A:T	GTEx/v8	Esophagus_Muscularis	ENSG00000109667	T	3.99147e-11	-0.264562	3.68626e-33	A	+	4	9953460	SLC2A9	1
4:9953472:G:T	GTEx/v8	Esophagus_Muscularis	ENSG00000109667	T	3.99147e-11	-0.264562	3.68626e-33	G	+	4	9953472	SLC2A9	1
4:9953830:A:C	GTEx/v8	Esophagus_Muscularis	ENSG00000109667	A	3.99147e-11	-0.264562	3.68626e-33	C	+	4	9953830	SLC2A9	1
4:9953871:A:G	GTEx/v8	Esophagus_Muscularis	ENSG00000109667	A	3.99147e-11	-0.264562	3.68626e-33	G	+	4	9953871	SLC2A9	1
4:9953940:C:T	GTEx/v8	Esophagus_Muscularis	ENSG00000109667	T	3.99147e-11	-0.264562	3.68626e-33	C	+	4	9953940	SLC2A9	1
4:9954005:C:T	GTEx/v8	Esophagus_Muscularis	ENSG00000109667	C	3.99147e-11	-0.264562	3.68626e-33	T	+	4	9954005	SLC2A9	1
4:9954050:C:G	GTEx/v8	Esophagus_Muscularis	ENSG00000109667	G	3.99147e-11	-0.264562	3.68626e-33	C	+	4	9954050	SLC2A9	1
4:9954238:G:T	GTEx/v8	Esophagus_Muscularis	ENSG00000109667	G	3.99147e-11	-0.264562	3.68626e-33	T	+	4	9954238	SLC2A9	1
4:9954893:C:T	GTEx/v8	Esophagus_Muscularis	ENSG00000109667	T	3.99147e-11	-0.264562	3.68626e-33	C	+	4	9954893	SLC2A9	1
4:9955198:C:T	GTEx/v8	Esophagus_Muscularis	ENSG00000109667	T	3.99147e-11	-0.264562	3.68626e-33	C	+	4	9955198	SLC2A9	1
4:9955236:A:G	GTEx/v8	Esophagus_Muscularis	ENSG00000109667	G	3.99147e-11	-0.264562	3.68626e-33	A	+	4	9955236	SLC2A9	1
4:9955255:G:T	GTEx/v8	Esophagus_Muscularis	ENSG00000109667	T	3.99147e-11	-0.264562	3.68626e-33	G	+	4	9955255	SLC2A9	1
4:9955367:C:T	GTEx/v8	Esophagus_Muscularis	ENSG00000109667	C	3.99147e-11	-0.264562	3.68626e-33	T	+	4	9955367	SLC2A9	1
4:9955776:A:G	GTEx/v8	Esophagus_Muscularis	ENSG00000109667	A	3.99147e-11	-0.264562	3.68626e-33	G	+	4	9955776	SLC2A9	1
4:9955971:A:C	GTEx/v8	Esophagus_Muscularis	ENSG00000109667	A	3.99147e-11	-0.264562	3.68626e-33	C	+	4	9955971	SLC2A9	1
4:9956096:C:T	GTEx/v8	Esophagus_Muscularis	ENSG00000109667	T	3.99147e-11	-0.264562	3.68626e-33	C	+	4	9956096	SLC2A9	1
4:9956145:A:T	GTEx/v8	Esophagus_Muscularis	ENSG00000109667	A	3.99147e-11	-0.264562	3.68626e-33	T	+	4	9956145	SLC2A9	1
4:9956228:C:T	GTEx/v8	Esophagus_Muscularis	ENSG00000109667	T	3.99147e-11	-0.264562	3.68626e-33	C	+	4	9956228	SLC2A9	1
4:9956404:C:T	GTEx/v8	Esophagus_Muscularis	ENSG00000109667	T	3.99147e-11	-0.264562	3.68626e-33	C	+	4	9956404	SLC2A9	1
4:9956474:A:G	GTEx/v8	Esophagus_Muscularis	ENSG00000109667	A	3.99147e-11	-0.264562	3.68626e-33	G	+	4	9956474	SLC2A9	1
4:9956504:G:GCAGT	GTEx/v8	Esophagus_Muscularis	ENSG00000109667	G	3.99147e-11	-0.264562	3.68626e-33	GCAGT	+	4	9956504	SLC2A9	1
4:9956547:G:T	GTEx/v8	Esophagus_Muscularis	ENSG00000109667	G	3.99147e-11	-0.264562	3.68626e-33	T	+	4	9956547	SLC2A9	1
4:9956712:C:G	GTEx/v8	Esophagus_Muscularis	ENSG00000109667	C	3.99147e-11	-0.264562	3.68626e-33	G	+	4	9956712	SLC2A9	1
4:9964086:A:C	GTEx/v8	Esophagus_Muscularis	ENSG00000109667	A	3.99147e-11	-0.264562	3.68626e-33	C	+	4	9964086	SLC2A9	1
4:9964094:G:T	GTEx/v8	Esophagus_Muscularis	ENSG00000109667	T	3.99147e-11	-0.264562	3.68626e-33	G	+	4	9964094	SLC2A9	1
4:9965000:C:G	GTEx/v8	Esophagus_Muscularis	ENSG00000109667	G	3.99147e-11	-0.264562	3.68626e-33	C	+	4	9965000	SLC2A9	1
2:27640325:A:G	GTEx/v8	Spleen	ENSG00000157992	G	3.99385e-11	0.365748	5.19508e-08	A	-	2	27640325	KRTCAP3	1
2:27640980:A:G	GTEx/v8	Spleen	ENSG00000157992	A	3.99385e-11	0.365748	5.19508e-08	G	-	2	27640980	KRTCAP3	1
4:9581863:G:T	GTEx/v8	Thyroid	ENSG00000219492	T	4.00769e-11	0.34849	4.63081e-09	T	+	4	9581863	RP11-1396O13.13	1
4:10183611:C:G	GTEx/v8	Artery_Aorta	ENSG00000109667	G	4.00844e-11	0.324853	1.40704e-10	G	+	4	10183611	SLC2A9	1
2:27626945:A:T	GTEx/v7	Esophagus_Muscularis	ENSG00000115241	T	4.0142e-11	-0.125996	5.1771e-08	A	+	2	27626945	PPM1G	1
4:10137351:A:G	GTEx/v7	Muscle_Skeletal	ENSG00000109667	A	4.01853e-11	0.375983	3.21323e-10	A	+	4	10137351	SLC2A9	1
6:25822620:C:T	GTEx/v6	Adrenal_Gland	ENSG00000124564	T	4.01903e-11	7.38091	0.000904241	T	+	6	25822620	SLC17A3	1
4:10114500:C:T	EyeGEx	EyeGEx	ENSG00000109667	C	4.02248e-11	0.540077	2.0728e-08	C	+	4	10114500	SLC2A9	1
4:10348431:G:T	GTEx/v8	Muscle_Skeletal	ENSG00000109667	T	4.02709e-11	-0.273242	1.76324e-15	G	+	4	10348431	SLC2A9	1
4:10187578:C:T	GTEx/v8	Artery_Aorta	ENSG00000109667	T	4.03199e-11	0.336183	1.40704e-10	T	+	4	10187578	SLC2A9	1
7:72988069:C:T	GTEx/v7	Lung	ENSG00000009950	T	4.03792e-11	0.335657	9.5576e-09	C	-	7	72988069	MLXIPL	1
4:10287251:A:G	GTEx/v7	Esophagus_Muscularis	ENSG00000109667	G	4.03952e-11	-0.327545	2.86654e-19	A	+	4	10287251	SLC2A9	1
4:10289874:C:T	GTEx/v7	Esophagus_Muscularis	ENSG00000109667	C	4.03952e-11	-0.327545	2.86654e-19	T	+	4	10289874	SLC2A9	1
6:26028819:G:T	GTEx/v8	Pituitary	ENSG00000187837	G	4.05579e-11	0.383358	7.68388e-07	G	+	6	26028819	HIST1H1C	1
6:26031868:A:G	GTEx/v8	Pituitary	ENSG00000187837	A	4.05579e-11	0.383358	7.68388e-07	A	+	6	26031868	HIST1H1C	1
6:26033506:A:G	GTEx/v8	Pituitary	ENSG00000187837	A	4.05579e-11	0.383358	7.68388e-07	A	+	6	26033506	HIST1H1C	1
6:26036476:C:T	GTEx/v8	Pituitary	ENSG00000187837	C	4.05579e-11	0.383358	7.68388e-07	C	+	6	26036476	HIST1H1C	1
6:26047473:A:G	GTEx/v8	Pituitary	ENSG00000187837	G	4.05579e-11	0.383358	7.68388e-07	G	+	6	26047473	HIST1H1C	1
6:26065621:A:G	GTEx/v8	Pituitary	ENSG00000187837	G	4.05579e-11	0.383358	7.68388e-07	G	+	6	26065621	HIST1H1C	1
2:27648726:C:T	GTEx/v7	Colon_Transverse	ENSG00000115216	C	4.05614e-11	-0.214111	2.3369e-08	T	+	2	27648726	NRBP1	1
2:27689700:A:G	GTEx/v8	Esophagus_Mucosa	ENSG00000115216	G	4.05667e-11	-0.116697	2.07959e-11	A	+	2	27689700	NRBP1	1
2:27711893:A:G	GTEx/v8	Esophagus_Muscularis	ENSG00000115216	G	4.06524e-11	-0.142754	1.45257e-09	A	+	2	27711893	NRBP1	1
4:10173889:C:T	GTEx/v8	Artery_Tibial	ENSG00000178163	T	4.06881e-11	0.232434	4.11011e-18	T	+	4	10173889	ZNF518B	1
4:10122734:C:T	GTEx/v8	Esophagus_Gastroesophageal_Junction	ENSG00000109667	C	4.07017e-11	0.331962	1.61133e-14	C	+	4	10122734	SLC2A9	1
4:10208725:G:T	GTEx/v8	Muscle_Skeletal	ENSG00000109667	G	4.08152e-11	-0.275623	1.76324e-15	T	+	4	10208725	SLC2A9	1
6:25933898:A:T	GTEx/v8	Testis	ENSG00000146047	A	4.08249e-11	-0.397216	6.50085e-19	A	-	6	25933898	HIST1H2BA	1
4:10139551:C:T	GTEx/v6	Esophagus_Muscularis	ENSG00000109667	T	4.09099e-11	7.02933	0.000335986	T	+	4	10139551	SLC2A9	1
7:72982874:C:T	GTEx/v8	Cells_Cultured_fibroblasts	ENSG00000009950	T	4.09325e-11	0.487542	3.94239e-12	C	-	7	72982874	MLXIPL	1
4:10407754:A:G	GTEx/v6	Esophagus_Muscularis	ENSG00000109667	A	4.09471e-11	7.02917	0.000335986	A	+	4	10407754	SLC2A9	1
2:27696737:C:T	DICE	T_CD8_naive_activated	ENSG00000157992	T	4.10047e-11	0.834629	0.049	C	-	2	27696737	KRTCAP3	1
4:10164027:C:T	GTEx/v8	Nerve_Tibial	ENSG00000109667	T	4.10223e-11	-0.279463	1.10197e-12	C	+	4	10164027	SLC2A9	1
4:10131468:C:T	GTEx/v8	Adipose_Subcutaneous	ENSG00000109667	C	4.1147e-11	0.271883	1.29704e-11	C	+	4	10131468	SLC2A9	1
7:72971231:C:T	GTEx/v8	Heart_Atrial_Appendage	ENSG00000009950	T	4.11766e-11	0.504633	2.03532e-10	C	-	7	72971231	MLXIPL	1
7:72971728:A:C	GTEx/v8	Heart_Atrial_Appendage	ENSG00000009950	A	4.11766e-11	0.504633	2.03532e-10	C	-	7	72971728	MLXIPL	1
7:73001021:C:T	GTEx/v8	Heart_Atrial_Appendage	ENSG00000009950	T	4.11766e-11	0.504633	2.03532e-10	C	-	7	73001021	MLXIPL	1
4:10014476:A:G	GTEx/v8	Esophagus_Muscularis	ENSG00000109667	A	4.11987e-11	-0.28598	3.68626e-33	A	-	4	10014476	SLC2A9	1
2:27685388:A:G	GTEx/v7	Cells_Transformed_fibroblasts	ENSG00000115216	A	4.12829e-11	-0.172183	2.2494e-08	G	+	2	27685388	NRBP1	1
2:27665361:C:G	GTEx/v8	Adipose_Subcutaneous	ENSG00000115241	G	4.13653e-11	-0.110952	1.67809e-09	C	+	2	27665361	PPM1G	1
4:10347051:G:T	GTEx/v8	Muscle_Skeletal	ENSG00000109667	G	4.14018e-11	-0.272019	1.76324e-15	T	+	4	10347051	SLC2A9	1
4:10347201:A:AT	GTEx/v8	Muscle_Skeletal	ENSG00000109667	A	4.14018e-11	-0.272019	1.76324e-15	AT	+	4	10347201	SLC2A9	1
4:10347284:C:G	GTEx/v8	Muscle_Skeletal	ENSG00000109667	C	4.14018e-11	-0.272019	1.76324e-15	G	+	4	10347284	SLC2A9	1
4:10090930:A:C	GTEx/v8	Nerve_Tibial	ENSG00000071127	A	4.14474e-11	0.170294	4.50461e-10	A	+	4	10090930	WDR1	1
6:25821807:A:T	GTEx/v6	Adrenal_Gland	ENSG00000124564	A	4.14594e-11	7.3746	0.000904241	A	+	6	25821807	SLC17A3	1
4:10122649:C:T	GTEx/v8	Cells_Cultured_fibroblasts	ENSG00000071127	C	4.15404e-11	-0.114982	2.04922e-09	T	+	4	10122649	WDR1	1
2:27730940:C:T	GTEx/v8	Thyroid	ENSG00000115226	C	4.15417e-11	0.212944	2.50328e-25	T	-	2	27730940	FNDC4	1
4:10121674:A:ACT	GTEx/v7	Muscle_Skeletal	ENSG00000109667	A	4.17582e-11	0.336822	3.21323e-10	A	+	4	10121674	SLC2A9	1
2:27718812:C:CAATGTTG	GTEx/v8	Artery_Tibial	ENSG00000115216	CAATGTTG	4.17669e-11	-0.139443	7.8923e-11	C	+	2	27718812	NRBP1	1
6:25789061:A:G	GTEx/v8	Whole_Blood	ENSG00000112343	G	4.18e-11	0.161234	2.71219e-11	A	-	6	25789061	TRIM38	1
4:10382709:C:G	GTEx/v6	Esophagus_Muscularis	ENSG00000109667	C	4.18076e-11	-7.02547	0.000335986	G	+	4	10382709	SLC2A9	1
2:27713634:A:G	GTEx/v8	Artery_Tibial	ENSG00000115216	A	4.18081e-11	-0.138874	7.8923e-11	G	+	2	27713634	NRBP1	1
2:27715207:A:T	GTEx/v8	Artery_Tibial	ENSG00000115216	A	4.18081e-11	-0.138874	7.8923e-11	T	+	2	27715207	NRBP1	1
4:88894235:C:T	GTEx/v7	Esophagus_Mucosa	ENSG00000118785	C	4.18213e-11	-0.493737	3.74753e-08	T	+	4	88894235	SPP1	1
4:10163789:A:T	GTEx/v8	Artery_Aorta	ENSG00000109667	T	4.19428e-11	0.321027	1.40704e-10	T	+	4	10163789	SLC2A9	1
2:27656822:G:GA	GTEx/v7	Cells_Transformed_fibroblasts	ENSG00000115216	GA	4.19558e-11	-0.170951	2.2494e-08	G	+	2	27656822	NRBP1	1
4:10356909:A:G	GTEx/v8	Muscle_Skeletal	ENSG00000109667	G	4.19883e-11	0.271698	1.76324e-15	G	+	4	10356909	SLC2A9	1
6:25821616:G:T	GTEx/v6	Adrenal_Gland	ENSG00000124564	G	4.21689e-11	7.37116	0.000904241	G	+	6	25821616	SLC17A3	1
2:27731376:C:T	GTEx/v7	Muscle_Skeletal	ENSG00000157992	T	4.21885e-11	0.332249	8.11176e-10	C	-	2	27731376	KRTCAP3	1
11:64373504:C:T	GTEx/v7	Muscle_Skeletal	ENSG00000110076	C	4.22534e-11	-0.229524	1.06636e-12	T	+	11	64373504	NRXN2	1
6:25789199:A:ATAGG	GTEx/v7	Heart_Left_Ventricle	ENSG00000186470	ATAGG	4.22609e-11	-0.460722	7.3304e-42	ATAGG	-	6	25789199	BTN3A2	1
6:26028819:G:T	GTEx/v8	Esophagus_Mucosa	ENSG00000112343	G	4.23031e-11	-0.240286	8.82041e-15	G	-	6	26028819	TRIM38	1
6:26033506:A:G	GTEx/v8	Esophagus_Mucosa	ENSG00000112343	A	4.23031e-11	-0.240286	8.82041e-15	A	-	6	26033506	TRIM38	1
6:26047473:A:G	GTEx/v8	Esophagus_Mucosa	ENSG00000112343	G	4.23031e-11	-0.240286	8.82041e-15	G	-	6	26047473	TRIM38	1
6:26050295:C:G	GTEx/v8	Esophagus_Mucosa	ENSG00000112343	C	4.23031e-11	-0.240286	8.82041e-15	C	-	6	26050295	TRIM38	1
6:26050296:C:T	GTEx/v8	Esophagus_Mucosa	ENSG00000112343	C	4.23031e-11	-0.240286	8.82041e-15	C	-	6	26050296	TRIM38	1
6:26065621:A:G	GTEx/v8	Esophagus_Mucosa	ENSG00000112343	G	4.23031e-11	-0.240286	8.82041e-15	G	-	6	26065621	TRIM38	1
4:10208778:A:G	GTEx/v8	Muscle_Skeletal	ENSG00000109667	A	4.23735e-11	-0.27455	1.76324e-15	G	+	4	10208778	SLC2A9	1
4:10348330:C:CT	GTEx/v8	Muscle_Skeletal	ENSG00000109667	CT	4.23947e-11	-0.27088	1.76324e-15	C	+	4	10348330	SLC2A9	1
4:10116852:C:T	EyeGEx	EyeGEx	ENSG00000109667	C	4.25153e-11	0.54135	2.19083e-08	C	+	4	10116852	SLC2A9	1
4:10248174:C:G	GTEx/v6	Esophagus_Muscularis	ENSG00000109667	G	4.25579e-11	7.02231	0.000335986	G	+	4	10248174	SLC2A9	1
6:25881568:A:T	GTEx/v8	Spleen	ENSG00000124564	T	4.27169e-11	0.664856	2.41485e-07	T	+	6	25881568	SLC17A3	1
6:25883714:A:G	GTEx/v8	Spleen	ENSG00000124564	G	4.27169e-11	0.664856	2.41485e-07	G	+	6	25883714	SLC17A3	1
2:27714526:C:T	GTEx/v7	Muscle_Skeletal	ENSG00000157992	C	4.2719e-11	0.334034	8.11176e-10	T	-	2	27714526	KRTCAP3	1
2:27740404:C:G	GTEx/v8	Adipose_Subcutaneous	ENSG00000115241	G	4.27221e-11	-0.11045	1.67809e-09	C	+	2	27740404	PPM1G	1
2:27673798:C:T	GTEx/v7	Cells_Transformed_fibroblasts	ENSG00000115216	C	4.27247e-11	-0.184383	2.2494e-08	T	+	2	27673798	NRBP1	1
4:9927869:C:T	EyeGEx	EyeGEx	ENSG00000071127	C	4.27624e-11	-0.553033	2.25715e-08	C	-	4	9927869	WDR1	1
2:27690991:C:T	GTEx/v7	Cells_Transformed_fibroblasts	ENSG00000115216	T	4.28398e-11	-0.1738	2.2494e-08	C	+	2	27690991	NRBP1	1
4:10134117:A:G	GTEx/v8	Whole_Blood	ENSG00000109667	A	4.29427e-11	0.17957	1.49086e-16	A	+	4	10134117	SLC2A9	1
4:88957562:C:T	GTEx/v6	Testis	ENSG00000118785	C	4.29818e-11	7.24973	0.000378299	T	-	4	88957562	SPP1	1
4:10032516:G:T	DICE	T_CD4_memory_TREG	ENSG00000109667	G	4.3017e-11	1.17887	0.049	G	+	4	10032516	SLC2A9	1
2:27651693:C:T	GTEx/v8	Adipose_Subcutaneous	ENSG00000115241	C	4.31195e-11	-0.110565	1.67809e-09	T	+	2	27651693	PPM1G	1
2:27652396:C:CGAG	GTEx/v8	Adipose_Subcutaneous	ENSG00000115241	CGAG	4.31195e-11	-0.110565	1.67809e-09	C	+	2	27652396	PPM1G	1
2:27703495:A:G	GTEx/v7	Cells_Transformed_fibroblasts	ENSG00000115216	G	4.31206e-11	-0.170669	2.2494e-08	A	+	2	27703495	NRBP1	1
4:10128536:C:T	GTEx/v8	Adipose_Subcutaneous	ENSG00000109667	T	4.32083e-11	0.266678	1.29704e-11	T	+	4	10128536	SLC2A9	1
4:10357448:A:G	GTEx/v7	Esophagus_Muscularis	ENSG00000109667	G	4.32147e-11	0.334172	2.86654e-19	G	+	4	10357448	SLC2A9	1
2:27670307:A:G	GTEx/v7	Lung	ENSG00000115216	A	4.32719e-11	-0.21185	3.27688e-08	G	+	2	27670307	NRBP1	1
6:25941438:C:CATCT	GTEx/v8	Muscle_Skeletal	ENSG00000112343	CATCT	4.32961e-11	0.232132	5.26085e-09	CATCT	+	6	25941438	TRIM38	1
6:25956172:A:G	GTEx/v8	Muscle_Skeletal	ENSG00000112343	G	4.32961e-11	0.232132	5.26085e-09	G	+	6	25956172	TRIM38	1
4:10341747:T:TG	GTEx/v6	Artery_Tibial	ENSG00000109667	T	4.33229e-11	-6.9059	0.000263002	TG	+	4	10341747	SLC2A9	1
2:27640325:A:G	GTEx/v7	Esophagus_Muscularis	ENSG00000115241	G	4.3359e-11	-0.126258	5.1771e-08	A	+	2	27640325	PPM1G	1
2:27640980:A:G	GTEx/v7	Esophagus_Muscularis	ENSG00000115241	A	4.3359e-11	-0.126258	5.1771e-08	G	+	2	27640980	PPM1G	1
4:10134369:C:T	GTEx/v8	Muscle_Skeletal	ENSG00000109667	C	4.33788e-11	0.289038	1.76324e-15	C	+	4	10134369	SLC2A9	1
6:25710432:C:T	GTEx/v8	Thyroid	ENSG00000112343	T	4.35293e-11	0.241547	2.9769e-48	C	-	6	25710432	TRIM38	1
7:73042302:G:GCTTT	GTEx/v7	Adipose_Subcutaneous	ENSG00000009950	G	4.35395e-11	0.279624	6.21175e-09	GCTTT	-	7	73042302	MLXIPL	1
11:64353029:A:G	GTEx/v8	Skin_Sun_Exposed_Lower_leg	ENSG00000110076	G	4.35746e-11	0.188724	7.19698e-10	G	+	11	64353029	NRXN2	1
4:10236142:C:T	GTEx/v8	Nerve_Tibial	ENSG00000071127	C	4.35823e-11	0.173036	4.50461e-10	C	+	4	10236142	WDR1	1
11:64353029:A:G	GTEx/v8	Nerve_Tibial	ENSG00000110076	G	4.36316e-11	0.215436	2.66449e-11	G	+	11	64353029	NRXN2	1
6:26056549:A:G	GTEx/v7	Thyroid	ENSG00000112343	G	4.36944e-11	-0.275626	6.39927e-30	G	-	6	26056549	TRIM38	1
2:27673798:C:T	GTEx/v6	Skin_Not_Sun_Exposed_Suprapubic	ENSG00000115216	C	4.37977e-11	-7.07986	0.000506735	T	+	2	27673798	NRBP1	1
4:89206230:A:C	GTEx/v8	Heart_Left_Ventricle	ENSG00000163644	C	4.38802e-11	-0.172502	4.69088e-07	A	+	4	89206230	PPM1K	1
4:10378602:G:T	GTEx/v8	Muscle_Skeletal	ENSG00000109667	T	4.38981e-11	-0.270334	1.76324e-15	G	+	4	10378602	SLC2A9	1
7:73045204:A:G	GTEx/v7	Thyroid	ENSG00000009950	A	4.39405e-11	0.346075	2.03974e-23	G	-	7	73045204	MLXIPL	1
7:73046779:A:G	GTEx/v7	Thyroid	ENSG00000009950	G	4.39405e-11	0.346075	2.03974e-23	A	-	7	73046779	MLXIPL	1
7:73047848:C:T	GTEx/v7	Thyroid	ENSG00000009950	T	4.39405e-11	0.346075	2.03974e-23	C	-	7	73047848	MLXIPL	1
7:73048095:A:G	GTEx/v7	Thyroid	ENSG00000009950	G	4.39405e-11	0.346075	2.03974e-23	A	-	7	73048095	MLXIPL	1
2:27685014:C:T	GTEx/v6	Skin_Not_Sun_Exposed_Suprapubic	ENSG00000115216	T	4.39612e-11	-7.07918	0.000506735	C	+	2	27685014	NRBP1	1
2:27753878:A:C	GTEx/v8	Muscle_Skeletal	ENSG00000198522	C	4.39659e-11	0.187148	2.44204e-13	C	+	2	27753878	GPN1	1
2:27599132:A:G	GTEx/v7	Esophagus_Muscularis	ENSG00000115241	A	4.3999e-11	-0.128073	5.1771e-08	G	+	2	27599132	PPM1G	1
6:26015583:C:T	GTEx/v7	Testis	ENSG00000124564	C	4.40118e-11	0.668159	4.15729e-12	C	+	6	26015583	SLC17A3	1
6:26016462:C:T	GTEx/v7	Testis	ENSG00000124564	T	4.40118e-11	0.668159	4.15729e-12	T	+	6	26016462	SLC17A3	1
7:73051306:C:T	GTEx/v7	Skin_Sun_Exposed_Lower_leg	ENSG00000009950	C	4.42256e-11	0.317585	1.10281e-27	T	-	7	73051306	MLXIPL	1
2:27673798:C:T	GTEx/v8	Esophagus_Mucosa	ENSG00000115216	C	4.42788e-11	-0.116395	2.07959e-11	T	+	2	27673798	NRBP1	1
7:73012785:A:G	GTEx/v8	Heart_Atrial_Appendage	ENSG00000009950	G	4.43361e-11	0.479828	2.03532e-10	A	-	7	73012785	MLXIPL	1
7:73015369:A:G	GTEx/v8	Heart_Atrial_Appendage	ENSG00000009950	A	4.43361e-11	0.479828	2.03532e-10	G	-	7	73015369	MLXIPL	1
4:10178168:A:C	GTEx/v8	Adipose_Subcutaneous	ENSG00000109667	A	4.43563e-11	0.276034	1.29704e-11	A	+	4	10178168	SLC2A9	1
6:25836257:C:G	GTEx/v8	Stomach	ENSG00000186470	G	4.44635e-11	-0.471704	5.78606e-54	G	-	6	25836257	BTN3A2	1
4:9981294:A:G	GTEx/v6	Cells_EBV-transformed_lymphocytes	ENSG00000109667	A	4.44785e-11	-7.47195	0.000941623	A	-	4	9981294	SLC2A9	1
4:9981625:A:C	GTEx/v6	Cells_EBV-transformed_lymphocytes	ENSG00000109667	C	4.44785e-11	-7.47195	0.000941623	C	-	4	9981625	SLC2A9	1
4:9982191:C:T	GTEx/v6	Cells_EBV-transformed_lymphocytes	ENSG00000109667	T	4.44785e-11	-7.47195	0.000941623	T	-	4	9982191	SLC2A9	1
6:25783909:C:T	GTEx/v8	Adrenal_Gland	ENSG00000124568	T	4.44892e-11	-0.606909	1.39857e-18	C	+	6	25783909	SLC17A1	1
4:10247267:A:G	GTEx/v8	Artery_Aorta	ENSG00000109667	G	4.45043e-11	0.32196	1.40704e-10	G	+	4	10247267	SLC2A9	1
4:10413822:A:G	GTEx/v8	Artery_Tibial	ENSG00000178163	G	4.45161e-11	0.227464	4.11011e-18	G	+	4	10413822	ZNF518B	1
2:27652153:G:T	GTEx/v8	Adipose_Subcutaneous	ENSG00000115241	T	4.45424e-11	-0.110651	1.67809e-09	G	+	2	27652153	PPM1G	1
4:9980462:C:T	GTEx/v6	Cells_EBV-transformed_lymphocytes	ENSG00000109667	C	4.45834e-11	-7.47146	0.000941623	C	-	4	9980462	SLC2A9	1
4:10124838:C:G	GTEx/v7	Artery_Aorta	ENSG00000109667	C	4.46025e-11	0.434612	7.78321e-07	C	+	4	10124838	SLC2A9	1
4:10053431:C:T	GTEx/v8	Thyroid	ENSG00000109667	T	4.46776e-11	-0.221099	9.04215e-10	T	-	4	10053431	SLC2A9	1
2:27618012:C:CACT	GTEx/v7	Colon_Transverse	ENSG00000115216	C	4.47199e-11	-0.219004	2.3369e-08	CACT	+	2	27618012	NRBP1	1
4:9978142:A:G	GTEx/v6	Cells_EBV-transformed_lymphocytes	ENSG00000109667	A	4.47316e-11	-7.47075	0.000941623	A	-	4	9978142	SLC2A9	1
2:27661114:A:AG	GTEx/v6	Skin_Not_Sun_Exposed_Suprapubic	ENSG00000115216	A	4.47347e-11	-7.076	0.000506735	AG	+	2	27661114	NRBP1	1
4:10341419:G:T	GTEx/v7	Esophagus_Muscularis	ENSG00000109667	G	4.48241e-11	-0.331865	2.86654e-19	T	+	4	10341419	SLC2A9	1
2:27716004:C:T	GTEx/v7	Whole_Blood	ENSG00000157992	C	4.48656e-11	0.32455	3.68738e-07	T	-	2	27716004	KRTCAP3	1
2:27716494:A:G	GTEx/v7	Whole_Blood	ENSG00000157992	A	4.48656e-11	0.32455	3.68738e-07	G	-	2	27716494	KRTCAP3	1
4:10181206:C:T	EyeGEx	EyeGEx	ENSG00000109667	T	4.49344e-11	-0.519789	2.31549e-08	T	-	4	10181206	SLC2A9	1
7:72922233:A:G	GTEx/v6	Skin_Sun_Exposed_Lower_leg	ENSG00000009950	G	4.50064e-11	6.87821	0.00028813	A	-	7	72922233	MLXIPL	1
4:10250777:C:T	GTEx/v6	Artery_Tibial	ENSG00000178163	C	4.50795e-11	-6.89915	0.000263002	T	+	4	10250777	ZNF518B	1
2:27649929:G:T	GTEx/v7	Artery_Tibial	ENSG00000115216	G	4.51633e-11	-0.188373	1.36335e-07	T	+	2	27649929	NRBP1	1
2:27579231:C:T	GTEx/v6	Skin_Sun_Exposed_Lower_leg	ENSG00000115216	C	4.52471e-11	-6.87731	0.00028813	T	+	2	27579231	NRBP1	1
7:73012785:A:G	GTEx/v8	Esophagus_Gastroesophageal_Junction	ENSG00000009950	G	4.53117e-11	0.383926	3.42771e-09	A	-	7	73012785	MLXIPL	1
7:73015369:A:G	GTEx/v8	Esophagus_Gastroesophageal_Junction	ENSG00000009950	A	4.53117e-11	0.383926	3.42771e-09	G	-	7	73015369	MLXIPL	1
2:27685388:A:G	GTEx/v8	Adipose_Subcutaneous	ENSG00000138085	A	4.53205e-11	0.14708	2.42116e-24	G	-	2	27685388	ATRAID	1
4:10203525:C:T	GTEx/v8	Artery_Aorta	ENSG00000109667	T	4.53779e-11	0.333352	1.40704e-10	T	+	4	10203525	SLC2A9	1
4:10203963:C:G	GTEx/v8	Artery_Aorta	ENSG00000109667	C	4.53779e-11	0.333352	1.40704e-10	C	+	4	10203963	SLC2A9	1
4:9579571:G:T	GTEx/v8	Thyroid	ENSG00000219492	T	4.54779e-11	0.347015	4.63081e-09	T	+	4	9579571	RP11-1396O13.13	1
4:10379579:C:T	GTEx/v8	Artery_Aorta	ENSG00000109667	T	4.55028e-11	0.325306	1.40704e-10	T	+	4	10379579	SLC2A9	1
4:10200137:T:TGTG	GTEx/v6	Esophagus_Muscularis	ENSG00000109667	T	4.5509e-11	7.01039	0.000335986	T	+	4	10200137	SLC2A9	1
7:73016181:C:T	GTEx/v8	Heart_Atrial_Appendage	ENSG00000009950	C	4.55509e-11	0.379921	2.03532e-10	T	-	7	73016181	MLXIPL	1
7:73016862:C:T	GTEx/v8	Heart_Atrial_Appendage	ENSG00000009950	C	4.55509e-11	0.379921	2.03532e-10	T	-	7	73016862	MLXIPL	1
7:73017657:C:T	GTEx/v8	Heart_Atrial_Appendage	ENSG00000009950	T	4.55509e-11	0.379921	2.03532e-10	C	-	7	73017657	MLXIPL	1
4:89019615:C:T	GTEx/v6	Testis	ENSG00000118762	T	4.55746e-11	7.23835	0.000378299	C	-	4	89019615	PKD2	1
4:9573407:G:T	GTEx/v8	Thyroid	ENSG00000219492	T	4.56358e-11	0.345282	4.63081e-09	T	+	4	9573407	RP11-1396O13.13	1
4:10129743:C:T	GTEx/v8	Artery_Tibial	ENSG00000178163	T	4.56838e-11	0.225528	4.11011e-18	T	+	4	10129743	ZNF518B	1
4:9947811:A:G	GTEx/v8	Testis	ENSG00000071127	G	4.57025e-11	0.227667	1.64186e-13	A	-	4	9947811	WDR1	1
2:27702026:A:C	GTEx/v8	Esophagus_Mucosa	ENSG00000115216	C	4.57843e-11	-0.114406	2.07959e-11	A	+	2	27702026	NRBP1	1
4:10119787:G:T	GTEx/v8	Testis	ENSG00000071127	T	4.58142e-11	0.254421	1.64186e-13	G	-	4	10119787	WDR1	1
4:10119961:G:T	GTEx/v8	Testis	ENSG00000071127	G	4.58142e-11	0.254421	1.64186e-13	T	-	4	10119961	WDR1	1
4:9958719:C:T	GTEx/v6	Cells_EBV-transformed_lymphocytes	ENSG00000109667	C	4.58413e-11	7.46557	0.000941623	T	-	4	9958719	SLC2A9	1
7:73005776:C:T	GTEx/v6	Cells_Transformed_fibroblasts	ENSG00000009950	T	4.5856e-11	6.91465	0.00020866	C	-	7	73005776	MLXIPL	1
7:72988069:C:T	GTEx/v6	Cells_Transformed_fibroblasts	ENSG00000009950	T	4.58564e-11	6.91465	0.00020866	C	-	7	72988069	MLXIPL	1
7:73007943:A:G	GTEx/v6	Cells_Transformed_fibroblasts	ENSG00000009950	A	4.58564e-11	6.91465	0.00020866	G	-	7	73007943	MLXIPL	1
4:10112529:G:T	DICE	T_CD4_TH2	ENSG00000109667	G	4.58823e-11	1.27613	0.049	G	+	4	10112529	SLC2A9	1
7:72975702:C:T	GTEx/v8	Cells_Cultured_fibroblasts	ENSG00000009950	T	4.58918e-11	0.484549	3.94239e-12	C	-	7	72975702	MLXIPL	1
7:72976123:C:T	GTEx/v8	Cells_Cultured_fibroblasts	ENSG00000009950	T	4.58918e-11	0.484549	3.94239e-12	C	-	7	72976123	MLXIPL	1
7:72983310:A:T	GTEx/v8	Cells_Cultured_fibroblasts	ENSG00000009950	T	4.58918e-11	0.484549	3.94239e-12	A	-	7	72983310	MLXIPL	1
7:72992350:C:T	GTEx/v8	Cells_Cultured_fibroblasts	ENSG00000009950	T	4.58918e-11	0.484549	3.94239e-12	C	-	7	72992350	MLXIPL	1
4:10290297:C:T	GTEx/v7	Esophagus_Muscularis	ENSG00000109667	C	4.59911e-11	-0.326516	2.86654e-19	T	+	4	10290297	SLC2A9	1
4:9942577:C:T	GTEx/v6	Cells_EBV-transformed_lymphocytes	ENSG00000109667	C	4.61452e-11	7.46417	0.000941623	T	-	4	9942577	SLC2A9	1
4:9954660:C:T	GTEx/v6	Cells_EBV-transformed_lymphocytes	ENSG00000109667	C	4.61452e-11	7.46417	0.000941623	T	-	4	9954660	SLC2A9	1
4:9954918:A:G	GTEx/v6	Cells_EBV-transformed_lymphocytes	ENSG00000109667	G	4.61452e-11	7.46417	0.000941623	A	-	4	9954918	SLC2A9	1
4:9955239:A:G	GTEx/v6	Cells_EBV-transformed_lymphocytes	ENSG00000109667	G	4.61452e-11	7.46417	0.000941623	A	-	4	9955239	SLC2A9	1
6:25885667:A:AC	GTEx/v7	Adrenal_Gland	ENSG00000124568	AC	4.62012e-11	0.716104	1.42201e-11	AC	+	6	25885667	SLC17A1	1
6:25886497:A:C	GTEx/v7	Adrenal_Gland	ENSG00000124568	A	4.62012e-11	0.716104	1.42201e-11	A	+	6	25886497	SLC17A1	1
6:25889484:A:G	GTEx/v7	Adrenal_Gland	ENSG00000124568	G	4.62012e-11	0.716104	1.42201e-11	G	+	6	25889484	SLC17A1	1
6:25889553:A:T	GTEx/v7	Adrenal_Gland	ENSG00000124568	A	4.62012e-11	0.716104	1.42201e-11	A	+	6	25889553	SLC17A1	1
4:10115692:A:T	EyeGEx	EyeGEx	ENSG00000109667	A	4.62528e-11	0.53997	2.38343e-08	A	+	4	10115692	SLC2A9	1
2:27696207:A:C	GTEx/v6	Skin_Not_Sun_Exposed_Suprapubic	ENSG00000115216	C	4.62697e-11	-7.06985	0.000506735	A	+	2	27696207	NRBP1	1
4:10126139:A:G	GTEx/v8	Cells_Cultured_fibroblasts	ENSG00000071127	G	4.63432e-11	-0.111027	2.04922e-09	A	+	4	10126139	WDR1	1
4:10119911:A:G	GTEx/v8	Artery_Tibial	ENSG00000178163	G	4.63476e-11	0.234917	4.11011e-18	G	+	4	10119911	ZNF518B	1
2:27568871:C:T	GTEx/v8	Adipose_Visceral_Omentum	ENSG00000115216	C	4.63732e-11	-0.194828	3.53883e-09	T	+	2	27568871	NRBP1	1
4:10372790:A:G	GTEx/v6	Esophagus_Muscularis	ENSG00000109667	A	4.64217e-11	-7.00685	0.000335986	G	+	4	10372790	SLC2A9	1
4:10372966:C:T	GTEx/v6	Esophagus_Muscularis	ENSG00000109667	T	4.64217e-11	-7.00685	0.000335986	C	+	4	10372966	SLC2A9	1
4:10374005:A:G	GTEx/v6	Esophagus_Muscularis	ENSG00000109667	G	4.64217e-11	-7.00685	0.000335986	A	+	4	10374005	SLC2A9	1
4:10378602:G:T	GTEx/v6	Esophagus_Muscularis	ENSG00000109667	T	4.64217e-11	-7.00685	0.000335986	G	+	4	10378602	SLC2A9	1
4:10383005:C:T	GTEx/v6	Esophagus_Muscularis	ENSG00000109667	T	4.64217e-11	-7.00685	0.000335986	C	+	4	10383005	SLC2A9	1
2:27648726:C:T	GTEx/v8	Nerve_Tibial	ENSG00000115216	C	4.64545e-11	-0.159615	5.34192e-08	T	+	2	27648726	NRBP1	1
4:10175689:A:T	GTEx/v8	Muscle_Skeletal	ENSG00000109667	T	4.65085e-11	-0.274071	1.76324e-15	A	+	4	10175689	SLC2A9	1
2:27648726:C:T	GTEx/v8	Adipose_Subcutaneous	ENSG00000138085	C	4.65696e-11	0.14671	2.42116e-24	T	-	2	27648726	ATRAID	1
2:27605762:A:G	GTEx/v7	Esophagus_Muscularis	ENSG00000115241	A	4.66144e-11	-0.125929	5.1771e-08	G	+	2	27605762	PPM1G	1
4:10153113:C:G	GTEx/v8	Artery_Tibial	ENSG00000178163	C	4.66504e-11	0.228186	4.11011e-18	C	+	4	10153113	ZNF518B	1
4:10305157:A:G	GTEx/v8	Muscle_Skeletal	ENSG00000109667	G	4.68207e-11	-0.273369	1.76324e-15	A	+	4	10305157	SLC2A9	1
4:10249535:A:C	EyeGEx	EyeGEx	ENSG00000109667	A	4.69897e-11	-0.516254	2.4214e-08	A	-	4	10249535	SLC2A9	1
4:10102593:A:T	GTEx/v8	Adipose_Subcutaneous	ENSG00000109667	A	4.69947e-11	0.251837	1.29704e-11	A	+	4	10102593	SLC2A9	1
2:27579231:C:T	GTEx/v7	Lung	ENSG00000115216	C	4.70968e-11	-0.210821	3.27688e-08	T	+	2	27579231	NRBP1	1
2:27615389:C:T	GTEx/v8	Heart_Atrial_Appendage	ENSG00000115234	T	4.71125e-11	-0.198319	2.00912e-09	C	+	2	27615389	SNX17	1
4:10034933:C:T	GTEx/v8	Esophagus_Muscularis	ENSG00000109667	C	4.71766e-11	0.26246	3.68626e-33	C	+	4	10034933	SLC2A9	1
4:9964251:A:T	GTEx/v8	Esophagus_Muscularis	ENSG00000109667	A	4.72588e-11	-0.263855	3.68626e-33	T	+	4	9964251	SLC2A9	1
2:27702026:A:C	GTEx/v7	Cells_Transformed_fibroblasts	ENSG00000115216	C	4.72652e-11	-0.17047	2.2494e-08	A	+	2	27702026	NRBP1	1
7:73010442:C:T	GTEx/v6	Cells_Transformed_fibroblasts	ENSG00000009950	T	4.73263e-11	6.90924	0.00020866	C	-	7	73010442	MLXIPL	1
4:10132543:C:T	GTEx/v8	Artery_Tibial	ENSG00000178163	T	4.73505e-11	0.219565	4.11011e-18	T	+	4	10132543	ZNF518B	1
4:10086015:C:T	GTEx/v8	Thyroid	ENSG00000109667	C	4.73789e-11	-0.221816	9.04215e-10	C	-	4	10086015	SLC2A9	1
4:10187114:C:G	GTEx/v8	Artery_Aorta	ENSG00000109667	G	4.74196e-11	0.320568	1.40704e-10	G	+	4	10187114	SLC2A9	1
6:25782314:G:T	GTEx/v7	Thyroid	ENSG00000186470	G	4.7618e-11	0.487911	1.18154e-77	T	-	6	25782314	BTN3A2	1
2:27727314:C:T	GTEx/v8	Artery_Tibial	ENSG00000115216	T	4.76734e-11	-0.138651	7.8923e-11	C	+	2	27727314	NRBP1	1
4:9982029:A:G	GTEx/v8	Esophagus_Muscularis	ENSG00000109667	G	4.78082e-11	0.267182	3.68626e-33	G	+	4	9982029	SLC2A9	1
4:10113905:A:G	GTEx/v7	Colon_Sigmoid	ENSG00000109667	A	4.79468e-11	0.560669	2.15598e-10	A	+	4	10113905	SLC2A9	1
11:64359627:C:T	GTEx/v8	Skin_Sun_Exposed_Lower_leg	ENSG00000110076	T	4.79887e-11	-0.191508	7.19698e-10	C	+	11	64359627	NRXN2	1
11:64360274:C:T	GTEx/v8	Skin_Sun_Exposed_Lower_leg	ENSG00000110076	C	4.79887e-11	-0.191508	7.19698e-10	T	+	11	64360274	NRXN2	1
11:64360629:C:T	GTEx/v8	Skin_Sun_Exposed_Lower_leg	ENSG00000110076	T	4.79887e-11	-0.191508	7.19698e-10	C	+	11	64360629	NRXN2	1
11:64360705:C:T	GTEx/v8	Skin_Sun_Exposed_Lower_leg	ENSG00000110076	T	4.79887e-11	-0.191508	7.19698e-10	C	+	11	64360705	NRXN2	1
11:64361384:G:T	GTEx/v8	Skin_Sun_Exposed_Lower_leg	ENSG00000110076	T	4.79887e-11	-0.191508	7.19698e-10	G	+	11	64361384	NRXN2	1
11:64364203:A:G	GTEx/v8	Skin_Sun_Exposed_Lower_leg	ENSG00000110076	A	4.79887e-11	-0.191508	7.19698e-10	G	+	11	64364203	NRXN2	1
7:72989141:C:CA	GTEx/v6	Cells_Transformed_fibroblasts	ENSG00000009950	CA	4.80446e-11	6.90666	0.00020866	C	-	7	72989141	MLXIPL	1
4:9955559:G:T	GTEx/v8	Esophagus_Muscularis	ENSG00000109667	T	4.81784e-11	-0.26322	3.68626e-33	G	+	4	9955559	SLC2A9	1
11:65563503:A:T	GTEx/v8	Adipose_Subcutaneous	ENSG00000173327	T	4.81793e-11	-0.216727	1.57019e-31	A	+	11	65563503	MAP3K11	1
6:25870655:C:T	GTEx/v7	Muscle_Skeletal	ENSG00000186470	T	4.81964e-11	-0.483754	7.58889e-65	T	-	6	25870655	BTN3A2	1
11:64351721:C:T	GTEx/v7	Artery_Tibial	ENSG00000110076	T	4.82421e-11	0.25246	7.1029e-09	T	+	11	64351721	NRXN2	1
6:25794431:A:G	GTEx/v8	Adrenal_Gland	ENSG00000124568	G	4.83415e-11	0.588987	1.39857e-18	G	+	6	25794431	SLC17A1	1
6:25795971:A:ACACACC	GTEx/v8	Adrenal_Gland	ENSG00000124568	A	4.83415e-11	0.588987	1.39857e-18	A	+	6	25795971	SLC17A1	1
6:25798932:A:G	GTEx/v8	Adrenal_Gland	ENSG00000124568	A	4.83415e-11	0.588987	1.39857e-18	A	+	6	25798932	SLC17A1	1
6:25799676:A:G	GTEx/v8	Adrenal_Gland	ENSG00000124568	A	4.83415e-11	0.588987	1.39857e-18	A	+	6	25799676	SLC17A1	1
6:25801319:A:G	GTEx/v8	Adrenal_Gland	ENSG00000124568	A	4.83415e-11	0.588987	1.39857e-18	A	+	6	25801319	SLC17A1	1
6:25802083:C:T	GTEx/v8	Adrenal_Gland	ENSG00000124568	T	4.83415e-11	0.588987	1.39857e-18	T	+	6	25802083	SLC17A1	1
6:25807603:A:G	GTEx/v8	Adrenal_Gland	ENSG00000124568	G	4.83415e-11	0.588987	1.39857e-18	G	+	6	25807603	SLC17A1	1
6:25809069:A:G	GTEx/v8	Adrenal_Gland	ENSG00000124568	G	4.83415e-11	0.588987	1.39857e-18	G	+	6	25809069	SLC17A1	1
6:25809087:C:T	GTEx/v8	Adrenal_Gland	ENSG00000124568	T	4.83415e-11	0.588987	1.39857e-18	T	+	6	25809087	SLC17A1	1
6:25813150:A:G	GTEx/v8	Adrenal_Gland	ENSG00000124568	A	4.83415e-11	0.588987	1.39857e-18	A	+	6	25813150	SLC17A1	1
6:25815080:G:T	GTEx/v8	Adrenal_Gland	ENSG00000124568	G	4.83415e-11	0.588987	1.39857e-18	G	+	6	25815080	SLC17A1	1
6:25817216:C:T	GTEx/v8	Adrenal_Gland	ENSG00000124568	C	4.83415e-11	0.588987	1.39857e-18	C	+	6	25817216	SLC17A1	1
6:25817789:A:G	GTEx/v8	Adrenal_Gland	ENSG00000124568	G	4.83415e-11	0.588987	1.39857e-18	G	+	6	25817789	SLC17A1	1
6:25818588:A:G	GTEx/v8	Adrenal_Gland	ENSG00000124568	G	4.83415e-11	0.588987	1.39857e-18	G	+	6	25818588	SLC17A1	1
6:25818646:C:G	GTEx/v8	Adrenal_Gland	ENSG00000124568	C	4.83415e-11	0.588987	1.39857e-18	C	+	6	25818646	SLC17A1	1
6:25818766:A:G	GTEx/v8	Adrenal_Gland	ENSG00000124568	G	4.83415e-11	0.588987	1.39857e-18	G	+	6	25818766	SLC17A1	1
2:27663215:A:T	GTEx/v6	Skin_Not_Sun_Exposed_Suprapubic	ENSG00000115216	A	4.84165e-11	-7.06157	0.000506735	T	+	2	27663215	NRBP1	1
4:10183611:C:G	GTEx/v7	Esophagus_Muscularis	ENSG00000109667	G	4.84232e-11	0.340566	2.86654e-19	G	+	4	10183611	SLC2A9	1
2:27696207:A:C	DICE	T_CD8_naive_activated	ENSG00000157992	C	4.84528e-11	0.83318	0.049	A	-	2	27696207	KRTCAP3	1
2:27652153:G:T	GTEx/v8	Whole_Blood	ENSG00000115216	T	4.84579e-11	-0.121821	1.92769e-13	G	+	2	27652153	NRBP1	1
4:9930962:C:T	GTEx/v8	Testis	ENSG00000071127	C	4.85501e-11	0.228152	1.64186e-13	T	-	4	9930962	WDR1	1
7:73022746:A:G	GTEx/v8	Pituitary	ENSG00000009950	A	4.85732e-11	0.442099	1.49566e-07	G	-	7	73022746	MLXIPL	1
4:10206204:C:G	GTEx/v8	Muscle_Skeletal	ENSG00000109667	C	4.85901e-11	0.389276	1.76324e-15	C	+	4	10206204	SLC2A9	1
2:27692214:C:T	GTEx/v6	Skin_Not_Sun_Exposed_Suprapubic	ENSG00000115216	C	4.86026e-11	-7.06087	0.000506735	T	+	2	27692214	NRBP1	1
2:27692261:A:G	GTEx/v6	Skin_Not_Sun_Exposed_Suprapubic	ENSG00000115216	G	4.86026e-11	-7.06087	0.000506735	A	+	2	27692261	NRBP1	1
4:9986288:C:T	GTEx/v8	Liver	ENSG00000109667	T	4.86061e-11	0.541225	1.71947e-08	T	+	4	9986288	SLC2A9	1
4:9991955:C:T	GTEx/v8	Liver	ENSG00000109667	T	4.86061e-11	0.541225	1.71947e-08	T	+	4	9991955	SLC2A9	1
4:89021642:A:G	GTEx/v6	Testis	ENSG00000118762	A	4.87582e-11	7.22521	0.000378299	G	-	4	89021642	PKD2	1
4:10099772:A:G	DICE	T_CD4_memory_TREG	ENSG00000109667	A	4.88124e-11	1.26658	0.049	A	+	4	10099772	SLC2A9	1
4:10101131:C:T	DICE	T_CD4_memory_TREG	ENSG00000109667	C	4.88124e-11	1.26658	0.049	C	+	4	10101131	SLC2A9	1
4:10104173:C:T	DICE	T_CD4_memory_TREG	ENSG00000109667	T	4.88124e-11	1.26658	0.049	T	+	4	10104173	SLC2A9	1
4:10104191:A:G	DICE	T_CD4_memory_TREG	ENSG00000109667	A	4.88124e-11	1.26658	0.049	A	+	4	10104191	SLC2A9	1
4:10018205:C:T	GTEx/v8	Esophagus_Muscularis	ENSG00000109667	T	4.88696e-11	0.266612	3.68626e-33	T	+	4	10018205	SLC2A9	1
2:27665361:C:G	GTEx/v6	Skin_Not_Sun_Exposed_Suprapubic	ENSG00000115216	G	4.90005e-11	-7.05938	0.000506735	C	+	2	27665361	NRBP1	1
2:27626017:A:T	GTEx/v8	Whole_Blood	ENSG00000157992	T	4.90367e-11	0.243006	1.50191e-10	A	-	2	27626017	KRTCAP3	1
4:10183108:C:T	GTEx/v8	Testis	ENSG00000071127	C	4.92342e-11	0.249783	1.64186e-13	T	-	4	10183108	WDR1	1
4:10115692:A:T	DICE	T_CD4_memory_TREG	ENSG00000109667	A	4.92599e-11	1.26446	0.049	A	+	4	10115692	SLC2A9	1
4:10116852:C:T	DICE	T_CD4_memory_TREG	ENSG00000109667	C	4.92599e-11	1.26446	0.049	C	+	4	10116852	SLC2A9	1
4:10117430:C:T	DICE	T_CD4_memory_TREG	ENSG00000109667	T	4.92599e-11	1.26446	0.049	T	+	4	10117430	SLC2A9	1
2:27711893:A:G	GTEx/v6	Whole_Blood	ENSG00000115216	G	4.93539e-11	-6.82628	0.000333874	A	+	2	27711893	NRBP1	1
4:10164931:G:T	GTEx/v8	Adipose_Subcutaneous	ENSG00000109667	T	4.95068e-11	0.280964	1.29704e-11	T	+	4	10164931	SLC2A9	1
4:10164961:C:T	GTEx/v8	Adipose_Subcutaneous	ENSG00000109667	T	4.95068e-11	0.280964	1.29704e-11	T	+	4	10164961	SLC2A9	1
4:9975873:A:G	GTEx/v8	Esophagus_Muscularis	ENSG00000109667	G	4.96101e-11	-0.267683	3.68626e-33	A	+	4	9975873	SLC2A9	1
4:10209897:A:G	EyeGEx	EyeGEx	ENSG00000109667	G	4.96231e-11	-0.540945	2.5571e-08	A	+	4	10209897	SLC2A9	1
2:27628635:A:G	GTEx/v8	Esophagus_Mucosa	ENSG00000115216	G	4.96441e-11	-0.116783	2.07959e-11	A	+	2	27628635	NRBP1	1
4:10155509:A:T	GTEx/v7	Esophagus_Muscularis	ENSG00000109667	A	4.96503e-11	0.453216	2.86654e-19	A	+	4	10155509	SLC2A9	1
7:73037956:A:G	GTEx/v6	Cells_Transformed_fibroblasts	ENSG00000009950	G	4.96818e-11	6.90092	0.00020866	A	-	7	73037956	MLXIPL	1
4:10360352:T:TAG	GTEx/v8	Artery_Tibial	ENSG00000109667	T	4.97095e-11	0.515271	1.45881e-35	NA	NA	4	10360352	SLC2A9	1
6:25840485:A:C	GTEx/v8	Adrenal_Gland	ENSG00000124564	A	4.97239e-11	0.550863	9.60669e-17	A	+	6	25840485	SLC17A3	1
6:25769349:C:T	GTEx/v8	Colon_Sigmoid	ENSG00000186470	C	4.97339e-11	0.521215	4.28145e-47	T	-	6	25769349	BTN3A2	1
6:25769608:C:G	GTEx/v8	Colon_Sigmoid	ENSG00000186470	C	4.97339e-11	0.521215	4.28145e-47	G	-	6	25769608	BTN3A2	1
2:27752463:A:G	GTEx/v8	Thyroid	ENSG00000084734	A	4.98527e-11	0.253385	3.74864e-12	G	-	2	27752463	GCKR	1
7:72915521:C:G	GTEx/v6	Skin_Sun_Exposed_Lower_leg	ENSG00000009950	C	4.99376e-11	6.86068	0.00028813	G	-	7	72915521	MLXIPL	1
4:10027160:G:T	GTEx/v8	Esophagus_Muscularis	ENSG00000109667	T	5.00129e-11	-0.284518	3.68626e-33	T	-	4	10027160	SLC2A9	1
4:10027354:C:G	GTEx/v8	Esophagus_Muscularis	ENSG00000109667	G	5.00129e-11	-0.284518	3.68626e-33	G	-	4	10027354	SLC2A9	1
4:10045389:C:T	GTEx/v8	Esophagus_Muscularis	ENSG00000109667	T	5.00198e-11	0.261165	3.68626e-33	T	+	4	10045389	SLC2A9	1
4:10247512:C:G	GTEx/v6	Esophagus_Muscularis	ENSG00000109667	C	5.00314e-11	-6.99352	0.000335986	G	+	4	10247512	SLC2A9	1
4:10132137:G:T	GTEx/v7	Colon_Sigmoid	ENSG00000109667	T	5.00518e-11	0.550263	2.15598e-10	T	+	4	10132137	SLC2A9	1
4:10132543:C:T	GTEx/v7	Colon_Sigmoid	ENSG00000109667	T	5.00518e-11	0.550263	2.15598e-10	T	+	4	10132543	SLC2A9	1
2:27566989:C:T	GTEx/v8	Heart_Atrial_Appendage	ENSG00000115234	C	5.01046e-11	-0.194072	2.00912e-09	T	+	2	27566989	SNX17	1
2:27571848:A:C	GTEx/v8	Heart_Atrial_Appendage	ENSG00000115234	A	5.01046e-11	-0.194072	2.00912e-09	C	+	2	27571848	SNX17	1
2:27573503:C:CA	GTEx/v8	Heart_Atrial_Appendage	ENSG00000115234	CA	5.01046e-11	-0.194072	2.00912e-09	C	+	2	27573503	SNX17	1
2:27574953:C:T	GTEx/v8	Heart_Atrial_Appendage	ENSG00000115234	C	5.01046e-11	-0.194072	2.00912e-09	T	+	2	27574953	SNX17	1
4:10038254:A:G	GTEx/v8	Thyroid	ENSG00000109667	A	5.01584e-11	0.245565	9.04215e-10	A	+	4	10038254	SLC2A9	1
2:27648590:A:G	GTEx/v8	Esophagus_Muscularis	ENSG00000115216	G	5.0196e-11	-0.140141	1.45257e-09	A	+	2	27648590	NRBP1	1
2:27696207:A:C	GTEx/v8	Esophagus_Mucosa	ENSG00000115216	C	5.02149e-11	-0.116339	2.07959e-11	A	+	2	27696207	NRBP1	1
2:27627366:A:G	GTEx/v8	Esophagus_Mucosa	ENSG00000115216	A	5.02805e-11	-0.11675	2.07959e-11	G	+	2	27627366	NRBP1	1
2:27567407:G:T	GTEx/v6	Skin_Not_Sun_Exposed_Suprapubic	ENSG00000115216	T	5.03283e-11	-7.0545	0.000506735	G	+	2	27567407	NRBP1	1
2:27568565:C:T	GTEx/v6	Skin_Not_Sun_Exposed_Suprapubic	ENSG00000115216	C	5.03283e-11	-7.0545	0.000506735	T	+	2	27568565	NRBP1	1
4:10108127:A:G	GTEx/v8	Testis	ENSG00000071127	A	5.03806e-11	0.240287	1.64186e-13	G	-	4	10108127	WDR1	1
2:27579231:C:T	GTEx/v7	Muscle_Skeletal	ENSG00000157992	C	5.0389e-11	0.332989	8.11176e-10	T	-	2	27579231	KRTCAP3	1
4:10250503:A:G	GTEx/v6	Esophagus_Muscularis	ENSG00000109667	A	5.04492e-11	6.99204	0.000335986	A	+	4	10250503	SLC2A9	1
2:27703495:A:G	GTEx/v8	Esophagus_Mucosa	ENSG00000115216	G	5.04623e-11	-0.114488	2.07959e-11	A	+	2	27703495	NRBP1	1
6:25888094:C:G	GTEx/v8	Spleen	ENSG00000124564	G	5.05349e-11	0.666235	2.41485e-07	G	+	6	25888094	SLC17A3	1
4:10115692:A:T	GTEx/v8	Adipose_Subcutaneous	ENSG00000109667	A	5.07079e-11	0.28859	1.29704e-11	A	+	4	10115692	SLC2A9	1
2:27714511:A:C	GTEx/v6	Skin_Not_Sun_Exposed_Suprapubic	ENSG00000115216	C	5.07978e-11	-7.0528	0.000506735	A	+	2	27714511	NRBP1	1
11:64373504:C:T	GTEx/v7	Artery_Tibial	ENSG00000110076	C	5.08542e-11	-0.251664	7.1029e-09	T	+	11	64373504	NRXN2	1
2:27589810:C:T	GTEx/v8	Artery_Tibial	ENSG00000115216	C	5.08623e-11	-0.13854	7.8923e-11	T	+	2	27589810	NRBP1	1
2:27652153:G:T	GTEx/v8	Artery_Tibial	ENSG00000115234	T	5.08661e-11	-0.168633	1.86535e-07	G	+	2	27652153	SNX17	1
4:9975873:A:G	GTEx/v8	Testis	ENSG00000071127	G	5.10667e-11	0.233678	1.64186e-13	A	-	4	9975873	WDR1	1
4:10125242:C:G	GTEx/v8	Esophagus_Gastroesophageal_Junction	ENSG00000109667	G	5.1091e-11	0.333572	1.61133e-14	G	+	4	10125242	SLC2A9	1
4:10125255:C:T	GTEx/v8	Esophagus_Gastroesophageal_Junction	ENSG00000109667	T	5.1091e-11	0.333572	1.61133e-14	T	+	4	10125255	SLC2A9	1
2:27714511:A:C	GTEx/v8	Esophagus_Mucosa	ENSG00000115216	C	5.11167e-11	-0.116079	2.07959e-11	A	+	2	27714511	NRBP1	1
2:27714517:A:T	GTEx/v8	Esophagus_Mucosa	ENSG00000115216	T	5.11167e-11	-0.116079	2.07959e-11	A	+	2	27714517	NRBP1	1
2:27721971:C:T	GTEx/v8	Esophagus_Mucosa	ENSG00000115216	C	5.11167e-11	-0.116079	2.07959e-11	T	+	2	27721971	NRBP1	1
2:27624996:G:GAA	GTEx/v7	Cells_Transformed_fibroblasts	ENSG00000115216	G	5.11267e-11	-0.173685	2.2494e-08	GAA	+	2	27624996	NRBP1	1
4:10331818:A:C	GTEx/v8	Artery_Tibial	ENSG00000071127	A	5.11729e-11	-0.113123	4.95523e-08	C	+	4	10331818	WDR1	1
2:27748904:A:G	GTEx/v6	Thyroid	ENSG00000115226	A	5.11786e-11	6.88714	0.000224494	G	-	2	27748904	FNDC4	1
4:10142711:A:AG	EyeGEx	EyeGEx	ENSG00000109667	AG	5.12414e-11	0.521526	2.6405e-08	AG	+	4	10142711	SLC2A9	1
6:26072095:A:C	GTEx/v8	Pancreas	ENSG00000112343	C	5.12648e-11	-0.324414	2.13006e-09	C	-	6	26072095	TRIM38	1
6:26079638:C:T	GTEx/v8	Pancreas	ENSG00000112343	C	5.12648e-11	-0.324414	2.13006e-09	C	-	6	26079638	TRIM38	1
4:10133013:G:T	GTEx/v8	Artery_Tibial	ENSG00000178163	T	5.12974e-11	0.224612	4.11011e-18	T	+	4	10133013	ZNF518B	1
4:10133014:A:T	GTEx/v8	Artery_Tibial	ENSG00000178163	T	5.12974e-11	0.224612	4.11011e-18	T	+	4	10133014	ZNF518B	1
2:27671255:C:T	GTEx/v7	Whole_Blood	ENSG00000157992	C	5.13622e-11	0.325648	3.68738e-07	T	-	2	27671255	KRTCAP3	1
2:27671257:C:T	GTEx/v7	Whole_Blood	ENSG00000157992	T	5.13622e-11	0.325648	3.68738e-07	C	-	2	27671257	KRTCAP3	1
2:27663416:G:T	GTEx/v6	Skin_Not_Sun_Exposed_Suprapubic	ENSG00000115216	T	5.14028e-11	-7.05064	0.000506735	G	+	2	27663416	NRBP1	1
2:27667297:A:G	GTEx/v6	Skin_Not_Sun_Exposed_Suprapubic	ENSG00000115216	G	5.14028e-11	-7.05064	0.000506735	A	+	2	27667297	NRBP1	1
2:27677691:A:G	GTEx/v6	Skin_Not_Sun_Exposed_Suprapubic	ENSG00000115216	A	5.14028e-11	-7.05064	0.000506735	G	+	2	27677691	NRBP1	1
2:27681598:A:C	GTEx/v6	Skin_Not_Sun_Exposed_Suprapubic	ENSG00000115216	C	5.14028e-11	-7.05064	0.000506735	A	+	2	27681598	NRBP1	1
2:27684734:A:G	GTEx/v6	Skin_Not_Sun_Exposed_Suprapubic	ENSG00000115216	G	5.14028e-11	-7.05064	0.000506735	A	+	2	27684734	NRBP1	1
2:27688601:C:T	GTEx/v6	Skin_Not_Sun_Exposed_Suprapubic	ENSG00000115216	T	5.14028e-11	-7.05064	0.000506735	C	+	2	27688601	NRBP1	1
2:27693485:C:T	GTEx/v6	Skin_Not_Sun_Exposed_Suprapubic	ENSG00000115216	C	5.14028e-11	-7.05064	0.000506735	T	+	2	27693485	NRBP1	1
7:73051932:C:G	GTEx/v7	Esophagus_Muscularis	ENSG00000009950	G	5.14085e-11	0.432011	1.07924e-11	C	-	7	73051932	MLXIPL	1
4:10317381:A:C	GTEx/v6	Artery_Tibial	ENSG00000178163	A	5.14124e-11	-6.87679	0.000263002	C	+	4	10317381	ZNF518B	1
11:64365796:A:C	GTEx/v7	Cells_Transformed_fibroblasts	ENSG00000110076	A	5.1571e-11	-0.252786	1.65594e-10	C	+	11	64365796	NRXN2	1
2:27685014:C:T	GTEx/v8	Esophagus_Muscularis	ENSG00000115216	T	5.1664e-11	-0.1391	1.45257e-09	C	+	2	27685014	NRBP1	1
15:76347375:C:CT	GTEx/v8	Brain_Cerebellum	ENSG00000169752	C	5.181e-11	0.543527	2.88261e-43	C	+	15	76347375	NRG4	1
4:10117430:C:T	GTEx/v8	Adipose_Subcutaneous	ENSG00000109667	T	5.19485e-11	0.291075	1.29704e-11	T	+	4	10117430	SLC2A9	1
2:27583156:A:G	GTEx/v6	Skin_Not_Sun_Exposed_Suprapubic	ENSG00000115216	A	5.20398e-11	-7.04839	0.000506735	G	+	2	27583156	NRBP1	1
2:27648726:C:T	GTEx/v8	Heart_Atrial_Appendage	ENSG00000115234	C	5.20501e-11	-0.194722	2.00912e-09	T	+	2	27648726	SNX17	1
2:27656822:G:GA	GTEx/v8	Heart_Atrial_Appendage	ENSG00000115234	GA	5.20501e-11	-0.194722	2.00912e-09	G	+	2	27656822	SNX17	1
4:10319663:C:T	GTEx/v6	Esophagus_Muscularis	ENSG00000109667	T	5.22327e-11	-6.98585	0.000335986	C	+	4	10319663	SLC2A9	1
2:27604279:A:G	DICE	T_CD8_naive_activated	ENSG00000157992	G	5.22358e-11	0.853575	0.049	A	-	2	27604279	KRTCAP3	1
4:10055439:C:G	GTEx/v8	Artery_Tibial	ENSG00000178163	C	5.23316e-11	0.228397	4.11011e-18	C	+	4	10055439	ZNF518B	1
2:27692214:C:T	GTEx/v7	Whole_Blood	ENSG00000157992	C	5.24357e-11	0.325299	3.68738e-07	T	-	2	27692214	KRTCAP3	1
4:9953099:C:T	GTEx/v8	Esophagus_Muscularis	ENSG00000109667	C	5.25146e-11	-0.262624	3.68626e-33	T	+	4	9953099	SLC2A9	1
4:9957662:C:T	GTEx/v8	Esophagus_Muscularis	ENSG00000109667	T	5.25146e-11	-0.262624	3.68626e-33	C	+	4	9957662	SLC2A9	1
4:9957675:A:G	GTEx/v8	Esophagus_Muscularis	ENSG00000109667	A	5.25146e-11	-0.262624	3.68626e-33	G	+	4	9957675	SLC2A9	1
4:9957690:A:T	GTEx/v8	Esophagus_Muscularis	ENSG00000109667	T	5.25146e-11	-0.262624	3.68626e-33	A	+	4	9957690	SLC2A9	1
4:9957708:A:G	GTEx/v8	Esophagus_Muscularis	ENSG00000109667	A	5.25146e-11	-0.262624	3.68626e-33	G	+	4	9957708	SLC2A9	1
4:9957794:A:G	GTEx/v8	Esophagus_Muscularis	ENSG00000109667	G	5.25146e-11	-0.262624	3.68626e-33	A	+	4	9957794	SLC2A9	1
4:9957830:A:G	GTEx/v8	Esophagus_Muscularis	ENSG00000109667	A	5.25146e-11	-0.262624	3.68626e-33	G	+	4	9957830	SLC2A9	1
4:9957881:A:G	GTEx/v8	Esophagus_Muscularis	ENSG00000109667	A	5.25146e-11	-0.262624	3.68626e-33	G	+	4	9957881	SLC2A9	1
4:9958081:A:G	GTEx/v8	Esophagus_Muscularis	ENSG00000109667	G	5.25146e-11	-0.262624	3.68626e-33	A	+	4	9958081	SLC2A9	1
4:9958140:A:T	GTEx/v8	Esophagus_Muscularis	ENSG00000109667	A	5.25146e-11	-0.262624	3.68626e-33	T	+	4	9958140	SLC2A9	1
4:9958169:A:G	GTEx/v8	Esophagus_Muscularis	ENSG00000109667	G	5.25146e-11	-0.262624	3.68626e-33	A	+	4	9958169	SLC2A9	1
4:9958180:G:T	GTEx/v8	Esophagus_Muscularis	ENSG00000109667	G	5.25146e-11	-0.262624	3.68626e-33	T	+	4	9958180	SLC2A9	1
4:9958214:A:C	GTEx/v8	Esophagus_Muscularis	ENSG00000109667	A	5.25146e-11	-0.262624	3.68626e-33	C	+	4	9958214	SLC2A9	1
4:9958326:A:C	GTEx/v8	Esophagus_Muscularis	ENSG00000109667	A	5.25146e-11	-0.262624	3.68626e-33	C	+	4	9958326	SLC2A9	1
4:9958327:A:G	GTEx/v8	Esophagus_Muscularis	ENSG00000109667	A	5.25146e-11	-0.262624	3.68626e-33	G	+	4	9958327	SLC2A9	1
4:9958662:C:G	GTEx/v8	Esophagus_Muscularis	ENSG00000109667	C	5.25146e-11	-0.262624	3.68626e-33	G	+	4	9958662	SLC2A9	1
4:9958732:C:T	GTEx/v8	Esophagus_Muscularis	ENSG00000109667	C	5.25146e-11	-0.262624	3.68626e-33	T	+	4	9958732	SLC2A9	1
4:9958788:A:C	GTEx/v8	Esophagus_Muscularis	ENSG00000109667	C	5.25146e-11	-0.262624	3.68626e-33	A	+	4	9958788	SLC2A9	1
4:9958924:C:T	GTEx/v8	Esophagus_Muscularis	ENSG00000109667	C	5.25146e-11	-0.262624	3.68626e-33	T	+	4	9958924	SLC2A9	1
4:9958977:A:G	GTEx/v8	Esophagus_Muscularis	ENSG00000109667	G	5.25146e-11	-0.262624	3.68626e-33	A	+	4	9958977	SLC2A9	1
4:9959123:C:T	GTEx/v8	Esophagus_Muscularis	ENSG00000109667	T	5.25146e-11	-0.262624	3.68626e-33	C	+	4	9959123	SLC2A9	1
4:9959233:A:G	GTEx/v8	Esophagus_Muscularis	ENSG00000109667	G	5.25146e-11	-0.262624	3.68626e-33	A	+	4	9959233	SLC2A9	1
4:9959334:C:G	GTEx/v8	Esophagus_Muscularis	ENSG00000109667	C	5.25146e-11	-0.262624	3.68626e-33	G	+	4	9959334	SLC2A9	1
4:9959603:C:T	GTEx/v8	Esophagus_Muscularis	ENSG00000109667	T	5.25146e-11	-0.262624	3.68626e-33	C	+	4	9959603	SLC2A9	1
4:9959889:A:G	GTEx/v8	Esophagus_Muscularis	ENSG00000109667	G	5.25146e-11	-0.262624	3.68626e-33	A	+	4	9959889	SLC2A9	1
4:9959989:C:T	GTEx/v8	Esophagus_Muscularis	ENSG00000109667	C	5.25146e-11	-0.262624	3.68626e-33	T	+	4	9959989	SLC2A9	1
4:9960182:C:T	GTEx/v8	Esophagus_Muscularis	ENSG00000109667	C	5.25146e-11	-0.262624	3.68626e-33	T	+	4	9960182	SLC2A9	1
4:9960498:A:G	GTEx/v8	Esophagus_Muscularis	ENSG00000109667	A	5.25146e-11	-0.262624	3.68626e-33	G	+	4	9960498	SLC2A9	1
4:9960510:G:GA	GTEx/v8	Esophagus_Muscularis	ENSG00000109667	G	5.25146e-11	-0.262624	3.68626e-33	GA	+	4	9960510	SLC2A9	1
4:9961368:C:G	GTEx/v8	Esophagus_Muscularis	ENSG00000109667	C	5.25146e-11	-0.262624	3.68626e-33	G	+	4	9961368	SLC2A9	1
4:9963693:A:G	GTEx/v8	Esophagus_Muscularis	ENSG00000109667	G	5.25146e-11	-0.262624	3.68626e-33	A	+	4	9963693	SLC2A9	1
4:9963895:A:T	GTEx/v8	Esophagus_Muscularis	ENSG00000109667	T	5.25146e-11	-0.262624	3.68626e-33	A	+	4	9963895	SLC2A9	1
4:9963989:C:T	GTEx/v8	Esophagus_Muscularis	ENSG00000109667	C	5.25146e-11	-0.262624	3.68626e-33	T	+	4	9963989	SLC2A9	1
4:9964570:C:T	GTEx/v8	Esophagus_Muscularis	ENSG00000109667	T	5.25146e-11	-0.262624	3.68626e-33	C	+	4	9964570	SLC2A9	1
4:9964880:C:T	GTEx/v8	Esophagus_Muscularis	ENSG00000109667	T	5.25146e-11	-0.262624	3.68626e-33	C	+	4	9964880	SLC2A9	1
4:9965443:C:T	GTEx/v8	Esophagus_Muscularis	ENSG00000109667	C	5.25146e-11	-0.262624	3.68626e-33	T	+	4	9965443	SLC2A9	1
4:9966036:A:T	GTEx/v8	Esophagus_Muscularis	ENSG00000109667	T	5.25146e-11	-0.262624	3.68626e-33	A	+	4	9966036	SLC2A9	1
4:9966593:C:T	GTEx/v8	Esophagus_Muscularis	ENSG00000109667	C	5.25146e-11	-0.262624	3.68626e-33	T	+	4	9966593	SLC2A9	1
4:9966771:C:T	GTEx/v8	Esophagus_Muscularis	ENSG00000109667	C	5.25146e-11	-0.262624	3.68626e-33	T	+	4	9966771	SLC2A9	1
4:9966772:A:T	GTEx/v8	Esophagus_Muscularis	ENSG00000109667	T	5.25146e-11	-0.262624	3.68626e-33	A	+	4	9966772	SLC2A9	1
4:9966791:C:T	GTEx/v8	Esophagus_Muscularis	ENSG00000109667	C	5.25146e-11	-0.262624	3.68626e-33	T	+	4	9966791	SLC2A9	1
4:9966956:A:G	GTEx/v8	Esophagus_Muscularis	ENSG00000109667	A	5.25146e-11	-0.262624	3.68626e-33	G	+	4	9966956	SLC2A9	1
4:9967053:C:T	GTEx/v8	Esophagus_Muscularis	ENSG00000109667	C	5.25146e-11	-0.262624	3.68626e-33	T	+	4	9967053	SLC2A9	1
4:9967682:C:G	GTEx/v8	Esophagus_Muscularis	ENSG00000109667	G	5.25146e-11	-0.262624	3.68626e-33	C	+	4	9967682	SLC2A9	1
4:9967843:A:G	GTEx/v8	Esophagus_Muscularis	ENSG00000109667	A	5.25146e-11	-0.262624	3.68626e-33	G	+	4	9967843	SLC2A9	1
4:9968236:C:CA	GTEx/v8	Esophagus_Muscularis	ENSG00000109667	CA	5.25146e-11	-0.262624	3.68626e-33	C	+	4	9968236	SLC2A9	1
4:9969117:A:G	GTEx/v8	Esophagus_Muscularis	ENSG00000109667	A	5.25146e-11	-0.262624	3.68626e-33	G	+	4	9969117	SLC2A9	1
4:9969517:G:T	GTEx/v8	Esophagus_Muscularis	ENSG00000109667	G	5.25146e-11	-0.262624	3.68626e-33	T	+	4	9969517	SLC2A9	1
4:9969974:C:T	GTEx/v8	Esophagus_Muscularis	ENSG00000109667	C	5.25146e-11	-0.262624	3.68626e-33	T	+	4	9969974	SLC2A9	1
4:9971517:C:T	GTEx/v8	Esophagus_Muscularis	ENSG00000109667	C	5.25146e-11	-0.262624	3.68626e-33	T	+	4	9971517	SLC2A9	1
4:9972081:C:T	GTEx/v8	Esophagus_Muscularis	ENSG00000109667	C	5.25146e-11	-0.262624	3.68626e-33	T	+	4	9972081	SLC2A9	1
4:9974187:T:TA	GTEx/v8	Esophagus_Muscularis	ENSG00000109667	T	5.25146e-11	-0.262624	3.68626e-33	TA	+	4	9974187	SLC2A9	1
4:10245365:A:G	GTEx/v6	Esophagus_Muscularis	ENSG00000109667	A	5.25856e-11	6.98465	0.000335986	A	+	4	10245365	SLC2A9	1
4:10119404:C:T	GTEx/v8	Artery_Tibial	ENSG00000178163	C	5.27352e-11	0.233108	4.11011e-18	C	+	4	10119404	ZNF518B	1
2:27598097:C:T	GTEx/v8	Thyroid	ENSG00000115226	C	5.29315e-11	0.210746	2.50328e-25	T	-	2	27598097	FNDC4	1
7:72975702:C:T	GTEx/v8	Prostate	ENSG00000009950	T	5.29746e-11	0.810073	1.283e-11	C	-	7	72975702	MLXIPL	1
7:72976123:C:T	GTEx/v8	Prostate	ENSG00000009950	T	5.29746e-11	0.810073	1.283e-11	C	-	7	72976123	MLXIPL	1
7:72982874:C:T	GTEx/v8	Prostate	ENSG00000009950	T	5.29746e-11	0.810073	1.283e-11	C	-	7	72982874	MLXIPL	1
7:72983310:A:T	GTEx/v8	Prostate	ENSG00000009950	T	5.29746e-11	0.810073	1.283e-11	A	-	7	72983310	MLXIPL	1
7:72992350:C:T	GTEx/v8	Prostate	ENSG00000009950	T	5.29746e-11	0.810073	1.283e-11	C	-	7	72992350	MLXIPL	1
6:26046565:A:G	GTEx/v8	Pancreas	ENSG00000112343	A	5.30749e-11	-0.320512	2.13006e-09	A	-	6	26046565	TRIM38	1
2:27647152:A:G	GTEx/v7	Esophagus_Muscularis	ENSG00000115241	G	5.30843e-11	-0.127703	5.1771e-08	A	+	2	27647152	PPM1G	1
4:10113905:A:G	EyeGEx	EyeGEx	ENSG00000109667	A	5.32014e-11	0.53861	2.7415e-08	A	+	4	10113905	SLC2A9	1
4:10204157:A:G	GTEx/v8	Muscle_Skeletal	ENSG00000109667	G	5.33296e-11	-0.273948	1.76324e-15	A	+	4	10204157	SLC2A9	1
2:27661020:C:T	GTEx/v8	Esophagus_Mucosa	ENSG00000115216	C	5.33943e-11	-0.116695	2.07959e-11	T	+	2	27661020	NRBP1	1
11:64387932:A:G	GTEx/v8	Esophagus_Muscularis	ENSG00000110076	A	5.34328e-11	-0.25276	2.83654e-19	G	+	11	64387932	NRXN2	1
11:64391157:C:G	GTEx/v8	Esophagus_Muscularis	ENSG00000110076	C	5.34328e-11	-0.25276	2.83654e-19	G	+	11	64391157	NRXN2	1
11:64396568:C:T	GTEx/v8	Esophagus_Muscularis	ENSG00000110076	C	5.34328e-11	-0.25276	2.83654e-19	T	+	11	64396568	NRXN2	1
11:64396569:A:T	GTEx/v8	Esophagus_Muscularis	ENSG00000110076	T	5.34328e-11	-0.25276	2.83654e-19	A	+	11	64396569	NRXN2	1
11:64456099:C:T	GTEx/v8	Esophagus_Muscularis	ENSG00000110076	T	5.34328e-11	-0.25276	2.83654e-19	C	+	11	64456099	NRXN2	1
11:64456240:C:G	GTEx/v8	Esophagus_Muscularis	ENSG00000110076	C	5.34328e-11	-0.25276	2.83654e-19	G	+	11	64456240	NRXN2	1
2:27651693:C:T	GTEx/v8	Artery_Tibial	ENSG00000115234	C	5.34519e-11	-0.169406	1.86535e-07	T	+	2	27651693	SNX17	1
2:27652396:C:CGAG	GTEx/v8	Artery_Tibial	ENSG00000115234	CGAG	5.34519e-11	-0.169406	1.86535e-07	C	+	2	27652396	SNX17	1
11:64377726:C:G	GTEx/v7	Muscle_Skeletal	ENSG00000110076	C	5.35203e-11	-0.229386	1.06636e-12	G	+	11	64377726	NRXN2	1
4:10289754:A:T	GTEx/v7	Esophagus_Muscularis	ENSG00000109667	T	5.36726e-11	-0.326012	2.86654e-19	A	+	4	10289754	SLC2A9	1
2:27745946:A:G	GTEx/v8	Spleen	ENSG00000115226	G	5.36949e-11	0.434757	1.43921e-20	A	-	2	27745946	FNDC4	1
2:27746832:A:C	GTEx/v8	Spleen	ENSG00000115226	C	5.36949e-11	0.434757	1.43921e-20	A	-	2	27746832	FNDC4	1
2:27669723:C:T	GTEx/v8	Spleen	ENSG00000157992	C	5.37834e-11	0.371378	5.19508e-08	T	-	2	27669723	KRTCAP3	1
4:10081984:C:CTG	GTEx/v7	Adipose_Subcutaneous	ENSG00000109667	CTG	5.38086e-11	0.303237	4.45935e-10	CTG	+	4	10081984	SLC2A9	1
4:10082156:A:C	GTEx/v7	Adipose_Subcutaneous	ENSG00000109667	A	5.38086e-11	0.303237	4.45935e-10	A	+	4	10082156	SLC2A9	1
4:10087915:A:G	GTEx/v7	Adipose_Subcutaneous	ENSG00000109667	A	5.38086e-11	0.303237	4.45935e-10	A	+	4	10087915	SLC2A9	1
4:10089763:C:T	GTEx/v7	Adipose_Subcutaneous	ENSG00000109667	T	5.38086e-11	0.303237	4.45935e-10	T	+	4	10089763	SLC2A9	1
4:10089865:A:G	GTEx/v7	Adipose_Subcutaneous	ENSG00000109667	A	5.38086e-11	0.303237	4.45935e-10	A	+	4	10089865	SLC2A9	1
4:10090763:C:G	GTEx/v7	Adipose_Subcutaneous	ENSG00000109667	C	5.38086e-11	0.303237	4.45935e-10	C	+	4	10090763	SLC2A9	1
4:10091098:A:G	GTEx/v7	Adipose_Subcutaneous	ENSG00000109667	G	5.38086e-11	0.303237	4.45935e-10	G	+	4	10091098	SLC2A9	1
4:10163789:A:T	GTEx/v6	Esophagus_Muscularis	ENSG00000109667	T	5.39834e-11	6.97997	0.000335986	T	+	4	10163789	SLC2A9	1
7:72998952:A:G	GTEx/v7	Lung	ENSG00000009950	G	5.40202e-11	0.334887	9.5576e-09	A	-	7	72998952	MLXIPL	1
4:10173889:C:T	GTEx/v8	Artery_Aorta	ENSG00000109667	T	5.41182e-11	0.330162	1.40704e-10	T	+	4	10173889	SLC2A9	1
2:27567407:G:T	GTEx/v7	Muscle_Skeletal	ENSG00000157992	T	5.4243e-11	0.328352	8.11176e-10	G	-	2	27567407	KRTCAP3	1
2:27714517:A:T	GTEx/v6	Skin_Not_Sun_Exposed_Suprapubic	ENSG00000115216	T	5.4278e-11	-7.0407	0.000506735	A	+	2	27714517	NRBP1	1
4:10119404:C:T	GTEx/v6	Muscle_Skeletal	ENSG00000109667	C	5.43959e-11	6.79141	0.00030405	C	+	4	10119404	SLC2A9	1
2:27665361:C:G	GTEx/v8	Brain_Caudate_basal_ganglia	ENSG00000157992	G	5.45177e-11	0.528426	6.53336e-07	C	-	2	27665361	KRTCAP3	1
4:10086015:C:T	GTEx/v8	Testis	ENSG00000071127	C	5.4593e-11	-0.233816	1.64186e-13	C	-	4	10086015	WDR1	1
4:10249728:C:T	GTEx/v6	Esophagus_Muscularis	ENSG00000109667	T	5.46094e-11	6.97791	0.000335986	T	+	4	10249728	SLC2A9	1
4:10119454:A:G	GTEx/v6	Muscle_Skeletal	ENSG00000109667	G	5.47926e-11	6.79021	0.00030405	G	+	4	10119454	SLC2A9	1
2:27702026:A:C	GTEx/v8	Colon_Transverse	ENSG00000115216	C	5.4828e-11	-0.159365	6.28488e-12	A	+	2	27702026	NRBP1	1
2:27734972:A:G	GTEx/v8	Muscle_Skeletal	ENSG00000157992	A	5.49206e-11	0.255058	3.55294e-11	G	-	2	27734972	KRTCAP3	1
4:10092728:A:G	GTEx/v7	Colon_Sigmoid	ENSG00000109667	A	5.49217e-11	0.565811	2.15598e-10	A	+	4	10092728	SLC2A9	1
4:9995376:A:G	GTEx/v8	Cells_EBV-transformed_lymphocytes	ENSG00000109667	A	5.5075e-11	-0.666439	3.04351e-06	A	-	4	9995376	SLC2A9	1
6:25842032:C:T	GTEx/v8	Testis	ENSG00000124564	T	5.50842e-11	0.484984	2.31013e-17	T	+	6	25842032	SLC17A3	1
11:64433078:A:G	GTEx/v6	Artery_Tibial	ENSG00000110076	A	5.50994e-11	-6.86499	0.000263002	G	+	11	64433078	NRXN2	1
11:64437490:C:T	GTEx/v6	Artery_Tibial	ENSG00000110076	C	5.50994e-11	-6.86499	0.000263002	T	+	11	64437490	NRXN2	1
2:27745946:A:G	GTEx/v8	Heart_Atrial_Appendage	ENSG00000115234	G	5.51284e-11	-0.197876	2.00912e-09	A	+	2	27745946	SNX17	1
2:27746832:A:C	GTEx/v8	Heart_Atrial_Appendage	ENSG00000115234	C	5.51284e-11	-0.197876	2.00912e-09	A	+	2	27746832	SNX17	1
4:9929738:A:G	EyeGEx	EyeGEx	ENSG00000071127	G	5.51385e-11	-0.550322	2.9104e-08	G	-	4	9929738	WDR1	1
2:27741105:A:G	GTEx/v8	Cells_Cultured_fibroblasts	ENSG00000115216	G	5.5149e-11	-0.149831	5.31546e-26	A	+	2	27741105	NRBP1	1
11:64407419:A:G	GTEx/v6	Artery_Tibial	ENSG00000110076	A	5.51763e-11	-6.86475	0.000263002	G	+	11	64407419	NRXN2	1
4:10161175:C:T	GTEx/v8	Artery_Aorta	ENSG00000109667	T	5.52114e-11	0.326299	1.40704e-10	T	+	4	10161175	SLC2A9	1
6:25835439:C:CA	GTEx/v8	Testis	ENSG00000146047	C	5.52253e-11	-0.451653	6.50085e-19	C	-	6	25835439	HIST1H2BA	1
4:10164344:C:T	GTEx/v6	Esophagus_Muscularis	ENSG00000109667	C	5.52346e-11	6.97588	0.000335986	C	+	4	10164344	SLC2A9	1
4:10121674:A:ACT	DICE	T_CD4_naive_TREG	ENSG00000109667	A	5.52394e-11	1.0434	0.049	A	+	4	10121674	SLC2A9	1
4:10134336:C:T	GTEx/v8	Artery_Tibial	ENSG00000178163	T	5.53689e-11	0.229269	4.11011e-18	T	+	4	10134336	ZNF518B	1
2:27656036:A:G	GTEx/v7	Whole_Blood	ENSG00000157992	G	5.54625e-11	0.324741	3.68738e-07	A	-	2	27656036	KRTCAP3	1
2:27657167:C:T	GTEx/v7	Whole_Blood	ENSG00000157992	C	5.54625e-11	0.324741	3.68738e-07	T	-	2	27657167	KRTCAP3	1
2:27659491:C:T	GTEx/v7	Whole_Blood	ENSG00000157992	C	5.54625e-11	0.324741	3.68738e-07	T	-	2	27659491	KRTCAP3	1
2:27663215:A:T	GTEx/v7	Whole_Blood	ENSG00000157992	A	5.54625e-11	0.324741	3.68738e-07	T	-	2	27663215	KRTCAP3	1
2:27663416:G:T	GTEx/v7	Whole_Blood	ENSG00000157992	T	5.54625e-11	0.324741	3.68738e-07	G	-	2	27663416	KRTCAP3	1
2:27677691:A:G	GTEx/v7	Whole_Blood	ENSG00000157992	A	5.54625e-11	0.324741	3.68738e-07	G	-	2	27677691	KRTCAP3	1
2:27681598:A:C	GTEx/v7	Whole_Blood	ENSG00000157992	C	5.54625e-11	0.324741	3.68738e-07	A	-	2	27681598	KRTCAP3	1
2:27684734:A:G	GTEx/v7	Whole_Blood	ENSG00000157992	G	5.54625e-11	0.324741	3.68738e-07	A	-	2	27684734	KRTCAP3	1
2:27685014:C:T	GTEx/v7	Whole_Blood	ENSG00000157992	T	5.54625e-11	0.324741	3.68738e-07	C	-	2	27685014	KRTCAP3	1
2:27688601:C:T	GTEx/v7	Whole_Blood	ENSG00000157992	T	5.54625e-11	0.324741	3.68738e-07	C	-	2	27688601	KRTCAP3	1
2:27693485:C:T	GTEx/v7	Whole_Blood	ENSG00000157992	C	5.54625e-11	0.324741	3.68738e-07	T	-	2	27693485	KRTCAP3	1
7:72989390:A:G	GTEx/v6	Skin_Sun_Exposed_Lower_leg	ENSG00000009950	G	5.55271e-11	6.84277	0.00028813	A	-	7	72989390	MLXIPL	1
4:10125242:C:G	EyeGEx	EyeGEx	ENSG00000109667	G	5.55595e-11	0.525591	2.86301e-08	G	+	4	10125242	SLC2A9	1
2:27596395:A:C	GTEx/v7	Colon_Transverse	ENSG00000115216	A	5.56634e-11	-0.215034	2.3369e-08	C	+	2	27596395	NRBP1	1
2:27743423:A:G	GTEx/v8	Spleen	ENSG00000115226	A	5.58453e-11	0.435012	1.43921e-20	G	-	2	27743423	FNDC4	1
2:27743630:C:T	GTEx/v8	Spleen	ENSG00000115226	T	5.58453e-11	0.435012	1.43921e-20	C	-	2	27743630	FNDC4	1
2:27749669:A:G	GTEx/v8	Spleen	ENSG00000115226	A	5.58453e-11	0.435012	1.43921e-20	G	-	2	27749669	FNDC4	1
6:25710548:C:T	GTEx/v8	Adrenal_Gland	ENSG00000124568	T	5.58972e-11	-0.613921	1.39857e-18	C	+	6	25710548	SLC17A1	1
6:25711243:A:G	GTEx/v8	Adrenal_Gland	ENSG00000124568	A	5.58972e-11	-0.613921	1.39857e-18	G	+	6	25711243	SLC17A1	1
6:25718466:A:G	GTEx/v8	Adrenal_Gland	ENSG00000124568	G	5.58972e-11	-0.613921	1.39857e-18	A	+	6	25718466	SLC17A1	1
6:25734073:A:G	GTEx/v8	Adrenal_Gland	ENSG00000124568	G	5.58972e-11	-0.613921	1.39857e-18	A	+	6	25734073	SLC17A1	1
6:25741027:C:G	GTEx/v8	Adrenal_Gland	ENSG00000124568	C	5.58972e-11	-0.613921	1.39857e-18	G	+	6	25741027	SLC17A1	1
6:25742699:A:G	GTEx/v8	Adrenal_Gland	ENSG00000124568	G	5.58972e-11	-0.613921	1.39857e-18	A	+	6	25742699	SLC17A1	1
6:25749720:T:TA	GTEx/v8	Adrenal_Gland	ENSG00000124568	TA	5.58972e-11	-0.613921	1.39857e-18	T	+	6	25749720	SLC17A1	1
6:25751721:A:G	GTEx/v8	Adrenal_Gland	ENSG00000124568	A	5.58972e-11	-0.613921	1.39857e-18	G	+	6	25751721	SLC17A1	1
6:25753603:C:T	GTEx/v8	Adrenal_Gland	ENSG00000124568	T	5.58972e-11	-0.613921	1.39857e-18	C	+	6	25753603	SLC17A1	1
6:25754271:C:T	GTEx/v8	Adrenal_Gland	ENSG00000124568	T	5.58972e-11	-0.613921	1.39857e-18	C	+	6	25754271	SLC17A1	1
6:25755508:C:T	GTEx/v8	Adrenal_Gland	ENSG00000124568	T	5.58972e-11	-0.613921	1.39857e-18	C	+	6	25755508	SLC17A1	1
6:25755583:A:G	GTEx/v8	Adrenal_Gland	ENSG00000124568	G	5.58972e-11	-0.613921	1.39857e-18	A	+	6	25755583	SLC17A1	1
2:27641522:C:T	GTEx/v8	Lung	ENSG00000115216	T	5.60598e-11	-0.179468	3.83418e-09	C	+	2	27641522	NRBP1	1
6:26031868:A:G	GTEx/v8	Esophagus_Mucosa	ENSG00000112343	A	5.60822e-11	-0.238913	8.82041e-15	A	-	6	26031868	TRIM38	1
6:26036476:C:T	GTEx/v8	Esophagus_Mucosa	ENSG00000112343	C	5.60822e-11	-0.238913	8.82041e-15	C	-	6	26036476	TRIM38	1
2:27669723:C:T	GTEx/v8	Esophagus_Mucosa	ENSG00000115216	C	5.60873e-11	-0.116464	2.07959e-11	T	+	2	27669723	NRBP1	1
6:25990367:A:G	GTEx/v8	Brain_Caudate_basal_ganglia	ENSG00000187837	A	5.62381e-11	0.380597	6.99963e-08	A	+	6	25990367	HIST1H1C	1
6:25847730:C:T	GTEx/v6	Adrenal_Gland	ENSG00000124564	T	5.63308e-11	7.31231	0.000904241	T	+	6	25847730	SLC17A3	1
2:27548038:A:C	GTEx/v8	Lung	ENSG00000115216	C	5.63748e-11	-0.178295	3.83418e-09	A	+	2	27548038	NRBP1	1
2:27550967:A:G	GTEx/v8	Lung	ENSG00000115216	G	5.63748e-11	-0.178295	3.83418e-09	A	+	2	27550967	NRBP1	1
4:10319571:G:T	GTEx/v8	Muscle_Skeletal	ENSG00000109667	T	5.63806e-11	-0.26959	1.76324e-15	G	+	4	10319571	SLC2A9	1
6:26085807:A:C	GTEx/v6	Thyroid	ENSG00000112343	C	5.6394e-11	-6.87054	0.000224494	C	-	6	26085807	TRIM38	1
6:25943695:C:T	GTEx/v8	Testis	ENSG00000146047	C	5.64236e-11	-0.398239	6.50085e-19	C	-	6	25943695	HIST1H2BA	1
6:25944103:C:T	GTEx/v8	Testis	ENSG00000146047	C	5.64236e-11	-0.398239	6.50085e-19	C	-	6	25944103	HIST1H2BA	1
6:25944117:G:T	GTEx/v8	Testis	ENSG00000146047	G	5.64236e-11	-0.398239	6.50085e-19	G	-	6	25944117	HIST1H2BA	1
6:25945815:A:G	GTEx/v8	Testis	ENSG00000146047	A	5.64236e-11	-0.398239	6.50085e-19	A	-	6	25945815	HIST1H2BA	1
6:25945819:C:T	GTEx/v8	Testis	ENSG00000146047	T	5.64236e-11	-0.398239	6.50085e-19	T	-	6	25945819	HIST1H2BA	1
6:25947236:C:T	GTEx/v8	Testis	ENSG00000146047	C	5.64236e-11	-0.398239	6.50085e-19	C	-	6	25947236	HIST1H2BA	1
6:25947950:C:CAGTT	GTEx/v8	Testis	ENSG00000146047	CAGTT	5.64236e-11	-0.398239	6.50085e-19	CAGTT	-	6	25947950	HIST1H2BA	1
6:25948421:A:G	GTEx/v8	Testis	ENSG00000146047	G	5.64236e-11	-0.398239	6.50085e-19	G	-	6	25948421	HIST1H2BA	1
6:25950397:C:T	GTEx/v8	Testis	ENSG00000146047	T	5.64236e-11	-0.398239	6.50085e-19	T	-	6	25950397	HIST1H2BA	1
6:25950800:A:C	GTEx/v8	Testis	ENSG00000146047	C	5.64236e-11	-0.398239	6.50085e-19	C	-	6	25950800	HIST1H2BA	1
6:25950834:A:T	GTEx/v8	Testis	ENSG00000146047	A	5.64236e-11	-0.398239	6.50085e-19	A	-	6	25950834	HIST1H2BA	1
6:25952106:A:G	GTEx/v8	Testis	ENSG00000146047	A	5.64236e-11	-0.398239	6.50085e-19	A	-	6	25952106	HIST1H2BA	1
6:25953633:A:G	GTEx/v8	Testis	ENSG00000146047	G	5.64236e-11	-0.398239	6.50085e-19	G	-	6	25953633	HIST1H2BA	1
6:25954027:A:G	GTEx/v8	Testis	ENSG00000146047	G	5.64236e-11	-0.398239	6.50085e-19	G	-	6	25954027	HIST1H2BA	1
6:25955176:C:G	GTEx/v8	Testis	ENSG00000146047	C	5.64236e-11	-0.398239	6.50085e-19	C	-	6	25955176	HIST1H2BA	1
6:25957642:A:G	GTEx/v8	Testis	ENSG00000146047	G	5.64236e-11	-0.398239	6.50085e-19	G	-	6	25957642	HIST1H2BA	1
6:25957773:C:T	GTEx/v8	Testis	ENSG00000146047	T	5.64236e-11	-0.398239	6.50085e-19	T	-	6	25957773	HIST1H2BA	1
6:25958235:A:G	GTEx/v8	Testis	ENSG00000146047	G	5.64236e-11	-0.398239	6.50085e-19	G	-	6	25958235	HIST1H2BA	1
6:25958257:C:G	GTEx/v8	Testis	ENSG00000146047	G	5.64236e-11	-0.398239	6.50085e-19	G	-	6	25958257	HIST1H2BA	1
6:25959127:A:G	GTEx/v8	Testis	ENSG00000146047	G	5.64236e-11	-0.398239	6.50085e-19	G	-	6	25959127	HIST1H2BA	1
6:25960815:C:T	GTEx/v8	Testis	ENSG00000146047	T	5.64236e-11	-0.398239	6.50085e-19	T	-	6	25960815	HIST1H2BA	1
4:10159554:A:G	GTEx/v8	Adipose_Subcutaneous	ENSG00000109667	A	5.64242e-11	0.282767	1.29704e-11	A	+	4	10159554	SLC2A9	1
2:27716494:A:G	GTEx/v8	Esophagus_Muscularis	ENSG00000115216	A	5.6485e-11	-0.138953	1.45257e-09	G	+	2	27716494	NRBP1	1
7:73003303:A:C	GTEx/v6	Skin_Sun_Exposed_Lower_leg	ENSG00000009950	C	5.65321e-11	6.83974	0.00028813	A	-	7	73003303	MLXIPL	1
4:10080807:C:T	GTEx/v8	Artery_Aorta	ENSG00000109667	C	5.67965e-11	0.425962	1.40704e-10	C	+	4	10080807	SLC2A9	1
2:27689700:A:G	GTEx/v7	Whole_Blood	ENSG00000157992	G	5.68787e-11	0.325073	3.68738e-07	A	-	2	27689700	KRTCAP3	1
4:10380395:C:T	GTEx/v8	Artery_Aorta	ENSG00000109667	C	5.7037e-11	0.324181	1.40704e-10	C	+	4	10380395	SLC2A9	1
4:10134136:G:GTC	GTEx/v6	Esophagus_Muscularis	ENSG00000109667	G	5.70442e-11	6.97013	0.000335986	G	+	4	10134136	SLC2A9	1
4:88904682:T:TATC	GTEx/v6	Testis	ENSG00000118785	T	5.7069e-11	7.19457	0.000378299	TATC	-	4	88904682	SPP1	1
7:73045938:C:T	GTEx/v8	Breast_Mammary_Tissue	ENSG00000009950	C	5.7075e-11	0.225991	1.72428e-11	T	-	7	73045938	MLXIPL	1
4:10378261:C:T	GTEx/v8	Artery_Aorta	ENSG00000109667	C	5.70815e-11	0.326457	1.40704e-10	C	+	4	10378261	SLC2A9	1
4:10386973:C:T	GTEx/v8	Artery_Aorta	ENSG00000109667	C	5.70815e-11	0.326457	1.40704e-10	C	+	4	10386973	SLC2A9	1
7:73025975:A:G	GTEx/v7	Adipose_Subcutaneous	ENSG00000009950	G	5.7136e-11	0.289913	6.21175e-09	A	-	7	73025975	MLXIPL	1
4:9984529:C:T	GTEx/v8	Esophagus_Muscularis	ENSG00000109667	T	5.71617e-11	0.261687	3.68626e-33	T	+	4	9984529	SLC2A9	1
4:10347051:G:T	GTEx/v7	Esophagus_Muscularis	ENSG00000109667	G	5.72631e-11	-0.331365	2.86654e-19	T	+	4	10347051	SLC2A9	1
4:10347201:A:AT	GTEx/v7	Esophagus_Muscularis	ENSG00000109667	A	5.72631e-11	-0.331365	2.86654e-19	AT	+	4	10347201	SLC2A9	1
4:10347284:C:G	GTEx/v7	Esophagus_Muscularis	ENSG00000109667	C	5.72631e-11	-0.331365	2.86654e-19	G	+	4	10347284	SLC2A9	1
2:27661020:C:T	GTEx/v8	Artery_Tibial	ENSG00000115234	C	5.74677e-11	-0.169983	1.86535e-07	T	+	2	27661020	SNX17	1
4:10272429:C:T	GTEx/v8	Nerve_Tibial	ENSG00000109667	T	5.75178e-11	-0.251704	1.10197e-12	C	+	4	10272429	SLC2A9	1
6:26097046:C:T	GTEx/v8	Esophagus_Mucosa	ENSG00000112343	C	5.75189e-11	-0.239491	8.82041e-15	C	-	6	26097046	TRIM38	1
4:10245365:A:G	GTEx/v8	Artery_Aorta	ENSG00000109667	A	5.75463e-11	0.32259	1.40704e-10	A	+	4	10245365	SLC2A9	1
4:9973660:C:T	GTEx/v6	Cells_EBV-transformed_lymphocytes	ENSG00000109667	T	5.77418e-11	7.41672	0.000941623	C	-	4	9973660	SLC2A9	1
4:10115692:A:T	GTEx/v6	Muscle_Skeletal	ENSG00000109667	A	5.77475e-11	6.78154	0.00030405	A	+	4	10115692	SLC2A9	1
6:25878361:C:T	GTEx/v8	Adrenal_Gland	ENSG00000124564	C	5.78221e-11	0.561393	9.60669e-17	C	+	6	25878361	SLC17A3	1
7:73037956:A:G	GTEx/v8	Colon_Transverse	ENSG00000009950	G	5.78747e-11	0.54021	1.79694e-07	A	-	7	73037956	MLXIPL	1
6:25903014:C:T	GTEx/v6	Thyroid	ENSG00000112343	T	5.79143e-11	-6.86598	0.000224494	T	-	6	25903014	TRIM38	1
7:73042302:G:GCTTT	GTEx/v8	Testis	ENSG00000009950	G	5.79202e-11	0.523687	1.11698e-13	GCTTT	-	7	73042302	MLXIPL	1
2:27548038:A:C	GTEx/v8	Esophagus_Mucosa	ENSG00000115216	C	5.79453e-11	-0.11419	2.07959e-11	A	+	2	27548038	NRBP1	1
2:27550967:A:G	GTEx/v8	Esophagus_Mucosa	ENSG00000115216	G	5.79453e-11	-0.11419	2.07959e-11	A	+	2	27550967	NRBP1	1
4:10131161:A:G	GTEx/v7	Muscle_Skeletal	ENSG00000109667	G	5.82067e-11	0.367795	3.21323e-10	G	+	4	10131161	SLC2A9	1
4:10246847:A:G	GTEx/v8	Muscle_Skeletal	ENSG00000109667	A	5.82447e-11	-0.27255	1.76324e-15	G	+	4	10246847	SLC2A9	1
4:10247893:A:G	GTEx/v8	Muscle_Skeletal	ENSG00000109667	A	5.82447e-11	-0.27255	1.76324e-15	G	+	4	10247893	SLC2A9	1
2:27589810:C:T	GTEx/v8	Heart_Atrial_Appendage	ENSG00000115234	C	5.82928e-11	-0.194953	2.00912e-09	T	+	2	27589810	SNX17	1
4:10170612:A:G	GTEx/v8	Artery_Aorta	ENSG00000109667	G	5.83763e-11	0.325525	1.40704e-10	G	+	4	10170612	SLC2A9	1
4:10204593:A:G	GTEx/v8	Muscle_Skeletal	ENSG00000109667	G	5.84103e-11	-0.273201	1.76324e-15	A	+	4	10204593	SLC2A9	1
4:10204607:T:TTC	GTEx/v8	Muscle_Skeletal	ENSG00000109667	TTC	5.84103e-11	-0.273201	1.76324e-15	T	+	4	10204607	SLC2A9	1
4:10204970:A:G	GTEx/v8	Muscle_Skeletal	ENSG00000109667	G	5.84103e-11	-0.273201	1.76324e-15	A	+	4	10204970	SLC2A9	1
2:27592423:C:T	GTEx/v7	Cells_Transformed_fibroblasts	ENSG00000115216	T	5.86179e-11	-0.172927	2.2494e-08	C	+	2	27592423	NRBP1	1
4:10134136:G:GTC	GTEx/v8	Adipose_Subcutaneous	ENSG00000109667	G	5.86546e-11	0.264425	1.29704e-11	G	+	4	10134136	SLC2A9	1
6:26056549:A:G	GTEx/v8	Muscle_Skeletal	ENSG00000187837	G	5.87355e-11	0.243472	2.64691e-10	G	+	6	26056549	HIST1H1C	1
4:10378602:G:T	GTEx/v7	Esophagus_Muscularis	ENSG00000109667	T	5.87434e-11	-0.325417	2.86654e-19	G	+	4	10378602	SLC2A9	1
6:25879321:C:T	GTEx/v7	Adrenal_Gland	ENSG00000124568	T	5.87693e-11	0.730301	1.42201e-11	T	+	6	25879321	SLC17A1	1
6:25879330:C:T	GTEx/v7	Adrenal_Gland	ENSG00000124568	C	5.87693e-11	0.730301	1.42201e-11	C	+	6	25879330	SLC17A1	1
11:64368670:C:G	GTEx/v8	Esophagus_Muscularis	ENSG00000110076	C	5.88028e-11	-0.25367	2.83654e-19	G	+	11	64368670	NRXN2	1
11:64378452:A:C	GTEx/v8	Esophagus_Muscularis	ENSG00000110076	A	5.88028e-11	-0.25367	2.83654e-19	C	+	11	64378452	NRXN2	1
2:27556721:A:G	GTEx/v8	Adipose_Visceral_Omentum	ENSG00000115216	A	5.89227e-11	-0.19359	3.53883e-09	G	+	2	27556721	NRBP1	1
6:25780811:A:G	GTEx/v7	Adipose_Visceral_Omentum	ENSG00000186470	G	5.89867e-11	0.478561	2.82286e-49	A	-	6	25780811	BTN3A2	1
6:25782314:G:T	GTEx/v7	Adipose_Visceral_Omentum	ENSG00000186470	G	5.89867e-11	0.478561	2.82286e-49	T	-	6	25782314	BTN3A2	1
2:27697953:C:CAGA	GTEx/v8	Esophagus_Mucosa	ENSG00000115216	CAGA	5.9136e-11	-0.115412	2.07959e-11	C	+	2	27697953	NRBP1	1
2:27669723:C:T	GTEx/v8	Esophagus_Muscularis	ENSG00000115216	C	5.91543e-11	-0.140235	1.45257e-09	T	+	2	27669723	NRBP1	1
2:27625661:A:G	GTEx/v8	Adipose_Subcutaneous	ENSG00000138085	G	5.91976e-11	0.145841	2.42116e-24	A	-	2	27625661	ATRAID	1
4:10146086:G:T	GTEx/v8	Artery_Tibial	ENSG00000178163	T	5.9277e-11	0.227108	4.11011e-18	T	+	4	10146086	ZNF518B	1
2:27583156:A:G	GTEx/v6	Skin_Sun_Exposed_Lower_leg	ENSG00000115216	A	5.92793e-11	-6.83171	0.00028813	G	+	2	27583156	NRBP1	1
4:10119942:A:G	GTEx/v6	Muscle_Skeletal	ENSG00000109667	A	5.93773e-11	6.77694	0.00030405	A	+	4	10119942	SLC2A9	1
6:25953360:A:G	GTEx/v7	Esophagus_Muscularis	ENSG00000112343	A	5.94832e-11	-0.283072	2.44847e-07	A	-	6	25953360	TRIM38	1
4:9953297:C:T	GTEx/v8	Esophagus_Muscularis	ENSG00000109667	C	5.94904e-11	-0.262973	3.68626e-33	T	+	4	9953297	SLC2A9	1
4:9954708:A:G	GTEx/v8	Esophagus_Muscularis	ENSG00000109667	A	5.94904e-11	-0.262973	3.68626e-33	G	+	4	9954708	SLC2A9	1
4:9955545:A:T	GTEx/v8	Esophagus_Muscularis	ENSG00000109667	A	5.94904e-11	-0.262973	3.68626e-33	T	+	4	9955545	SLC2A9	1
4:9964799:G:T	GTEx/v8	Esophagus_Muscularis	ENSG00000109667	T	5.94904e-11	-0.262973	3.68626e-33	G	+	4	9964799	SLC2A9	1
4:9971058:A:G	GTEx/v8	Esophagus_Muscularis	ENSG00000109667	G	5.94904e-11	-0.262973	3.68626e-33	A	+	4	9971058	SLC2A9	1
2:27733452:A:G	GTEx/v7	Lung	ENSG00000115216	A	5.95354e-11	-0.208864	3.27688e-08	G	+	2	27733452	NRBP1	1
6:25886577:C:T	GTEx/v7	Adipose_Subcutaneous	ENSG00000186470	C	5.96228e-11	-0.503851	1.28545e-66	C	-	6	25886577	BTN3A2	1
6:25887217:A:C	GTEx/v7	Adipose_Subcutaneous	ENSG00000186470	C	5.96228e-11	-0.503851	1.28545e-66	C	-	6	25887217	BTN3A2	1
4:9965633:C:G	GTEx/v8	Esophagus_Muscularis	ENSG00000109667	G	5.98187e-11	-0.262098	3.68626e-33	C	+	4	9965633	SLC2A9	1
7:73037956:A:G	GTEx/v8	Testis	ENSG00000009950	G	5.98264e-11	0.514881	1.11698e-13	A	-	7	73037956	MLXIPL	1
2:27596395:A:C	DICE	T_CD8_naive_activated	ENSG00000157992	A	5.99211e-11	0.850907	0.049	C	-	2	27596395	KRTCAP3	1
2:27597805:C:CTT	DICE	T_CD8_naive_activated	ENSG00000157992	C	5.99211e-11	0.850907	0.049	CTT	-	2	27597805	KRTCAP3	1
2:27599875:G:T	DICE	T_CD8_naive_activated	ENSG00000157992	G	5.99211e-11	0.850907	0.049	T	-	2	27599875	KRTCAP3	1
2:27608115:C:T	DICE	T_CD8_naive_activated	ENSG00000157992	T	5.99211e-11	0.850907	0.049	C	-	2	27608115	KRTCAP3	1
6:25708960:C:T	GTEx/v7	Testis	ENSG00000146047	C	6.01479e-11	0.512251	3.43982e-11	T	-	6	25708960	HIST1H2BA	1
2:27596395:A:C	GTEx/v8	Esophagus_Muscularis	ENSG00000115216	A	6.05573e-11	-0.139186	1.45257e-09	C	+	2	27596395	NRBP1	1
4:10274994:A:G	EyeGEx	EyeGEx	ENSG00000109667	G	6.07379e-11	-0.508607	3.12985e-08	G	-	4	10274994	SLC2A9	1
4:10039331:A:G	EyeGEx	EyeGEx	ENSG00000071127	A	6.07552e-11	-0.551165	3.20687e-08	A	-	4	10039331	WDR1	1
2:27651054:A:T	GTEx/v8	Adipose_Subcutaneous	ENSG00000115241	T	6.08947e-11	-0.109525	1.67809e-09	A	+	2	27651054	PPM1G	1
6:25785925:C:T	GTEx/v8	Whole_Blood	ENSG00000112343	T	6.09068e-11	0.149513	2.71219e-11	C	-	6	25785925	TRIM38	1
2:27669341:A:AT	GTEx/v7	Whole_Blood	ENSG00000157992	A	6.10901e-11	0.324262	3.68738e-07	AT	-	2	27669341	KRTCAP3	1
2:27716004:C:T	GTEx/v8	Heart_Left_Ventricle	ENSG00000115234	C	6.112e-11	-0.174223	7.24215e-07	T	+	2	27716004	SNX17	1
2:27661020:C:T	GTEx/v7	Esophagus_Muscularis	ENSG00000115241	C	6.12293e-11	-0.12551	5.1771e-08	T	+	2	27661020	PPM1G	1
4:9968050:C:T	GTEx/v8	Esophagus_Muscularis	ENSG00000109667	C	6.16263e-11	-0.264963	3.68626e-33	T	+	4	9968050	SLC2A9	1
2:27619049:C:G	GTEx/v8	Nerve_Tibial	ENSG00000115216	G	6.17123e-11	-0.158796	5.34192e-08	C	+	2	27619049	NRBP1	1
6:26056549:A:G	GTEx/v8	Brain_Caudate_basal_ganglia	ENSG00000187837	G	6.17242e-11	0.370501	6.99963e-08	G	+	6	26056549	HIST1H1C	1
2:27734972:A:G	GTEx/v8	Skin_Not_Sun_Exposed_Suprapubic	ENSG00000115216	A	6.17295e-11	-0.133991	2.54312e-29	G	+	2	27734972	NRBP1	1
6:26012875:C:T	GTEx/v8	Brain_Putamen_basal_ganglia	ENSG00000187837	T	6.18142e-11	0.445427	2.06531e-07	T	+	6	26012875	HIST1H1C	1
6:26015583:C:T	GTEx/v8	Brain_Putamen_basal_ganglia	ENSG00000187837	C	6.18142e-11	0.445427	2.06531e-07	C	+	6	26015583	HIST1H1C	1
6:26016462:C:T	GTEx/v8	Brain_Putamen_basal_ganglia	ENSG00000187837	T	6.18142e-11	0.445427	2.06531e-07	T	+	6	26016462	HIST1H1C	1
11:64365668:A:C	GTEx/v8	Skin_Sun_Exposed_Lower_leg	ENSG00000110076	A	6.20179e-11	-0.191283	7.19698e-10	C	+	11	64365668	NRXN2	1
6:25836257:C:G	GTEx/v8	Heart_Atrial_Appendage	ENSG00000186470	G	6.20506e-11	-0.472262	1.98891e-69	G	-	6	25836257	BTN3A2	1
2:27568871:C:T	GTEx/v8	Esophagus_Mucosa	ENSG00000138085	C	6.21144e-11	0.175837	1.03894e-28	T	-	2	27568871	ATRAID	1
7:73017005:A:G	GTEx/v6	Cells_Transformed_fibroblasts	ENSG00000009950	G	6.21357e-11	6.86249	0.00020866	A	-	7	73017005	MLXIPL	1
7:73026378:C:T	GTEx/v8	Stomach	ENSG00000009950	T	6.23381e-11	0.529694	1.14437e-08	C	-	7	73026378	MLXIPL	1
6:25885814:C:T	GTEx/v8	Colon_Sigmoid	ENSG00000186470	T	6.25431e-11	-0.537244	4.28145e-47	T	-	6	25885814	BTN3A2	1
2:27698343:C:G	GTEx/v7	Whole_Blood	ENSG00000157992	G	6.26146e-11	0.324074	3.68738e-07	C	-	2	27698343	KRTCAP3	1
4:10357448:A:G	GTEx/v8	Muscle_Skeletal	ENSG00000109667	G	6.27227e-11	0.269539	1.76324e-15	G	+	4	10357448	SLC2A9	1
4:10168593:A:AAC	GTEx/v8	Muscle_Skeletal	ENSG00000109667	A	6.2811e-11	-0.269013	1.76324e-15	AAC	+	4	10168593	SLC2A9	1
2:27599875:G:T	GTEx/v8	Esophagus_Muscularis	ENSG00000115216	G	6.2861e-11	-0.139335	1.45257e-09	T	+	2	27599875	NRBP1	1
2:27608115:C:T	GTEx/v8	Esophagus_Muscularis	ENSG00000115216	T	6.2861e-11	-0.139335	1.45257e-09	C	+	2	27608115	NRBP1	1
2:27610917:A:G	GTEx/v8	Esophagus_Muscularis	ENSG00000115216	G	6.2861e-11	-0.139335	1.45257e-09	A	+	2	27610917	NRBP1	1
2:27611469:A:G	GTEx/v8	Esophagus_Muscularis	ENSG00000115216	G	6.2861e-11	-0.139335	1.45257e-09	A	+	2	27611469	NRBP1	1
2:27612937:A:G	GTEx/v8	Esophagus_Muscularis	ENSG00000115216	G	6.2861e-11	-0.139335	1.45257e-09	A	+	2	27612937	NRBP1	1
2:27612938:C:G	GTEx/v8	Esophagus_Muscularis	ENSG00000115216	C	6.2861e-11	-0.139335	1.45257e-09	G	+	2	27612938	NRBP1	1
2:27615294:C:T	GTEx/v8	Esophagus_Muscularis	ENSG00000115216	T	6.2861e-11	-0.139335	1.45257e-09	C	+	2	27615294	NRBP1	1
2:27616790:C:T	GTEx/v8	Esophagus_Muscularis	ENSG00000115216	C	6.2861e-11	-0.139335	1.45257e-09	T	+	2	27616790	NRBP1	1
2:27618012:C:CACT	GTEx/v8	Esophagus_Muscularis	ENSG00000115216	C	6.2861e-11	-0.139335	1.45257e-09	CACT	+	2	27618012	NRBP1	1
2:27620179:A:AAAG	GTEx/v8	Esophagus_Muscularis	ENSG00000115216	A	6.2861e-11	-0.139335	1.45257e-09	AAAG	+	2	27620179	NRBP1	1
2:27620827:A:G	GTEx/v8	Esophagus_Muscularis	ENSG00000115216	G	6.2861e-11	-0.139335	1.45257e-09	A	+	2	27620827	NRBP1	1
2:27627366:A:G	GTEx/v8	Esophagus_Muscularis	ENSG00000115216	A	6.2861e-11	-0.139335	1.45257e-09	G	+	2	27627366	NRBP1	1
2:27631191:C:T	GTEx/v8	Esophagus_Muscularis	ENSG00000115216	T	6.2861e-11	-0.139335	1.45257e-09	C	+	2	27631191	NRBP1	1
2:27635582:A:G	GTEx/v8	Esophagus_Muscularis	ENSG00000115216	G	6.2861e-11	-0.139335	1.45257e-09	A	+	2	27635582	NRBP1	1
2:27646770:C:T	GTEx/v8	Esophagus_Muscularis	ENSG00000115216	T	6.2861e-11	-0.139335	1.45257e-09	C	+	2	27646770	NRBP1	1
2:27647152:A:G	GTEx/v8	Esophagus_Muscularis	ENSG00000115216	G	6.2861e-11	-0.139335	1.45257e-09	A	+	2	27647152	NRBP1	1
2:27647576:C:T	GTEx/v8	Esophagus_Muscularis	ENSG00000115216	T	6.2861e-11	-0.139335	1.45257e-09	C	+	2	27647576	NRBP1	1
6:25835439:C:CA	GTEx/v6	Adrenal_Gland	ENSG00000124564	C	6.28755e-11	7.28994	0.000904241	C	+	6	25835439	SLC17A3	1
2:27691588:A:C	GTEx/v8	Whole_Blood	ENSG00000157992	A	6.31292e-11	0.246604	1.50191e-10	C	-	2	27691588	KRTCAP3	1
2:27667520:T:TTTTG	GTEx/v8	Adipose_Subcutaneous	ENSG00000138085	TTTTG	6.31393e-11	0.14775	2.42116e-24	T	-	2	27667520	ATRAID	1
2:27684957:C:T	GTEx/v8	Adipose_Subcutaneous	ENSG00000138085	C	6.31393e-11	0.14775	2.42116e-24	T	-	2	27684957	ATRAID	1
4:10353381:C:T	GTEx/v8	Muscle_Skeletal	ENSG00000109667	C	6.31605e-11	-0.268316	1.76324e-15	T	+	4	10353381	SLC2A9	1
4:10284993:C:T	EyeGEx	EyeGEx	ENSG00000109667	C	6.3457e-11	-0.540401	3.26997e-08	T	+	4	10284993	SLC2A9	1
4:10155729:C:G	GTEx/v8	Artery_Aorta	ENSG00000109667	C	6.3461e-11	0.328236	1.40704e-10	C	+	4	10155729	SLC2A9	1
2:27626017:A:T	GTEx/v7	Muscle_Skeletal	ENSG00000157992	T	6.35828e-11	0.336145	8.11176e-10	A	-	2	27626017	KRTCAP3	1
4:89209681:C:T	GTEx/v8	Heart_Left_Ventricle	ENSG00000163644	T	6.37267e-11	-0.172673	4.69088e-07	C	+	4	89209681	PPM1K	1
4:9970962:C:T	GTEx/v6	Cells_EBV-transformed_lymphocytes	ENSG00000109667	T	6.37619e-11	7.39571	0.000941623	C	-	4	9970962	SLC2A9	1
6:25789390:A:T	GTEx/v7	Skin_Sun_Exposed_Lower_leg	ENSG00000186470	A	6.37685e-11	-0.496949	3.64215e-62	A	-	6	25789390	BTN3A2	1
4:10148575:A:G	GTEx/v8	Artery_Aorta	ENSG00000109667	A	6.39077e-11	0.32028	1.40704e-10	A	+	4	10148575	SLC2A9	1
4:10148671:A:G	GTEx/v8	Artery_Aorta	ENSG00000109667	A	6.39077e-11	0.32028	1.40704e-10	A	+	4	10148671	SLC2A9	1
4:10148753:G:T	GTEx/v8	Artery_Aorta	ENSG00000109667	G	6.39077e-11	0.32028	1.40704e-10	G	+	4	10148753	SLC2A9	1
4:10169936:G:T	GTEx/v6	Esophagus_Muscularis	ENSG00000109667	T	6.39185e-11	6.94981	0.000335986	T	+	4	10169936	SLC2A9	1
7:73007943:A:G	GTEx/v8	Esophagus_Muscularis	ENSG00000009950	A	6.40572e-11	0.30306	9.86939e-15	G	-	7	73007943	MLXIPL	1
7:73010442:C:T	GTEx/v8	Esophagus_Muscularis	ENSG00000009950	T	6.40572e-11	0.30306	9.86939e-15	C	-	7	73010442	MLXIPL	1
2:27673798:C:T	GTEx/v8	Esophagus_Muscularis	ENSG00000115216	C	6.4058e-11	-0.13912	1.45257e-09	T	+	2	27673798	NRBP1	1
4:9997534:C:T	GTEx/v8	Thyroid	ENSG00000109667	T	6.40796e-11	-0.218544	9.04215e-10	T	-	4	9997534	SLC2A9	1
4:9999877:C:T	GTEx/v8	Thyroid	ENSG00000109667	T	6.40796e-11	-0.218544	9.04215e-10	T	-	4	9999877	SLC2A9	1
6:25704190:A:C	GTEx/v8	Adrenal_Gland	ENSG00000124568	A	6.4119e-11	-0.62379	1.39857e-18	C	+	6	25704190	SLC17A1	1
4:10263380:G:T	EyeGEx	EyeGEx	ENSG00000109667	G	6.41203e-11	-0.541795	3.30415e-08	T	+	4	10263380	SLC2A9	1
2:27589810:C:T	GTEx/v8	Whole_Blood	ENSG00000157992	C	6.41894e-11	0.240153	1.50191e-10	T	-	2	27589810	KRTCAP3	1
4:10126978:A:C	GTEx/v7	Colon_Sigmoid	ENSG00000109667	C	6.41927e-11	0.531142	2.15598e-10	C	+	4	10126978	SLC2A9	1
7:73056750:C:T	GTEx/v8	Esophagus_Mucosa	ENSG00000009950	C	6.43164e-11	0.279098	6.65012e-15	T	-	7	73056750	MLXIPL	1
4:10169775:T:TGA	GTEx/v6	Esophagus_Muscularis	ENSG00000109667	TGA	6.43635e-11	6.94857	0.000335986	TGA	+	4	10169775	SLC2A9	1
4:10363994:A:G	EyeGEx	EyeGEx	ENSG00000109667	A	6.44587e-11	-0.540844	3.32159e-08	G	+	4	10363994	SLC2A9	1
2:27620179:A:AAAG	GTEx/v6	Skin_Not_Sun_Exposed_Suprapubic	ENSG00000115216	A	6.45254e-11	-7.00905	0.000506735	AAAG	+	2	27620179	NRBP1	1
2:27656036:A:G	GTEx/v8	Whole_Blood	ENSG00000115216	G	6.46071e-11	-0.120691	1.92769e-13	A	+	2	27656036	NRBP1	1
4:10076860:A:G	DICE	T_CD4_TFH	ENSG00000109667	A	6.46262e-11	1.20732	0.049	A	+	4	10076860	SLC2A9	1
4:10078756:C:T	DICE	T_CD4_TFH	ENSG00000109667	T	6.46262e-11	1.20732	0.049	T	+	4	10078756	SLC2A9	1
4:10078759:A:T	DICE	T_CD4_TFH	ENSG00000109667	T	6.46262e-11	1.20732	0.049	T	+	4	10078759	SLC2A9	1
4:10081052:C:T	DICE	T_CD4_TFH	ENSG00000109667	T	6.46262e-11	1.20732	0.049	T	+	4	10081052	SLC2A9	1
4:10081117:A:C	DICE	T_CD4_TFH	ENSG00000109667	A	6.46262e-11	1.20732	0.049	A	+	4	10081117	SLC2A9	1
7:72885810:A:G	GTEx/v7	Pancreas	ENSG00000009950	A	6.46398e-11	0.408498	2.46879e-14	G	-	7	72885810	MLXIPL	1
4:9950537:C:T	GTEx/v8	Testis	ENSG00000071127	T	6.46625e-11	0.22701	1.64186e-13	C	-	4	9950537	WDR1	1
4:9950705:A:C	GTEx/v8	Testis	ENSG00000071127	A	6.46625e-11	0.22701	1.64186e-13	C	-	4	9950705	WDR1	1
4:9951120:G:T	GTEx/v8	Testis	ENSG00000071127	T	6.46625e-11	0.22701	1.64186e-13	G	-	4	9951120	WDR1	1
4:9951264:C:T	GTEx/v8	Testis	ENSG00000071127	T	6.46625e-11	0.22701	1.64186e-13	C	-	4	9951264	WDR1	1
4:10198086:A:G	GTEx/v8	Muscle_Skeletal	ENSG00000109667	A	6.47657e-11	-0.270314	1.76324e-15	G	+	4	10198086	SLC2A9	1
4:10246327:C:G	GTEx/v8	Muscle_Skeletal	ENSG00000109667	C	6.47834e-11	0.270306	1.76324e-15	C	+	4	10246327	SLC2A9	1
4:10092728:A:G	GTEx/v7	Adipose_Subcutaneous	ENSG00000109667	A	6.48192e-11	0.343832	4.45935e-10	A	+	4	10092728	SLC2A9	1
2:27743423:A:G	GTEx/v8	Esophagus_Mucosa	ENSG00000138085	A	6.48845e-11	0.17688	1.03894e-28	G	-	2	27743423	ATRAID	1
2:27743630:C:T	GTEx/v8	Esophagus_Mucosa	ENSG00000138085	T	6.48845e-11	0.17688	1.03894e-28	C	-	2	27743630	ATRAID	1
2:27749669:A:G	GTEx/v8	Esophagus_Mucosa	ENSG00000138085	A	6.48845e-11	0.17688	1.03894e-28	G	-	2	27749669	ATRAID	1
4:9997979:A:G	GTEx/v8	Liver	ENSG00000109667	A	6.5102e-11	-0.437165	1.71947e-08	A	-	4	9997979	SLC2A9	1
4:10120565:A:G	GTEx/v6	Muscle_Skeletal	ENSG00000109667	A	6.51534e-11	6.76157	0.00030405	A	+	4	10120565	SLC2A9	1
4:10156252:C:G	GTEx/v8	Adipose_Subcutaneous	ENSG00000109667	G	6.51694e-11	0.282163	1.29704e-11	G	+	4	10156252	SLC2A9	1
4:10045639:A:ATTT	GTEx/v8	Esophagus_Muscularis	ENSG00000109667	ATTT	6.5248e-11	0.261573	3.68626e-33	ATTT	+	4	10045639	SLC2A9	1
2:27737900:A:T	GTEx/v7	Lung	ENSG00000115216	T	6.527e-11	-0.208892	3.27688e-08	A	+	2	27737900	NRBP1	1
2:27615389:C:T	GTEx/v7	Cells_Transformed_fibroblasts	ENSG00000115216	T	6.53272e-11	-0.17387	2.2494e-08	C	+	2	27615389	NRBP1	1
4:10235145:A:G	GTEx/v8	Nerve_Tibial	ENSG00000109667	A	6.53756e-11	-0.25623	1.10197e-12	G	+	4	10235145	SLC2A9	1
4:10235146:C:G	GTEx/v8	Nerve_Tibial	ENSG00000109667	G	6.53756e-11	-0.25623	1.10197e-12	C	+	4	10235146	SLC2A9	1
4:10235309:C:CT	GTEx/v8	Nerve_Tibial	ENSG00000109667	CT	6.53756e-11	-0.25623	1.10197e-12	C	+	4	10235309	SLC2A9	1
4:10147654:C:T	GTEx/v8	Artery_Aorta	ENSG00000109667	T	6.56282e-11	0.32307	1.40704e-10	T	+	4	10147654	SLC2A9	1
4:10150903:C:G	GTEx/v8	Artery_Aorta	ENSG00000109667	C	6.56282e-11	0.32307	1.40704e-10	C	+	4	10150903	SLC2A9	1
4:10341255:A:G	GTEx/v8	Muscle_Skeletal	ENSG00000109667	G	6.57916e-11	-0.269474	1.76324e-15	A	+	4	10341255	SLC2A9	1
4:10244955:A:T	GTEx/v6	Esophagus_Muscularis	ENSG00000109667	A	6.59919e-11	-6.9441	0.000335986	T	+	4	10244955	SLC2A9	1
4:10120654:C:T	GTEx/v6	Muscle_Skeletal	ENSG00000109667	T	6.6033e-11	6.75935	0.00030405	T	+	4	10120654	SLC2A9	1
7:73054575:A:T	GTEx/v8	Prostate	ENSG00000009950	A	6.60649e-11	0.569308	1.283e-11	T	-	7	73054575	MLXIPL	1
2:27733452:A:G	GTEx/v8	Cells_EBV-transformed_lymphocytes	ENSG00000115216	A	6.60791e-11	-0.463851	1.59097e-06	G	+	2	27733452	NRBP1	1
2:27737900:A:T	GTEx/v8	Cells_EBV-transformed_lymphocytes	ENSG00000115216	T	6.60791e-11	-0.463851	1.59097e-06	A	+	2	27737900	NRBP1	1
2:27738854:C:T	GTEx/v8	Cells_EBV-transformed_lymphocytes	ENSG00000115216	T	6.60791e-11	-0.463851	1.59097e-06	C	+	2	27738854	NRBP1	1
15:76136194:C:T	GTEx/v8	Nerve_Tibial	ENSG00000140367	T	6.60817e-11	0.207138	1.80471e-07	T	+	15	76136194	UBE2Q2	1
4:10028077:A:G	GTEx/v8	Thyroid	ENSG00000109667	A	6.61818e-11	0.243036	9.04215e-10	A	+	4	10028077	SLC2A9	1
4:10028438:C:T	GTEx/v8	Thyroid	ENSG00000109667	T	6.61818e-11	0.243036	9.04215e-10	T	+	4	10028438	SLC2A9	1
7:73030175:A:G	GTEx/v8	Colon_Transverse	ENSG00000009950	A	6.61897e-11	0.541279	1.79694e-07	G	-	7	73030175	MLXIPL	1
7:73033559:A:G	GTEx/v8	Colon_Transverse	ENSG00000009950	A	6.61897e-11	0.541279	1.79694e-07	G	-	7	73033559	MLXIPL	1
4:10304726:A:G	EyeGEx	EyeGEx	ENSG00000109667	G	6.62634e-11	-0.538705	3.41459e-08	A	+	4	10304726	SLC2A9	1
4:10305463:C:G	EyeGEx	EyeGEx	ENSG00000109667	C	6.63101e-11	-0.538673	3.41699e-08	G	+	4	10305463	SLC2A9	1
4:9995376:A:G	GTEx/v8	Liver	ENSG00000109667	A	6.65816e-11	-0.436334	1.71947e-08	A	-	4	9995376	SLC2A9	1
4:10164931:G:T	GTEx/v8	Artery_Tibial	ENSG00000178163	T	6.67101e-11	0.226195	4.11011e-18	T	+	4	10164931	ZNF518B	1
4:10164961:C:T	GTEx/v8	Artery_Tibial	ENSG00000178163	T	6.67101e-11	0.226195	4.11011e-18	T	+	4	10164961	ZNF518B	1
2:27706640:C:T	GTEx/v7	Muscle_Skeletal	ENSG00000157992	C	6.68318e-11	0.325604	8.11176e-10	T	-	2	27706640	KRTCAP3	1
2:27743423:A:G	GTEx/v8	Muscle_Skeletal	ENSG00000157992	A	6.68644e-11	0.263843	3.55294e-11	G	-	2	27743423	KRTCAP3	1
2:27743630:C:T	GTEx/v8	Muscle_Skeletal	ENSG00000157992	T	6.68644e-11	0.263843	3.55294e-11	C	-	2	27743630	KRTCAP3	1
4:10245340:C:T	GTEx/v6	Esophagus_Muscularis	ENSG00000109667	C	6.70196e-11	-6.94133	0.000335986	T	+	4	10245340	SLC2A9	1
2:27725572:A:C	GTEx/v8	Spleen	ENSG00000157992	A	6.71508e-11	0.359534	5.19508e-08	C	-	2	27725572	KRTCAP3	1
2:27714511:A:C	GTEx/v7	Esophagus_Muscularis	ENSG00000115241	C	6.73424e-11	-0.125582	5.1771e-08	A	+	2	27714511	PPM1G	1
2:27714517:A:T	GTEx/v7	Esophagus_Muscularis	ENSG00000115241	T	6.73424e-11	-0.125582	5.1771e-08	A	+	2	27714517	PPM1G	1
2:27568565:C:T	GTEx/v8	Esophagus_Mucosa	ENSG00000138085	C	6.74007e-11	0.175473	1.03894e-28	T	-	2	27568565	ATRAID	1
2:27568871:C:T	GTEx/v8	Esophagus_Muscularis	ENSG00000138085	C	6.74383e-11	0.167385	1.02695e-23	T	-	2	27568871	ATRAID	1
2:27722416:A:G	GTEx/v7	Esophagus_Muscularis	ENSG00000115241	A	6.75113e-11	-0.125135	5.1771e-08	G	+	2	27722416	PPM1G	1
7:73045938:C:T	GTEx/v8	Heart_Atrial_Appendage	ENSG00000009950	C	6.75463e-11	0.469883	2.03532e-10	T	-	7	73045938	MLXIPL	1
4:89196821:A:G	GTEx/v8	Heart_Left_Ventricle	ENSG00000163644	G	6.75482e-11	-0.172295	4.69088e-07	A	+	4	89196821	PPM1K	1
11:64418259:C:T	GTEx/v8	Esophagus_Muscularis	ENSG00000110076	C	6.7616e-11	-0.252452	2.83654e-19	T	+	11	64418259	NRXN2	1
11:64418900:A:G	GTEx/v8	Esophagus_Muscularis	ENSG00000110076	A	6.7616e-11	-0.252452	2.83654e-19	G	+	11	64418900	NRXN2	1
11:64424691:A:C	GTEx/v8	Esophagus_Muscularis	ENSG00000110076	A	6.7616e-11	-0.252452	2.83654e-19	C	+	11	64424691	NRXN2	1
11:64439227:G:T	GTEx/v8	Esophagus_Muscularis	ENSG00000110076	T	6.7616e-11	-0.252452	2.83654e-19	G	+	11	64439227	NRXN2	1
11:64449307:C:T	GTEx/v8	Esophagus_Muscularis	ENSG00000110076	T	6.7616e-11	-0.252452	2.83654e-19	C	+	11	64449307	NRXN2	1
4:10336919:C:G	EyeGEx	EyeGEx	ENSG00000109667	C	6.76565e-11	-0.538977	3.48637e-08	G	+	4	10336919	SLC2A9	1
4:10309537:A:G	EyeGEx	EyeGEx	ENSG00000109667	G	6.77112e-11	-0.538401	3.48919e-08	A	+	4	10309537	SLC2A9	1
7:73055461:A:C	GTEx/v8	Pancreas	ENSG00000009950	C	6.79039e-11	0.388063	1.06363e-14	A	-	7	73055461	MLXIPL	1
4:10107091:C:G	GTEx/v8	Muscle_Skeletal	ENSG00000109667	G	6.82093e-11	0.263468	1.76324e-15	G	+	4	10107091	SLC2A9	1
2:27656822:G:GA	GTEx/v8	Adipose_Subcutaneous	ENSG00000138085	GA	6.82286e-11	0.145488	2.42116e-24	G	-	2	27656822	ATRAID	1
7:73042085:C:T	GTEx/v8	Lung	ENSG00000009950	T	6.83075e-11	0.275495	5.16524e-11	C	-	7	73042085	MLXIPL	1
4:10135908:C:G	GTEx/v8	Artery_Aorta	ENSG00000109667	C	6.83731e-11	0.312378	1.40704e-10	C	+	4	10135908	SLC2A9	1
4:10104788:C:G	GTEx/v7	Nerve_Tibial	ENSG00000071127	C	6.83849e-11	0.205107	1.09465e-07	C	+	4	10104788	WDR1	1
2:27740404:C:G	GTEx/v8	Heart_Atrial_Appendage	ENSG00000115234	G	6.84294e-11	-0.198197	2.00912e-09	C	+	2	27740404	SNX17	1
6:26023032:C:T	GTEx/v8	Pancreas	ENSG00000112343	T	6.84432e-11	-0.327396	2.13006e-09	T	-	6	26023032	TRIM38	1
4:10250399:C:T	GTEx/v6	Artery_Tibial	ENSG00000178163	C	6.85699e-11	-6.82764	0.000263002	T	+	4	10250399	ZNF518B	1
2:27595756:C:G	GTEx/v8	Spleen	ENSG00000157992	C	6.85922e-11	0.360023	5.19508e-08	G	-	2	27595756	KRTCAP3	1
4:10085949:A:G	DICE	T_CD4_naive_TREG	ENSG00000109667	A	6.86358e-11	1.15039	0.049	A	+	4	10085949	SLC2A9	1
4:10087995:A:C	DICE	T_CD4_naive_TREG	ENSG00000109667	A	6.86358e-11	1.15039	0.049	A	+	4	10087995	SLC2A9	1
4:10123078:A:C	GTEx/v8	Testis	ENSG00000071127	A	6.88195e-11	0.249951	1.64186e-13	C	-	4	10123078	WDR1	1
2:27597805:C:CTT	GTEx/v6	Skin_Not_Sun_Exposed_Suprapubic	ENSG00000115216	C	6.89092e-11	-6.997	0.000506735	CTT	+	2	27597805	NRBP1	1
6:25836257:C:G	GTEx/v8	Liver	ENSG00000186470	G	6.89368e-11	-0.742858	7.35884e-32	G	-	6	25836257	BTN3A2	1
6:25898624:A:G	DICE	T_CD4_TFH	ENSG00000124564	A	6.89963e-11	1.08695	0.049	A	+	6	25898624	SLC17A3	1
2:27556721:A:G	GTEx/v8	Heart_Atrial_Appendage	ENSG00000115234	A	6.90571e-11	-0.18802	2.00912e-09	G	+	2	27556721	SNX17	1
2:27661114:A:AG	GTEx/v8	Whole_Blood	ENSG00000115216	A	6.90933e-11	-0.12099	1.92769e-13	AG	+	2	27661114	NRBP1	1
4:10407754:A:G	GTEx/v8	Artery_Tibial	ENSG00000178163	A	6.91461e-11	0.217183	4.11011e-18	A	+	4	10407754	ZNF518B	1
2:27749669:A:G	GTEx/v6	Skin_Not_Sun_Exposed_Suprapubic	ENSG00000115216	A	6.91658e-11	-6.99632	0.000506735	G	+	2	27749669	NRBP1	1
4:88890624:C:T	GTEx/v8	Esophagus_Muscularis	ENSG00000118785	T	6.91948e-11	-0.298854	3.46151e-13	C	+	4	88890624	SPP1	1
4:88891590:C:G	GTEx/v8	Esophagus_Muscularis	ENSG00000118785	C	6.91948e-11	-0.298854	3.46151e-13	G	+	4	88891590	SPP1	1
6:25935427:A:C	GTEx/v8	Testis	ENSG00000112337	C	6.93508e-11	0.404466	1.22036e-07	C	+	6	25935427	SLC17A2	1
6:25935765:C:T	GTEx/v8	Testis	ENSG00000112337	C	6.93508e-11	0.404466	1.22036e-07	C	+	6	25935765	SLC17A2	1
6:25936056:A:G	GTEx/v8	Testis	ENSG00000112337	A	6.93508e-11	0.404466	1.22036e-07	A	+	6	25936056	SLC17A2	1
6:25936402:G:T	GTEx/v8	Testis	ENSG00000112337	T	6.93508e-11	0.404466	1.22036e-07	T	+	6	25936402	SLC17A2	1
6:25938252:C:T	GTEx/v8	Testis	ENSG00000112337	T	6.93508e-11	0.404466	1.22036e-07	T	+	6	25938252	SLC17A2	1
6:25939723:C:T	GTEx/v8	Testis	ENSG00000112337	T	6.93508e-11	0.404466	1.22036e-07	T	+	6	25939723	SLC17A2	1
6:25939952:C:CT	GTEx/v8	Testis	ENSG00000112337	C	6.93508e-11	0.404466	1.22036e-07	C	+	6	25939952	SLC17A2	1
6:25940958:A:G	GTEx/v8	Testis	ENSG00000112337	A	6.93508e-11	0.404466	1.22036e-07	A	+	6	25940958	SLC17A2	1
6:25943197:A:C	GTEx/v8	Testis	ENSG00000112337	A	6.93508e-11	0.404466	1.22036e-07	A	+	6	25943197	SLC17A2	1
6:25947706:A:T	GTEx/v8	Testis	ENSG00000112337	T	6.93508e-11	0.404466	1.22036e-07	T	+	6	25947706	SLC17A2	1
6:25947766:G:GC	GTEx/v8	Testis	ENSG00000112337	G	6.93508e-11	0.404466	1.22036e-07	G	+	6	25947766	SLC17A2	1
6:25954434:C:G	GTEx/v8	Testis	ENSG00000112337	G	6.93508e-11	0.404466	1.22036e-07	G	+	6	25954434	SLC17A2	1
6:25957408:A:G	GTEx/v8	Testis	ENSG00000112337	G	6.93508e-11	0.404466	1.22036e-07	G	+	6	25957408	SLC17A2	1
6:25958621:A:G	GTEx/v8	Testis	ENSG00000112337	G	6.93508e-11	0.404466	1.22036e-07	G	+	6	25958621	SLC17A2	1
2:27934731:A:G	GTEx/v8	Muscle_Skeletal	ENSG00000115234	A	6.93891e-11	0.227772	2.15166e-75	A	+	2	27934731	SNX17	1
4:10021595:C:T	GTEx/v8	Esophagus_Muscularis	ENSG00000109667	T	6.94268e-11	0.259826	3.68626e-33	T	+	4	10021595	SLC2A9	1
2:27740404:C:G	GTEx/v6	Skin_Sun_Exposed_Lower_leg	ENSG00000115216	G	6.94971e-11	-6.80477	0.00028813	C	+	2	27740404	NRBP1	1
4:10117430:C:T	GTEx/v8	Artery_Tibial	ENSG00000178163	T	6.96133e-11	0.233131	4.11011e-18	T	+	4	10117430	ZNF518B	1
4:9931367:T:TC	EyeGEx	EyeGEx	ENSG00000071127	T	6.9696e-11	-0.547606	3.6788e-08	T	-	4	9931367	WDR1	1
4:10319451:C:CG	GTEx/v8	Muscle_Skeletal	ENSG00000109667	C	6.98114e-11	-0.267271	1.76324e-15	CG	+	4	10319451	SLC2A9	1
4:10319663:C:T	GTEx/v8	Muscle_Skeletal	ENSG00000109667	T	6.98114e-11	-0.267271	1.76324e-15	C	+	4	10319663	SLC2A9	1
4:10319699:C:T	GTEx/v8	Muscle_Skeletal	ENSG00000109667	C	6.98114e-11	-0.267271	1.76324e-15	T	+	4	10319699	SLC2A9	1
6:26061769:C:G	GTEx/v8	Brain_Caudate_basal_ganglia	ENSG00000187837	C	6.98784e-11	0.372474	6.99963e-08	C	+	6	26061769	HIST1H1C	1
6:26072664:G:GA	GTEx/v8	Brain_Caudate_basal_ganglia	ENSG00000187837	GA	6.98784e-11	0.372474	6.99963e-08	GA	+	6	26072664	HIST1H1C	1
6:26075035:C:G	GTEx/v8	Brain_Caudate_basal_ganglia	ENSG00000187837	G	6.98784e-11	0.372474	6.99963e-08	G	+	6	26075035	HIST1H1C	1
6:26076642:C:T	GTEx/v8	Brain_Caudate_basal_ganglia	ENSG00000187837	C	6.98784e-11	0.372474	6.99963e-08	C	+	6	26076642	HIST1H1C	1
2:27592423:C:T	GTEx/v8	Artery_Tibial	ENSG00000115216	T	6.99648e-11	-0.137915	7.8923e-11	C	+	2	27592423	NRBP1	1
7:73005776:C:T	GTEx/v7	Lung	ENSG00000009950	T	7.00923e-11	0.3295	9.5576e-09	C	-	7	73005776	MLXIPL	1
7:73007943:A:G	GTEx/v7	Lung	ENSG00000009950	A	7.00923e-11	0.3295	9.5576e-09	G	-	7	73007943	MLXIPL	1
7:73010442:C:T	GTEx/v7	Lung	ENSG00000009950	T	7.00923e-11	0.3295	9.5576e-09	C	-	7	73010442	MLXIPL	1
4:9931406:T:TGGGGC	EyeGEx	EyeGEx	ENSG00000071127	T	7.01116e-11	-0.547534	3.70073e-08	T	-	4	9931406	WDR1	1
7:73058017:A:G	GTEx/v8	Pancreas	ENSG00000009950	G	7.01312e-11	0.388491	1.06363e-14	A	-	7	73058017	MLXIPL	1
11:64464085:A:T	GTEx/v8	Esophagus_Muscularis	ENSG00000110076	A	7.01543e-11	-0.25217	2.83654e-19	T	+	11	64464085	NRXN2	1
4:9931412:T:TG	EyeGEx	EyeGEx	ENSG00000071127	T	7.0195e-11	-0.54752	3.70513e-08	T	-	4	9931412	WDR1	1
2:27624996:G:GAA	GTEx/v7	Adrenal_Gland	ENSG00000157992	G	7.02164e-11	0.623945	2.26098e-10	GAA	-	2	27624996	KRTCAP3	1
4:10163789:A:T	GTEx/v8	Artery_Tibial	ENSG00000178163	T	7.02477e-11	0.221073	4.11011e-18	T	+	4	10163789	ZNF518B	1
4:10156547:A:G	GTEx/v8	Artery_Tibial	ENSG00000178163	G	7.02764e-11	0.227506	4.11011e-18	G	+	4	10156547	ZNF518B	1
4:10156641:A:G	GTEx/v8	Artery_Tibial	ENSG00000178163	G	7.02764e-11	0.227506	4.11011e-18	G	+	4	10156641	ZNF518B	1
2:27648726:C:T	GTEx/v8	Lung	ENSG00000115216	C	7.02805e-11	-0.17794	3.83418e-09	T	+	2	27648726	NRBP1	1
7:73045938:C:T	GTEx/v8	Adipose_Visceral_Omentum	ENSG00000009950	C	7.02952e-11	0.215691	3.15084e-10	T	-	7	73045938	MLXIPL	1
6:25789390:A:T	GTEx/v7	Liver	ENSG00000186470	A	7.03807e-11	-0.834592	4.59026e-17	A	-	6	25789390	BTN3A2	1
6:25869371:C:G	GTEx/v8	Skin_Not_Sun_Exposed_Suprapubic	ENSG00000186470	C	7.03979e-11	-0.398052	4.83264e-83	C	-	6	25869371	BTN3A2	1
6:25869848:A:G	GTEx/v8	Skin_Not_Sun_Exposed_Suprapubic	ENSG00000186470	G	7.03979e-11	-0.398052	4.83264e-83	G	-	6	25869848	BTN3A2	1
6:25870655:C:T	GTEx/v8	Skin_Not_Sun_Exposed_Suprapubic	ENSG00000186470	T	7.03979e-11	-0.398052	4.83264e-83	T	-	6	25870655	BTN3A2	1
6:25871649:C:T	GTEx/v8	Skin_Not_Sun_Exposed_Suprapubic	ENSG00000186470	C	7.03979e-11	-0.398052	4.83264e-83	C	-	6	25871649	BTN3A2	1
6:25873025:A:C	GTEx/v8	Skin_Not_Sun_Exposed_Suprapubic	ENSG00000186470	A	7.03979e-11	-0.398052	4.83264e-83	A	-	6	25873025	BTN3A2	1
2:27640325:A:G	GTEx/v8	Esophagus_Mucosa	ENSG00000115216	G	7.04311e-11	-0.115647	2.07959e-11	A	+	2	27640325	NRBP1	1
2:27640980:A:G	GTEx/v8	Esophagus_Mucosa	ENSG00000115216	A	7.04311e-11	-0.115647	2.07959e-11	G	+	2	27640980	NRBP1	1
2:27728777:C:G	GTEx/v8	Adipose_Subcutaneous	ENSG00000115241	G	7.04549e-11	-0.108877	1.67809e-09	C	+	2	27728777	PPM1G	1
2:27729480:A:G	GTEx/v8	Adipose_Subcutaneous	ENSG00000115241	A	7.04549e-11	-0.108877	1.67809e-09	G	+	2	27729480	PPM1G	1
2:27661114:A:AG	GTEx/v7	Esophagus_Muscularis	ENSG00000115241	A	7.05283e-11	-0.124454	5.1771e-08	AG	+	2	27661114	PPM1G	1
4:10009917:A:G	EyeGEx	EyeGEx	ENSG00000071127	G	7.05789e-11	-0.437358	3.7254e-08	A	+	4	10009917	WDR1	1
2:27548038:A:C	GTEx/v8	Muscle_Skeletal	ENSG00000157992	C	7.0616e-11	0.259839	3.55294e-11	A	-	2	27548038	KRTCAP3	1
2:27550967:A:G	GTEx/v8	Muscle_Skeletal	ENSG00000157992	G	7.0616e-11	0.259839	3.55294e-11	A	-	2	27550967	KRTCAP3	1
4:10174917:A:G	GTEx/v8	Artery_Aorta	ENSG00000109667	A	7.075e-11	0.324791	1.40704e-10	A	+	4	10174917	SLC2A9	1
2:27728777:C:G	GTEx/v8	Heart_Atrial_Appendage	ENSG00000115234	G	7.08317e-11	-0.197823	2.00912e-09	C	+	2	27728777	SNX17	1
2:27729480:A:G	GTEx/v8	Heart_Atrial_Appendage	ENSG00000115234	A	7.08317e-11	-0.197823	2.00912e-09	G	+	2	27729480	SNX17	1
4:10018080:A:G	GTEx/v8	Thyroid	ENSG00000109667	A	7.09199e-11	0.242593	9.04215e-10	A	+	4	10018080	SLC2A9	1
4:10379579:C:T	GTEx/v8	Artery_Tibial	ENSG00000178163	T	7.10414e-11	0.226421	4.11011e-18	T	+	4	10379579	ZNF518B	1
4:10413822:A:G	GTEx/v8	Artery_Aorta	ENSG00000109667	G	7.13064e-11	0.322354	1.40704e-10	G	+	4	10413822	SLC2A9	1
11:64476445:A:C	GTEx/v7	Cells_Transformed_fibroblasts	ENSG00000110076	A	7.13126e-11	-0.23992	1.65594e-10	C	+	11	64476445	NRXN2	1
4:10360091:G:T	GTEx/v8	Artery_Tibial	ENSG00000109667	T	7.15014e-11	0.511244	1.45881e-35	T	+	4	10360091	SLC2A9	1
4:9993772:C:T	GTEx/v6	Cells_EBV-transformed_lymphocytes	ENSG00000109667	C	7.15697e-11	-7.37122	0.000941623	C	-	4	9993772	SLC2A9	1
4:10170371:A:T	GTEx/v8	Artery_Tibial	ENSG00000071127	A	7.16094e-11	-0.134753	4.95523e-08	A	-	4	10170371	WDR1	1
2:27579231:C:T	GTEx/v6	Skin_Not_Sun_Exposed_Suprapubic	ENSG00000115216	C	7.16863e-11	-6.98975	0.000506735	T	+	2	27579231	NRBP1	1
2:27705369:C:T	GTEx/v8	Esophagus_Mucosa	ENSG00000115216	C	7.17479e-11	-0.113823	2.07959e-11	T	+	2	27705369	NRBP1	1
2:27705437:C:T	GTEx/v8	Esophagus_Mucosa	ENSG00000115216	C	7.17479e-11	-0.113823	2.07959e-11	T	+	2	27705437	NRBP1	1
2:27709965:A:G	GTEx/v8	Esophagus_Mucosa	ENSG00000115216	G	7.17479e-11	-0.113823	2.07959e-11	A	+	2	27709965	NRBP1	1
2:27711631:C:T	GTEx/v8	Esophagus_Mucosa	ENSG00000115216	C	7.17479e-11	-0.113823	2.07959e-11	T	+	2	27711631	NRBP1	1
2:27718812:C:CAATGTTG	GTEx/v8	Esophagus_Mucosa	ENSG00000115216	CAATGTTG	7.17479e-11	-0.113823	2.07959e-11	C	+	2	27718812	NRBP1	1
7:72998952:A:G	GTEx/v6	Skin_Sun_Exposed_Lower_leg	ENSG00000009950	G	7.18795e-11	6.79905	0.00028813	A	-	7	72998952	MLXIPL	1
2:27647576:C:T	GTEx/v6	Skin_Not_Sun_Exposed_Suprapubic	ENSG00000115216	T	7.1939e-11	-6.98911	0.000506735	C	+	2	27647576	NRBP1	1
4:10351706:A:G	GTEx/v8	Muscle_Skeletal	ENSG00000109667	G	7.19966e-11	-0.268798	1.76324e-15	A	+	4	10351706	SLC2A9	1
4:89018565:A:G	GTEx/v8	Testis	ENSG00000118762	G	7.1998e-11	-0.245285	7.10865e-61	A	+	4	89018565	PKD2	1
2:27711254:C:CA	GTEx/v8	Heart_Atrial_Appendage	ENSG00000115234	CA	7.20182e-11	-0.194928	2.00912e-09	C	+	2	27711254	SNX17	1
2:27711257:G:GACT	GTEx/v8	Heart_Atrial_Appendage	ENSG00000115234	GACT	7.20182e-11	-0.194928	2.00912e-09	G	+	2	27711257	SNX17	1
2:27631474:C:CTGAT	GTEx/v8	Artery_Tibial	ENSG00000115216	C	7.20322e-11	-0.137891	7.8923e-11	CTGAT	+	2	27631474	NRBP1	1
2:27637235:C:T	GTEx/v8	Artery_Tibial	ENSG00000115216	T	7.20322e-11	-0.137891	7.8923e-11	C	+	2	27637235	NRBP1	1
2:27648284:A:T	GTEx/v8	Artery_Tibial	ENSG00000115216	T	7.20322e-11	-0.137891	7.8923e-11	A	+	2	27648284	NRBP1	1
6:25769608:C:G	GTEx/v7	Testis	ENSG00000186470	C	7.21663e-11	0.76419	8.13115e-36	G	-	6	25769608	BTN3A2	1
4:9990328:C:G	GTEx/v7	Cells_EBV-transformed_lymphocytes	ENSG00000109667	C	7.23458e-11	-0.683488	1.07164e-06	C	-	4	9990328	SLC2A9	1
4:10003395:C:G	GTEx/v7	Cells_EBV-transformed_lymphocytes	ENSG00000109667	G	7.23458e-11	-0.683488	1.07164e-06	G	-	4	10003395	SLC2A9	1
4:10051506:A:G	GTEx/v8	Thyroid	ENSG00000109667	A	7.24009e-11	-0.217697	9.04215e-10	A	-	4	10051506	SLC2A9	1
6:25864882:C:G	GTEx/v7	Artery_Aorta	ENSG00000186470	C	7.24098e-11	-0.571132	5.04731e-49	C	-	6	25864882	BTN3A2	1
2:27703495:A:G	GTEx/v8	Colon_Transverse	ENSG00000115216	G	7.25256e-11	-0.158878	6.28488e-12	A	+	2	27703495	NRBP1	1
2:27721971:C:T	GTEx/v6	Skin_Not_Sun_Exposed_Suprapubic	ENSG00000115216	C	7.28456e-11	-6.98681	0.000506735	T	+	2	27721971	NRBP1	1
4:10124838:C:G	EyeGEx	EyeGEx	ENSG00000109667	C	7.30443e-11	0.670752	3.76401e-08	C	+	4	10124838	SLC2A9	1
4:9976105:A:G	GTEx/v6	Cells_EBV-transformed_lymphocytes	ENSG00000109667	A	7.3122e-11	-7.36667	0.000941623	A	-	4	9976105	SLC2A9	1
2:27604279:A:G	GTEx/v8	Esophagus_Muscularis	ENSG00000115216	G	7.31385e-11	-0.139498	1.45257e-09	A	+	2	27604279	NRBP1	1
7:72934510:A:G	GTEx/v7	Pancreas	ENSG00000009950	G	7.3213e-11	0.409292	2.46879e-14	A	-	7	72934510	MLXIPL	1
4:88975219:C:T	GTEx/v8	Spleen	ENSG00000118762	C	7.32184e-11	0.315681	7.81606e-07	C	+	4	88975219	PKD2	1
7:72856269:A:G	GTEx/v8	Heart_Atrial_Appendage	ENSG00000009950	A	7.32953e-11	0.487361	2.03532e-10	G	-	7	72856269	MLXIPL	1
7:72863249:G:T	GTEx/v8	Heart_Atrial_Appendage	ENSG00000009950	G	7.32953e-11	0.487361	2.03532e-10	T	-	7	72863249	MLXIPL	1
7:72864869:A:G	GTEx/v8	Heart_Atrial_Appendage	ENSG00000009950	G	7.32953e-11	0.487361	2.03532e-10	A	-	7	72864869	MLXIPL	1
7:72866616:A:T	GTEx/v8	Heart_Atrial_Appendage	ENSG00000009950	T	7.32953e-11	0.487361	2.03532e-10	A	-	7	72866616	MLXIPL	1
6:26045929:C:T	GTEx/v8	Brain_Caudate_basal_ganglia	ENSG00000187837	C	7.33333e-11	0.364849	6.99963e-08	C	+	6	26045929	HIST1H1C	1
6:26046565:A:G	GTEx/v8	Brain_Caudate_basal_ganglia	ENSG00000187837	A	7.33333e-11	0.364849	6.99963e-08	A	+	6	26046565	HIST1H1C	1
4:10090930:A:C	GTEx/v8	Whole_Blood	ENSG00000109667	A	7.33488e-11	0.163357	1.49086e-16	A	+	4	10090930	SLC2A9	1
4:10352506:A:G	GTEx/v7	Esophagus_Muscularis	ENSG00000109667	G	7.34053e-11	-0.327873	2.86654e-19	A	+	4	10352506	SLC2A9	1
2:27671257:C:T	GTEx/v6	Skin_Not_Sun_Exposed_Suprapubic	ENSG00000115216	T	7.34176e-11	-6.98538	0.000506735	C	+	2	27671257	NRBP1	1
4:10115065:C:T	GTEx/v8	Whole_Blood	ENSG00000109667	C	7.34217e-11	0.163925	1.49086e-16	C	+	4	10115065	SLC2A9	1
2:27647152:A:G	GTEx/v6	Skin_Sun_Exposed_Lower_leg	ENSG00000115216	G	7.34997e-11	-6.79527	0.00028813	A	+	2	27647152	NRBP1	1
4:10290661:C:T	EyeGEx	EyeGEx	ENSG00000109667	C	7.36801e-11	-0.5386	3.79677e-08	T	+	4	10290661	SLC2A9	1
4:10286301:C:T	EyeGEx	EyeGEx	ENSG00000109667	T	7.3796e-11	-0.541817	3.80275e-08	C	+	4	10286301	SLC2A9	1
2:27640980:A:G	GTEx/v6	Skin_Not_Sun_Exposed_Suprapubic	ENSG00000115216	A	7.38566e-11	-6.98428	0.000506735	G	+	2	27640980	NRBP1	1
7:72854549:C:T	GTEx/v6	Thyroid	ENSG00000009950	T	7.38577e-11	6.82425	0.000224494	C	-	7	72854549	MLXIPL	1
7:72977249:C:T	GTEx/v8	Prostate	ENSG00000009950	T	7.38729e-11	0.713603	1.283e-11	C	-	7	72977249	MLXIPL	1
7:72988069:C:T	GTEx/v8	Prostate	ENSG00000009950	T	7.38729e-11	0.713603	1.283e-11	C	-	7	72988069	MLXIPL	1
7:72998952:A:G	GTEx/v8	Prostate	ENSG00000009950	G	7.38729e-11	0.713603	1.283e-11	A	-	7	72998952	MLXIPL	1
7:73005776:C:T	GTEx/v8	Prostate	ENSG00000009950	T	7.38729e-11	0.713603	1.283e-11	C	-	7	73005776	MLXIPL	1
7:73006388:C:T	GTEx/v8	Prostate	ENSG00000009950	T	7.38729e-11	0.713603	1.283e-11	C	-	7	73006388	MLXIPL	1
2:27628635:A:G	GTEx/v8	Esophagus_Muscularis	ENSG00000115216	G	7.39405e-11	-0.138991	1.45257e-09	A	+	2	27628635	NRBP1	1
2:27597805:C:CTT	GTEx/v8	Esophagus_Mucosa	ENSG00000115216	C	7.42002e-11	-0.114948	2.07959e-11	CTT	+	2	27597805	NRBP1	1
4:10298583:A:G	EyeGEx	EyeGEx	ENSG00000109667	G	7.44327e-11	-0.538081	3.83555e-08	A	+	4	10298583	SLC2A9	1
2:27665361:C:G	GTEx/v8	Artery_Tibial	ENSG00000115234	G	7.44881e-11	-0.167287	1.86535e-07	C	+	2	27665361	SNX17	1
6:25996673:A:G	GTEx/v8	Esophagus_Mucosa	ENSG00000112343	A	7.46364e-11	-0.23298	8.82041e-15	A	-	6	25996673	TRIM38	1
2:27750545:A:G	GTEx/v8	Adipose_Subcutaneous	ENSG00000115216	G	7.46436e-11	-0.170818	1.00894e-14	A	+	2	27750545	NRBP1	1
2:27750546:A:T	GTEx/v8	Adipose_Subcutaneous	ENSG00000115216	A	7.46436e-11	-0.170818	1.00894e-14	T	+	2	27750546	NRBP1	1
4:10311707:C:T	GTEx/v8	Muscle_Skeletal	ENSG00000109667	T	7.46598e-11	-0.266634	1.76324e-15	C	+	4	10311707	SLC2A9	1
2:27614449:A:G	GTEx/v8	Heart_Atrial_Appendage	ENSG00000115234	A	7.46873e-11	-0.204226	2.00912e-09	G	+	2	27614449	SNX17	1
6:25849620:A:G	GTEx/v7	Adrenal_Gland	ENSG00000124564	G	7.46881e-11	0.701638	3.49177e-14	G	+	6	25849620	SLC17A3	1
2:27651375:C:T	GTEx/v8	Heart_Atrial_Appendage	ENSG00000115234	T	7.47188e-11	-0.193127	2.00912e-09	C	+	2	27651375	SNX17	1
4:10286225:G:GA	EyeGEx	EyeGEx	ENSG00000109667	GA	7.47497e-11	-0.533742	3.85189e-08	G	+	4	10286225	SLC2A9	1
2:27626945:A:T	GTEx/v8	Esophagus_Mucosa	ENSG00000115216	T	7.47656e-11	-0.115012	2.07959e-11	A	+	2	27626945	NRBP1	1
2:27614449:A:G	GTEx/v8	Adipose_Subcutaneous	ENSG00000115241	A	7.47711e-11	-0.112435	1.67809e-09	G	+	2	27614449	PPM1G	1
2:27696737:C:T	GTEx/v6	Skin_Not_Sun_Exposed_Suprapubic	ENSG00000115216	T	7.50895e-11	-6.98124	0.000506735	C	+	2	27696737	NRBP1	1
4:10289577:C:T	EyeGEx	EyeGEx	ENSG00000109667	C	7.51256e-11	-0.533533	3.87126e-08	T	+	4	10289577	SLC2A9	1
4:10196971:G:GT	GTEx/v8	Artery_Aorta	ENSG00000109667	GT	7.51559e-11	0.31874	1.40704e-10	GT	+	4	10196971	SLC2A9	1
6:25885814:C:T	GTEx/v7	Adipose_Visceral_Omentum	ENSG00000186470	T	7.52423e-11	-0.475322	2.82286e-49	T	-	6	25885814	BTN3A2	1
4:10130793:C:G	GTEx/v7	Colon_Sigmoid	ENSG00000109667	C	7.52559e-11	0.543539	2.15598e-10	C	+	4	10130793	SLC2A9	1
4:10131468:C:T	GTEx/v7	Colon_Sigmoid	ENSG00000109667	C	7.52559e-11	0.543539	2.15598e-10	C	+	4	10131468	SLC2A9	1
2:27671255:C:T	GTEx/v6	Skin_Not_Sun_Exposed_Suprapubic	ENSG00000115216	C	7.52803e-11	-6.98078	0.000506735	T	+	2	27671255	NRBP1	1
2:27669341:A:AT	GTEx/v7	Esophagus_Muscularis	ENSG00000115241	A	7.54366e-11	-0.124283	5.1771e-08	AT	+	2	27669341	PPM1G	1
4:10264888:A:G	GTEx/v6	Esophagus_Muscularis	ENSG00000109667	A	7.54463e-11	6.92013	0.000335986	A	+	4	10264888	SLC2A9	1
2:27692214:C:T	GTEx/v7	Colon_Transverse	ENSG00000115216	C	7.56084e-11	-0.214186	2.3369e-08	T	+	2	27692214	NRBP1	1
2:27661020:C:T	GTEx/v7	Whole_Blood	ENSG00000157992	C	7.56649e-11	0.325146	3.68738e-07	T	-	2	27661020	KRTCAP3	1
6:25996673:A:G	GTEx/v6	Thyroid	ENSG00000112343	A	7.56941e-11	-6.82003	0.000224494	A	-	6	25996673	TRIM38	1
2:27584666:A:G	GTEx/v8	Adipose_Subcutaneous	ENSG00000138085	G	7.57909e-11	0.144361	2.42116e-24	A	-	2	27584666	ATRAID	1
2:27697953:C:CAGA	GTEx/v7	Colon_Transverse	ENSG00000115216	CAGA	7.57981e-11	-0.213526	2.3369e-08	C	+	2	27697953	NRBP1	1
2:27716494:A:G	GTEx/v8	Spleen	ENSG00000157992	A	7.59082e-11	0.359826	5.19508e-08	G	-	2	27716494	KRTCAP3	1
4:10027160:G:T	GTEx/v8	Thyroid	ENSG00000109667	T	7.59769e-11	0.242232	9.04215e-10	T	+	4	10027160	SLC2A9	1
4:10027354:C:G	GTEx/v8	Thyroid	ENSG00000109667	G	7.59769e-11	0.242232	9.04215e-10	G	+	4	10027354	SLC2A9	1
4:10115523:A:G	GTEx/v8	Nerve_Tibial	ENSG00000071127	G	7.60687e-11	0.166984	4.50461e-10	G	+	4	10115523	WDR1	1
4:10080807:C:T	GTEx/v6	Esophagus_Muscularis	ENSG00000109667	C	7.60782e-11	6.91864	0.000335986	C	+	4	10080807	SLC2A9	1
4:9985398:A:T	GTEx/v7	Cells_EBV-transformed_lymphocytes	ENSG00000109667	A	7.61391e-11	-0.667954	1.07164e-06	A	-	4	9985398	SLC2A9	1
4:9985710:A:C	GTEx/v7	Cells_EBV-transformed_lymphocytes	ENSG00000109667	C	7.61391e-11	-0.667954	1.07164e-06	C	-	4	9985710	SLC2A9	1
2:27656036:A:G	GTEx/v7	Esophagus_Muscularis	ENSG00000115241	G	7.6435e-11	-0.124257	5.1771e-08	A	+	2	27656036	PPM1G	1
2:27657167:C:T	GTEx/v7	Esophagus_Muscularis	ENSG00000115241	C	7.6435e-11	-0.124257	5.1771e-08	T	+	2	27657167	PPM1G	1
2:27659491:C:T	GTEx/v7	Esophagus_Muscularis	ENSG00000115241	C	7.6435e-11	-0.124257	5.1771e-08	T	+	2	27659491	PPM1G	1
2:27663215:A:T	GTEx/v7	Esophagus_Muscularis	ENSG00000115241	A	7.6435e-11	-0.124257	5.1771e-08	T	+	2	27663215	PPM1G	1
2:27663416:G:T	GTEx/v7	Esophagus_Muscularis	ENSG00000115241	T	7.6435e-11	-0.124257	5.1771e-08	G	+	2	27663416	PPM1G	1
2:27671255:C:T	GTEx/v7	Esophagus_Muscularis	ENSG00000115241	C	7.6435e-11	-0.124257	5.1771e-08	T	+	2	27671255	PPM1G	1
2:27671257:C:T	GTEx/v7	Esophagus_Muscularis	ENSG00000115241	T	7.6435e-11	-0.124257	5.1771e-08	C	+	2	27671257	PPM1G	1
2:27677691:A:G	GTEx/v7	Esophagus_Muscularis	ENSG00000115241	A	7.6435e-11	-0.124257	5.1771e-08	G	+	2	27677691	PPM1G	1
2:27681598:A:C	GTEx/v7	Esophagus_Muscularis	ENSG00000115241	C	7.6435e-11	-0.124257	5.1771e-08	A	+	2	27681598	PPM1G	1
2:27684734:A:G	GTEx/v7	Esophagus_Muscularis	ENSG00000115241	G	7.6435e-11	-0.124257	5.1771e-08	A	+	2	27684734	PPM1G	1
2:27685014:C:T	GTEx/v7	Esophagus_Muscularis	ENSG00000115241	T	7.6435e-11	-0.124257	5.1771e-08	C	+	2	27685014	PPM1G	1
2:27688601:C:T	GTEx/v7	Esophagus_Muscularis	ENSG00000115241	T	7.6435e-11	-0.124257	5.1771e-08	C	+	2	27688601	PPM1G	1
2:27692214:C:T	GTEx/v7	Esophagus_Muscularis	ENSG00000115241	C	7.6435e-11	-0.124257	5.1771e-08	T	+	2	27692214	PPM1G	1
2:27693485:C:T	GTEx/v7	Esophagus_Muscularis	ENSG00000115241	C	7.6435e-11	-0.124257	5.1771e-08	T	+	2	27693485	PPM1G	1
4:9960613:G:GAAAGT	GTEx/v8	Esophagus_Muscularis	ENSG00000109667	G	7.65152e-11	-0.261579	3.68626e-33	GAAAGT	+	4	9960613	SLC2A9	1
4:10297679:C:T	GTEx/v8	Artery_Tibial	ENSG00000071127	T	7.65186e-11	-0.135374	4.95523e-08	T	-	4	10297679	WDR1	1
4:10012846:C:T	GTEx/v8	Thyroid	ENSG00000109667	T	7.6554e-11	0.243101	9.04215e-10	T	+	4	10012846	SLC2A9	1
4:10012878:C:T	GTEx/v8	Thyroid	ENSG00000109667	T	7.6554e-11	0.243101	9.04215e-10	T	+	4	10012878	SLC2A9	1
4:10019135:C:G	GTEx/v8	Thyroid	ENSG00000109667	C	7.6554e-11	0.243101	9.04215e-10	C	+	4	10019135	SLC2A9	1
4:10019678:C:G	GTEx/v8	Thyroid	ENSG00000109667	G	7.6554e-11	0.243101	9.04215e-10	G	+	4	10019678	SLC2A9	1
2:27716494:A:G	GTEx/v8	Esophagus_Mucosa	ENSG00000115216	A	7.65717e-11	-0.115247	2.07959e-11	G	+	2	27716494	NRBP1	1
6:25840485:A:C	GTEx/v7	Adrenal_Gland	ENSG00000124568	A	7.65971e-11	0.668883	1.42201e-11	A	+	6	25840485	SLC17A1	1
4:10133496:A:C	GTEx/v8	Artery_Tibial	ENSG00000178163	A	7.66209e-11	0.217387	4.11011e-18	A	+	4	10133496	ZNF518B	1
7:73026378:C:T	GTEx/v6	Cells_Transformed_fibroblasts	ENSG00000009950	T	7.66711e-11	6.82626	0.00020866	C	-	7	73026378	MLXIPL	1
4:10099772:A:G	GTEx/v8	Artery_Tibial	ENSG00000178163	A	7.67334e-11	0.231551	4.11011e-18	A	+	4	10099772	ZNF518B	1
11:64377726:C:G	GTEx/v6	Artery_Tibial	ENSG00000110076	C	7.67641e-11	-6.80831	0.000263002	G	+	11	64377726	NRXN2	1
2:27745946:A:G	GTEx/v8	Muscle_Skeletal	ENSG00000157992	G	7.67857e-11	0.262433	3.55294e-11	A	-	2	27745946	KRTCAP3	1
2:27698343:C:G	GTEx/v7	Colon_Transverse	ENSG00000115216	G	7.69992e-11	-0.213946	2.3369e-08	C	+	2	27698343	NRBP1	1
2:27626017:A:T	GTEx/v8	Artery_Tibial	ENSG00000115234	T	7.70322e-11	-0.169123	1.86535e-07	A	+	2	27626017	SNX17	1
2:27661114:A:AG	GTEx/v8	Artery_Tibial	ENSG00000115234	A	7.70374e-11	-0.16745	1.86535e-07	AG	+	2	27661114	SNX17	1
2:27696207:A:C	GTEx/v7	Adrenal_Gland	ENSG00000157992	C	7.71144e-11	0.666	2.26098e-10	A	-	2	27696207	KRTCAP3	1
4:10377274:C:T	GTEx/v8	Artery_Aorta	ENSG00000109667	T	7.71349e-11	0.324799	1.40704e-10	T	+	4	10377274	SLC2A9	1
4:10377573:T:TTC	GTEx/v8	Artery_Aorta	ENSG00000109667	T	7.71349e-11	0.324799	1.40704e-10	T	+	4	10377573	SLC2A9	1
7:73012785:A:G	GTEx/v7	Adipose_Subcutaneous	ENSG00000009950	G	7.72215e-11	0.289219	6.21175e-09	A	-	7	73012785	MLXIPL	1
4:88972051:A:G	GTEx/v8	Spleen	ENSG00000118762	A	7.7234e-11	0.325097	7.81606e-07	A	+	4	88972051	PKD2	1
4:88974560:C:T	GTEx/v8	Spleen	ENSG00000118762	C	7.7234e-11	0.325097	7.81606e-07	C	+	4	88974560	PKD2	1
2:27725761:C:T	GTEx/v7	Cells_Transformed_fibroblasts	ENSG00000115216	T	7.7265e-11	-0.17334	2.2494e-08	C	+	2	27725761	NRBP1	1
2:27647576:C:T	GTEx/v7	Esophagus_Muscularis	ENSG00000115241	T	7.72666e-11	-0.125113	5.1771e-08	C	+	2	27647576	PPM1G	1
6:25965950:G:GAGACCATCCT	GTEx/v8	Muscle_Skeletal	ENSG00000112343	GAGACCATCCT	7.73042e-11	0.229988	5.26085e-09	GAGACCATCCT	+	6	25965950	TRIM38	1
4:10377405:G:T	GTEx/v6	Artery_Tibial	ENSG00000178163	G	7.73614e-11	-6.80698	0.000263002	T	+	4	10377405	ZNF518B	1
4:10001656:C:T	GTEx/v8	Thyroid	ENSG00000109667	C	7.73738e-11	-0.215658	9.04215e-10	C	-	4	10001656	SLC2A9	1
2:27656036:A:G	GTEx/v8	Brain_Caudate_basal_ganglia	ENSG00000157992	G	7.75009e-11	0.513482	6.53336e-07	A	-	2	27656036	KRTCAP3	1
2:27657167:C:T	GTEx/v8	Brain_Caudate_basal_ganglia	ENSG00000157992	C	7.75009e-11	0.513482	6.53336e-07	T	-	2	27657167	KRTCAP3	1
2:27659491:C:T	GTEx/v8	Brain_Caudate_basal_ganglia	ENSG00000157992	C	7.75009e-11	0.513482	6.53336e-07	T	-	2	27659491	KRTCAP3	1
2:27661114:A:AG	GTEx/v8	Brain_Caudate_basal_ganglia	ENSG00000157992	A	7.75009e-11	0.513482	6.53336e-07	AG	-	2	27661114	KRTCAP3	1
2:27663215:A:T	GTEx/v8	Brain_Caudate_basal_ganglia	ENSG00000157992	A	7.75009e-11	0.513482	6.53336e-07	T	-	2	27663215	KRTCAP3	1
2:27663416:G:T	GTEx/v8	Brain_Caudate_basal_ganglia	ENSG00000157992	T	7.75009e-11	0.513482	6.53336e-07	G	-	2	27663416	KRTCAP3	1
2:27667297:A:G	GTEx/v8	Brain_Caudate_basal_ganglia	ENSG00000157992	G	7.75009e-11	0.513482	6.53336e-07	A	-	2	27667297	KRTCAP3	1
2:27669341:A:AT	GTEx/v8	Brain_Caudate_basal_ganglia	ENSG00000157992	A	7.75009e-11	0.513482	6.53336e-07	AT	-	2	27669341	KRTCAP3	1
2:27671255:C:T	GTEx/v8	Brain_Caudate_basal_ganglia	ENSG00000157992	C	7.75009e-11	0.513482	6.53336e-07	T	-	2	27671255	KRTCAP3	1
2:27671257:C:T	GTEx/v8	Brain_Caudate_basal_ganglia	ENSG00000157992	T	7.75009e-11	0.513482	6.53336e-07	C	-	2	27671257	KRTCAP3	1
2:27673798:C:T	GTEx/v8	Brain_Caudate_basal_ganglia	ENSG00000157992	C	7.75009e-11	0.513482	6.53336e-07	T	-	2	27673798	KRTCAP3	1
2:27677691:A:G	GTEx/v8	Brain_Caudate_basal_ganglia	ENSG00000157992	A	7.75009e-11	0.513482	6.53336e-07	G	-	2	27677691	KRTCAP3	1
2:27681598:A:C	GTEx/v8	Brain_Caudate_basal_ganglia	ENSG00000157992	C	7.75009e-11	0.513482	6.53336e-07	A	-	2	27681598	KRTCAP3	1
2:27684734:A:G	GTEx/v8	Brain_Caudate_basal_ganglia	ENSG00000157992	G	7.75009e-11	0.513482	6.53336e-07	A	-	2	27684734	KRTCAP3	1
2:27688601:C:T	GTEx/v8	Brain_Caudate_basal_ganglia	ENSG00000157992	T	7.75009e-11	0.513482	6.53336e-07	C	-	2	27688601	KRTCAP3	1
2:27689700:A:G	GTEx/v8	Brain_Caudate_basal_ganglia	ENSG00000157992	G	7.75009e-11	0.513482	6.53336e-07	A	-	2	27689700	KRTCAP3	1
2:27692214:C:T	GTEx/v8	Brain_Caudate_basal_ganglia	ENSG00000157992	C	7.75009e-11	0.513482	6.53336e-07	T	-	2	27692214	KRTCAP3	1
2:27693485:C:T	GTEx/v8	Brain_Caudate_basal_ganglia	ENSG00000157992	C	7.75009e-11	0.513482	6.53336e-07	T	-	2	27693485	KRTCAP3	1
2:27697953:C:CAGA	GTEx/v8	Brain_Caudate_basal_ganglia	ENSG00000157992	CAGA	7.75009e-11	0.513482	6.53336e-07	C	-	2	27697953	KRTCAP3	1
2:27698343:C:G	GTEx/v8	Brain_Caudate_basal_ganglia	ENSG00000157992	G	7.75009e-11	0.513482	6.53336e-07	C	-	2	27698343	KRTCAP3	1
2:27714511:A:C	GTEx/v8	Brain_Caudate_basal_ganglia	ENSG00000157992	C	7.75009e-11	0.513482	6.53336e-07	A	-	2	27714511	KRTCAP3	1
2:27714517:A:T	GTEx/v8	Brain_Caudate_basal_ganglia	ENSG00000157992	T	7.75009e-11	0.513482	6.53336e-07	A	-	2	27714517	KRTCAP3	1
2:27721971:C:T	GTEx/v8	Brain_Caudate_basal_ganglia	ENSG00000157992	C	7.75009e-11	0.513482	6.53336e-07	T	-	2	27721971	KRTCAP3	1
2:27661020:C:T	GTEx/v8	Adipose_Subcutaneous	ENSG00000115241	C	7.7521e-11	-0.10957	1.67809e-09	T	+	2	27661020	PPM1G	1
2:27615294:C:T	GTEx/v6	Skin_Not_Sun_Exposed_Suprapubic	ENSG00000115216	T	7.75688e-11	-6.97528	0.000506735	C	+	2	27615294	NRBP1	1
4:88773969:A:C	GTEx/v8	Whole_Blood	ENSG00000118762	C	7.76268e-11	-0.164624	2.35751e-07	C	-	4	88773969	PKD2	1
4:88774247:A:G	GTEx/v8	Whole_Blood	ENSG00000118762	A	7.76268e-11	-0.164624	2.35751e-07	A	-	4	88774247	PKD2	1
4:9957950:A:G	GTEx/v8	Esophagus_Muscularis	ENSG00000109667	G	7.78296e-11	-0.261066	3.68626e-33	A	+	4	9957950	SLC2A9	1
4:9957984:A:G	GTEx/v8	Esophagus_Muscularis	ENSG00000109667	A	7.78296e-11	-0.261066	3.68626e-33	G	+	4	9957984	SLC2A9	1
4:9959275:C:T	GTEx/v8	Esophagus_Muscularis	ENSG00000109667	T	7.78296e-11	-0.261066	3.68626e-33	C	+	4	9959275	SLC2A9	1
4:9960459:C:T	GTEx/v8	Esophagus_Muscularis	ENSG00000109667	C	7.78296e-11	-0.261066	3.68626e-33	T	+	4	9960459	SLC2A9	1
4:9962218:A:T	GTEx/v8	Esophagus_Muscularis	ENSG00000109667	T	7.78296e-11	-0.261066	3.68626e-33	A	+	4	9962218	SLC2A9	1
4:9964380:G:T	GTEx/v8	Esophagus_Muscularis	ENSG00000109667	T	7.78296e-11	-0.261066	3.68626e-33	G	+	4	9964380	SLC2A9	1
4:9965998:C:T	GTEx/v8	Esophagus_Muscularis	ENSG00000109667	C	7.78296e-11	-0.261066	3.68626e-33	T	+	4	9965998	SLC2A9	1
4:9966422:C:T	GTEx/v8	Esophagus_Muscularis	ENSG00000109667	T	7.78296e-11	-0.261066	3.68626e-33	C	+	4	9966422	SLC2A9	1
4:9967683:A:T	GTEx/v8	Esophagus_Muscularis	ENSG00000109667	A	7.78296e-11	-0.261066	3.68626e-33	T	+	4	9967683	SLC2A9	1
4:9968684:C:T	GTEx/v8	Esophagus_Muscularis	ENSG00000109667	T	7.78296e-11	-0.261066	3.68626e-33	C	+	4	9968684	SLC2A9	1
4:9969453:A:AC	GTEx/v8	Esophagus_Muscularis	ENSG00000109667	A	7.78296e-11	-0.261066	3.68626e-33	AC	+	4	9969453	SLC2A9	1
4:9973744:C:T	GTEx/v8	Esophagus_Muscularis	ENSG00000109667	T	7.78296e-11	-0.261066	3.68626e-33	C	+	4	9973744	SLC2A9	1
4:9973894:C:T	GTEx/v8	Esophagus_Muscularis	ENSG00000109667	T	7.78296e-11	-0.261066	3.68626e-33	C	+	4	9973894	SLC2A9	1
7:73017657:C:T	GTEx/v8	Lung	ENSG00000009950	T	7.79625e-11	0.27452	5.16524e-11	C	-	7	73017657	MLXIPL	1
4:10407505:A:G	GTEx/v8	Artery_Aorta	ENSG00000109667	A	7.79822e-11	0.321014	1.40704e-10	A	+	4	10407505	SLC2A9	1
2:27950837:A:G	GTEx/v8	Muscle_Skeletal	ENSG00000115234	A	7.80155e-11	0.225463	2.15166e-75	A	+	2	27950837	SNX17	1
4:10104103:C:G	GTEx/v8	Adipose_Subcutaneous	ENSG00000109667	G	7.80205e-11	0.251294	1.29704e-11	G	+	4	10104103	SLC2A9	1
4:10151656:A:G	GTEx/v8	Artery_Tibial	ENSG00000178163	G	7.80677e-11	0.225255	4.11011e-18	G	+	4	10151656	ZNF518B	1
2:27628635:A:G	GTEx/v7	Colon_Transverse	ENSG00000115216	G	7.81792e-11	-0.2135	2.3369e-08	A	+	2	27628635	NRBP1	1
4:10392143:A:G	GTEx/v8	Artery_Aorta	ENSG00000109667	G	7.81796e-11	0.322318	1.40704e-10	G	+	4	10392143	SLC2A9	1
2:27586155:A:C	GTEx/v8	Adipose_Subcutaneous	ENSG00000115241	C	7.82147e-11	-0.111418	1.67809e-09	A	+	2	27586155	PPM1G	1
4:10121189:C:T	GTEx/v8	Testis	ENSG00000071127	C	7.82915e-11	0.252768	1.64186e-13	T	-	4	10121189	WDR1	1
2:27598097:C:T	GTEx/v7	Skin_Sun_Exposed_Lower_leg	ENSG00000115216	C	7.83076e-11	-0.178909	6.38322e-19	T	+	2	27598097	NRBP1	1
6:25780811:A:G	GTEx/v7	Thyroid	ENSG00000186470	G	7.83172e-11	0.484113	1.18154e-77	A	-	6	25780811	BTN3A2	1
2:27667297:A:G	GTEx/v7	Colon_Transverse	ENSG00000115216	G	7.8481e-11	-0.214161	2.3369e-08	A	+	2	27667297	NRBP1	1
2:27631474:C:CTGAT	GTEx/v8	Lung	ENSG00000115216	C	7.8518e-11	-0.177981	3.83418e-09	CTGAT	+	2	27631474	NRBP1	1
2:27637235:C:T	GTEx/v8	Lung	ENSG00000115216	T	7.8518e-11	-0.177981	3.83418e-09	C	+	2	27637235	NRBP1	1
2:27648284:A:T	GTEx/v8	Lung	ENSG00000115216	T	7.8518e-11	-0.177981	3.83418e-09	A	+	2	27648284	NRBP1	1
4:9972640:G:T	GTEx/v8	Esophagus_Muscularis	ENSG00000109667	G	7.85522e-11	-0.260376	3.68626e-33	T	+	4	9972640	SLC2A9	1
6:25710432:C:T	GTEx/v8	Adrenal_Gland	ENSG00000124568	T	7.86433e-11	-0.620154	1.39857e-18	C	+	6	25710432	SLC17A1	1
6:25727808:C:CGG	GTEx/v8	Adrenal_Gland	ENSG00000124568	C	7.86433e-11	-0.620154	1.39857e-18	CGG	+	6	25727808	SLC17A1	1
6:25728210:A:T	GTEx/v8	Adrenal_Gland	ENSG00000124568	A	7.86433e-11	-0.620154	1.39857e-18	T	+	6	25728210	SLC17A1	1
6:25728235:C:T	GTEx/v8	Adrenal_Gland	ENSG00000124568	T	7.86433e-11	-0.620154	1.39857e-18	C	+	6	25728235	SLC17A1	1
6:25751320:A:T	GTEx/v8	Adrenal_Gland	ENSG00000124568	A	7.86433e-11	-0.620154	1.39857e-18	T	+	6	25751320	SLC17A1	1
