## Supplementary Table 4 for "Novel Genetic Variants Associated with Gout Identified Through a Genome-Wide Study in the UK Biobank (N = 150,542)" (part 3 of 3)

### Sheet: eqtl5 (continued)
uniqID	db	tissue	gene	testedAllele	p	signed_stats	FDR	RiskIncAllele	alignedDirection	chr	pos	symbol	eqtlMapFilt
2:27619049:C:G	GTEx/v8	Lung	ENSG00000115216	G	7.87848e-11	-0.175983	3.83418e-09	C	+	2	27619049	NRBP1	1
2:27649929:G:T	GTEx/v8	Nerve_Tibial	ENSG00000115216	G	7.88261e-11	-0.15893	5.34192e-08	T	+	2	27649929	NRBP1	1
2:27689700:A:G	GTEx/v7	Esophagus_Muscularis	ENSG00000115241	G	7.90986e-11	-0.124175	5.1771e-08	A	+	2	27689700	PPM1G	1
4:10347201:A:AT	GTEx/v6	Esophagus_Muscularis	ENSG00000109667	A	7.92675e-11	-6.91127	0.000335986	AT	+	4	10347201	SLC2A9	1
2:27646770:C:T	GTEx/v6	Skin_Not_Sun_Exposed_Suprapubic	ENSG00000115216	T	7.93614e-11	-6.97108	0.000506735	C	+	2	27646770	NRBP1	1
4:88947021:C:T	EyeGEx	EyeGEx	ENSG00000118762	T	7.94373e-11	0.497813	4.11586e-08	C	-	4	88947021	PKD2	1
2:27599132:A:G	GTEx/v7	Whole_Blood	ENSG00000157992	A	7.94394e-11	0.32185	3.68738e-07	G	-	2	27599132	KRTCAP3	1
2:27716494:A:G	GTEx/v7	Esophagus_Muscularis	ENSG00000115241	A	7.95422e-11	-0.124062	5.1771e-08	G	+	2	27716494	PPM1G	1
4:10018604:A:C	GTEx/v6	Cells_EBV-transformed_lymphocytes	ENSG00000109667	A	7.98095e-11	-7.3481	0.000941623	A	-	4	10018604	SLC2A9	1
4:10018839:C:T	GTEx/v6	Cells_EBV-transformed_lymphocytes	ENSG00000109667	C	7.98095e-11	-7.3481	0.000941623	C	-	4	10018839	SLC2A9	1
6:25901758:A:C	GTEx/v8	Testis	ENSG00000112337	A	7.98555e-11	0.403615	1.22036e-07	A	+	6	25901758	SLC17A2	1
6:25902626:C:T	GTEx/v8	Testis	ENSG00000112337	C	7.98555e-11	0.403615	1.22036e-07	C	+	6	25902626	SLC17A2	1
6:25904352:C:G	GTEx/v8	Testis	ENSG00000112337	G	7.98555e-11	0.403615	1.22036e-07	G	+	6	25904352	SLC17A2	1
6:25904414:C:T	GTEx/v8	Testis	ENSG00000112337	T	7.98555e-11	0.403615	1.22036e-07	T	+	6	25904414	SLC17A2	1
6:25906040:C:T	GTEx/v8	Testis	ENSG00000112337	C	7.98555e-11	0.403615	1.22036e-07	C	+	6	25906040	SLC17A2	1
6:25908975:A:G	GTEx/v8	Testis	ENSG00000112337	G	7.98555e-11	0.403615	1.22036e-07	G	+	6	25908975	SLC17A2	1
6:25909229:G:T	GTEx/v8	Testis	ENSG00000112337	G	7.98555e-11	0.403615	1.22036e-07	G	+	6	25909229	SLC17A2	1
6:25911178:A:G	GTEx/v8	Testis	ENSG00000112337	G	7.98555e-11	0.403615	1.22036e-07	G	+	6	25911178	SLC17A2	1
6:25911775:C:T	GTEx/v8	Testis	ENSG00000112337	C	7.98555e-11	0.403615	1.22036e-07	C	+	6	25911775	SLC17A2	1
6:25912816:C:T	GTEx/v8	Testis	ENSG00000112337	T	7.98555e-11	0.403615	1.22036e-07	T	+	6	25912816	SLC17A2	1
6:25913098:C:T	GTEx/v8	Testis	ENSG00000112337	T	7.98555e-11	0.403615	1.22036e-07	T	+	6	25913098	SLC17A2	1
6:25914077:C:T	GTEx/v8	Testis	ENSG00000112337	T	7.98555e-11	0.403615	1.22036e-07	T	+	6	25914077	SLC17A2	1
6:25914263:A:C	GTEx/v8	Testis	ENSG00000112337	A	7.98555e-11	0.403615	1.22036e-07	A	+	6	25914263	SLC17A2	1
6:25914801:A:G	GTEx/v8	Testis	ENSG00000112337	A	7.98555e-11	0.403615	1.22036e-07	A	+	6	25914801	SLC17A2	1
6:25914901:A:G	GTEx/v8	Testis	ENSG00000112337	A	7.98555e-11	0.403615	1.22036e-07	A	+	6	25914901	SLC17A2	1
6:25916979:C:T	GTEx/v8	Testis	ENSG00000112337	T	7.98555e-11	0.403615	1.22036e-07	T	+	6	25916979	SLC17A2	1
6:25918510:G:T	GTEx/v8	Testis	ENSG00000112337	T	7.98555e-11	0.403615	1.22036e-07	T	+	6	25918510	SLC17A2	1
6:25918688:A:G	GTEx/v8	Testis	ENSG00000112337	A	7.98555e-11	0.403615	1.22036e-07	A	+	6	25918688	SLC17A2	1
6:25919549:A:C	GTEx/v8	Testis	ENSG00000112337	C	7.98555e-11	0.403615	1.22036e-07	C	+	6	25919549	SLC17A2	1
6:25919908:A:G	GTEx/v8	Testis	ENSG00000112337	G	7.98555e-11	0.403615	1.22036e-07	G	+	6	25919908	SLC17A2	1
6:25921761:A:G	GTEx/v8	Testis	ENSG00000112337	G	7.98555e-11	0.403615	1.22036e-07	G	+	6	25921761	SLC17A2	1
6:25921816:T:TAGA	GTEx/v8	Testis	ENSG00000112337	T	7.98555e-11	0.403615	1.22036e-07	T	+	6	25921816	SLC17A2	1
6:25922311:A:G	GTEx/v8	Testis	ENSG00000112337	G	7.98555e-11	0.403615	1.22036e-07	G	+	6	25922311	SLC17A2	1
6:25924158:C:T	GTEx/v8	Testis	ENSG00000112337	C	7.98555e-11	0.403615	1.22036e-07	C	+	6	25924158	SLC17A2	1
6:25924513:C:G	GTEx/v8	Testis	ENSG00000112337	C	7.98555e-11	0.403615	1.22036e-07	C	+	6	25924513	SLC17A2	1
6:25924655:C:T	GTEx/v8	Testis	ENSG00000112337	T	7.98555e-11	0.403615	1.22036e-07	T	+	6	25924655	SLC17A2	1
6:25925823:A:G	GTEx/v8	Testis	ENSG00000112337	G	7.98555e-11	0.403615	1.22036e-07	G	+	6	25925823	SLC17A2	1
6:25929173:A:C	GTEx/v8	Testis	ENSG00000112337	C	7.98555e-11	0.403615	1.22036e-07	C	+	6	25929173	SLC17A2	1
6:25929689:A:T	GTEx/v8	Testis	ENSG00000112337	A	7.98555e-11	0.403615	1.22036e-07	A	+	6	25929689	SLC17A2	1
6:25930116:A:G	GTEx/v8	Testis	ENSG00000112337	A	7.98555e-11	0.403615	1.22036e-07	A	+	6	25930116	SLC17A2	1
2:27711254:C:CA	GTEx/v7	Lung	ENSG00000115216	CA	7.98851e-11	-0.203641	3.27688e-08	C	+	2	27711254	NRBP1	1
2:27711257:G:GACT	GTEx/v7	Lung	ENSG00000115216	GACT	7.98851e-11	-0.203641	3.27688e-08	G	+	2	27711257	NRBP1	1
4:10318836:C:G	GTEx/v8	Muscle_Skeletal	ENSG00000109667	C	7.99544e-11	-0.266206	1.76324e-15	G	+	4	10318836	SLC2A9	1
4:10112529:G:T	DICE	T_CD4_naive_TREG	ENSG00000109667	G	8.00791e-11	1.27807	0.049	G	+	4	10112529	SLC2A9	1
2:27626945:A:T	GTEx/v6	Skin_Not_Sun_Exposed_Suprapubic	ENSG00000115216	T	8.01752e-11	-6.96921	0.000506735	A	+	2	27626945	NRBP1	1
4:10027969:A:T	EyeGEx	EyeGEx	ENSG00000109667	T	8.02404e-11	-0.602593	4.13483e-08	A	+	4	10027969	SLC2A9	1
2:27566989:C:T	GTEx/v7	Muscle_Skeletal	ENSG00000157992	C	8.02453e-11	0.327252	8.11176e-10	T	-	2	27566989	KRTCAP3	1
4:10499344:C:T	GTEx/v7	Heart_Left_Ventricle	ENSG00000178163	C	8.03308e-11	0.302451	1.79768e-06	T	-	4	10499344	ZNF518B	1
6:25783909:C:T	GTEx/v8	Esophagus_Gastroesophageal_Junction	ENSG00000112343	T	8.0454e-11	0.254632	9.22673e-13	C	-	6	25783909	TRIM38	1
6:25784800:A:C	GTEx/v8	Esophagus_Gastroesophageal_Junction	ENSG00000112343	C	8.0454e-11	0.254632	9.22673e-13	A	-	6	25784800	TRIM38	1
6:25785935:A:G	GTEx/v8	Esophagus_Gastroesophageal_Junction	ENSG00000112343	A	8.0454e-11	0.254632	9.22673e-13	G	-	6	25785935	TRIM38	1
6:25785991:C:T	GTEx/v8	Esophagus_Gastroesophageal_Junction	ENSG00000112343	T	8.0454e-11	0.254632	9.22673e-13	C	-	6	25785991	TRIM38	1
2:27640325:A:G	GTEx/v6	Skin_Not_Sun_Exposed_Suprapubic	ENSG00000115216	G	8.04938e-11	-6.96848	0.000506735	A	+	2	27640325	NRBP1	1
2:27731376:C:T	GTEx/v8	Adipose_Subcutaneous	ENSG00000115241	T	8.07113e-11	-0.108806	1.67809e-09	C	+	2	27731376	PPM1G	1
4:10293550:C:T	GTEx/v8	Artery_Tibial	ENSG00000178163	C	8.08722e-11	-0.185612	4.11011e-18	C	-	4	10293550	ZNF518B	1
4:10162622:A:C	GTEx/v8	Artery_Tibial	ENSG00000109667	A	8.09912e-11	-0.283432	1.45881e-35	C	+	4	10162622	SLC2A9	1
2:27596395:A:C	GTEx/v6	Skin_Not_Sun_Exposed_Suprapubic	ENSG00000115216	A	8.09933e-11	-6.96734	0.000506735	C	+	2	27596395	NRBP1	1
2:27599875:G:T	GTEx/v6	Skin_Not_Sun_Exposed_Suprapubic	ENSG00000115216	G	8.09933e-11	-6.96734	0.000506735	T	+	2	27599875	NRBP1	1
2:27604279:A:G	GTEx/v6	Skin_Not_Sun_Exposed_Suprapubic	ENSG00000115216	G	8.09933e-11	-6.96734	0.000506735	A	+	2	27604279	NRBP1	1
2:27608115:C:T	GTEx/v6	Skin_Not_Sun_Exposed_Suprapubic	ENSG00000115216	T	8.09933e-11	-6.96734	0.000506735	C	+	2	27608115	NRBP1	1
2:27611469:A:G	GTEx/v6	Skin_Not_Sun_Exposed_Suprapubic	ENSG00000115216	G	8.09933e-11	-6.96734	0.000506735	A	+	2	27611469	NRBP1	1
2:27620827:A:G	GTEx/v6	Skin_Not_Sun_Exposed_Suprapubic	ENSG00000115216	G	8.09933e-11	-6.96734	0.000506735	A	+	2	27620827	NRBP1	1
2:27631191:C:T	GTEx/v6	Skin_Not_Sun_Exposed_Suprapubic	ENSG00000115216	T	8.09933e-11	-6.96734	0.000506735	C	+	2	27631191	NRBP1	1
2:27635582:A:G	GTEx/v6	Skin_Not_Sun_Exposed_Suprapubic	ENSG00000115216	G	8.09933e-11	-6.96734	0.000506735	A	+	2	27635582	NRBP1	1
4:88951390:A:G	EyeGEx	EyeGEx	ENSG00000118762	A	8.10624e-11	0.497898	4.20006e-08	G	-	4	88951390	PKD2	1
2:27566989:C:T	GTEx/v8	Colon_Transverse	ENSG00000115216	C	8.12413e-11	-0.158749	6.28488e-12	T	+	2	27566989	NRBP1	1
2:27571848:A:C	GTEx/v8	Colon_Transverse	ENSG00000115216	A	8.12413e-11	-0.158749	6.28488e-12	C	+	2	27571848	NRBP1	1
2:27640325:A:G	GTEx/v8	Adipose_Visceral_Omentum	ENSG00000115216	G	8.13482e-11	-0.195031	3.53883e-09	A	+	2	27640325	NRBP1	1
2:27640980:A:G	GTEx/v8	Adipose_Visceral_Omentum	ENSG00000115216	A	8.13482e-11	-0.195031	3.53883e-09	G	+	2	27640980	NRBP1	1
7:73020337:C:G	GTEx/v7	Adipose_Subcutaneous	ENSG00000009950	G	8.14395e-11	0.29089	6.21175e-09	C	-	7	73020337	MLXIPL	1
2:27696737:C:T	GTEx/v7	Whole_Blood	ENSG00000157992	T	8.14805e-11	0.321945	3.68738e-07	C	-	2	27696737	KRTCAP3	1
4:10076658:C:T	GTEx/v7	Colon_Sigmoid	ENSG00000109667	C	8.15714e-11	0.554376	2.15598e-10	C	+	4	10076658	SLC2A9	1
2:27656036:A:G	GTEx/v7	Colon_Transverse	ENSG00000115216	G	8.16765e-11	-0.213712	2.3369e-08	A	+	2	27656036	NRBP1	1
2:27657167:C:T	GTEx/v7	Colon_Transverse	ENSG00000115216	C	8.16765e-11	-0.213712	2.3369e-08	T	+	2	27657167	NRBP1	1
2:27659491:C:T	GTEx/v7	Colon_Transverse	ENSG00000115216	C	8.16765e-11	-0.213712	2.3369e-08	T	+	2	27659491	NRBP1	1
2:27661114:A:AG	GTEx/v7	Colon_Transverse	ENSG00000115216	A	8.16765e-11	-0.213712	2.3369e-08	AG	+	2	27661114	NRBP1	1
2:27663215:A:T	GTEx/v7	Colon_Transverse	ENSG00000115216	A	8.16765e-11	-0.213712	2.3369e-08	T	+	2	27663215	NRBP1	1
2:27663416:G:T	GTEx/v7	Colon_Transverse	ENSG00000115216	T	8.16765e-11	-0.213712	2.3369e-08	G	+	2	27663416	NRBP1	1
2:27665361:C:G	GTEx/v7	Colon_Transverse	ENSG00000115216	G	8.16765e-11	-0.213712	2.3369e-08	C	+	2	27665361	NRBP1	1
2:27671255:C:T	GTEx/v7	Colon_Transverse	ENSG00000115216	C	8.16765e-11	-0.213712	2.3369e-08	T	+	2	27671255	NRBP1	1
2:27671257:C:T	GTEx/v7	Colon_Transverse	ENSG00000115216	T	8.16765e-11	-0.213712	2.3369e-08	C	+	2	27671257	NRBP1	1
2:27677691:A:G	GTEx/v7	Colon_Transverse	ENSG00000115216	A	8.16765e-11	-0.213712	2.3369e-08	G	+	2	27677691	NRBP1	1
2:27681598:A:C	GTEx/v7	Colon_Transverse	ENSG00000115216	C	8.16765e-11	-0.213712	2.3369e-08	A	+	2	27681598	NRBP1	1
2:27684734:A:G	GTEx/v7	Colon_Transverse	ENSG00000115216	G	8.16765e-11	-0.213712	2.3369e-08	A	+	2	27684734	NRBP1	1
2:27685014:C:T	GTEx/v7	Colon_Transverse	ENSG00000115216	T	8.16765e-11	-0.213712	2.3369e-08	C	+	2	27685014	NRBP1	1
2:27688601:C:T	GTEx/v7	Colon_Transverse	ENSG00000115216	T	8.16765e-11	-0.213712	2.3369e-08	C	+	2	27688601	NRBP1	1
2:27689700:A:G	GTEx/v7	Colon_Transverse	ENSG00000115216	G	8.16765e-11	-0.213712	2.3369e-08	A	+	2	27689700	NRBP1	1
2:27693485:C:T	GTEx/v7	Colon_Transverse	ENSG00000115216	C	8.16765e-11	-0.213712	2.3369e-08	T	+	2	27693485	NRBP1	1
6:26021813:A:T	GTEx/v8	Pituitary	ENSG00000187837	T	8.17789e-11	0.378533	7.68388e-07	T	+	6	26021813	HIST1H1C	1
7:72868522:A:G	GTEx/v7	Pancreas	ENSG00000009950	G	8.18629e-11	0.414182	2.46879e-14	A	-	7	72868522	MLXIPL	1
7:73037366:A:G	GTEx/v7	Breast_Mammary_Tissue	ENSG00000009950	A	8.1863e-11	0.28095	2.15638e-07	G	-	7	73037366	MLXIPL	1
4:10115692:A:T	GTEx/v8	Artery_Tibial	ENSG00000178163	A	8.18813e-11	0.22986	4.11011e-18	A	+	4	10115692	ZNF518B	1
2:27741237:C:T	GTEx/v8	Thyroid	ENSG00000084734	C	8.19257e-11	0.252166	3.74864e-12	T	-	2	27741237	GCKR	1
4:10350449:C:G	GTEx/v8	Muscle_Skeletal	ENSG00000109667	C	8.21056e-11	-0.268381	1.76324e-15	G	+	4	10350449	SLC2A9	1
2:27628635:A:G	GTEx/v8	Heart_Left_Ventricle	ENSG00000115234	G	8.21345e-11	-0.174828	7.24215e-07	A	+	2	27628635	SNX17	1
2:27725572:A:C	GTEx/v7	Whole_Blood	ENSG00000157992	A	8.21508e-11	0.321049	3.68738e-07	C	-	2	27725572	KRTCAP3	1
2:27618012:C:CACT	GTEx/v7	Esophagus_Muscularis	ENSG00000115241	C	8.21731e-11	-0.125628	5.1771e-08	CACT	+	2	27618012	PPM1G	1
4:9964913:A:G	GTEx/v8	Esophagus_Muscularis	ENSG00000109667	A	8.21859e-11	-0.259444	3.68626e-33	G	+	4	9964913	SLC2A9	1
2:27648590:A:G	GTEx/v7	Esophagus_Muscularis	ENSG00000115241	G	8.2266e-11	-0.124844	5.1771e-08	A	+	2	27648590	PPM1G	1
2:27656822:G:GA	GTEx/v8	Nerve_Tibial	ENSG00000115216	GA	8.24836e-11	-0.158084	5.34192e-08	G	+	2	27656822	NRBP1	1
7:73012042:A:G	GTEx/v8	Heart_Atrial_Appendage	ENSG00000009950	A	8.28238e-11	0.475913	2.03532e-10	G	-	7	73012042	MLXIPL	1
4:89201007:G:T	GTEx/v8	Heart_Left_Ventricle	ENSG00000163644	G	8.29321e-11	-0.17161	4.69088e-07	T	+	4	89201007	PPM1K	1
4:10038254:A:G	GTEx/v8	Esophagus_Muscularis	ENSG00000109667	A	8.29453e-11	-0.282225	3.68626e-33	A	-	4	10038254	SLC2A9	1
2:27716004:C:T	GTEx/v7	Cells_Transformed_fibroblasts	ENSG00000115216	C	8.29471e-11	-0.171182	2.2494e-08	T	+	2	27716004	NRBP1	1
2:27716494:A:G	GTEx/v7	Cells_Transformed_fibroblasts	ENSG00000115216	A	8.29471e-11	-0.171182	2.2494e-08	G	+	2	27716494	NRBP1	1
4:10302746:A:T	GTEx/v6	Artery_Tibial	ENSG00000178163	A	8.29862e-11	-6.79495	0.000263002	T	+	4	10302746	ZNF518B	1
4:88949917:A:G	EyeGEx	EyeGEx	ENSG00000118762	A	8.30467e-11	0.498459	4.30287e-08	G	-	4	88949917	PKD2	1
2:27698343:C:G	GTEx/v7	Esophagus_Muscularis	ENSG00000115241	G	8.30614e-11	-0.124047	5.1771e-08	C	+	2	27698343	PPM1G	1
2:27745946:A:G	GTEx/v8	Whole_Blood	ENSG00000157992	G	8.3235e-11	0.236523	1.50191e-10	A	-	2	27745946	KRTCAP3	1
2:27746832:A:C	GTEx/v8	Whole_Blood	ENSG00000157992	C	8.3235e-11	0.236523	1.50191e-10	A	-	2	27746832	KRTCAP3	1
2:27728777:C:G	GTEx/v7	Lung	ENSG00000115216	G	8.32526e-11	-0.211244	3.27688e-08	C	+	2	27728777	NRBP1	1
2:27729480:A:G	GTEx/v7	Lung	ENSG00000115216	A	8.32526e-11	-0.211244	3.27688e-08	G	+	2	27729480	NRBP1	1
6:26069495:C:T	GTEx/v8	Muscle_Skeletal	ENSG00000187837	T	8.32693e-11	0.232664	2.64691e-10	T	+	6	26069495	HIST1H1C	1
6:26070672:G:T	GTEx/v8	Muscle_Skeletal	ENSG00000187837	G	8.32693e-11	0.232664	2.64691e-10	G	+	6	26070672	HIST1H1C	1
6:25884664:A:C	GTEx/v8	Spleen	ENSG00000124564	C	8.32848e-11	0.652077	2.41485e-07	C	+	6	25884664	SLC17A3	1
6:25965942:A:G	GTEx/v7	Testis	ENSG00000124564	G	8.3379e-11	0.663796	4.15729e-12	G	+	6	25965942	SLC17A3	1
2:27604279:A:G	GTEx/v8	Artery_Tibial	ENSG00000115234	G	8.34849e-11	-0.168328	1.86535e-07	A	+	2	27604279	SNX17	1
4:10204189:C:T	GTEx/v8	Muscle_Skeletal	ENSG00000109667	T	8.35058e-11	-0.271467	1.76324e-15	C	+	4	10204189	SLC2A9	1
4:10204475:C:G	GTEx/v8	Muscle_Skeletal	ENSG00000109667	G	8.35058e-11	-0.271467	1.76324e-15	C	+	4	10204475	SLC2A9	1
6:25769349:C:T	GTEx/v7	Testis	ENSG00000186470	C	8.3871e-11	0.760666	8.13115e-36	T	-	6	25769349	BTN3A2	1
6:25780811:A:G	GTEx/v7	Testis	ENSG00000186470	G	8.3871e-11	0.760666	8.13115e-36	A	-	6	25780811	BTN3A2	1
4:10090930:A:C	GTEx/v8	Adipose_Subcutaneous	ENSG00000109667	A	8.38801e-11	0.234682	1.29704e-11	A	+	4	10090930	SLC2A9	1
4:9926613:C:T	GTEx/v8	Whole_Blood	ENSG00000109667	C	8.39323e-11	-0.168286	1.49086e-16	T	+	4	9926613	SLC2A9	1
2:27625661:A:G	GTEx/v8	Heart_Atrial_Appendage	ENSG00000115234	G	8.39945e-11	-0.191919	2.00912e-09	A	+	2	27625661	SNX17	1
2:27574953:C:T	GTEx/v7	Muscle_Skeletal	ENSG00000157992	C	8.40281e-11	0.326925	8.11176e-10	T	-	2	27574953	KRTCAP3	1
4:10178168:A:C	EyeGEx	EyeGEx	ENSG00000109667	A	8.40669e-11	0.510262	4.33201e-08	A	+	4	10178168	SLC2A9	1
2:27628635:A:G	GTEx/v6	Skin_Not_Sun_Exposed_Suprapubic	ENSG00000115216	G	8.42243e-11	-6.96015	0.000506735	A	+	2	27628635	NRBP1	1
11:64440920:C:T	GTEx/v6	Artery_Tibial	ENSG00000110076	C	8.42249e-11	-6.79241	0.000263002	T	+	11	64440920	NRXN2	1
6:25840946:A:G	GTEx/v7	Thyroid	ENSG00000112343	G	8.42386e-11	-0.252862	6.39927e-30	G	-	6	25840946	TRIM38	1
6:25842605:G:T	GTEx/v7	Thyroid	ENSG00000112343	G	8.42386e-11	-0.252862	6.39927e-30	G	-	6	25842605	TRIM38	1
4:9945296:C:T	GTEx/v6	Cells_EBV-transformed_lymphocytes	ENSG00000109667	T	8.46078e-11	7.33571	0.000941623	C	-	4	9945296	SLC2A9	1
4:9946132:C:T	GTEx/v6	Cells_EBV-transformed_lymphocytes	ENSG00000109667	T	8.46078e-11	7.33571	0.000941623	C	-	4	9946132	SLC2A9	1
4:9948564:C:T	GTEx/v6	Cells_EBV-transformed_lymphocytes	ENSG00000109667	C	8.46078e-11	7.33571	0.000941623	T	-	4	9948564	SLC2A9	1
4:9948829:C:T	GTEx/v6	Cells_EBV-transformed_lymphocytes	ENSG00000109667	T	8.46078e-11	7.33571	0.000941623	C	-	4	9948829	SLC2A9	1
6:25890656:A:G	GTEx/v7	Thyroid	ENSG00000186470	G	8.48164e-11	-0.491145	1.18154e-77	G	-	6	25890656	BTN3A2	1
2:27697953:C:CAGA	GTEx/v6	Skin_Not_Sun_Exposed_Suprapubic	ENSG00000115216	CAGA	8.48564e-11	-6.95878	0.000506735	C	+	2	27697953	NRBP1	1
2:27696737:C:T	GTEx/v8	Adipose_Subcutaneous	ENSG00000115241	T	8.49915e-11	-0.108923	1.67809e-09	C	+	2	27696737	PPM1G	1
2:27615294:C:T	GTEx/v7	Cells_Transformed_fibroblasts	ENSG00000115216	T	8.50246e-11	-0.172231	2.2494e-08	C	+	2	27615294	NRBP1	1
2:27652153:G:T	GTEx/v6	Colon_Transverse	ENSG00000115216	T	8.50923e-11	-7.0607	0.000674021	G	+	2	27652153	NRBP1	1
2:27689700:A:G	GTEx/v8	Adipose_Subcutaneous	ENSG00000115241	G	8.51728e-11	-0.10892	1.67809e-09	A	+	2	27689700	PPM1G	1
7:73048678:A:G	GTEx/v7	Thyroid	ENSG00000009950	A	8.54167e-11	0.340885	2.03974e-23	G	-	7	73048678	MLXIPL	1
6:26044369:A:G	GTEx/v7	Testis	ENSG00000124564	G	8.55839e-11	0.624378	4.15729e-12	G	+	6	26044369	SLC17A3	1
2:27610917:A:G	GTEx/v7	Esophagus_Muscularis	ENSG00000115241	G	8.56285e-11	-0.124807	5.1771e-08	A	+	2	27610917	PPM1G	1
2:27716004:C:T	GTEx/v7	Esophagus_Muscularis	ENSG00000115241	C	8.56323e-11	-0.123881	5.1771e-08	T	+	2	27716004	PPM1G	1
4:88910829:T:TA	GTEx/v7	Esophagus_Gastroesophageal_Junction	ENSG00000118785	TA	8.56452e-11	-0.470039	1.31525e-07	T	+	4	88910829	SPP1	1
6:25782314:G:T	GTEx/v7	Testis	ENSG00000186470	G	8.58084e-11	0.764384	8.13115e-36	T	-	6	25782314	BTN3A2	1
4:88933823:C:CTTT	EyeGEx	EyeGEx	ENSG00000118762	C	8.61676e-11	0.815768	4.46457e-08	CTTT	-	4	88933823	PKD2	1
7:73055461:A:C	GTEx/v6	Skin_Not_Sun_Exposed_Suprapubic	ENSG00000009950	C	8.61848e-11	6.95592	0.000506735	A	-	7	73055461	MLXIPL	1
2:27657167:C:T	GTEx/v8	Whole_Blood	ENSG00000115216	C	8.62112e-11	-0.120328	1.92769e-13	T	+	2	27657167	NRBP1	1
2:27659491:C:T	GTEx/v8	Whole_Blood	ENSG00000115216	C	8.62112e-11	-0.120328	1.92769e-13	T	+	2	27659491	NRBP1	1
2:27663215:A:T	GTEx/v8	Whole_Blood	ENSG00000115216	A	8.62112e-11	-0.120328	1.92769e-13	T	+	2	27663215	NRBP1	1
2:27663416:G:T	GTEx/v8	Whole_Blood	ENSG00000115216	T	8.62112e-11	-0.120328	1.92769e-13	G	+	2	27663416	NRBP1	1
2:27667297:A:G	GTEx/v8	Whole_Blood	ENSG00000115216	G	8.62112e-11	-0.120328	1.92769e-13	A	+	2	27667297	NRBP1	1
2:27669341:A:AT	GTEx/v8	Whole_Blood	ENSG00000115216	A	8.62112e-11	-0.120328	1.92769e-13	AT	+	2	27669341	NRBP1	1
2:27671255:C:T	GTEx/v8	Whole_Blood	ENSG00000115216	C	8.62112e-11	-0.120328	1.92769e-13	T	+	2	27671255	NRBP1	1
2:27671257:C:T	GTEx/v8	Whole_Blood	ENSG00000115216	T	8.62112e-11	-0.120328	1.92769e-13	C	+	2	27671257	NRBP1	1
2:27677691:A:G	GTEx/v8	Whole_Blood	ENSG00000115216	A	8.62112e-11	-0.120328	1.92769e-13	G	+	2	27677691	NRBP1	1
2:27681598:A:C	GTEx/v8	Whole_Blood	ENSG00000115216	C	8.62112e-11	-0.120328	1.92769e-13	A	+	2	27681598	NRBP1	1
2:27684734:A:G	GTEx/v8	Whole_Blood	ENSG00000115216	G	8.62112e-11	-0.120328	1.92769e-13	A	+	2	27684734	NRBP1	1
2:27688601:C:T	GTEx/v8	Whole_Blood	ENSG00000115216	T	8.62112e-11	-0.120328	1.92769e-13	C	+	2	27688601	NRBP1	1
2:27692214:C:T	GTEx/v8	Whole_Blood	ENSG00000115216	C	8.62112e-11	-0.120328	1.92769e-13	T	+	2	27692214	NRBP1	1
2:27693485:C:T	GTEx/v8	Whole_Blood	ENSG00000115216	C	8.62112e-11	-0.120328	1.92769e-13	T	+	2	27693485	NRBP1	1
2:27698343:C:G	GTEx/v8	Whole_Blood	ENSG00000115216	G	8.62112e-11	-0.120328	1.92769e-13	C	+	2	27698343	NRBP1	1
2:27626017:A:T	GTEx/v8	Heart_Atrial_Appendage	ENSG00000115234	T	8.62145e-11	-0.199538	2.00912e-09	A	+	2	27626017	SNX17	1
4:10238391:C:G	GTEx/v7	Nerve_Tibial	ENSG00000071127	C	8.62799e-11	0.199922	1.09465e-07	C	+	4	10238391	WDR1	1
2:27872312:A:AATAT	GTEx/v8	Muscle_Skeletal	ENSG00000115234	A	8.63095e-11	0.226555	2.15166e-75	A	+	2	27872312	SNX17	1
2:27600239:A:G	GTEx/v7	Cells_Transformed_fibroblasts	ENSG00000115216	A	8.63436e-11	-0.17147	2.2494e-08	G	+	2	27600239	NRBP1	1
2:27625005:G:T	GTEx/v7	Cells_Transformed_fibroblasts	ENSG00000115216	T	8.63436e-11	-0.17147	2.2494e-08	G	+	2	27625005	NRBP1	1
2:27643002:A:G	GTEx/v7	Cells_Transformed_fibroblasts	ENSG00000115216	G	8.63436e-11	-0.17147	2.2494e-08	A	+	2	27643002	NRBP1	1
4:10136093:A:G	GTEx/v7	Artery_Tibial	ENSG00000109667	G	8.64169e-11	0.430295	8.1164e-23	G	+	4	10136093	SLC2A9	1
2:27599875:G:T	GTEx/v7	Esophagus_Muscularis	ENSG00000115241	G	8.67646e-11	-0.124732	5.1771e-08	T	+	2	27599875	PPM1G	1
2:27608115:C:T	GTEx/v7	Esophagus_Muscularis	ENSG00000115241	T	8.67646e-11	-0.124732	5.1771e-08	C	+	2	27608115	PPM1G	1
2:27611469:A:G	GTEx/v7	Esophagus_Muscularis	ENSG00000115241	G	8.67646e-11	-0.124732	5.1771e-08	A	+	2	27611469	PPM1G	1
2:27616790:C:T	GTEx/v7	Esophagus_Muscularis	ENSG00000115241	C	8.67646e-11	-0.124732	5.1771e-08	T	+	2	27616790	PPM1G	1
2:27620179:A:AAAG	GTEx/v7	Esophagus_Muscularis	ENSG00000115241	A	8.67646e-11	-0.124732	5.1771e-08	AAAG	+	2	27620179	PPM1G	1
2:27620827:A:G	GTEx/v7	Esophagus_Muscularis	ENSG00000115241	G	8.67646e-11	-0.124732	5.1771e-08	A	+	2	27620827	PPM1G	1
2:27627366:A:G	GTEx/v7	Esophagus_Muscularis	ENSG00000115241	A	8.67646e-11	-0.124732	5.1771e-08	G	+	2	27627366	PPM1G	1
2:27631191:C:T	GTEx/v7	Esophagus_Muscularis	ENSG00000115241	T	8.67646e-11	-0.124732	5.1771e-08	C	+	2	27631191	PPM1G	1
2:27635582:A:G	GTEx/v7	Esophagus_Muscularis	ENSG00000115241	G	8.67646e-11	-0.124732	5.1771e-08	A	+	2	27635582	PPM1G	1
2:27646770:C:T	GTEx/v7	Esophagus_Muscularis	ENSG00000115241	T	8.67646e-11	-0.124732	5.1771e-08	C	+	2	27646770	PPM1G	1
6:25933712:C:T	GTEx/v8	Testis	ENSG00000146047	C	8.68374e-11	-0.393102	6.50085e-19	C	-	6	25933712	HIST1H2BA	1
4:10244470:A:G	EyeGEx	EyeGEx	ENSG00000109667	G	8.69142e-11	-0.537866	4.47873e-08	A	+	4	10244470	SLC2A9	1
6:25762646:C:T	GTEx/v8	Adrenal_Gland	ENSG00000124568	T	8.69345e-11	-0.601426	1.39857e-18	C	+	6	25762646	SLC17A1	1
6:25768992:A:G	GTEx/v8	Adrenal_Gland	ENSG00000124568	G	8.69345e-11	-0.601426	1.39857e-18	A	+	6	25768992	SLC17A1	1
6:25770866:A:G	GTEx/v8	Adrenal_Gland	ENSG00000124568	A	8.69345e-11	-0.601426	1.39857e-18	G	+	6	25770866	SLC17A1	1
6:25776949:A:G	GTEx/v8	Adrenal_Gland	ENSG00000124568	A	8.69345e-11	-0.601426	1.39857e-18	G	+	6	25776949	SLC17A1	1
6:25784800:A:C	GTEx/v8	Adrenal_Gland	ENSG00000124568	C	8.69345e-11	-0.601426	1.39857e-18	A	+	6	25784800	SLC17A1	1
6:25785935:A:G	GTEx/v8	Adrenal_Gland	ENSG00000124568	A	8.69345e-11	-0.601426	1.39857e-18	G	+	6	25785935	SLC17A1	1
6:25785991:C:T	GTEx/v8	Adrenal_Gland	ENSG00000124568	T	8.69345e-11	-0.601426	1.39857e-18	C	+	6	25785991	SLC17A1	1
2:27901728:C:T	GTEx/v8	Muscle_Skeletal	ENSG00000115234	T	8.69577e-11	0.226232	2.15166e-75	T	+	2	27901728	SNX17	1
2:27913188:C:T	GTEx/v8	Muscle_Skeletal	ENSG00000115234	C	8.69577e-11	0.226232	2.15166e-75	C	+	2	27913188	SNX17	1
15:76136194:C:T	GTEx/v8	Pituitary	ENSG00000169752	T	8.71229e-11	0.406418	6.61871e-32	T	+	15	76136194	NRG4	1
2:27604279:A:G	GTEx/v7	Whole_Blood	ENSG00000157992	G	8.72614e-11	0.322798	3.68738e-07	A	-	2	27604279	KRTCAP3	1
4:88902692:C:T	GTEx/v8	Testis	ENSG00000118762	C	8.73147e-11	-0.272873	7.10865e-61	T	+	4	88902692	PKD2	1
4:88903853:C:T	GTEx/v8	Testis	ENSG00000118762	T	8.73147e-11	-0.272873	7.10865e-61	C	+	4	88903853	PKD2	1
6:25870542:A:T	GTEx/v7	Thyroid	ENSG00000112343	A	8.77002e-11	-0.260542	6.39927e-30	A	-	6	25870542	TRIM38	1
4:10121674:A:ACT	GTEx/v8	Adipose_Subcutaneous	ENSG00000109667	A	8.77706e-11	0.251923	1.29704e-11	A	+	4	10121674	SLC2A9	1
4:9944650:G:T	GTEx/v8	Colon_Sigmoid	ENSG00000109667	G	8.78443e-11	-0.354881	7.87558e-21	T	+	4	9944650	SLC2A9	1
7:73012042:A:G	GTEx/v7	Adipose_Subcutaneous	ENSG00000009950	A	8.79913e-11	0.291344	6.21175e-09	G	-	7	73012042	MLXIPL	1
6:26067782:C:G	GTEx/v8	Esophagus_Mucosa	ENSG00000112343	G	8.80533e-11	-0.231639	8.82041e-15	G	-	6	26067782	TRIM38	1
2:27661020:C:T	GTEx/v7	Colon_Transverse	ENSG00000115216	C	8.8085e-11	-0.21346	2.3369e-08	T	+	2	27661020	NRBP1	1
4:10155729:C:G	GTEx/v8	Adipose_Subcutaneous	ENSG00000109667	C	8.81271e-11	0.281539	1.29704e-11	C	+	4	10155729	SLC2A9	1
4:9968455:A:AAAC	GTEx/v8	Colon_Sigmoid	ENSG00000109667	AAAC	8.81522e-11	-0.35124	7.87558e-21	A	+	4	9968455	SLC2A9	1
4:10356348:A:G	GTEx/v8	Muscle_Skeletal	ENSG00000109667	A	8.81588e-11	0.267057	1.76324e-15	A	+	4	10356348	SLC2A9	1
2:27613031:A:C	GTEx/v7	Cells_Transformed_fibroblasts	ENSG00000115216	A	8.81909e-11	-0.171533	2.2494e-08	C	+	2	27613031	NRBP1	1
2:27573503:C:CA	GTEx/v7	Muscle_Skeletal	ENSG00000157992	CA	8.8205e-11	0.326726	8.11176e-10	C	-	2	27573503	KRTCAP3	1
6:25705718:C:G	GTEx/v8	Adrenal_Gland	ENSG00000124568	G	8.85928e-11	-0.617211	1.39857e-18	C	+	6	25705718	SLC17A1	1
2:27656822:G:GA	GTEx/v7	Artery_Tibial	ENSG00000115216	GA	8.88066e-11	-0.182172	1.36335e-07	G	+	2	27656822	NRBP1	1
6:25894057:C:T	GTEx/v8	Esophagus_Mucosa	ENSG00000112343	C	8.88992e-11	-0.244334	8.82041e-15	C	-	6	25894057	TRIM38	1
6:25909045:C:G	GTEx/v8	Esophagus_Mucosa	ENSG00000112343	G	8.88992e-11	-0.244334	8.82041e-15	G	-	6	25909045	TRIM38	1
6:25909497:A:G	GTEx/v8	Esophagus_Mucosa	ENSG00000112343	G	8.88992e-11	-0.244334	8.82041e-15	G	-	6	25909497	TRIM38	1
7:73020337:C:G	GTEx/v8	Pituitary	ENSG00000009950	G	8.90281e-11	0.442633	1.49566e-07	C	-	7	73020337	MLXIPL	1
7:73025975:A:G	GTEx/v8	Pituitary	ENSG00000009950	G	8.90281e-11	0.442633	1.49566e-07	A	-	7	73025975	MLXIPL	1
2:27705369:C:T	GTEx/v8	Colon_Transverse	ENSG00000115216	C	8.91735e-11	-0.158944	6.28488e-12	T	+	2	27705369	NRBP1	1
2:27705437:C:T	GTEx/v8	Colon_Transverse	ENSG00000115216	C	8.91735e-11	-0.158944	6.28488e-12	T	+	2	27705437	NRBP1	1
2:27709965:A:G	GTEx/v8	Colon_Transverse	ENSG00000115216	G	8.91735e-11	-0.158944	6.28488e-12	A	+	2	27709965	NRBP1	1
2:27711631:C:T	GTEx/v8	Colon_Transverse	ENSG00000115216	C	8.91735e-11	-0.158944	6.28488e-12	T	+	2	27711631	NRBP1	1
2:27673798:C:T	GTEx/v7	Adrenal_Gland	ENSG00000157992	C	8.93659e-11	0.64813	2.26098e-10	T	-	2	27673798	KRTCAP3	1
6:25789390:A:T	GTEx/v8	Heart_Atrial_Appendage	ENSG00000186470	A	8.94739e-11	-0.454863	1.98891e-69	A	-	6	25789390	BTN3A2	1
6:25790356:A:T	GTEx/v8	Heart_Atrial_Appendage	ENSG00000186470	T	8.94739e-11	-0.454863	1.98891e-69	T	-	6	25790356	BTN3A2	1
4:9995851:A:T	GTEx/v7	Cells_EBV-transformed_lymphocytes	ENSG00000109667	T	8.96255e-11	-0.685006	1.07164e-06	T	-	4	9995851	SLC2A9	1
4:9996996:C:T	GTEx/v7	Cells_EBV-transformed_lymphocytes	ENSG00000109667	T	8.96255e-11	-0.685006	1.07164e-06	T	-	4	9996996	SLC2A9	1
4:9998213:A:AGCCTG	GTEx/v7	Cells_EBV-transformed_lymphocytes	ENSG00000109667	AGCCTG	8.96255e-11	-0.685006	1.07164e-06	AGCCTG	-	4	9998213	SLC2A9	1
4:10002195:A:G	GTEx/v7	Cells_EBV-transformed_lymphocytes	ENSG00000109667	A	8.96255e-11	-0.685006	1.07164e-06	A	-	4	10002195	SLC2A9	1
2:27743423:A:G	GTEx/v8	Whole_Blood	ENSG00000157992	A	8.96871e-11	0.237151	1.50191e-10	G	-	2	27743423	KRTCAP3	1
2:27743630:C:T	GTEx/v8	Whole_Blood	ENSG00000157992	T	8.96871e-11	0.237151	1.50191e-10	C	-	2	27743630	KRTCAP3	1
2:27749669:A:G	GTEx/v8	Whole_Blood	ENSG00000157992	A	8.96871e-11	0.237151	1.50191e-10	G	-	2	27749669	KRTCAP3	1
4:9947278:C:T	GTEx/v6	Cells_EBV-transformed_lymphocytes	ENSG00000109667	C	8.96973e-11	7.3233	0.000941623	T	-	4	9947278	SLC2A9	1
7:73043068:C:G	GTEx/v8	Adipose_Visceral_Omentum	ENSG00000009950	C	8.99622e-11	0.155695	3.15084e-10	G	-	7	73043068	MLXIPL	1
2:27714526:C:T	GTEx/v7	Lung	ENSG00000115216	C	8.99894e-11	-0.207781	3.27688e-08	T	+	2	27714526	NRBP1	1
2:27715416:C:T	GTEx/v7	Lung	ENSG00000115216	T	8.99894e-11	-0.207781	3.27688e-08	C	+	2	27715416	NRBP1	1
4:9946132:C:T	GTEx/v8	Thyroid	ENSG00000109667	T	9.01054e-11	0.216836	9.04215e-10	C	-	4	9946132	SLC2A9	1
4:9948564:C:T	GTEx/v8	Thyroid	ENSG00000109667	C	9.01054e-11	0.216836	9.04215e-10	T	-	4	9948564	SLC2A9	1
4:9948829:C:T	GTEx/v8	Thyroid	ENSG00000109667	T	9.01054e-11	0.216836	9.04215e-10	C	-	4	9948829	SLC2A9	1
2:27597805:C:CTT	GTEx/v8	Adipose_Subcutaneous	ENSG00000115241	C	9.01081e-11	-0.108969	1.67809e-09	CTT	+	2	27597805	PPM1G	1
6:26097046:C:T	GTEx/v8	Pituitary	ENSG00000187837	C	9.01356e-11	0.380529	7.68388e-07	C	+	6	26097046	HIST1H1C	1
2:27648590:A:G	GTEx/v8	Brain_Caudate_basal_ganglia	ENSG00000157992	G	9.02412e-11	0.520724	6.53336e-07	A	-	2	27648590	KRTCAP3	1
2:27648590:A:G	GTEx/v8	Esophagus_Mucosa	ENSG00000115216	G	9.03344e-11	-0.114915	2.07959e-11	A	+	2	27648590	NRBP1	1
2:27685388:A:G	GTEx/v8	Nerve_Tibial	ENSG00000115216	A	9.04352e-11	-0.158286	5.34192e-08	G	+	2	27685388	NRBP1	1
2:27651693:C:T	GTEx/v8	Brain_Caudate_basal_ganglia	ENSG00000157992	C	9.04671e-11	0.511415	6.53336e-07	T	-	2	27651693	KRTCAP3	1
2:27652396:C:CGAG	GTEx/v8	Brain_Caudate_basal_ganglia	ENSG00000157992	CGAG	9.04671e-11	0.511415	6.53336e-07	C	-	2	27652396	KRTCAP3	1
4:88995795:C:T	GTEx/v8	Spleen	ENSG00000118762	C	9.05875e-11	0.321613	7.81606e-07	C	+	4	88995795	PKD2	1
2:27599875:G:T	GTEx/v8	Esophagus_Mucosa	ENSG00000115216	G	9.0591e-11	-0.114794	2.07959e-11	T	+	2	27599875	NRBP1	1
2:27608115:C:T	GTEx/v8	Esophagus_Mucosa	ENSG00000115216	T	9.0591e-11	-0.114794	2.07959e-11	C	+	2	27608115	NRBP1	1
2:27610917:A:G	GTEx/v8	Esophagus_Mucosa	ENSG00000115216	G	9.0591e-11	-0.114794	2.07959e-11	A	+	2	27610917	NRBP1	1
2:27611469:A:G	GTEx/v8	Esophagus_Mucosa	ENSG00000115216	G	9.0591e-11	-0.114794	2.07959e-11	A	+	2	27611469	NRBP1	1
2:27612937:A:G	GTEx/v8	Esophagus_Mucosa	ENSG00000115216	G	9.0591e-11	-0.114794	2.07959e-11	A	+	2	27612937	NRBP1	1
2:27612938:C:G	GTEx/v8	Esophagus_Mucosa	ENSG00000115216	C	9.0591e-11	-0.114794	2.07959e-11	G	+	2	27612938	NRBP1	1
2:27615294:C:T	GTEx/v8	Esophagus_Mucosa	ENSG00000115216	T	9.0591e-11	-0.114794	2.07959e-11	C	+	2	27615294	NRBP1	1
2:27616790:C:T	GTEx/v8	Esophagus_Mucosa	ENSG00000115216	C	9.0591e-11	-0.114794	2.07959e-11	T	+	2	27616790	NRBP1	1
2:27618012:C:CACT	GTEx/v8	Esophagus_Mucosa	ENSG00000115216	C	9.0591e-11	-0.114794	2.07959e-11	CACT	+	2	27618012	NRBP1	1
2:27620179:A:AAAG	GTEx/v8	Esophagus_Mucosa	ENSG00000115216	A	9.0591e-11	-0.114794	2.07959e-11	AAAG	+	2	27620179	NRBP1	1
2:27620827:A:G	GTEx/v8	Esophagus_Mucosa	ENSG00000115216	G	9.0591e-11	-0.114794	2.07959e-11	A	+	2	27620827	NRBP1	1
2:27631191:C:T	GTEx/v8	Esophagus_Mucosa	ENSG00000115216	T	9.0591e-11	-0.114794	2.07959e-11	C	+	2	27631191	NRBP1	1
2:27635582:A:G	GTEx/v8	Esophagus_Mucosa	ENSG00000115216	G	9.0591e-11	-0.114794	2.07959e-11	A	+	2	27635582	NRBP1	1
2:27646770:C:T	GTEx/v8	Esophagus_Mucosa	ENSG00000115216	T	9.0591e-11	-0.114794	2.07959e-11	C	+	2	27646770	NRBP1	1
2:27647152:A:G	GTEx/v8	Esophagus_Mucosa	ENSG00000115216	G	9.0591e-11	-0.114794	2.07959e-11	A	+	2	27647152	NRBP1	1
2:27647576:C:T	GTEx/v8	Esophagus_Mucosa	ENSG00000115216	T	9.0591e-11	-0.114794	2.07959e-11	C	+	2	27647576	NRBP1	1
4:10251925:G:T	GTEx/v7	Esophagus_Muscularis	ENSG00000109667	T	9.0641e-11	-0.323514	2.86654e-19	G	+	4	10251925	SLC2A9	1
6:25789061:A:G	GTEx/v8	Thyroid	ENSG00000112343	G	9.07352e-11	0.220608	2.9769e-48	A	-	6	25789061	TRIM38	1
4:10134369:C:T	GTEx/v8	Adipose_Subcutaneous	ENSG00000109667	C	9.07478e-11	0.261634	1.29704e-11	C	+	4	10134369	SLC2A9	1
7:72982874:C:T	GTEx/v8	Breast_Mammary_Tissue	ENSG00000009950	T	9.0789e-11	0.238848	1.72428e-11	C	-	7	72982874	MLXIPL	1
4:10372790:A:G	GTEx/v7	Esophagus_Muscularis	ENSG00000109667	A	9.09006e-11	-0.322963	2.86654e-19	G	+	4	10372790	SLC2A9	1
4:10372966:C:T	GTEx/v7	Esophagus_Muscularis	ENSG00000109667	T	9.09006e-11	-0.322963	2.86654e-19	C	+	4	10372966	SLC2A9	1
7:73047551:C:T	GTEx/v7	Skin_Sun_Exposed_Lower_leg	ENSG00000009950	T	9.09818e-11	0.336904	1.10281e-27	C	-	7	73047551	MLXIPL	1
4:10341255:A:G	GTEx/v7	Esophagus_Muscularis	ENSG00000109667	G	9.10463e-11	-0.329344	2.86654e-19	A	+	4	10341255	SLC2A9	1
4:10101083:C:G	DICE	T_CD4_naive_TREG	ENSG00000109667	G	9.10933e-11	0.932856	0.049	G	+	4	10101083	SLC2A9	1
4:10101443:C:T	DICE	T_CD4_naive_TREG	ENSG00000109667	T	9.10933e-11	0.932856	0.049	T	+	4	10101443	SLC2A9	1
4:10104103:C:G	DICE	T_CD4_naive_TREG	ENSG00000109667	G	9.10933e-11	0.932856	0.049	G	+	4	10104103	SLC2A9	1
2:27679919:A:G	GTEx/v7	Cells_Transformed_fibroblasts	ENSG00000115216	G	9.11258e-11	-0.170695	2.2494e-08	A	+	2	27679919	NRBP1	1
2:27682850:G:T	GTEx/v7	Cells_Transformed_fibroblasts	ENSG00000115216	T	9.11258e-11	-0.170695	2.2494e-08	G	+	2	27682850	NRBP1	1
2:27692973:A:G	GTEx/v7	Cells_Transformed_fibroblasts	ENSG00000115216	G	9.11258e-11	-0.170695	2.2494e-08	A	+	2	27692973	NRBP1	1
4:10312073:C:G	GTEx/v8	Muscle_Skeletal	ENSG00000109667	C	9.11429e-11	-0.266064	1.76324e-15	G	+	4	10312073	SLC2A9	1
2:27731376:C:T	GTEx/v7	Lung	ENSG00000115216	T	9.12391e-11	-0.20789	3.27688e-08	C	+	2	27731376	NRBP1	1
2:27740404:C:G	GTEx/v7	Lung	ENSG00000115216	G	9.12391e-11	-0.20789	3.27688e-08	C	+	2	27740404	NRBP1	1
2:27568565:C:T	GTEx/v7	Lung	ENSG00000115216	C	9.12419e-11	-0.206503	3.27688e-08	T	+	2	27568565	NRBP1	1
11:64365796:A:C	GTEx/v7	Artery_Tibial	ENSG00000110076	A	9.13002e-11	-0.247131	7.1029e-09	C	+	11	64365796	NRXN2	1
2:27567407:G:T	GTEx/v8	Esophagus_Mucosa	ENSG00000138085	T	9.13963e-11	0.173805	1.03894e-28	G	-	2	27567407	ATRAID	1
4:10179379:C:G	EyeGEx	EyeGEx	ENSG00000109667	G	9.16537e-11	-0.507222	4.72296e-08	G	-	4	10179379	SLC2A9	1
2:27713634:A:G	GTEx/v8	Colon_Transverse	ENSG00000115216	A	9.18558e-11	-0.15734	6.28488e-12	G	+	2	27713634	NRBP1	1
2:27715207:A:T	GTEx/v8	Colon_Transverse	ENSG00000115216	A	9.18558e-11	-0.15734	6.28488e-12	T	+	2	27715207	NRBP1	1
4:10116852:C:T	GTEx/v8	Artery_Tibial	ENSG00000178163	C	9.19905e-11	0.231145	4.11011e-18	C	+	4	10116852	ZNF518B	1
2:27599132:A:G	DICE	T_CD8_naive_activated	ENSG00000157992	A	9.20276e-11	0.850895	0.049	G	-	2	27599132	KRTCAP3	1
4:10199127:G:GT	GTEx/v7	Artery_Tibial	ENSG00000178163	G	9.22693e-11	-0.244954	5.31092e-09	GT	+	4	10199127	ZNF518B	1
2:27640325:A:G	GTEx/v8	Esophagus_Muscularis	ENSG00000115216	G	9.24332e-11	-0.138374	1.45257e-09	A	+	2	27640325	NRBP1	1
2:27640980:A:G	GTEx/v8	Esophagus_Muscularis	ENSG00000115216	A	9.24332e-11	-0.138374	1.45257e-09	G	+	2	27640980	NRBP1	1
2:27573503:C:CA	GTEx/v8	Colon_Transverse	ENSG00000115216	CA	9.24347e-11	-0.158227	6.28488e-12	C	+	2	27573503	NRBP1	1
2:27574953:C:T	GTEx/v8	Colon_Transverse	ENSG00000115216	C	9.24347e-11	-0.158227	6.28488e-12	T	+	2	27574953	NRBP1	1
7:73047520:C:T	GTEx/v7	Thyroid	ENSG00000009950	C	9.25365e-11	0.341232	2.03974e-23	T	-	7	73047520	MLXIPL	1
6:25890656:A:G	GTEx/v8	Colon_Sigmoid	ENSG00000186470	G	9.25437e-11	-0.538603	4.28145e-47	G	-	6	25890656	BTN3A2	1
4:10258057:C:G	GTEx/v6	Esophagus_Muscularis	ENSG00000109667	G	9.26191e-11	-6.88333	0.000335986	C	+	4	10258057	SLC2A9	1
2:27550967:A:G	GTEx/v6	Skin_Not_Sun_Exposed_Suprapubic	ENSG00000115216	G	9.29045e-11	-6.94211	0.000506735	A	+	2	27550967	NRBP1	1
4:10156547:A:G	GTEx/v6	Esophagus_Muscularis	ENSG00000109667	G	9.29172e-11	6.88276	0.000335986	G	+	4	10156547	SLC2A9	1
6:26046565:A:G	GTEx/v8	Testis	ENSG00000124564	A	9.2922e-11	0.522293	2.31013e-17	A	+	6	26046565	SLC17A3	1
4:10104571:A:G	GTEx/v8	Testis	ENSG00000071127	A	9.30142e-11	0.227875	1.64186e-13	G	-	4	10104571	WDR1	1
4:10156641:A:G	GTEx/v6	Esophagus_Muscularis	ENSG00000109667	G	9.30608e-11	6.88248	0.000335986	G	+	4	10156641	SLC2A9	1
4:9958387:A:AT	GTEx/v8	Esophagus_Muscularis	ENSG00000109667	AT	9.30834e-11	-0.260246	3.68626e-33	A	+	4	9958387	SLC2A9	1
6:25869371:C:G	GTEx/v8	Esophagus_Gastroesophageal_Junction	ENSG00000186470	C	9.31566e-11	-0.462025	2.78543e-65	C	-	6	25869371	BTN3A2	1
6:25869848:A:G	GTEx/v8	Esophagus_Gastroesophageal_Junction	ENSG00000186470	G	9.31566e-11	-0.462025	2.78543e-65	G	-	6	25869848	BTN3A2	1
6:25870655:C:T	GTEx/v8	Esophagus_Gastroesophageal_Junction	ENSG00000186470	T	9.31566e-11	-0.462025	2.78543e-65	T	-	6	25870655	BTN3A2	1
6:25871649:C:T	GTEx/v8	Esophagus_Gastroesophageal_Junction	ENSG00000186470	C	9.31566e-11	-0.462025	2.78543e-65	C	-	6	25871649	BTN3A2	1
6:25873025:A:C	GTEx/v8	Esophagus_Gastroesophageal_Junction	ENSG00000186470	A	9.31566e-11	-0.462025	2.78543e-65	A	-	6	25873025	BTN3A2	1
7:72975702:C:T	GTEx/v8	Pituitary	ENSG00000009950	T	9.31765e-11	0.470115	1.49566e-07	C	-	7	72975702	MLXIPL	1
7:72976123:C:T	GTEx/v8	Pituitary	ENSG00000009950	T	9.31765e-11	0.470115	1.49566e-07	C	-	7	72976123	MLXIPL	1
7:72983310:A:T	GTEx/v8	Pituitary	ENSG00000009950	T	9.31765e-11	0.470115	1.49566e-07	A	-	7	72983310	MLXIPL	1
7:72992350:C:T	GTEx/v8	Pituitary	ENSG00000009950	T	9.31765e-11	0.470115	1.49566e-07	C	-	7	72992350	MLXIPL	1
2:27596395:A:C	GTEx/v8	Adipose_Visceral_Omentum	ENSG00000115216	A	9.32563e-11	-0.19449	3.53883e-09	C	+	2	27596395	NRBP1	1
2:27599875:G:T	GTEx/v8	Adipose_Visceral_Omentum	ENSG00000115216	G	9.32563e-11	-0.19449	3.53883e-09	T	+	2	27599875	NRBP1	1
2:27604279:A:G	GTEx/v8	Adipose_Visceral_Omentum	ENSG00000115216	G	9.32563e-11	-0.19449	3.53883e-09	A	+	2	27604279	NRBP1	1
2:27608115:C:T	GTEx/v8	Adipose_Visceral_Omentum	ENSG00000115216	T	9.32563e-11	-0.19449	3.53883e-09	C	+	2	27608115	NRBP1	1
2:27610917:A:G	GTEx/v8	Adipose_Visceral_Omentum	ENSG00000115216	G	9.32563e-11	-0.19449	3.53883e-09	A	+	2	27610917	NRBP1	1
2:27611469:A:G	GTEx/v8	Adipose_Visceral_Omentum	ENSG00000115216	G	9.32563e-11	-0.19449	3.53883e-09	A	+	2	27611469	NRBP1	1
2:27612937:A:G	GTEx/v8	Adipose_Visceral_Omentum	ENSG00000115216	G	9.32563e-11	-0.19449	3.53883e-09	A	+	2	27612937	NRBP1	1
2:27612938:C:G	GTEx/v8	Adipose_Visceral_Omentum	ENSG00000115216	C	9.32563e-11	-0.19449	3.53883e-09	G	+	2	27612938	NRBP1	1
2:27615294:C:T	GTEx/v8	Adipose_Visceral_Omentum	ENSG00000115216	T	9.32563e-11	-0.19449	3.53883e-09	C	+	2	27615294	NRBP1	1
2:27616790:C:T	GTEx/v8	Adipose_Visceral_Omentum	ENSG00000115216	C	9.32563e-11	-0.19449	3.53883e-09	T	+	2	27616790	NRBP1	1
2:27618012:C:CACT	GTEx/v8	Adipose_Visceral_Omentum	ENSG00000115216	C	9.32563e-11	-0.19449	3.53883e-09	CACT	+	2	27618012	NRBP1	1
2:27620179:A:AAAG	GTEx/v8	Adipose_Visceral_Omentum	ENSG00000115216	A	9.32563e-11	-0.19449	3.53883e-09	AAAG	+	2	27620179	NRBP1	1
2:27620827:A:G	GTEx/v8	Adipose_Visceral_Omentum	ENSG00000115216	G	9.32563e-11	-0.19449	3.53883e-09	A	+	2	27620827	NRBP1	1
2:27631191:C:T	GTEx/v8	Adipose_Visceral_Omentum	ENSG00000115216	T	9.32563e-11	-0.19449	3.53883e-09	C	+	2	27631191	NRBP1	1
2:27635582:A:G	GTEx/v8	Adipose_Visceral_Omentum	ENSG00000115216	G	9.32563e-11	-0.19449	3.53883e-09	A	+	2	27635582	NRBP1	1
2:27646770:C:T	GTEx/v8	Adipose_Visceral_Omentum	ENSG00000115216	T	9.32563e-11	-0.19449	3.53883e-09	C	+	2	27646770	NRBP1	1
2:27647152:A:G	GTEx/v8	Adipose_Visceral_Omentum	ENSG00000115216	G	9.32563e-11	-0.19449	3.53883e-09	A	+	2	27647152	NRBP1	1
2:27647576:C:T	GTEx/v8	Adipose_Visceral_Omentum	ENSG00000115216	T	9.32563e-11	-0.19449	3.53883e-09	C	+	2	27647576	NRBP1	1
2:27648590:A:G	GTEx/v8	Adipose_Visceral_Omentum	ENSG00000115216	G	9.32563e-11	-0.19449	3.53883e-09	A	+	2	27648590	NRBP1	1
11:64373504:C:T	GTEx/v6	Artery_Tibial	ENSG00000110076	C	9.32829e-11	-6.77486	0.000263002	T	+	11	64373504	NRXN2	1
4:10104670:A:G	GTEx/v8	Testis	ENSG00000071127	G	9.32992e-11	0.228182	1.64186e-13	A	-	4	10104670	WDR1	1
4:10333980:C:T	GTEx/v6	Artery_Tibial	ENSG00000109667	C	9.33021e-11	6.77482	0.000263002	C	+	4	10333980	SLC2A9	1
4:10068064:C:T	GTEx/v8	Colon_Transverse	ENSG00000109667	T	9.34434e-11	0.39704	1.21458e-06	T	+	4	10068064	SLC2A9	1
6:25762646:C:T	GTEx/v8	Esophagus_Gastroesophageal_Junction	ENSG00000112343	T	9.34499e-11	0.2528	9.22673e-13	C	-	6	25762646	TRIM38	1
6:25768992:A:G	GTEx/v8	Esophagus_Gastroesophageal_Junction	ENSG00000112343	G	9.34499e-11	0.2528	9.22673e-13	A	-	6	25768992	TRIM38	1
6:25770866:A:G	GTEx/v8	Esophagus_Gastroesophageal_Junction	ENSG00000112343	A	9.34499e-11	0.2528	9.22673e-13	G	-	6	25770866	TRIM38	1
6:25776949:A:G	GTEx/v8	Esophagus_Gastroesophageal_Junction	ENSG00000112343	A	9.34499e-11	0.2528	9.22673e-13	G	-	6	25776949	TRIM38	1
2:27636474:A:G	GTEx/v6	Skin_Not_Sun_Exposed_Suprapubic	ENSG00000115216	G	9.38515e-11	-6.94024	0.000506735	A	+	2	27636474	NRBP1	1
2:27665361:C:G	GTEx/v8	Esophagus_Mucosa	ENSG00000115216	G	9.39242e-11	-0.114703	2.07959e-11	C	+	2	27665361	NRBP1	1
4:10194270:C:T	GTEx/v7	Artery_Tibial	ENSG00000178163	C	9.40004e-11	-0.252954	5.31092e-09	T	+	4	10194270	ZNF518B	1
2:27725761:C:T	GTEx/v8	Adipose_Subcutaneous	ENSG00000115241	T	9.40889e-11	-0.108318	1.67809e-09	C	+	2	27725761	PPM1G	1
2:27696207:A:C	GTEx/v8	Adipose_Subcutaneous	ENSG00000115241	C	9.41267e-11	-0.108709	1.67809e-09	A	+	2	27696207	PPM1G	1
2:27612937:A:G	GTEx/v7	Esophagus_Muscularis	ENSG00000115241	G	9.43163e-11	-0.124537	5.1771e-08	A	+	2	27612937	PPM1G	1
2:27612938:C:G	GTEx/v7	Esophagus_Muscularis	ENSG00000115241	C	9.43163e-11	-0.124537	5.1771e-08	G	+	2	27612938	PPM1G	1
2:27676287:A:T	GTEx/v7	Lung	ENSG00000115216	T	9.44717e-11	-0.208917	3.27688e-08	A	+	2	27676287	NRBP1	1
2:27679919:A:G	GTEx/v7	Lung	ENSG00000115216	G	9.44717e-11	-0.208917	3.27688e-08	A	+	2	27679919	NRBP1	1
2:27682850:G:T	GTEx/v7	Lung	ENSG00000115216	T	9.44717e-11	-0.208917	3.27688e-08	G	+	2	27682850	NRBP1	1
2:27692973:A:G	GTEx/v7	Lung	ENSG00000115216	G	9.44717e-11	-0.208917	3.27688e-08	A	+	2	27692973	NRBP1	1
4:10066870:A:G	GTEx/v8	Testis	ENSG00000071127	G	9.48273e-11	-0.257153	1.64186e-13	G	-	4	10066870	WDR1	1
2:27648590:A:G	GTEx/v7	Whole_Blood	ENSG00000157992	G	9.49017e-11	0.322684	3.68738e-07	A	-	2	27648590	KRTCAP3	1
6:25947197:C:T	GTEx/v6	Thyroid	ENSG00000112343	C	9.50028e-11	-6.78088	0.000224494	C	-	6	25947197	TRIM38	1
4:10204496:C:T	GTEx/v8	Muscle_Skeletal	ENSG00000109667	T	9.51525e-11	-0.271762	1.76324e-15	C	+	4	10204496	SLC2A9	1
2:27713634:A:G	GTEx/v8	Adipose_Subcutaneous	ENSG00000115241	A	9.52182e-11	-0.107883	1.67809e-09	G	+	2	27713634	PPM1G	1
2:27715207:A:T	GTEx/v8	Adipose_Subcutaneous	ENSG00000115241	A	9.52182e-11	-0.107883	1.67809e-09	T	+	2	27715207	PPM1G	1
4:10174529:A:G	GTEx/v8	Muscle_Skeletal	ENSG00000109667	G	9.5226e-11	-0.272921	1.76324e-15	A	+	4	10174529	SLC2A9	1
4:89024220:A:G	GTEx/v7	Testis	ENSG00000118762	A	9.52921e-11	0.28152	7.84493e-45	G	-	4	89024220	PKD2	1
4:89027840:C:G	GTEx/v7	Testis	ENSG00000118762	C	9.52921e-11	0.28152	7.84493e-45	G	-	4	89027840	PKD2	1
4:89028478:A:T	GTEx/v7	Testis	ENSG00000118762	A	9.52921e-11	0.28152	7.84493e-45	T	-	4	89028478	PKD2	1
4:10325489:A:T	GTEx/v8	Testis	ENSG00000071127	A	9.52982e-11	0.24222	1.64186e-13	T	-	4	10325489	WDR1	1
4:10155509:A:T	GTEx/v8	Colon_Sigmoid	ENSG00000109667	A	9.54268e-11	0.494613	7.87558e-21	A	+	4	10155509	SLC2A9	1
4:9999958:C:CACA	GTEx/v8	Esophagus_Mucosa	ENSG00000109667	CACA	9.54714e-11	0.242089	8.13659e-07	CACA	+	4	9999958	SLC2A9	1
4:10142711:A:AG	GTEx/v6	Esophagus_Muscularis	ENSG00000109667	AG	9.54908e-11	6.87784	0.000335986	AG	+	4	10142711	SLC2A9	1
2:27619049:C:G	GTEx/v7	Cells_Transformed_fibroblasts	ENSG00000115216	G	9.5626e-11	-0.166559	2.2494e-08	C	+	2	27619049	NRBP1	1
4:10344624:C:T	GTEx/v7	Esophagus_Muscularis	ENSG00000109667	C	9.58664e-11	-0.329342	2.86654e-19	T	+	4	10344624	SLC2A9	1
6:25915134:C:T	GTEx/v8	Testis	ENSG00000112337	T	9.60343e-11	0.40092	1.22036e-07	T	+	6	25915134	SLC17A2	1
4:9951221:C:T	GTEx/v6	Cells_EBV-transformed_lymphocytes	ENSG00000109667	C	9.60822e-11	7.30869	0.000941623	T	-	4	9951221	SLC2A9	1
4:10080807:C:T	GTEx/v8	Colon_Sigmoid	ENSG00000109667	C	9.618e-11	0.5581	7.87558e-21	C	+	4	10080807	SLC2A9	1
4:10198049:A:G	GTEx/v7	Artery_Tibial	ENSG00000178163	A	9.62013e-11	-0.28538	5.31092e-09	G	+	4	10198049	ZNF518B	1
4:10146086:G:T	GTEx/v6	Esophagus_Muscularis	ENSG00000109667	T	9.6221e-11	6.87647	0.000335986	T	+	4	10146086	SLC2A9	1
4:10148575:A:G	GTEx/v6	Esophagus_Muscularis	ENSG00000109667	A	9.6221e-11	6.87647	0.000335986	A	+	4	10148575	SLC2A9	1
4:10148671:A:G	GTEx/v6	Esophagus_Muscularis	ENSG00000109667	A	9.6221e-11	6.87647	0.000335986	A	+	4	10148671	SLC2A9	1
4:10148753:G:T	GTEx/v6	Esophagus_Muscularis	ENSG00000109667	G	9.6221e-11	6.87647	0.000335986	G	+	4	10148753	SLC2A9	1
7:73049387:C:T	GTEx/v7	Thyroid	ENSG00000009950	C	9.62441e-11	0.351526	2.03974e-23	T	-	7	73049387	MLXIPL	1
4:10341747:T:TG	GTEx/v7	Esophagus_Muscularis	ENSG00000109667	T	9.62918e-11	-0.326671	2.86654e-19	TG	+	4	10341747	SLC2A9	1
4:10112862:C:T	GTEx/v7	Esophagus_Muscularis	ENSG00000109667	C	9.62934e-11	0.317125	2.86654e-19	C	+	4	10112862	SLC2A9	1
4:9947121:C:T	GTEx/v6	Cells_EBV-transformed_lymphocytes	ENSG00000109667	C	9.63795e-11	7.30804	0.000941623	T	-	4	9947121	SLC2A9	1
4:9947548:C:G	GTEx/v6	Cells_EBV-transformed_lymphocytes	ENSG00000109667	C	9.63795e-11	7.30804	0.000941623	G	-	4	9947548	SLC2A9	1
4:9947590:A:G	GTEx/v6	Cells_EBV-transformed_lymphocytes	ENSG00000109667	A	9.63795e-11	7.30804	0.000941623	G	-	4	9947590	SLC2A9	1
4:9951606:C:T	GTEx/v6	Cells_EBV-transformed_lymphocytes	ENSG00000109667	C	9.63795e-11	7.30804	0.000941623	T	-	4	9951606	SLC2A9	1
2:27722416:A:G	GTEx/v8	Spleen	ENSG00000157992	A	9.64489e-11	0.354199	5.19508e-08	G	-	2	27722416	KRTCAP3	1
4:10386135:G:T	GTEx/v8	Artery_Aorta	ENSG00000109667	T	9.64691e-11	0.324409	1.40704e-10	T	+	4	10386135	SLC2A9	1
4:10193287:G:T	GTEx/v7	Artery_Tibial	ENSG00000178163	T	9.66711e-11	-0.246748	5.31092e-09	G	+	4	10193287	ZNF518B	1
4:9952214:G:GACAAAAAATA	GTEx/v8	Esophagus_Muscularis	ENSG00000109667	GACAAAAAATA	9.66902e-11	-0.260285	3.68626e-33	G	+	4	9952214	SLC2A9	1
4:9961059:A:G	GTEx/v8	Esophagus_Muscularis	ENSG00000109667	G	9.70117e-11	-0.259154	3.68626e-33	A	+	4	9961059	SLC2A9	1
2:27697953:C:CAGA	GTEx/v7	Esophagus_Muscularis	ENSG00000115241	CAGA	9.70519e-11	-0.123648	5.1771e-08	C	+	2	27697953	PPM1G	1
2:27599132:A:G	GTEx/v7	Cells_Transformed_fibroblasts	ENSG00000115216	A	9.71178e-11	-0.1712	2.2494e-08	G	+	2	27599132	NRBP1	1
2:27566989:C:T	GTEx/v8	Nerve_Tibial	ENSG00000138074	C	9.71243e-11	-0.15864	5.95865e-18	T	+	2	27566989	SLC5A6	1
2:27571848:A:C	GTEx/v8	Nerve_Tibial	ENSG00000138074	A	9.71243e-11	-0.15864	5.95865e-18	C	+	2	27571848	SLC5A6	1
2:27573503:C:CA	GTEx/v8	Nerve_Tibial	ENSG00000138074	CA	9.71243e-11	-0.15864	5.95865e-18	C	+	2	27573503	SLC5A6	1
2:27574953:C:T	GTEx/v8	Nerve_Tibial	ENSG00000138074	C	9.71243e-11	-0.15864	5.95865e-18	T	+	2	27574953	SLC5A6	1
6:26046744:G:T	GTEx/v8	Pancreas	ENSG00000112343	G	9.73376e-11	-0.322413	2.13006e-09	G	-	6	26046744	TRIM38	1
2:27737900:A:T	GTEx/v8	Heart_Atrial_Appendage	ENSG00000115234	T	9.74119e-11	-0.196193	2.00912e-09	A	+	2	27737900	SNX17	1
2:27665361:C:G	GTEx/v7	Whole_Blood	ENSG00000157992	G	9.7702e-11	0.322903	3.68738e-07	C	-	2	27665361	KRTCAP3	1
7:73037956:A:G	GTEx/v6	Adipose_Subcutaneous	ENSG00000009950	G	9.78805e-11	6.75099	0.000270753	A	-	7	73037956	MLXIPL	1
6:26024436:G:T	GTEx/v7	Testis	ENSG00000124564	T	9.79201e-11	0.627714	4.15729e-12	T	+	6	26024436	SLC17A3	1
4:10043688:C:T	GTEx/v8	Thyroid	ENSG00000109667	T	9.81949e-11	0.241884	9.04215e-10	T	+	4	10043688	SLC2A9	1
4:10387233:A:C	GTEx/v8	Artery_Aorta	ENSG00000109667	A	9.82335e-11	0.323135	1.40704e-10	A	+	4	10387233	SLC2A9	1
4:10390379:C:T	GTEx/v8	Artery_Aorta	ENSG00000109667	C	9.82335e-11	0.323135	1.40704e-10	C	+	4	10390379	SLC2A9	1
4:10404025:C:T	GTEx/v8	Artery_Aorta	ENSG00000109667	T	9.82335e-11	0.323135	1.40704e-10	T	+	4	10404025	SLC2A9	1
2:27626017:A:T	GTEx/v8	Adipose_Subcutaneous	ENSG00000115241	T	9.83809e-11	-0.110081	1.67809e-09	A	+	2	27626017	PPM1G	1
6:26045929:C:T	GTEx/v8	Testis	ENSG00000124564	C	9.83819e-11	0.52147	2.31013e-17	C	+	6	26045929	SLC17A3	1
4:88947021:C:T	GTEx/v8	Esophagus_Gastroesophageal_Junction	ENSG00000118785	T	9.85227e-11	-0.387077	1.75296e-11	C	+	4	88947021	SPP1	1
4:88909197:C:G	GTEx/v6	Testis	ENSG00000118785	C	9.87901e-11	7.08733	0.000378299	G	-	4	88909197	SPP1	1
2:27635582:A:G	GTEx/v7	Whole_Blood	ENSG00000157992	G	9.89632e-11	0.32202	3.68738e-07	A	-	2	27635582	KRTCAP3	1
2:27725572:A:C	GTEx/v8	Brain_Caudate_basal_ganglia	ENSG00000157992	A	9.89682e-11	0.508887	6.53336e-07	C	-	2	27725572	KRTCAP3	1
2:27727314:C:T	GTEx/v8	Brain_Caudate_basal_ganglia	ENSG00000157992	T	9.89682e-11	0.508887	6.53336e-07	C	-	2	27727314	KRTCAP3	1
2:27625661:A:G	GTEx/v8	Nerve_Tibial	ENSG00000115216	G	9.89872e-11	-0.157592	5.34192e-08	A	+	2	27625661	NRBP1	1
4:9951221:C:T	GTEx/v8	Testis	ENSG00000071127	C	9.89978e-11	0.225165	1.64186e-13	T	-	4	9951221	WDR1	1
4:9951606:C:T	GTEx/v8	Testis	ENSG00000071127	C	9.89978e-11	0.225165	1.64186e-13	T	-	4	9951606	WDR1	1
2:27567987:C:CA	GTEx/v8	Muscle_Skeletal	ENSG00000157992	CA	9.90929e-11	0.268909	3.55294e-11	C	-	2	27567987	KRTCAP3	1
2:27610917:A:G	DICE	T_CD8_naive_activated	ENSG00000157992	G	9.91477e-11	0.843305	0.049	A	-	2	27610917	KRTCAP3	1
2:27611469:A:G	DICE	T_CD8_naive_activated	ENSG00000157992	G	9.91477e-11	0.843305	0.049	A	-	2	27611469	KRTCAP3	1
2:27612937:A:G	DICE	T_CD8_naive_activated	ENSG00000157992	G	9.91477e-11	0.843305	0.049	A	-	2	27612937	KRTCAP3	1
2:27612938:C:G	DICE	T_CD8_naive_activated	ENSG00000157992	C	9.91477e-11	0.843305	0.049	G	-	2	27612938	KRTCAP3	1
2:27616790:C:T	DICE	T_CD8_naive_activated	ENSG00000157992	C	9.91477e-11	0.843305	0.049	T	-	2	27616790	KRTCAP3	1
2:27620179:A:AAAG	DICE	T_CD8_naive_activated	ENSG00000157992	A	9.91477e-11	0.843305	0.049	AAAG	-	2	27620179	KRTCAP3	1
2:27620827:A:G	DICE	T_CD8_naive_activated	ENSG00000157992	G	9.91477e-11	0.843305	0.049	A	-	2	27620827	KRTCAP3	1
2:27626945:A:T	DICE	T_CD8_naive_activated	ENSG00000157992	T	9.91477e-11	0.843305	0.049	A	-	2	27626945	KRTCAP3	1
2:27627366:A:G	DICE	T_CD8_naive_activated	ENSG00000157992	A	9.91477e-11	0.843305	0.049	G	-	2	27627366	KRTCAP3	1
2:27628635:A:G	DICE	T_CD8_naive_activated	ENSG00000157992	G	9.91477e-11	0.843305	0.049	A	-	2	27628635	KRTCAP3	1
2:27631191:C:T	DICE	T_CD8_naive_activated	ENSG00000157992	T	9.91477e-11	0.843305	0.049	C	-	2	27631191	KRTCAP3	1
2:27635582:A:G	DICE	T_CD8_naive_activated	ENSG00000157992	G	9.91477e-11	0.843305	0.049	A	-	2	27635582	KRTCAP3	1
2:27636474:A:G	DICE	T_CD8_naive_activated	ENSG00000157992	G	9.91477e-11	0.843305	0.049	A	-	2	27636474	KRTCAP3	1
2:27640325:A:G	DICE	T_CD8_naive_activated	ENSG00000157992	G	9.91477e-11	0.843305	0.049	A	-	2	27640325	KRTCAP3	1
2:27640980:A:G	DICE	T_CD8_naive_activated	ENSG00000157992	A	9.91477e-11	0.843305	0.049	G	-	2	27640980	KRTCAP3	1
2:27644464:A:C	DICE	T_CD8_naive_activated	ENSG00000157992	C	9.91477e-11	0.843305	0.049	A	-	2	27644464	KRTCAP3	1
2:27646770:C:T	DICE	T_CD8_naive_activated	ENSG00000157992	T	9.91477e-11	0.843305	0.049	C	-	2	27646770	KRTCAP3	1
2:27647152:A:G	DICE	T_CD8_naive_activated	ENSG00000157992	G	9.91477e-11	0.843305	0.049	A	-	2	27647152	KRTCAP3	1
2:27647576:C:T	DICE	T_CD8_naive_activated	ENSG00000157992	T	9.91477e-11	0.843305	0.049	C	-	2	27647576	KRTCAP3	1
2:27648590:A:G	DICE	T_CD8_naive_activated	ENSG00000157992	G	9.91477e-11	0.843305	0.049	A	-	2	27648590	KRTCAP3	1
2:27661020:C:T	DICE	T_CD8_naive_activated	ENSG00000157992	C	9.91477e-11	0.843305	0.049	T	-	2	27661020	KRTCAP3	1
4:10118733:C:T	DICE	T_CD4_TH1	ENSG00000109667	T	9.91789e-11	1.26862	0.049	T	+	4	10118733	SLC2A9	1
2:27669365:G:GT	DICE	T_CD8_naive_activated	ENSG00000157992	GT	9.91928e-11	0.821258	0.049	G	-	2	27669365	KRTCAP3	1
4:10174139:C:T	GTEx/v6	Esophagus_Muscularis	ENSG00000109667	C	9.92917e-11	-6.87083	0.000335986	T	+	4	10174139	SLC2A9	1
4:10356348:A:G	GTEx/v6	Esophagus_Muscularis	ENSG00000109667	A	9.9299e-11	6.87081	0.000335986	A	+	4	10356348	SLC2A9	1
4:10356909:A:G	GTEx/v6	Esophagus_Muscularis	ENSG00000109667	G	9.9299e-11	6.87081	0.000335986	G	+	4	10356909	SLC2A9	1
4:10357448:A:G	GTEx/v6	Esophagus_Muscularis	ENSG00000109667	G	9.9299e-11	6.87081	0.000335986	G	+	4	10357448	SLC2A9	1
4:10134448:C:G	GTEx/v8	Artery_Tibial	ENSG00000178163	C	9.94835e-11	0.221019	4.11011e-18	C	+	4	10134448	ZNF518B	1
7:73013901:C:T	GTEx/v7	Adipose_Subcutaneous	ENSG00000009950	T	9.95351e-11	0.273684	6.21175e-09	C	-	7	73013901	MLXIPL	1
2:27697953:C:CAGA	GTEx/v8	Artery_Tibial	ENSG00000115234	CAGA	9.96421e-11	-0.166345	1.86535e-07	C	+	2	27697953	SNX17	1
2:27716004:C:T	GTEx/v8	Artery_Tibial	ENSG00000115234	C	9.97318e-11	-0.16706	1.86535e-07	T	+	2	27716004	SNX17	1
2:27640325:A:G	GTEx/v7	Whole_Blood	ENSG00000157992	G	9.98284e-11	0.321388	3.68738e-07	A	-	2	27640325	KRTCAP3	1
2:27640980:A:G	GTEx/v7	Whole_Blood	ENSG00000157992	A	9.98284e-11	0.321388	3.68738e-07	G	-	2	27640980	KRTCAP3	1
4:10403014:G:T	GTEx/v8	Artery_Aorta	ENSG00000109667	G	9.98693e-11	0.320609	1.40704e-10	G	+	4	10403014	SLC2A9	1
4:10403451:C:G	GTEx/v8	Artery_Aorta	ENSG00000109667	C	9.98693e-11	0.320609	1.40704e-10	C	+	4	10403451	SLC2A9	1
4:10404109:A:C	GTEx/v8	Artery_Aorta	ENSG00000109667	C	9.98693e-11	0.320609	1.40704e-10	C	+	4	10404109	SLC2A9	1
7:73020337:C:G	GTEx/v8	Colon_Transverse	ENSG00000009950	G	9.98781e-11	0.547464	1.79694e-07	C	-	7	73020337	MLXIPL	1
4:88909197:C:G	GTEx/v8	Esophagus_Muscularis	ENSG00000118785	C	1.00018e-10	-0.2793	3.46151e-13	G	+	4	88909197	SPP1	1
2:27721971:C:T	GTEx/v7	Esophagus_Muscularis	ENSG00000115241	C	1.00086e-10	-0.124396	5.1771e-08	T	+	2	27721971	PPM1G	1
4:10302493:A:G	GTEx/v8	Whole_Blood	ENSG00000109667	A	1.00145e-10	-0.169118	1.49086e-16	G	+	4	10302493	SLC2A9	1
4:10302746:A:T	GTEx/v8	Whole_Blood	ENSG00000109667	A	1.00145e-10	-0.169118	1.49086e-16	T	+	4	10302746	SLC2A9	1
2:27673798:C:T	GTEx/v8	Artery_Tibial	ENSG00000115234	C	1.00151e-10	-0.166607	1.86535e-07	T	+	2	27673798	SNX17	1
4:10377405:G:T	GTEx/v7	Esophagus_Muscularis	ENSG00000109667	G	1.00165e-10	-0.322741	2.86654e-19	T	+	4	10377405	SLC2A9	1
6:25789390:A:T	GTEx/v8	Liver	ENSG00000186470	A	1.003e-10	-0.704558	7.35884e-32	A	-	6	25789390	BTN3A2	1
6:25790356:A:T	GTEx/v8	Liver	ENSG00000186470	T	1.003e-10	-0.704558	7.35884e-32	T	-	6	25790356	BTN3A2	1
11:64464085:A:T	GTEx/v7	Muscle_Skeletal	ENSG00000110076	A	1.00321e-10	-0.227387	1.06636e-12	T	+	11	64464085	NRXN2	1
2:27725572:A:C	GTEx/v8	Esophagus_Muscularis	ENSG00000115216	A	1.00362e-10	-0.137279	1.45257e-09	C	+	2	27725572	NRBP1	1
2:27743423:A:G	GTEx/v7	Whole_Blood	ENSG00000157992	A	1.00787e-10	0.310588	3.68738e-07	G	-	2	27743423	KRTCAP3	1
2:27743630:C:T	GTEx/v7	Whole_Blood	ENSG00000157992	T	1.00787e-10	0.310588	3.68738e-07	C	-	2	27743630	KRTCAP3	1
2:27749669:A:G	GTEx/v7	Whole_Blood	ENSG00000157992	A	1.00787e-10	0.310588	3.68738e-07	G	-	2	27749669	KRTCAP3	1
4:88931050:A:C	GTEx/v8	Testis	ENSG00000118762	A	1.00999e-10	-0.247277	7.10865e-61	A	-	4	88931050	PKD2	1
2:27749669:A:G	GTEx/v8	Muscle_Skeletal	ENSG00000157992	A	1.01112e-10	0.261526	3.55294e-11	G	-	2	27749669	KRTCAP3	1
2:27727314:C:T	GTEx/v8	Esophagus_Mucosa	ENSG00000115216	T	1.01134e-10	-0.114156	2.07959e-11	C	+	2	27727314	NRBP1	1
4:89024220:A:G	GTEx/v7	Testis	ENSG00000118785	A	1.01162e-10	0.525212	8.39297e-20	G	-	4	89024220	SPP1	1
4:89027840:C:G	GTEx/v7	Testis	ENSG00000118785	C	1.01162e-10	0.525212	8.39297e-20	G	-	4	89027840	SPP1	1
4:89028478:A:T	GTEx/v7	Testis	ENSG00000118785	A	1.01162e-10	0.525212	8.39297e-20	T	-	4	89028478	SPP1	1
2:27705437:C:T	GTEx/v7	Cells_Transformed_fibroblasts	ENSG00000115216	C	1.01316e-10	-0.169283	2.2494e-08	T	+	2	27705437	NRBP1	1
4:10044524:C:T	EyeGEx	EyeGEx	ENSG00000071127	T	1.01385e-10	-0.543906	5.35145e-08	T	-	4	10044524	WDR1	1
4:10164931:G:T	GTEx/v6	Esophagus_Muscularis	ENSG00000109667	T	1.01391e-10	6.86706	0.000335986	T	+	4	10164931	SLC2A9	1
4:10164961:C:T	GTEx/v6	Esophagus_Muscularis	ENSG00000109667	T	1.01422e-10	6.86701	0.000335986	T	+	4	10164961	SLC2A9	1
6:25863487:C:G	GTEx/v7	Esophagus_Muscularis	ENSG00000186470	C	1.01425e-10	-0.54219	8.52896e-59	C	-	6	25863487	BTN3A2	1
4:10031068:A:G	GTEx/v8	Liver	ENSG00000109667	A	1.01441e-10	-0.416052	1.71947e-08	A	-	4	10031068	SLC2A9	1
4:9979279:C:T	GTEx/v7	Cells_EBV-transformed_lymphocytes	ENSG00000109667	C	1.01441e-10	-0.667799	1.07164e-06	C	-	4	9979279	SLC2A9	1
4:9580976:G:GC	GTEx/v8	Thyroid	ENSG00000219492	G	1.01454e-10	0.339785	4.63081e-09	G	+	4	9580976	RP11-1396O13.13	1
6:25965942:A:G	GTEx/v6	Thyroid	ENSG00000112343	G	1.01522e-10	-6.76941	0.000224494	G	-	6	25965942	TRIM38	1
4:10407505:A:G	GTEx/v8	Artery_Tibial	ENSG00000178163	A	1.01532e-10	0.22337	4.11011e-18	A	+	4	10407505	ZNF518B	1
4:10339095:A:G	GTEx/v8	Muscle_Skeletal	ENSG00000109667	A	1.01538e-10	-0.264943	1.76324e-15	G	+	4	10339095	SLC2A9	1
15:76346076:C:T	GTEx/v8	Nerve_Tibial	ENSG00000140367	C	1.01563e-10	0.191035	1.80471e-07	C	+	15	76346076	UBE2Q2	1
2:27585385:T:TA	GTEx/v6	Skin_Sun_Exposed_Lower_leg	ENSG00000115216	TA	1.01666e-10	-6.74004	0.00028813	T	+	2	27585385	NRBP1	1
6:25975883:C:G	GTEx/v8	Brain_Putamen_basal_ganglia	ENSG00000187837	C	1.01691e-10	0.439478	2.06531e-07	C	+	6	25975883	HIST1H1C	1
6:25992309:A:G	GTEx/v8	Brain_Putamen_basal_ganglia	ENSG00000187837	G	1.01691e-10	0.439478	2.06531e-07	G	+	6	25992309	HIST1H1C	1
6:26001888:A:G	GTEx/v8	Brain_Putamen_basal_ganglia	ENSG00000187837	A	1.01691e-10	0.439478	2.06531e-07	A	+	6	26001888	HIST1H1C	1
6:25859413:A:G	GTEx/v7	Esophagus_Muscularis	ENSG00000186470	G	1.01726e-10	-0.541604	8.52896e-59	G	-	6	25859413	BTN3A2	1
6:25859508:A:C	GTEx/v7	Esophagus_Muscularis	ENSG00000186470	C	1.01726e-10	-0.541604	8.52896e-59	C	-	6	25859508	BTN3A2	1
4:10288509:A:G	EyeGEx	EyeGEx	ENSG00000109667	A	1.01881e-10	-0.5373	5.24998e-08	G	+	4	10288509	SLC2A9	1
4:10344624:C:T	GTEx/v8	Muscle_Skeletal	ENSG00000109667	C	1.02085e-10	-0.265367	1.76324e-15	T	+	4	10344624	SLC2A9	1
2:27627366:A:G	GTEx/v6	Skin_Not_Sun_Exposed_Suprapubic	ENSG00000115216	A	1.02153e-10	-6.92463	0.000506735	G	+	2	27627366	NRBP1	1
6:25889484:A:G	GTEx/v8	Spleen	ENSG00000124564	G	1.0239e-10	0.652277	2.41485e-07	G	+	6	25889484	SLC17A3	1
4:10148575:A:G	GTEx/v8	Artery_Tibial	ENSG00000178163	A	1.02456e-10	0.224226	4.11011e-18	A	+	4	10148575	ZNF518B	1
4:10148671:A:G	GTEx/v8	Artery_Tibial	ENSG00000178163	A	1.02456e-10	0.224226	4.11011e-18	A	+	4	10148671	ZNF518B	1
4:10148753:G:T	GTEx/v8	Artery_Tibial	ENSG00000178163	G	1.02456e-10	0.224226	4.11011e-18	G	+	4	10148753	ZNF518B	1
2:27548038:A:C	GTEx/v7	Adrenal_Gland	ENSG00000157992	C	1.0259e-10	0.611237	2.26098e-10	A	-	2	27548038	KRTCAP3	1
2:27550967:A:G	GTEx/v7	Adrenal_Gland	ENSG00000157992	G	1.0259e-10	0.611237	2.26098e-10	A	-	2	27550967	KRTCAP3	1
2:27750546:A:T	GTEx/v6	Muscle_Skeletal	ENSG00000115234	A	1.02599e-10	-6.68606	0.00030405	T	+	2	27750546	SNX17	1
4:10314025:A:G	GTEx/v8	Muscle_Skeletal	ENSG00000109667	A	1.0269e-10	-0.264592	1.76324e-15	G	+	4	10314025	SLC2A9	1
4:10315343:T:TC	GTEx/v8	Muscle_Skeletal	ENSG00000109667	TC	1.0269e-10	-0.264592	1.76324e-15	T	+	4	10315343	SLC2A9	1
4:10083829:C:G	DICE	T_CD4_TH2	ENSG00000109667	G	1.02794e-10	1.14379	0.049	G	+	4	10083829	SLC2A9	1
4:10012846:C:T	GTEx/v8	Esophagus_Muscularis	ENSG00000109667	T	1.03011e-10	-0.280026	3.68626e-33	T	-	4	10012846	SLC2A9	1
4:10012878:C:T	GTEx/v8	Esophagus_Muscularis	ENSG00000109667	T	1.03011e-10	-0.280026	3.68626e-33	T	-	4	10012878	SLC2A9	1
4:10019135:C:G	GTEx/v8	Esophagus_Muscularis	ENSG00000109667	C	1.03011e-10	-0.280026	3.68626e-33	C	-	4	10019135	SLC2A9	1
4:10019678:C:G	GTEx/v8	Esophagus_Muscularis	ENSG00000109667	G	1.03011e-10	-0.280026	3.68626e-33	G	-	4	10019678	SLC2A9	1
4:10028077:A:G	GTEx/v8	Esophagus_Muscularis	ENSG00000109667	A	1.03011e-10	-0.280026	3.68626e-33	A	-	4	10028077	SLC2A9	1
4:10028438:C:T	GTEx/v8	Esophagus_Muscularis	ENSG00000109667	T	1.03011e-10	-0.280026	3.68626e-33	T	-	4	10028438	SLC2A9	1
6:25890656:A:G	GTEx/v7	Adipose_Subcutaneous	ENSG00000186470	G	1.03258e-10	-0.487908	1.28545e-66	G	-	6	25890656	BTN3A2	1
2:27586155:A:C	GTEx/v8	Heart_Atrial_Appendage	ENSG00000115234	C	1.03484e-10	-0.200024	2.00912e-09	A	+	2	27586155	SNX17	1
4:10064011:C:T	DICE	T_CD4_memory_TREG	ENSG00000109667	C	1.0412e-10	1.25274	0.049	C	+	4	10064011	SLC2A9	1
4:10067138:A:C	DICE	T_CD4_memory_TREG	ENSG00000109667	A	1.0412e-10	1.25274	0.049	A	+	4	10067138	SLC2A9	1
2:27669723:C:T	GTEx/v8	Brain_Caudate_basal_ganglia	ENSG00000157992	C	1.0413e-10	0.515834	6.53336e-07	T	-	2	27669723	KRTCAP3	1
4:10156321:A:C	GTEx/v6	Artery_Tibial	ENSG00000178163	A	1.04208e-10	-6.7558	0.000263002	C	+	4	10156321	ZNF518B	1
7:72982874:C:T	GTEx/v8	Pituitary	ENSG00000009950	T	1.04604e-10	0.472121	1.49566e-07	C	-	7	72982874	MLXIPL	1
4:10083829:C:G	GTEx/v7	Whole_Blood	ENSG00000109667	G	1.0477e-10	0.276933	7.67109e-07	G	+	4	10083829	SLC2A9	1
6:25845432:G:GA	GTEx/v7	Thyroid	ENSG00000112343	G	1.04829e-10	-0.269557	6.39927e-30	G	-	6	25845432	TRIM38	1
2:27656822:G:GA	GTEx/v7	Esophagus_Muscularis	ENSG00000115241	GA	1.0487e-10	-0.124947	5.1771e-08	G	+	2	27656822	PPM1G	1
2:27619049:C:G	GTEx/v7	Artery_Tibial	ENSG00000115216	G	1.04945e-10	-0.181452	1.36335e-07	C	+	2	27619049	NRBP1	1
4:10115523:A:G	GTEx/v7	Esophagus_Muscularis	ENSG00000109667	G	1.0495e-10	0.325122	2.86654e-19	G	+	4	10115523	SLC2A9	1
7:72998952:A:G	GTEx/v6	Cells_Transformed_fibroblasts	ENSG00000009950	G	1.04985e-10	6.77187	0.00020866	A	-	7	72998952	MLXIPL	1
4:88909766:C:T	GTEx/v7	Esophagus_Gastroesophageal_Junction	ENSG00000118785	C	1.04992e-10	-0.469533	1.31525e-07	T	+	4	88909766	SPP1	1
15:76232422:C:T	GTEx/v8	Pituitary	ENSG00000169752	C	1.05092e-10	0.403715	6.61871e-32	C	+	15	76232422	NRG4	1
4:10174781:G:T	GTEx/v8	Colon_Sigmoid	ENSG00000109667	T	1.05531e-10	-0.340869	7.87558e-21	G	+	4	10174781	SLC2A9	1
7:73025975:A:G	GTEx/v8	Stomach	ENSG00000009950	G	1.05618e-10	0.588586	1.14437e-08	A	-	7	73025975	MLXIPL	1
7:73029437:C:T	GTEx/v8	Stomach	ENSG00000009950	T	1.05618e-10	0.588586	1.14437e-08	C	-	7	73029437	MLXIPL	1
4:10303417:C:T	GTEx/v8	Artery_Aorta	ENSG00000109667	T	1.05816e-10	0.317476	1.40704e-10	T	+	4	10303417	SLC2A9	1
4:10304061:A:G	GTEx/v8	Artery_Aorta	ENSG00000109667	G	1.05816e-10	0.317476	1.40704e-10	G	+	4	10304061	SLC2A9	1
2:27568871:C:T	TIGER	Nom_Alonso_Pancreatic_islets	ENSG00000115216	C	1.059e-10	-6.458	8.54032e-09	T	+	2	27568871	NRBP1	1
4:9974186:A:G	GTEx/v8	Colon_Sigmoid	ENSG00000109667	A	1.05955e-10	-0.35139	7.87558e-21	G	+	4	9974186	SLC2A9	1
4:10245354:A:G	EyeGEx	EyeGEx	ENSG00000109667	A	1.05961e-10	-0.535498	5.46022e-08	G	+	4	10245354	SLC2A9	1
2:27734972:A:G	EyeGEx	EyeGEx	ENSG00000115241	G	1.06044e-10	0.453537	3.93146e-08	G	+	2	27734972	PPM1G	1
2:27673798:C:T	GTEx/v8	Adipose_Visceral_Omentum	ENSG00000115216	C	1.06177e-10	-0.193771	3.53883e-09	T	+	2	27673798	NRBP1	1
2:27556721:A:G	TIGER	Nom_Alonso_Pancreatic_islets	ENSG00000115216	G	1.062e-10	6.458	8.56452e-09	G	+	2	27556721	NRBP1	1
6:25849620:A:G	GTEx/v7	Thyroid	ENSG00000112343	G	1.06216e-10	-0.258867	6.39927e-30	G	-	6	25849620	TRIM38	1
2:27648590:A:G	GTEx/v6	Skin_Not_Sun_Exposed_Suprapubic	ENSG00000115216	G	1.06258e-10	-6.91737	0.000506735	A	+	2	27648590	NRBP1	1
4:10331920:G:GT	GTEx/v6	Esophagus_Muscularis	ENSG00000109667	GT	1.06359e-10	-6.85845	0.000335986	G	+	4	10331920	SLC2A9	1
6:25789390:A:T	GTEx/v7	Esophagus_Muscularis	ENSG00000186470	A	1.06403e-10	-0.50375	8.52896e-59	A	-	6	25789390	BTN3A2	1
2:27716004:C:T	GTEx/v8	Esophagus_Mucosa	ENSG00000115216	C	1.06673e-10	-0.114316	2.07959e-11	T	+	2	27716004	NRBP1	1
4:10236142:C:T	GTEx/v7	Nerve_Tibial	ENSG00000071127	C	1.06851e-10	0.203928	1.09465e-07	C	+	4	10236142	WDR1	1
4:10199127:G:GT	GTEx/v6	Artery_Tibial	ENSG00000178163	G	1.06967e-10	-6.7513	0.000263002	GT	+	4	10199127	ZNF518B	1
2:27597805:C:CTT	GTEx/v8	Nerve_Tibial	ENSG00000115216	C	1.07409e-10	-0.155241	5.34192e-08	CTT	+	2	27597805	NRBP1	1
2:27661114:A:AG	GTEx/v7	Whole_Blood	ENSG00000157992	A	1.07543e-10	0.320094	3.68738e-07	AG	-	2	27661114	KRTCAP3	1
4:10064011:C:T	GTEx/v8	Artery_Tibial	ENSG00000178163	C	1.07567e-10	0.2308	4.11011e-18	C	+	4	10064011	ZNF518B	1
4:10278668:C:G	GTEx/v8	Artery_Aorta	ENSG00000109667	C	1.076e-10	0.322967	1.40704e-10	C	+	4	10278668	SLC2A9	1
4:10107091:C:G	GTEx/v6	Artery_Tibial	ENSG00000109667	G	1.0768e-10	6.75016	0.000263002	G	+	4	10107091	SLC2A9	1
7:73042302:G:GCTTT	GTEx/v6	Adipose_Subcutaneous	ENSG00000009950	G	1.07744e-10	6.73456	0.000270753	GCTTT	-	7	73042302	MLXIPL	1
4:10156544:C:T	GTEx/v8	Artery_Aorta	ENSG00000109667	T	1.07974e-10	0.324804	1.40704e-10	T	+	4	10156544	SLC2A9	1
4:10137790:A:T	GTEx/v8	Artery_Tibial	ENSG00000178163	A	1.0819e-10	0.222906	4.11011e-18	A	+	4	10137790	ZNF518B	1
4:10138920:A:G	GTEx/v8	Artery_Tibial	ENSG00000178163	A	1.0819e-10	0.222906	4.11011e-18	A	+	4	10138920	ZNF518B	1
2:27567407:G:T	GTEx/v7	Lung	ENSG00000115216	T	1.08295e-10	-0.205279	3.27688e-08	G	+	2	27567407	NRBP1	1
7:73050864:A:G	GTEx/v8	Cells_Cultured_fibroblasts	ENSG00000009950	A	1.08643e-10	0.356462	3.94239e-12	G	-	7	73050864	MLXIPL	1
4:10018080:A:G	GTEx/v8	Esophagus_Muscularis	ENSG00000109667	A	1.08678e-10	-0.279584	3.68626e-33	A	-	4	10018080	SLC2A9	1
2:27661114:A:AG	GTEx/v8	Adipose_Subcutaneous	ENSG00000115241	A	1.08752e-10	-0.108305	1.67809e-09	AG	+	2	27661114	PPM1G	1
2:27556721:A:G	GTEx/v8	Esophagus_Mucosa	ENSG00000138085	A	1.08858e-10	0.173205	1.03894e-28	G	-	2	27556721	ATRAID	1
4:89187068:C:G	GTEx/v8	Heart_Left_Ventricle	ENSG00000163644	C	1.09037e-10	-0.170414	4.69088e-07	G	+	4	89187068	PPM1K	1
2:27646770:C:T	GTEx/v7	Colon_Transverse	ENSG00000115216	T	1.09228e-10	-0.212361	2.3369e-08	C	+	2	27646770	NRBP1	1
4:10374005:A:G	GTEx/v7	Esophagus_Muscularis	ENSG00000109667	G	1.09257e-10	-0.321205	2.86654e-19	A	+	4	10374005	SLC2A9	1
4:10235622:C:G	GTEx/v7	Nerve_Tibial	ENSG00000071127	C	1.09267e-10	-0.207026	1.09465e-07	G	+	4	10235622	WDR1	1
2:27649526:A:ACT	GTEx/v7	Cells_Transformed_fibroblasts	ENSG00000115216	A	1.09424e-10	-0.170694	2.2494e-08	ACT	+	2	27649526	NRBP1	1
2:27716494:A:G	GTEx/v8	Artery_Tibial	ENSG00000115234	A	1.0945e-10	-0.16577	1.86535e-07	G	+	2	27716494	SNX17	1
2:27647576:C:T	GTEx/v7	Colon_Transverse	ENSG00000115216	T	1.09477e-10	-0.212323	2.3369e-08	C	+	2	27647576	NRBP1	1
4:10090930:A:C	GTEx/v8	Nerve_Tibial	ENSG00000109667	A	1.09508e-10	0.248155	1.10197e-12	A	+	4	10090930	SLC2A9	1
4:10133873:C:T	GTEx/v8	Artery_Tibial	ENSG00000178163	T	1.09588e-10	0.215375	4.11011e-18	T	+	4	10133873	ZNF518B	1
4:10413822:A:G	GTEx/v8	Adipose_Subcutaneous	ENSG00000109667	G	1.09615e-10	0.271327	1.29704e-11	G	+	4	10413822	SLC2A9	1
2:27597805:C:CTT	GTEx/v7	Colon_Transverse	ENSG00000115216	C	1.09637e-10	-0.213818	2.3369e-08	CTT	+	2	27597805	NRBP1	1
4:10155729:C:G	GTEx/v7	Muscle_Skeletal	ENSG00000109667	C	1.09661e-10	0.373646	3.21323e-10	C	+	4	10155729	SLC2A9	1
2:27648590:A:G	GTEx/v7	Colon_Transverse	ENSG00000115216	G	1.09735e-10	-0.212288	2.3369e-08	A	+	2	27648590	NRBP1	1
4:10392314:C:CCACTAA	GTEx/v8	Colon_Sigmoid	ENSG00000109667	CCACTAA	1.0984e-10	-0.34684	7.87558e-21	CCACTAA	-	4	10392314	SLC2A9	1
4:10011345:A:G	GTEx/v7	Cells_EBV-transformed_lymphocytes	ENSG00000109667	G	1.09871e-10	-0.691132	1.07164e-06	G	-	4	10011345	SLC2A9	1
4:10021290:C:G	GTEx/v7	Cells_EBV-transformed_lymphocytes	ENSG00000109667	C	1.09871e-10	-0.691132	1.07164e-06	C	-	4	10021290	SLC2A9	1
4:10300814:A:G	GTEx/v8	Artery_Aorta	ENSG00000109667	G	1.09974e-10	0.318403	1.40704e-10	G	+	4	10300814	SLC2A9	1
6:25878361:C:T	GTEx/v8	Esophagus_Gastroesophageal_Junction	ENSG00000112343	C	1.1e-10	-0.239565	9.22673e-13	C	-	6	25878361	TRIM38	1
2:27652396:C:CGAG	GTEx/v7	Esophagus_Muscularis	ENSG00000115241	CGAG	1.10038e-10	-0.122833	5.1771e-08	C	+	2	27652396	PPM1G	1
2:27626017:A:T	GTEx/v8	Esophagus_Mucosa	ENSG00000138085	T	1.10068e-10	0.177626	1.03894e-28	A	-	2	27626017	ATRAID	1
2:27716494:A:G	GTEx/v8	Heart_Left_Ventricle	ENSG00000115234	A	1.1062e-10	-0.171904	7.24215e-07	G	+	2	27716494	SNX17	1
2:27715207:A:T	GTEx/v7	Cells_Transformed_fibroblasts	ENSG00000115216	A	1.10742e-10	-0.172109	2.2494e-08	T	+	2	27715207	NRBP1	1
4:10265433:C:T	GTEx/v6	Esophagus_Muscularis	ENSG00000109667	C	1.10755e-10	-6.85116	0.000335986	T	+	4	10265433	SLC2A9	1
6:25704190:A:C	GTEx/v7	Adrenal_Gland	ENSG00000124564	A	1.10756e-10	-0.721672	3.49177e-14	C	+	6	25704190	SLC17A3	1
2:27696737:C:T	GTEx/v8	Esophagus_Muscularis	ENSG00000115216	T	1.10828e-10	-0.135976	1.45257e-09	C	+	2	27696737	NRBP1	1
2:27595756:C:G	GTEx/v7	Colon_Transverse	ENSG00000115216	C	1.10853e-10	-0.211785	2.3369e-08	G	+	2	27595756	NRBP1	1
2:27670307:A:G	GTEx/v7	Cells_Transformed_fibroblasts	ENSG00000115216	A	1.10943e-10	-0.170793	2.2494e-08	G	+	2	27670307	NRBP1	1
2:27676287:A:T	GTEx/v7	Cells_Transformed_fibroblasts	ENSG00000115216	T	1.10943e-10	-0.170793	2.2494e-08	A	+	2	27676287	NRBP1	1
2:27656822:G:GA	GTEx/v7	Whole_Blood	ENSG00000115216	GA	1.11064e-10	-0.176907	6.6896e-08	G	+	2	27656822	NRBP1	1
4:9918986:A:T	GTEx/v8	Testis	ENSG00000071127	A	1.11396e-10	0.235153	1.64186e-13	T	-	4	9918986	WDR1	1
4:10011321:C:G	GTEx/v8	Liver	ENSG00000109667	G	1.11781e-10	-0.421865	1.71947e-08	G	-	4	10011321	SLC2A9	1
4:10013173:G:T	GTEx/v8	Liver	ENSG00000109667	G	1.11781e-10	-0.421865	1.71947e-08	G	-	4	10013173	SLC2A9	1
4:10016815:C:T	GTEx/v8	Liver	ENSG00000109667	C	1.11781e-10	-0.421865	1.71947e-08	C	-	4	10016815	SLC2A9	1
4:10016868:C:T	GTEx/v8	Liver	ENSG00000109667	C	1.11781e-10	-0.421865	1.71947e-08	C	-	4	10016868	SLC2A9	1
4:10018153:A:C	GTEx/v8	Liver	ENSG00000109667	A	1.11781e-10	-0.421865	1.71947e-08	A	-	4	10018153	SLC2A9	1
4:10021595:C:T	GTEx/v8	Liver	ENSG00000109667	T	1.11781e-10	-0.421865	1.71947e-08	T	-	4	10021595	SLC2A9	1
4:10025163:A:T	GTEx/v8	Liver	ENSG00000109667	A	1.11781e-10	-0.421865	1.71947e-08	A	-	4	10025163	SLC2A9	1
2:27604279:A:G	GTEx/v8	Esophagus_Mucosa	ENSG00000115216	G	1.11792e-10	-0.114635	2.07959e-11	A	+	2	27604279	NRBP1	1
2:27612937:A:G	GTEx/v7	Whole_Blood	ENSG00000157992	G	1.11887e-10	0.32144	3.68738e-07	A	-	2	27612937	KRTCAP3	1
2:27612938:C:G	GTEx/v7	Whole_Blood	ENSG00000157992	C	1.11887e-10	0.32144	3.68738e-07	G	-	2	27612938	KRTCAP3	1
7:73045483:C:T	GTEx/v6	Skin_Not_Sun_Exposed_Suprapubic	ENSG00000009950	C	1.1193e-10	6.90777	0.000506735	T	-	7	73045483	MLXIPL	1
6:25834895:A:G	GTEx/v7	Adrenal_Gland	ENSG00000124564	G	1.12088e-10	0.702374	3.49177e-14	G	+	6	25834895	SLC17A3	1
4:10335002:C:G	GTEx/v8	Whole_Blood	ENSG00000109667	G	1.12251e-10	-0.168948	1.49086e-16	C	+	4	10335002	SLC2A9	1
4:10173889:C:T	GTEx/v6	Esophagus_Muscularis	ENSG00000109667	T	1.123e-10	6.84866	0.000335986	T	+	4	10173889	SLC2A9	1
2:27716494:A:G	GTEx/v8	Adipose_Subcutaneous	ENSG00000115241	A	1.12375e-10	-0.108106	1.67809e-09	G	+	2	27716494	PPM1G	1
2:27725761:C:T	GTEx/v8	Artery_Tibial	ENSG00000115216	T	1.12652e-10	-0.136029	7.8923e-11	C	+	2	27725761	NRBP1	1
7:73043665:C:T	GTEx/v6	Skin_Not_Sun_Exposed_Suprapubic	ENSG00000009950	C	1.12659e-10	6.90658	0.000506735	T	-	7	73043665	MLXIPL	1
2:27595756:C:G	GTEx/v6	Skin_Not_Sun_Exposed_Suprapubic	ENSG00000115216	C	1.12709e-10	-6.90649	0.000506735	G	+	2	27595756	NRBP1	1
4:10351970:A:C	GTEx/v6	Artery_Tibial	ENSG00000178163	C	1.12862e-10	6.74205	0.000263002	C	+	4	10351970	ZNF518B	1
4:10156222:C:T	GTEx/v7	Muscle_Skeletal	ENSG00000109667	T	1.12936e-10	0.371209	3.21323e-10	T	+	4	10156222	SLC2A9	1
4:10156252:C:G	GTEx/v7	Muscle_Skeletal	ENSG00000109667	G	1.12936e-10	0.371209	3.21323e-10	G	+	4	10156252	SLC2A9	1
4:10159554:A:G	GTEx/v7	Muscle_Skeletal	ENSG00000109667	A	1.12936e-10	0.371209	3.21323e-10	A	+	4	10159554	SLC2A9	1
4:10161175:C:T	GTEx/v7	Muscle_Skeletal	ENSG00000109667	T	1.12936e-10	0.371209	3.21323e-10	T	+	4	10161175	SLC2A9	1
2:27713634:A:G	GTEx/v7	Cells_Transformed_fibroblasts	ENSG00000115216	A	1.13022e-10	-0.172568	2.2494e-08	G	+	2	27713634	NRBP1	1
2:27673798:C:T	GTEx/v8	Adipose_Subcutaneous	ENSG00000115241	C	1.13055e-10	-0.108267	1.67809e-09	T	+	2	27673798	PPM1G	1
2:27709965:A:G	GTEx/v7	Cells_Transformed_fibroblasts	ENSG00000115216	G	1.1322e-10	-0.168041	2.2494e-08	A	+	2	27709965	NRBP1	1
2:27711631:C:T	GTEx/v7	Cells_Transformed_fibroblasts	ENSG00000115216	C	1.1322e-10	-0.168041	2.2494e-08	T	+	2	27711631	NRBP1	1
2:27698343:C:G	GTEx/v6	Skin_Not_Sun_Exposed_Suprapubic	ENSG00000115216	G	1.13229e-10	-6.90564	0.000506735	C	+	2	27698343	NRBP1	1
2:27742603:C:T	GTEx/v8	Thyroid	ENSG00000084734	C	1.13263e-10	0.249491	3.74864e-12	T	-	2	27742603	GCKR	1
4:9942577:C:T	GTEx/v7	Cells_EBV-transformed_lymphocytes	ENSG00000109667	C	1.13566e-10	0.66644	1.07164e-06	T	-	4	9942577	SLC2A9	1
4:9945296:C:T	GTEx/v7	Cells_EBV-transformed_lymphocytes	ENSG00000109667	T	1.13566e-10	0.66644	1.07164e-06	C	-	4	9945296	SLC2A9	1
4:9946132:C:T	GTEx/v7	Cells_EBV-transformed_lymphocytes	ENSG00000109667	T	1.13566e-10	0.66644	1.07164e-06	C	-	4	9946132	SLC2A9	1
4:9948564:C:T	GTEx/v7	Cells_EBV-transformed_lymphocytes	ENSG00000109667	C	1.13566e-10	0.66644	1.07164e-06	T	-	4	9948564	SLC2A9	1
4:9948829:C:T	GTEx/v7	Cells_EBV-transformed_lymphocytes	ENSG00000109667	T	1.13566e-10	0.66644	1.07164e-06	C	-	4	9948829	SLC2A9	1
4:9954660:C:T	GTEx/v7	Cells_EBV-transformed_lymphocytes	ENSG00000109667	C	1.13566e-10	0.66644	1.07164e-06	T	-	4	9954660	SLC2A9	1
4:9954918:A:G	GTEx/v7	Cells_EBV-transformed_lymphocytes	ENSG00000109667	G	1.13566e-10	0.66644	1.07164e-06	A	-	4	9954918	SLC2A9	1
4:9955239:A:G	GTEx/v7	Cells_EBV-transformed_lymphocytes	ENSG00000109667	G	1.13566e-10	0.66644	1.07164e-06	A	-	4	9955239	SLC2A9	1
4:9958719:C:T	GTEx/v7	Cells_EBV-transformed_lymphocytes	ENSG00000109667	C	1.13566e-10	0.66644	1.07164e-06	T	-	4	9958719	SLC2A9	1
4:9970962:C:T	GTEx/v7	Cells_EBV-transformed_lymphocytes	ENSG00000109667	T	1.13566e-10	0.66644	1.07164e-06	C	-	4	9970962	SLC2A9	1
4:9973660:C:T	GTEx/v7	Cells_EBV-transformed_lymphocytes	ENSG00000109667	T	1.13566e-10	0.66644	1.07164e-06	C	-	4	9973660	SLC2A9	1
4:9978142:A:G	GTEx/v7	Cells_EBV-transformed_lymphocytes	ENSG00000109667	A	1.13566e-10	-0.66644	1.07164e-06	A	-	4	9978142	SLC2A9	1
4:9980462:C:T	GTEx/v7	Cells_EBV-transformed_lymphocytes	ENSG00000109667	C	1.13566e-10	-0.66644	1.07164e-06	C	-	4	9980462	SLC2A9	1
4:9981294:A:G	GTEx/v7	Cells_EBV-transformed_lymphocytes	ENSG00000109667	A	1.13566e-10	-0.66644	1.07164e-06	A	-	4	9981294	SLC2A9	1
4:9981625:A:C	GTEx/v7	Cells_EBV-transformed_lymphocytes	ENSG00000109667	C	1.13566e-10	-0.66644	1.07164e-06	C	-	4	9981625	SLC2A9	1
4:9982191:C:T	GTEx/v7	Cells_EBV-transformed_lymphocytes	ENSG00000109667	T	1.13566e-10	-0.66644	1.07164e-06	T	-	4	9982191	SLC2A9	1
2:27737900:A:T	GTEx/v8	Artery_Tibial	ENSG00000115216	T	1.13599e-10	-0.137078	7.8923e-11	A	+	2	27737900	NRBP1	1
6:25769349:C:T	GTEx/v7	Thyroid	ENSG00000186470	C	1.13635e-10	0.477792	1.18154e-77	T	-	6	25769349	BTN3A2	1
2:27651693:C:T	GTEx/v7	Whole_Blood	ENSG00000157992	C	1.13679e-10	0.324078	3.68738e-07	T	-	2	27651693	KRTCAP3	1
4:10253368:A:G	GTEx/v6	Artery_Tibial	ENSG00000178163	A	1.1374e-10	-6.74072	0.000263002	G	+	4	10253368	ZNF518B	1
2:27725572:A:C	GTEx/v8	Esophagus_Mucosa	ENSG00000115216	A	1.1398e-10	-0.114	2.07959e-11	C	+	2	27725572	NRBP1	1
6:25836380:A:G	GTEx/v6	Adrenal_Gland	ENSG00000124568	G	1.14e-10	7.16847	0.000904241	G	+	6	25836380	SLC17A1	1
15:76347375:C:CT	GTEx/v8	Nerve_Tibial	ENSG00000140367	C	1.14448e-10	0.201504	1.80471e-07	C	+	15	76347375	UBE2Q2	1
6:25789061:A:G	GTEx/v8	Esophagus_Gastroesophageal_Junction	ENSG00000112343	G	1.14509e-10	0.261421	9.22673e-13	A	-	6	25789061	TRIM38	1
2:27721971:C:T	GTEx/v8	Whole_Blood	ENSG00000115216	C	1.14657e-10	-0.119441	1.92769e-13	T	+	2	27721971	NRBP1	1
2:27599875:G:T	GTEx/v7	Colon_Transverse	ENSG00000115216	G	1.14676e-10	-0.212077	2.3369e-08	T	+	2	27599875	NRBP1	1
2:27604279:A:G	GTEx/v7	Colon_Transverse	ENSG00000115216	G	1.14676e-10	-0.212077	2.3369e-08	A	+	2	27604279	NRBP1	1
2:27608115:C:T	GTEx/v7	Colon_Transverse	ENSG00000115216	T	1.14676e-10	-0.212077	2.3369e-08	C	+	2	27608115	NRBP1	1
2:27611469:A:G	GTEx/v7	Colon_Transverse	ENSG00000115216	G	1.14676e-10	-0.212077	2.3369e-08	A	+	2	27611469	NRBP1	1
2:27612937:A:G	GTEx/v7	Colon_Transverse	ENSG00000115216	G	1.14676e-10	-0.212077	2.3369e-08	A	+	2	27612937	NRBP1	1
2:27612938:C:G	GTEx/v7	Colon_Transverse	ENSG00000115216	C	1.14676e-10	-0.212077	2.3369e-08	G	+	2	27612938	NRBP1	1
2:27616790:C:T	GTEx/v7	Colon_Transverse	ENSG00000115216	C	1.14676e-10	-0.212077	2.3369e-08	T	+	2	27616790	NRBP1	1
2:27620179:A:AAAG	GTEx/v7	Colon_Transverse	ENSG00000115216	A	1.14676e-10	-0.212077	2.3369e-08	AAAG	+	2	27620179	NRBP1	1
2:27620827:A:G	GTEx/v7	Colon_Transverse	ENSG00000115216	G	1.14676e-10	-0.212077	2.3369e-08	A	+	2	27620827	NRBP1	1
2:27627366:A:G	GTEx/v7	Colon_Transverse	ENSG00000115216	A	1.14676e-10	-0.212077	2.3369e-08	G	+	2	27627366	NRBP1	1
2:27631191:C:T	GTEx/v7	Colon_Transverse	ENSG00000115216	T	1.14676e-10	-0.212077	2.3369e-08	C	+	2	27631191	NRBP1	1
2:27635582:A:G	GTEx/v7	Colon_Transverse	ENSG00000115216	G	1.14676e-10	-0.212077	2.3369e-08	A	+	2	27635582	NRBP1	1
2:27640325:A:G	GTEx/v7	Colon_Transverse	ENSG00000115216	G	1.14676e-10	-0.212077	2.3369e-08	A	+	2	27640325	NRBP1	1
2:27640980:A:G	GTEx/v7	Colon_Transverse	ENSG00000115216	A	1.14676e-10	-0.212077	2.3369e-08	G	+	2	27640980	NRBP1	1
6:26104448:A:G	GTEx/v8	Esophagus_Gastroesophageal_Junction	ENSG00000112343	G	1.14692e-10	0.240543	9.22673e-13	A	-	6	26104448	TRIM38	1
6:26104670:A:C	GTEx/v8	Esophagus_Gastroesophageal_Junction	ENSG00000112343	C	1.14692e-10	0.240543	9.22673e-13	A	-	6	26104670	TRIM38	1
6:26105357:C:T	GTEx/v8	Esophagus_Gastroesophageal_Junction	ENSG00000112343	T	1.14692e-10	0.240543	9.22673e-13	C	-	6	26105357	TRIM38	1
6:26106325:C:T	GTEx/v8	Esophagus_Gastroesophageal_Junction	ENSG00000112343	T	1.14692e-10	0.240543	9.22673e-13	C	-	6	26106325	TRIM38	1
6:26107790:G:T	GTEx/v8	Esophagus_Gastroesophageal_Junction	ENSG00000112343	T	1.14692e-10	0.240543	9.22673e-13	G	-	6	26107790	TRIM38	1
6:26125711:A:C	GTEx/v8	Esophagus_Gastroesophageal_Junction	ENSG00000112343	C	1.14692e-10	0.240543	9.22673e-13	A	-	6	26125711	TRIM38	1
6:26127271:A:G	GTEx/v8	Esophagus_Gastroesophageal_Junction	ENSG00000112343	G	1.14692e-10	0.240543	9.22673e-13	A	-	6	26127271	TRIM38	1
6:26128618:A:G	GTEx/v8	Esophagus_Gastroesophageal_Junction	ENSG00000112343	G	1.14692e-10	0.240543	9.22673e-13	A	-	6	26128618	TRIM38	1
2:27640325:A:G	GTEx/v8	Artery_Tibial	ENSG00000115234	G	1.14735e-10	-0.167141	1.86535e-07	A	+	2	27640325	SNX17	1
2:27640980:A:G	GTEx/v8	Artery_Tibial	ENSG00000115234	A	1.14735e-10	-0.167141	1.86535e-07	G	+	2	27640980	SNX17	1
6:25934524:A:G	GTEx/v8	Muscle_Skeletal	ENSG00000187837	A	1.15246e-10	0.240408	2.64691e-10	A	+	6	25934524	HIST1H1C	1
6:25936787:C:T	GTEx/v8	Muscle_Skeletal	ENSG00000187837	T	1.15246e-10	0.240408	2.64691e-10	T	+	6	25936787	HIST1H1C	1
6:25953360:A:G	GTEx/v8	Muscle_Skeletal	ENSG00000187837	A	1.15246e-10	0.240408	2.64691e-10	A	+	6	25953360	HIST1H1C	1
6:25953684:A:G	GTEx/v8	Muscle_Skeletal	ENSG00000187837	G	1.15246e-10	0.240408	2.64691e-10	G	+	6	25953684	HIST1H1C	1
6:25955197:C:G	GTEx/v8	Muscle_Skeletal	ENSG00000187837	C	1.15246e-10	0.240408	2.64691e-10	C	+	6	25955197	HIST1H1C	1
6:25961029:A:G	GTEx/v8	Muscle_Skeletal	ENSG00000187837	G	1.15246e-10	0.240408	2.64691e-10	G	+	6	25961029	HIST1H1C	1
2:27746832:A:C	GTEx/v8	Muscle_Skeletal	ENSG00000157992	C	1.15393e-10	0.260173	3.55294e-11	A	-	2	27746832	KRTCAP3	1
2:27725761:C:T	GTEx/v7	Esophagus_Muscularis	ENSG00000115241	T	1.15478e-10	-0.122918	5.1771e-08	C	+	2	27725761	PPM1G	1
7:73046758:A:C	GTEx/v7	Skin_Not_Sun_Exposed_Suprapubic	ENSG00000009950	A	1.15498e-10	0.428099	2.52104e-25	C	-	7	73046758	MLXIPL	1
2:27625661:A:G	GTEx/v6	Colon_Transverse	ENSG00000115216	G	1.15599e-10	-7.00194	0.000674021	A	+	2	27625661	NRBP1	1
2:27647576:C:T	GTEx/v7	Whole_Blood	ENSG00000157992	T	1.15673e-10	0.321216	3.68738e-07	C	-	2	27647576	KRTCAP3	1
4:10115363:C:T	GTEx/v8	Artery_Tibial	ENSG00000071127	C	1.15748e-10	-0.121542	4.95523e-08	C	-	4	10115363	WDR1	1
7:73043068:C:G	GTEx/v8	Testis	ENSG00000009950	C	1.1599e-10	0.375211	1.11698e-13	G	-	7	73043068	MLXIPL	1
4:10169744:A:G	GTEx/v6	Esophagus_Muscularis	ENSG00000109667	G	1.16037e-10	-6.84276	0.000335986	A	+	4	10169744	SLC2A9	1
4:9954758:A:T	GTEx/v8	Esophagus_Muscularis	ENSG00000109667	T	1.1635e-10	-0.259021	3.68626e-33	A	+	4	9954758	SLC2A9	1
4:10252005:G:T	GTEx/v6	Esophagus_Muscularis	ENSG00000109667	T	1.16446e-10	-6.84213	0.000335986	G	+	4	10252005	SLC2A9	1
4:88897106:C:CTG	GTEx/v7	Esophagus_Gastroesophageal_Junction	ENSG00000118785	CTG	1.16451e-10	-0.48761	1.31525e-07	C	+	4	88897106	SPP1	1
6:25947197:C:T	GTEx/v7	Esophagus_Mucosa	ENSG00000112343	C	1.16551e-10	-0.242162	9.00387e-10	C	-	6	25947197	TRIM38	1
2:27646770:C:T	GTEx/v7	Whole_Blood	ENSG00000157992	T	1.16611e-10	0.321032	3.68738e-07	C	-	2	27646770	KRTCAP3	1
2:27667297:A:G	GTEx/v7	Esophagus_Muscularis	ENSG00000115241	G	1.16678e-10	-0.123396	5.1771e-08	A	+	2	27667297	PPM1G	1
6:26045929:C:T	GTEx/v8	Esophagus_Mucosa	ENSG00000112343	C	1.16701e-10	-0.227253	8.82041e-15	C	-	6	26045929	TRIM38	1
4:10115065:C:T	GTEx/v8	Nerve_Tibial	ENSG00000071127	C	1.16756e-10	0.163253	4.50461e-10	C	+	4	10115065	WDR1	1
6:25763192:A:G	GTEx/v8	Whole_Blood	ENSG00000112343	G	1.16824e-10	0.158281	2.71219e-11	A	-	6	25763192	TRIM38	1
6:25778055:C:T	GTEx/v8	Whole_Blood	ENSG00000112343	T	1.16824e-10	0.158281	2.71219e-11	C	-	6	25778055	TRIM38	1
6:25781853:G:T	GTEx/v8	Whole_Blood	ENSG00000112343	G	1.16824e-10	0.158281	2.71219e-11	T	-	6	25781853	TRIM38	1
4:10198050:G:T	GTEx/v7	Artery_Tibial	ENSG00000178163	T	1.17038e-10	-0.287101	5.31092e-09	G	+	4	10198050	ZNF518B	1
2:27669341:A:AT	GTEx/v7	Colon_Transverse	ENSG00000115216	A	1.17616e-10	-0.212248	2.3369e-08	AT	+	2	27669341	NRBP1	1
2:27628635:A:G	GTEx/v8	Adipose_Visceral_Omentum	ENSG00000115216	G	1.17667e-10	-0.194702	3.53883e-09	A	+	2	27628635	NRBP1	1
1:145724599:C:CAT	GTEx/v7	Colon_Transverse	ENSG00000174827	C	1.17805e-10	-0.452984	2.58378e-08	CAT	+	1	145724599	PDZK1	1
11:64407419:A:G	GTEx/v7	Muscle_Skeletal	ENSG00000110076	A	1.17969e-10	-0.224991	1.06636e-12	G	+	11	64407419	NRXN2	1
2:27733452:A:G	GTEx/v6	Skin_Sun_Exposed_Lower_leg	ENSG00000115216	A	1.18079e-10	-6.71446	0.00028813	G	+	2	27733452	NRBP1	1
4:10114500:C:T	GTEx/v7	Colon_Sigmoid	ENSG00000109667	C	1.18365e-10	0.550752	2.15598e-10	C	+	4	10114500	SLC2A9	1
2:27568871:C:T	GTEx/v8	Heart_Atrial_Appendage	ENSG00000115234	C	1.18373e-10	-0.185748	2.00912e-09	T	+	2	27568871	SNX17	1
2:27599875:G:T	GTEx/v7	Whole_Blood	ENSG00000157992	G	1.18424e-10	0.320895	3.68738e-07	T	-	2	27599875	KRTCAP3	1
2:27608115:C:T	GTEx/v7	Whole_Blood	ENSG00000157992	T	1.18424e-10	0.320895	3.68738e-07	C	-	2	27608115	KRTCAP3	1
2:27611469:A:G	GTEx/v7	Whole_Blood	ENSG00000157992	G	1.18424e-10	0.320895	3.68738e-07	A	-	2	27611469	KRTCAP3	1
2:27616790:C:T	GTEx/v7	Whole_Blood	ENSG00000157992	C	1.18424e-10	0.320895	3.68738e-07	T	-	2	27616790	KRTCAP3	1
2:27620179:A:AAAG	GTEx/v7	Whole_Blood	ENSG00000157992	A	1.18424e-10	0.320895	3.68738e-07	AAAG	-	2	27620179	KRTCAP3	1
2:27620827:A:G	GTEx/v7	Whole_Blood	ENSG00000157992	G	1.18424e-10	0.320895	3.68738e-07	A	-	2	27620827	KRTCAP3	1
2:27626945:A:T	GTEx/v7	Whole_Blood	ENSG00000157992	T	1.18424e-10	0.320895	3.68738e-07	A	-	2	27626945	KRTCAP3	1
2:27631191:C:T	GTEx/v7	Whole_Blood	ENSG00000157992	T	1.18424e-10	0.320895	3.68738e-07	C	-	2	27631191	KRTCAP3	1
6:25953684:A:G	GTEx/v7	Esophagus_Mucosa	ENSG00000112343	G	1.18673e-10	-0.237165	9.00387e-10	G	-	6	25953684	TRIM38	1
6:25961029:A:G	GTEx/v7	Esophagus_Mucosa	ENSG00000112343	G	1.18673e-10	-0.237165	9.00387e-10	G	-	6	25961029	TRIM38	1
4:88909197:C:G	GTEx/v7	Esophagus_Muscularis	ENSG00000118785	C	1.18841e-10	-0.381234	8.7147e-11	G	+	4	88909197	SPP1	1
4:10122899:G:GCT	GTEx/v8	Cells_Cultured_fibroblasts	ENSG00000071127	GCT	1.18872e-10	-0.112534	2.04922e-09	G	+	4	10122899	WDR1	1
4:10122934:C:T	GTEx/v8	Cells_Cultured_fibroblasts	ENSG00000071127	T	1.18872e-10	-0.112534	2.04922e-09	C	+	4	10122934	WDR1	1
4:10122942:A:C	GTEx/v8	Cells_Cultured_fibroblasts	ENSG00000071127	A	1.18872e-10	-0.112534	2.04922e-09	C	+	4	10122942	WDR1	1
4:10246448:C:T	GTEx/v8	Artery_Tibial	ENSG00000071127	T	1.19124e-10	-0.136646	4.95523e-08	T	-	4	10246448	WDR1	1
11:64365796:A:C	GTEx/v8	Muscle_Skeletal	ENSG00000110076	A	1.19175e-10	-0.182794	1.38832e-20	C	+	11	64365796	NRXN2	1
4:9968050:C:T	GTEx/v8	Testis	ENSG00000071127	C	1.19199e-10	0.228067	1.64186e-13	T	-	4	9968050	WDR1	1
4:10253015:C:G	GTEx/v6	Esophagus_Muscularis	ENSG00000109667	G	1.19491e-10	-6.83747	0.000335986	C	+	4	10253015	SLC2A9	1
2:27599132:A:G	GTEx/v8	Esophagus_Muscularis	ENSG00000115216	A	1.19683e-10	-0.138656	1.45257e-09	G	+	2	27599132	NRBP1	1
11:64396569:A:T	GTEx/v7	Muscle_Skeletal	ENSG00000110076	T	1.19797e-10	-0.22479	1.06636e-12	A	+	11	64396569	NRXN2	1
4:9937798:A:G	EyeGEx	EyeGEx	ENSG00000071127	A	1.20099e-10	-0.54058	6.33924e-08	A	-	4	9937798	WDR1	1
4:10256577:C:T	GTEx/v6	Esophagus_Muscularis	ENSG00000109667	T	1.20294e-10	6.83626	0.000335986	T	+	4	10256577	SLC2A9	1
6:25933898:A:T	GTEx/v6	Thyroid	ENSG00000112343	A	1.2031e-10	-6.74003	0.000224494	A	-	6	25933898	TRIM38	1
2:27589810:C:T	GTEx/v7	Lung	ENSG00000115216	C	1.20361e-10	-0.208417	3.27688e-08	T	+	2	27589810	NRBP1	1
2:27685014:C:T	GTEx/v8	Artery_Tibial	ENSG00000115234	T	1.20411e-10	-0.164774	1.86535e-07	C	+	2	27685014	SNX17	1
11:64487019:G:T	GTEx/v7	Cells_Transformed_fibroblasts	ENSG00000110076	T	1.20573e-10	-0.241819	1.65594e-10	G	+	11	64487019	NRXN2	1
2:27571848:A:C	GTEx/v7	Muscle_Skeletal	ENSG00000157992	A	1.20649e-10	0.324527	8.11176e-10	C	-	2	27571848	KRTCAP3	1
2:27599132:A:G	GTEx/v7	Colon_Transverse	ENSG00000115216	A	1.20669e-10	-0.212593	2.3369e-08	G	+	2	27599132	NRBP1	1
2:27579231:C:T	GTEx/v7	Adrenal_Gland	ENSG00000157992	C	1.20725e-10	0.615582	2.26098e-10	T	-	2	27579231	KRTCAP3	1
11:64429059:C:T	GTEx/v7	Muscle_Skeletal	ENSG00000110076	C	1.21565e-10	-0.225228	1.06636e-12	T	+	11	64429059	NRXN2	1
11:64433078:A:G	GTEx/v7	Muscle_Skeletal	ENSG00000110076	A	1.21565e-10	-0.225228	1.06636e-12	G	+	11	64433078	NRXN2	1
11:64440920:C:T	GTEx/v7	Muscle_Skeletal	ENSG00000110076	C	1.21565e-10	-0.225228	1.06636e-12	T	+	11	64440920	NRXN2	1
6:25990674:A:C	GTEx/v8	Testis	ENSG00000112337	A	1.21654e-10	0.39055	1.22036e-07	A	+	6	25990674	SLC17A2	1
6:25992279:G:T	GTEx/v8	Testis	ENSG00000112337	T	1.21654e-10	0.39055	1.22036e-07	T	+	6	25992279	SLC17A2	1
2:27610917:A:G	GTEx/v7	Colon_Transverse	ENSG00000115216	G	1.21654e-10	-0.211877	2.3369e-08	A	+	2	27610917	NRBP1	1
7:73022746:A:G	GTEx/v7	Adipose_Subcutaneous	ENSG00000009950	A	1.2168e-10	0.271853	6.21175e-09	G	-	7	73022746	MLXIPL	1
2:27568565:C:T	GTEx/v7	Muscle_Skeletal	ENSG00000157992	C	1.21681e-10	0.323201	8.11176e-10	T	-	2	27568565	KRTCAP3	1
11:64407419:A:G	GTEx/v7	Artery_Tibial	ENSG00000110076	A	1.2184e-10	-0.24896	7.1029e-09	G	+	11	64407419	NRXN2	1
11:64429059:C:T	GTEx/v7	Artery_Tibial	ENSG00000110076	C	1.2184e-10	-0.24896	7.1029e-09	T	+	11	64429059	NRXN2	1
11:64433078:A:G	GTEx/v7	Artery_Tibial	ENSG00000110076	A	1.2184e-10	-0.24896	7.1029e-09	G	+	11	64433078	NRXN2	1
11:64440920:C:T	GTEx/v7	Artery_Tibial	ENSG00000110076	C	1.2184e-10	-0.24896	7.1029e-09	T	+	11	64440920	NRXN2	1
4:10253385:C:T	GTEx/v6	Esophagus_Muscularis	ENSG00000109667	C	1.21984e-10	-6.83375	0.000335986	T	+	4	10253385	SLC2A9	1
4:10301757:A:G	GTEx/v8	Artery_Aorta	ENSG00000109667	G	1.22095e-10	0.31795	1.40704e-10	G	+	4	10301757	SLC2A9	1
4:10112448:A:T	GTEx/v8	Whole_Blood	ENSG00000109667	T	1.22262e-10	0.160236	1.49086e-16	T	+	4	10112448	SLC2A9	1
4:9939818:A:G	EyeGEx	EyeGEx	ENSG00000071127	A	1.22469e-10	-0.540194	6.46434e-08	A	-	4	9939818	WDR1	1
2:27853245:C:G	GTEx/v8	Skin_Sun_Exposed_Lower_leg	ENSG00000115216	G	1.22688e-10	0.147501	1.34747e-35	G	+	2	27853245	NRBP1	1
6:25769349:C:T	GTEx/v7	Adipose_Visceral_Omentum	ENSG00000186470	C	1.22932e-10	0.467565	2.82286e-49	T	-	6	25769349	BTN3A2	1
2:27610917:A:G	GTEx/v7	Whole_Blood	ENSG00000157992	G	1.23244e-10	0.320717	3.68738e-07	A	-	2	27610917	KRTCAP3	1
4:10312112:C:T	GTEx/v8	Muscle_Skeletal	ENSG00000109667	C	1.2337e-10	-0.263113	1.76324e-15	T	+	4	10312112	SLC2A9	1
4:10312216:A:G	GTEx/v8	Muscle_Skeletal	ENSG00000109667	G	1.2337e-10	-0.263113	1.76324e-15	A	+	4	10312216	SLC2A9	1
4:10112448:A:T	GTEx/v7	Esophagus_Muscularis	ENSG00000109667	T	1.23396e-10	0.314562	2.86654e-19	T	+	4	10112448	SLC2A9	1
2:27714511:A:C	GTEx/v7	Whole_Blood	ENSG00000157992	C	1.23447e-10	0.31925	3.68738e-07	A	-	2	27714511	KRTCAP3	1
4:10167217:C:T	GTEx/v6	Esophagus_Muscularis	ENSG00000109667	C	1.23734e-10	6.83118	0.000335986	C	+	4	10167217	SLC2A9	1
6:25840485:A:C	GTEx/v8	Testis	ENSG00000124564	A	1.23741e-10	0.468289	2.31013e-17	A	+	6	25840485	SLC17A3	1
4:10133765:T:TGG	GTEx/v8	Artery_Tibial	ENSG00000178163	TGG	1.23889e-10	0.214775	4.11011e-18	TGG	+	4	10133765	ZNF518B	1
4:10156222:C:T	GTEx/v8	Adipose_Subcutaneous	ENSG00000109667	T	1.239e-10	0.278099	1.29704e-11	T	+	4	10156222	SLC2A9	1
4:10161175:C:T	GTEx/v8	Adipose_Subcutaneous	ENSG00000109667	T	1.239e-10	0.278099	1.29704e-11	T	+	4	10161175	SLC2A9	1
2:27619049:C:G	GTEx/v7	Whole_Blood	ENSG00000115216	G	1.23923e-10	-0.176626	6.6896e-08	C	+	2	27619049	NRBP1	1
4:10027542:C:T	GTEx/v8	Esophagus_Muscularis	ENSG00000109667	T	1.24103e-10	-0.278603	3.68626e-33	T	-	4	10027542	SLC2A9	1
4:10027643:A:G	GTEx/v8	Esophagus_Muscularis	ENSG00000109667	G	1.24103e-10	-0.278603	3.68626e-33	G	-	4	10027643	SLC2A9	1
4:10027744:A:G	GTEx/v8	Esophagus_Muscularis	ENSG00000109667	A	1.24103e-10	-0.278603	3.68626e-33	A	-	4	10027744	SLC2A9	1
2:27728777:C:G	GTEx/v7	Muscle_Skeletal	ENSG00000157992	G	1.24235e-10	0.32659	8.11176e-10	C	-	2	27728777	KRTCAP3	1
2:27729480:A:G	GTEx/v7	Muscle_Skeletal	ENSG00000157992	A	1.24235e-10	0.32659	8.11176e-10	G	-	2	27729480	KRTCAP3	1
6:25847730:C:T	GTEx/v6	Adrenal_Gland	ENSG00000124568	T	1.24419e-10	7.15056	0.000904241	T	+	6	25847730	SLC17A1	1
2:27731376:C:T	GTEx/v6	Skin_Sun_Exposed_Lower_leg	ENSG00000115216	T	1.24443e-10	-6.70547	0.00028813	C	+	2	27731376	NRBP1	1
6:25864456:A:G	GTEx/v7	Thyroid	ENSG00000112343	G	1.24517e-10	-0.256863	6.39927e-30	G	-	6	25864456	TRIM38	1
2:27649526:A:ACT	GTEx/v8	Adipose_Subcutaneous	ENSG00000115241	A	1.2452e-10	-0.107377	1.67809e-09	ACT	+	2	27649526	PPM1G	1
2:27721971:C:T	GTEx/v7	Colon_Transverse	ENSG00000115216	C	1.24529e-10	-0.213673	2.3369e-08	T	+	2	27721971	NRBP1	1
4:9999539:A:G	GTEx/v7	Cells_EBV-transformed_lymphocytes	ENSG00000109667	G	1.24542e-10	-0.69925	1.07164e-06	G	-	4	9999539	SLC2A9	1
4:10335294:C:G	GTEx/v8	Whole_Blood	ENSG00000109667	G	1.24692e-10	-0.168204	1.49086e-16	C	+	4	10335294	SLC2A9	1
4:10170612:A:G	GTEx/v6	Esophagus_Muscularis	ENSG00000109667	G	1.24911e-10	6.82947	0.000335986	G	+	4	10170612	SLC2A9	1
6:25955197:C:G	GTEx/v7	Esophagus_Mucosa	ENSG00000112343	C	1.25085e-10	-0.237342	9.00387e-10	C	-	6	25955197	TRIM38	1
6:25947197:C:T	GTEx/v8	Muscle_Skeletal	ENSG00000187837	C	1.25154e-10	0.24676	2.64691e-10	C	+	6	25947197	HIST1H1C	1
2:27678471:A:G	GTEx/v8	Adipose_Subcutaneous	ENSG00000138085	G	1.25385e-10	0.14554	2.42116e-24	A	-	2	27678471	ATRAID	1
4:10288932:C:T	GTEx/v8	Muscle_Skeletal	ENSG00000109667	T	1.25414e-10	-0.264896	1.76324e-15	C	+	4	10288932	SLC2A9	1
4:10289280:A:T	GTEx/v8	Muscle_Skeletal	ENSG00000109667	T	1.25414e-10	-0.264896	1.76324e-15	A	+	4	10289280	SLC2A9	1
11:64395252:C:G	GTEx/v8	Esophagus_Muscularis	ENSG00000110076	C	1.25463e-10	-0.25058	2.83654e-19	G	+	11	64395252	NRXN2	1
7:73043101:A:G	GTEx/v8	Adipose_Visceral_Omentum	ENSG00000009950	A	1.2574e-10	0.197942	3.15084e-10	G	-	7	73043101	MLXIPL	1
7:73039406:C:G	GTEx/v7	Breast_Mammary_Tissue	ENSG00000009950	G	1.25872e-10	0.276925	2.15638e-07	C	-	7	73039406	MLXIPL	1
2:27661020:C:T	GTEx/v8	Brain_Caudate_basal_ganglia	ENSG00000157992	C	1.25974e-10	0.524489	6.53336e-07	T	-	2	27661020	KRTCAP3	1
2:27657167:C:T	GTEx/v8	Adipose_Subcutaneous	ENSG00000115241	C	1.26442e-10	-0.107783	1.67809e-09	T	+	2	27657167	PPM1G	1
2:27659491:C:T	GTEx/v8	Adipose_Subcutaneous	ENSG00000115241	C	1.26442e-10	-0.107783	1.67809e-09	T	+	2	27659491	PPM1G	1
2:27663215:A:T	GTEx/v8	Adipose_Subcutaneous	ENSG00000115241	A	1.26442e-10	-0.107783	1.67809e-09	T	+	2	27663215	PPM1G	1
2:27663416:G:T	GTEx/v8	Adipose_Subcutaneous	ENSG00000115241	T	1.26442e-10	-0.107783	1.67809e-09	G	+	2	27663416	PPM1G	1
2:27667297:A:G	GTEx/v8	Adipose_Subcutaneous	ENSG00000115241	G	1.26442e-10	-0.107783	1.67809e-09	A	+	2	27667297	PPM1G	1
2:27669341:A:AT	GTEx/v8	Adipose_Subcutaneous	ENSG00000115241	A	1.26442e-10	-0.107783	1.67809e-09	AT	+	2	27669341	PPM1G	1
2:27671255:C:T	GTEx/v8	Adipose_Subcutaneous	ENSG00000115241	C	1.26442e-10	-0.107783	1.67809e-09	T	+	2	27671255	PPM1G	1
2:27671257:C:T	GTEx/v8	Adipose_Subcutaneous	ENSG00000115241	T	1.26442e-10	-0.107783	1.67809e-09	C	+	2	27671257	PPM1G	1
2:27677691:A:G	GTEx/v8	Adipose_Subcutaneous	ENSG00000115241	A	1.26442e-10	-0.107783	1.67809e-09	G	+	2	27677691	PPM1G	1
2:27681598:A:C	GTEx/v8	Adipose_Subcutaneous	ENSG00000115241	C	1.26442e-10	-0.107783	1.67809e-09	A	+	2	27681598	PPM1G	1
2:27684734:A:G	GTEx/v8	Adipose_Subcutaneous	ENSG00000115241	G	1.26442e-10	-0.107783	1.67809e-09	A	+	2	27684734	PPM1G	1
2:27688601:C:T	GTEx/v8	Adipose_Subcutaneous	ENSG00000115241	T	1.26442e-10	-0.107783	1.67809e-09	C	+	2	27688601	PPM1G	1
2:27692214:C:T	GTEx/v8	Adipose_Subcutaneous	ENSG00000115241	C	1.26442e-10	-0.107783	1.67809e-09	T	+	2	27692214	PPM1G	1
2:27693485:C:T	GTEx/v8	Adipose_Subcutaneous	ENSG00000115241	C	1.26442e-10	-0.107783	1.67809e-09	T	+	2	27693485	PPM1G	1
2:27698343:C:G	GTEx/v8	Adipose_Subcutaneous	ENSG00000115241	G	1.26442e-10	-0.107783	1.67809e-09	C	+	2	27698343	PPM1G	1
4:9943700:A:G	EyeGEx	EyeGEx	ENSG00000071127	A	1.2668e-10	-0.539725	6.68661e-08	A	-	4	9943700	WDR1	1
4:10049049:C:T	GTEx/v8	Liver	ENSG00000109667	C	1.26763e-10	-0.416798	1.71947e-08	C	-	4	10049049	SLC2A9	1
4:10090930:A:C	GTEx/v7	Esophagus_Muscularis	ENSG00000109667	A	1.26879e-10	0.322334	2.86654e-19	A	+	4	10090930	SLC2A9	1
7:72854549:C:T	GTEx/v8	Pancreas	ENSG00000009950	T	1.27e-10	0.460025	1.06363e-14	C	-	7	72854549	MLXIPL	1
2:27656036:A:G	GTEx/v8	Artery_Tibial	ENSG00000115234	G	1.27121e-10	-0.165496	1.86535e-07	A	+	2	27656036	SNX17	1
2:27657167:C:T	GTEx/v8	Artery_Tibial	ENSG00000115234	C	1.27121e-10	-0.165496	1.86535e-07	T	+	2	27657167	SNX17	1
2:27659491:C:T	GTEx/v8	Artery_Tibial	ENSG00000115234	C	1.27121e-10	-0.165496	1.86535e-07	T	+	2	27659491	SNX17	1
2:27663215:A:T	GTEx/v8	Artery_Tibial	ENSG00000115234	A	1.27121e-10	-0.165496	1.86535e-07	T	+	2	27663215	SNX17	1
2:27663416:G:T	GTEx/v8	Artery_Tibial	ENSG00000115234	T	1.27121e-10	-0.165496	1.86535e-07	G	+	2	27663416	SNX17	1
2:27667297:A:G	GTEx/v8	Artery_Tibial	ENSG00000115234	G	1.27121e-10	-0.165496	1.86535e-07	A	+	2	27667297	SNX17	1
2:27669341:A:AT	GTEx/v8	Artery_Tibial	ENSG00000115234	A	1.27121e-10	-0.165496	1.86535e-07	AT	+	2	27669341	SNX17	1
2:27671255:C:T	GTEx/v8	Artery_Tibial	ENSG00000115234	C	1.27121e-10	-0.165496	1.86535e-07	T	+	2	27671255	SNX17	1
2:27671257:C:T	GTEx/v8	Artery_Tibial	ENSG00000115234	T	1.27121e-10	-0.165496	1.86535e-07	C	+	2	27671257	SNX17	1
2:27677691:A:G	GTEx/v8	Artery_Tibial	ENSG00000115234	A	1.27121e-10	-0.165496	1.86535e-07	G	+	2	27677691	SNX17	1
2:27681598:A:C	GTEx/v8	Artery_Tibial	ENSG00000115234	C	1.27121e-10	-0.165496	1.86535e-07	A	+	2	27681598	SNX17	1
2:27684734:A:G	GTEx/v8	Artery_Tibial	ENSG00000115234	G	1.27121e-10	-0.165496	1.86535e-07	A	+	2	27684734	SNX17	1
2:27688601:C:T	GTEx/v8	Artery_Tibial	ENSG00000115234	T	1.27121e-10	-0.165496	1.86535e-07	C	+	2	27688601	SNX17	1
2:27692214:C:T	GTEx/v8	Artery_Tibial	ENSG00000115234	C	1.27121e-10	-0.165496	1.86535e-07	T	+	2	27692214	SNX17	1
2:27693485:C:T	GTEx/v8	Artery_Tibial	ENSG00000115234	C	1.27121e-10	-0.165496	1.86535e-07	T	+	2	27693485	SNX17	1
2:27698343:C:G	GTEx/v8	Artery_Tibial	ENSG00000115234	G	1.27121e-10	-0.165496	1.86535e-07	C	+	2	27698343	SNX17	1
6:26021813:A:T	GTEx/v8	Esophagus_Mucosa	ENSG00000112343	T	1.27197e-10	-0.234443	8.82041e-15	T	-	6	26021813	TRIM38	1
4:10065873:A:G	GTEx/v7	Whole_Blood	ENSG00000109667	A	1.27333e-10	0.257455	7.67109e-07	A	+	4	10065873	SLC2A9	1
4:10065886:C:T	GTEx/v7	Whole_Blood	ENSG00000109667	C	1.27333e-10	0.257455	7.67109e-07	C	+	4	10065886	SLC2A9	1
7:73043068:C:G	GTEx/v8	Prostate	ENSG00000009950	C	1.27634e-10	0.564193	1.283e-11	G	-	7	73043068	MLXIPL	1
4:10011321:C:G	GTEx/v7	Thyroid	ENSG00000109667	G	1.27723e-10	-0.257863	1.11311e-06	G	-	4	10011321	SLC2A9	1
4:10018153:A:C	GTEx/v7	Thyroid	ENSG00000109667	A	1.27723e-10	-0.257863	1.11311e-06	A	-	4	10018153	SLC2A9	1
2:27691588:A:C	GTEx/v6	Skin_Sun_Exposed_Lower_leg	ENSG00000115216	A	1.27732e-10	-6.701	0.00028813	C	+	2	27691588	NRBP1	1
4:10290233:A:T	GTEx/v8	Muscle_Skeletal	ENSG00000109667	A	1.27802e-10	-0.267539	1.76324e-15	T	+	4	10290233	SLC2A9	1
2:27651054:A:T	GTEx/v8	Testis	ENSG00000115216	T	1.2788e-10	-0.215241	6.89204e-08	A	+	2	27651054	NRBP1	1
2:27651693:C:T	GTEx/v8	Testis	ENSG00000115216	C	1.2788e-10	-0.215241	6.89204e-08	T	+	2	27651693	NRBP1	1
2:27652396:C:CGAG	GTEx/v8	Testis	ENSG00000115216	CGAG	1.2788e-10	-0.215241	6.89204e-08	C	+	2	27652396	NRBP1	1
6:25886577:C:T	GTEx/v7	Artery_Tibial	ENSG00000186470	C	1.27989e-10	-0.413232	1.37884e-59	C	-	6	25886577	BTN3A2	1
6:25887217:A:C	GTEx/v7	Artery_Tibial	ENSG00000186470	C	1.27989e-10	-0.413232	1.37884e-59	C	-	6	25887217	BTN3A2	1
4:10286463:G:GA	GTEx/v8	Muscle_Skeletal	ENSG00000109667	GA	1.28078e-10	-0.263685	1.76324e-15	G	+	4	10286463	SLC2A9	1
4:10286665:A:G	GTEx/v8	Muscle_Skeletal	ENSG00000109667	A	1.28078e-10	-0.263685	1.76324e-15	G	+	4	10286665	SLC2A9	1
4:10286935:A:AT	GTEx/v8	Muscle_Skeletal	ENSG00000109667	A	1.28078e-10	-0.263685	1.76324e-15	AT	+	4	10286935	SLC2A9	1
4:10286962:G:T	GTEx/v8	Muscle_Skeletal	ENSG00000109667	T	1.28078e-10	-0.263685	1.76324e-15	G	+	4	10286962	SLC2A9	1
2:27669723:C:T	GTEx/v8	Artery_Tibial	ENSG00000115234	C	1.28086e-10	-0.166403	1.86535e-07	T	+	2	27669723	SNX17	1
4:10101443:C:T	GTEx/v7	Adipose_Subcutaneous	ENSG00000109667	T	1.28161e-10	0.297347	4.45935e-10	T	+	4	10101443	SLC2A9	1
4:9574572:A:G	GTEx/v8	Thyroid	ENSG00000219492	A	1.28279e-10	0.330128	4.63081e-09	A	+	4	9574572	RP11-1396O13.13	1
6:25693274:C:T	GTEx/v8	Adrenal_Gland	ENSG00000124568	T	1.28377e-10	-0.622865	1.39857e-18	C	+	6	25693274	SLC17A1	1
2:27596395:A:C	GTEx/v7	Esophagus_Muscularis	ENSG00000115241	A	1.28436e-10	-0.123282	5.1771e-08	C	+	2	27596395	PPM1G	1
2:27597805:C:CTT	GTEx/v8	Artery_Tibial	ENSG00000115234	C	1.28588e-10	-0.166171	1.86535e-07	CTT	+	2	27597805	SNX17	1
4:10254162:C:T	GTEx/v6	Esophagus_Muscularis	ENSG00000109667	T	1.28878e-10	-6.82382	0.000335986	C	+	4	10254162	SLC2A9	1
6:25837829:A:G	GTEx/v6	Adrenal_Gland	ENSG00000124568	G	1.29119e-10	7.14297	0.000904241	G	+	6	25837829	SLC17A1	1
2:27616790:C:T	GTEx/v6	Skin_Not_Sun_Exposed_Suprapubic	ENSG00000115216	C	1.29192e-10	-6.88128	0.000506735	T	+	2	27616790	NRBP1	1
2:27711893:A:G	GTEx/v8	Adipose_Subcutaneous	ENSG00000138085	G	1.29253e-10	0.143116	2.42116e-24	A	-	2	27711893	ATRAID	1
2:27597805:C:CTT	GTEx/v7	Cells_Transformed_fibroblasts	ENSG00000115216	C	1.29307e-10	-0.168598	2.2494e-08	CTT	+	2	27597805	NRBP1	1
7:73030175:A:G	GTEx/v6	Cells_Transformed_fibroblasts	ENSG00000009950	A	1.29402e-10	6.73553	0.00020866	G	-	7	73030175	MLXIPL	1
4:10013861:C:T	GTEx/v8	Liver	ENSG00000109667	T	1.29424e-10	-0.411617	1.71947e-08	T	-	4	10013861	SLC2A9	1
4:10014646:A:C	GTEx/v8	Liver	ENSG00000109667	C	1.29424e-10	-0.411617	1.71947e-08	C	-	4	10014646	SLC2A9	1
4:10018604:A:C	GTEx/v8	Liver	ENSG00000109667	A	1.29424e-10	-0.411617	1.71947e-08	A	-	4	10018604	SLC2A9	1
4:10018839:C:T	GTEx/v8	Liver	ENSG00000109667	C	1.29424e-10	-0.411617	1.71947e-08	C	-	4	10018839	SLC2A9	1
7:73012785:A:G	GTEx/v8	Stomach	ENSG00000009950	G	1.29453e-10	0.588157	1.14437e-08	A	-	7	73012785	MLXIPL	1
7:73015369:A:G	GTEx/v8	Stomach	ENSG00000009950	A	1.29453e-10	0.588157	1.14437e-08	G	-	7	73015369	MLXIPL	1
6:25898624:A:G	GTEx/v8	Whole_Blood	ENSG00000112343	A	1.29485e-10	-0.17735	2.71219e-11	A	-	6	25898624	TRIM38	1
6:25931577:A:G	GTEx/v8	Whole_Blood	ENSG00000112343	G	1.29485e-10	-0.17735	2.71219e-11	G	-	6	25931577	TRIM38	1
4:88956521:A:G	GTEx/v8	Esophagus_Gastroesophageal_Junction	ENSG00000118785	G	1.29546e-10	0.329923	1.75296e-11	A	-	4	88956521	SPP1	1
4:10381443:T:TACATAC	GTEx/v6	Esophagus_Muscularis	ENSG00000109667	T	1.29563e-10	6.82287	0.000335986	T	+	4	10381443	SLC2A9	1
4:10199780:A:C	GTEx/v6	Artery_Tibial	ENSG00000178163	C	1.29614e-10	-6.71816	0.000263002	A	+	4	10199780	ZNF518B	1
6:25835895:A:G	GTEx/v6	Adrenal_Gland	ENSG00000124568	G	1.29631e-10	7.14216	0.000904241	G	+	6	25835895	SLC17A1	1
4:9948461:A:G	GTEx/v8	Testis	ENSG00000071127	A	1.29744e-10	0.222414	1.64186e-13	G	-	4	9948461	WDR1	1
6:25834428:A:T	GTEx/v6	Adrenal_Gland	ENSG00000124568	A	1.29759e-10	7.14195	0.000904241	A	+	6	25834428	SLC17A1	1
6:25834548:A:G	GTEx/v6	Adrenal_Gland	ENSG00000124568	G	1.29759e-10	7.14195	0.000904241	G	+	6	25834548	SLC17A1	1
6:25834658:C:T	GTEx/v6	Adrenal_Gland	ENSG00000124568	C	1.29759e-10	7.14195	0.000904241	C	+	6	25834658	SLC17A1	1
2:27690991:C:T	GTEx/v7	Lung	ENSG00000115216	T	1.29974e-10	-0.208545	3.27688e-08	C	+	2	27690991	NRBP1	1
4:10315442:G:T	GTEx/v8	Adipose_Subcutaneous	ENSG00000109667	T	1.30075e-10	0.279341	1.29704e-11	T	+	4	10315442	SLC2A9	1
2:27649526:A:ACT	GTEx/v6	Skin_Not_Sun_Exposed_Suprapubic	ENSG00000115216	A	1.30084e-10	-6.88001	0.000506735	ACT	+	2	27649526	NRBP1	1
2:27685014:C:T	GTEx/v8	Adipose_Subcutaneous	ENSG00000115241	T	1.30103e-10	-0.107883	1.67809e-09	C	+	2	27685014	PPM1G	1
6:25830298:A:G	GTEx/v6	Adrenal_Gland	ENSG00000124568	G	1.30146e-10	7.14134	0.000904241	G	+	6	25830298	SLC17A1	1
6:25831603:A:G	GTEx/v6	Adrenal_Gland	ENSG00000124568	G	1.30146e-10	7.14134	0.000904241	G	+	6	25831603	SLC17A1	1
6:25848019:A:G	GTEx/v6	Adrenal_Gland	ENSG00000124568	G	1.30146e-10	7.14134	0.000904241	G	+	6	25848019	SLC17A1	1
6:25849620:A:G	GTEx/v6	Adrenal_Gland	ENSG00000124568	G	1.30146e-10	7.14134	0.000904241	G	+	6	25849620	SLC17A1	1
6:25851533:A:G	GTEx/v6	Adrenal_Gland	ENSG00000124568	G	1.30146e-10	7.14134	0.000904241	G	+	6	25851533	SLC17A1	1
6:25864456:A:G	GTEx/v6	Adrenal_Gland	ENSG00000124568	G	1.30146e-10	7.14134	0.000904241	G	+	6	25864456	SLC17A1	1
4:9572720:A:C	GTEx/v8	Thyroid	ENSG00000219492	A	1.3016e-10	0.328869	4.63081e-09	A	+	4	9572720	RP11-1396O13.13	1
2:27697953:C:CAGA	GTEx/v8	Whole_Blood	ENSG00000115216	CAGA	1.30191e-10	-0.119142	1.92769e-13	C	+	2	27697953	NRBP1	1
4:9964913:A:G	GTEx/v8	Testis	ENSG00000071127	A	1.30197e-10	0.22856	1.64186e-13	G	-	4	9964913	WDR1	1
2:27671255:C:T	DICE	T_CD8_naive_activated	ENSG00000157992	C	1.30252e-10	0.823594	0.049	T	-	2	27671255	KRTCAP3	1
2:27671257:C:T	DICE	T_CD8_naive_activated	ENSG00000157992	T	1.30252e-10	0.823594	0.049	C	-	2	27671257	KRTCAP3	1
6:25869371:C:G	GTEx/v8	Stomach	ENSG00000186470	C	1.30256e-10	-0.469319	5.78606e-54	C	-	6	25869371	BTN3A2	1
6:25869848:A:G	GTEx/v8	Stomach	ENSG00000186470	G	1.30256e-10	-0.469319	5.78606e-54	G	-	6	25869848	BTN3A2	1
6:25870655:C:T	GTEx/v8	Stomach	ENSG00000186470	T	1.30256e-10	-0.469319	5.78606e-54	T	-	6	25870655	BTN3A2	1
6:25871649:C:T	GTEx/v8	Stomach	ENSG00000186470	C	1.30256e-10	-0.469319	5.78606e-54	C	-	6	25871649	BTN3A2	1
6:25873025:A:C	GTEx/v8	Stomach	ENSG00000186470	A	1.30256e-10	-0.469319	5.78606e-54	A	-	6	25873025	BTN3A2	1
2:27652153:G:T	GTEx/v8	Adipose_Visceral_Omentum	ENSG00000115216	T	1.30351e-10	-0.193473	3.53883e-09	G	+	2	27652153	NRBP1	1
4:88883537:C:T	GTEx/v7	Esophagus_Mucosa	ENSG00000118785	C	1.30491e-10	-0.473495	3.74753e-08	T	+	4	88883537	SPP1	1
2:27748597:A:C	GTEx/v8	Adipose_Subcutaneous	ENSG00000115216	A	1.30542e-10	-0.168245	1.00894e-14	C	+	2	27748597	NRBP1	1
2:27748904:A:G	GTEx/v8	Adipose_Subcutaneous	ENSG00000115216	A	1.30542e-10	-0.168245	1.00894e-14	G	+	2	27748904	NRBP1	1
2:27615294:C:T	GTEx/v7	Whole_Blood	ENSG00000157992	T	1.30552e-10	0.322844	3.68738e-07	C	-	2	27615294	KRTCAP3	1
6:25865266:C:T	GTEx/v6	Adrenal_Gland	ENSG00000124568	C	1.3056e-10	7.14069	0.000904241	C	+	6	25865266	SLC17A1	1
6:25868226:C:T	GTEx/v6	Adrenal_Gland	ENSG00000124568	C	1.3056e-10	7.14069	0.000904241	C	+	6	25868226	SLC17A1	1
6:25870542:A:T	GTEx/v6	Adrenal_Gland	ENSG00000124568	A	1.3056e-10	7.14069	0.000904241	A	+	6	25870542	SLC17A1	1
4:10048271:C:T	GTEx/v8	Liver	ENSG00000109667	T	1.3091e-10	-0.414438	1.71947e-08	T	-	4	10048271	SLC2A9	1
6:25841122:A:G	GTEx/v7	Testis	ENSG00000186470	A	1.30963e-10	-0.732759	8.13115e-36	A	-	6	25841122	BTN3A2	1
6:25841408:A:G	GTEx/v7	Testis	ENSG00000186470	A	1.30963e-10	-0.732759	8.13115e-36	A	-	6	25841408	BTN3A2	1
6:25863487:C:G	GTEx/v7	Testis	ENSG00000186470	C	1.30963e-10	-0.732759	8.13115e-36	C	-	6	25863487	BTN3A2	1
2:27714511:A:C	GTEx/v8	Whole_Blood	ENSG00000115216	C	1.31164e-10	-0.119104	1.92769e-13	A	+	2	27714511	NRBP1	1
2:27714517:A:T	GTEx/v8	Whole_Blood	ENSG00000115216	T	1.31164e-10	-0.119104	1.92769e-13	A	+	2	27714517	NRBP1	1
4:10175536:A:C	GTEx/v8	Whole_Blood	ENSG00000109667	A	1.31342e-10	-0.1722	1.49086e-16	C	+	4	10175536	SLC2A9	1
2:27661114:A:AG	DICE	T_CD8_naive_activated	ENSG00000157992	A	1.31649e-10	0.832176	0.049	AG	-	2	27661114	KRTCAP3	1
4:10266251:C:T	GTEx/v8	Artery_Aorta	ENSG00000109667	T	1.3193e-10	0.319202	1.40704e-10	T	+	4	10266251	SLC2A9	1
7:73017005:A:G	GTEx/v8	Esophagus_Muscularis	ENSG00000009950	G	1.3216e-10	0.283691	9.86939e-15	A	-	7	73017005	MLXIPL	1
4:10335002:C:G	GTEx/v6	Artery_Tibial	ENSG00000109667	G	1.32183e-10	-6.71477	0.000263002	C	+	4	10335002	SLC2A9	1
2:27584666:A:G	GTEx/v6	Whole_Blood	ENSG00000115216	G	1.32347e-10	-6.661	0.000333874	A	+	2	27584666	NRBP1	1
7:73030175:A:G	GTEx/v8	Minor_Salivary_Gland	ENSG00000009950	A	1.3251e-10	0.733749	5.80747e-07	G	-	7	73030175	MLXIPL	1
7:73033559:A:G	GTEx/v8	Minor_Salivary_Gland	ENSG00000009950	A	1.3251e-10	0.733749	5.80747e-07	G	-	7	73033559	MLXIPL	1
7:73037956:A:G	GTEx/v8	Minor_Salivary_Gland	ENSG00000009950	G	1.3251e-10	0.733749	5.80747e-07	A	-	7	73037956	MLXIPL	1
2:27716004:C:T	GTEx/v8	Spleen	ENSG00000157992	C	1.32996e-10	0.355986	5.19508e-08	T	-	2	27716004	KRTCAP3	1
2:27696207:A:C	GTEx/v8	Esophagus_Muscularis	ENSG00000115216	C	1.33085e-10	-0.135842	1.45257e-09	A	+	2	27696207	NRBP1	1
15:76277092:C:T	EyeGEx	EyeGEx	ENSG00000169752	T	1.33148e-10	-0.439449	4.16833e-08	C	+	15	76277092	NRG4	1
2:27745946:A:G	GTEx/v8	Spleen	ENSG00000084734	G	1.33238e-10	0.502999	2.34269e-20	A	-	2	27745946	GCKR	1
2:27746832:A:C	GTEx/v8	Spleen	ENSG00000084734	C	1.33238e-10	0.502999	2.34269e-20	A	-	2	27746832	GCKR	1
2:27614449:A:G	GTEx/v8	Whole_Blood	ENSG00000157992	A	1.33351e-10	0.241413	1.50191e-10	G	-	2	27614449	KRTCAP3	1
15:76200304:A:G	GTEx/v8	Nerve_Tibial	ENSG00000140367	G	1.33929e-10	0.201515	1.80471e-07	G	+	15	76200304	UBE2Q2	1
6:25940719:C:G	GTEx/v6	Thyroid	ENSG00000112343	C	1.33966e-10	-6.72138	0.000224494	C	-	6	25940719	TRIM38	1
7:73020337:C:G	GTEx/v8	Stomach	ENSG00000009950	G	1.34088e-10	0.588843	1.14437e-08	C	-	7	73020337	MLXIPL	1
2:27614449:A:G	GTEx/v8	Colon_Transverse	ENSG00000138085	A	1.34241e-10	0.224345	1.87654e-15	G	-	2	27614449	ATRAID	1
6:25990367:A:G	GTEx/v8	Brain_Putamen_basal_ganglia	ENSG00000187837	A	1.34682e-10	0.438985	2.06531e-07	A	+	6	25990367	HIST1H1C	1
2:27743423:A:G	GTEx/v8	Spleen	ENSG00000084734	A	1.347e-10	0.503578	2.34269e-20	G	-	2	27743423	GCKR	1
2:27743630:C:T	GTEx/v8	Spleen	ENSG00000084734	T	1.347e-10	0.503578	2.34269e-20	C	-	2	27743630	GCKR	1
2:27749669:A:G	GTEx/v8	Spleen	ENSG00000084734	A	1.347e-10	0.503578	2.34269e-20	G	-	2	27749669	GCKR	1
6:25829659:A:T	GTEx/v6	Adrenal_Gland	ENSG00000124568	A	1.34781e-10	7.13417	0.000904241	A	+	6	25829659	SLC17A1	1
4:10025163:A:T	GTEx/v7	Thyroid	ENSG00000109667	A	1.34887e-10	-0.255986	1.11311e-06	A	-	4	10025163	SLC2A9	1
2:27596395:A:C	GTEx/v8	Artery_Tibial	ENSG00000115234	A	1.3497e-10	-0.165911	1.86535e-07	C	+	2	27596395	SNX17	1
2:27599875:G:T	GTEx/v8	Artery_Tibial	ENSG00000115234	G	1.3497e-10	-0.165911	1.86535e-07	T	+	2	27599875	SNX17	1
2:27608115:C:T	GTEx/v8	Artery_Tibial	ENSG00000115234	T	1.3497e-10	-0.165911	1.86535e-07	C	+	2	27608115	SNX17	1
2:27610917:A:G	GTEx/v8	Artery_Tibial	ENSG00000115234	G	1.3497e-10	-0.165911	1.86535e-07	A	+	2	27610917	SNX17	1
2:27611469:A:G	GTEx/v8	Artery_Tibial	ENSG00000115234	G	1.3497e-10	-0.165911	1.86535e-07	A	+	2	27611469	SNX17	1
2:27612937:A:G	GTEx/v8	Artery_Tibial	ENSG00000115234	G	1.3497e-10	-0.165911	1.86535e-07	A	+	2	27612937	SNX17	1
2:27612938:C:G	GTEx/v8	Artery_Tibial	ENSG00000115234	C	1.3497e-10	-0.165911	1.86535e-07	G	+	2	27612938	SNX17	1
2:27615294:C:T	GTEx/v8	Artery_Tibial	ENSG00000115234	T	1.3497e-10	-0.165911	1.86535e-07	C	+	2	27615294	SNX17	1
2:27616790:C:T	GTEx/v8	Artery_Tibial	ENSG00000115234	C	1.3497e-10	-0.165911	1.86535e-07	T	+	2	27616790	SNX17	1
2:27618012:C:CACT	GTEx/v8	Artery_Tibial	ENSG00000115234	C	1.3497e-10	-0.165911	1.86535e-07	CACT	+	2	27618012	SNX17	1
2:27620179:A:AAAG	GTEx/v8	Artery_Tibial	ENSG00000115234	A	1.3497e-10	-0.165911	1.86535e-07	AAAG	+	2	27620179	SNX17	1
2:27620827:A:G	GTEx/v8	Artery_Tibial	ENSG00000115234	G	1.3497e-10	-0.165911	1.86535e-07	A	+	2	27620827	SNX17	1
2:27631191:C:T	GTEx/v8	Artery_Tibial	ENSG00000115234	T	1.3497e-10	-0.165911	1.86535e-07	C	+	2	27631191	SNX17	1
2:27635582:A:G	GTEx/v8	Artery_Tibial	ENSG00000115234	G	1.3497e-10	-0.165911	1.86535e-07	A	+	2	27635582	SNX17	1
2:27646770:C:T	GTEx/v8	Artery_Tibial	ENSG00000115234	T	1.3497e-10	-0.165911	1.86535e-07	C	+	2	27646770	SNX17	1
2:27647152:A:G	GTEx/v8	Artery_Tibial	ENSG00000115234	G	1.3497e-10	-0.165911	1.86535e-07	A	+	2	27647152	SNX17	1
2:27647576:C:T	GTEx/v8	Artery_Tibial	ENSG00000115234	T	1.3497e-10	-0.165911	1.86535e-07	C	+	2	27647576	SNX17	1
2:27648590:A:G	GTEx/v8	Artery_Tibial	ENSG00000115234	G	1.3497e-10	-0.165911	1.86535e-07	A	+	2	27648590	SNX17	1
4:10112862:C:T	GTEx/v8	Whole_Blood	ENSG00000109667	C	1.34974e-10	0.160193	1.49086e-16	C	+	4	10112862	SLC2A9	1
4:10123106:C:G	GTEx/v8	Testis	ENSG00000071127	C	1.35045e-10	0.248685	1.64186e-13	G	-	4	10123106	WDR1	1
4:10099772:A:G	DICE	Monocyte_non_classical	ENSG00000109667	A	1.35315e-10	1.26277	0.049	A	+	4	10099772	SLC2A9	1
4:10101131:C:T	DICE	Monocyte_non_classical	ENSG00000109667	C	1.35315e-10	1.26277	0.049	C	+	4	10101131	SLC2A9	1
4:10104173:C:T	DICE	Monocyte_non_classical	ENSG00000109667	T	1.35315e-10	1.26277	0.049	T	+	4	10104173	SLC2A9	1
4:10104191:A:G	DICE	Monocyte_non_classical	ENSG00000109667	A	1.35315e-10	1.26277	0.049	A	+	4	10104191	SLC2A9	1
2:27652396:C:CGAG	DICE	T_CD8_naive_activated	ENSG00000157992	CGAG	1.35348e-10	0.824639	0.049	C	-	2	27652396	KRTCAP3	1
4:10065873:A:G	GTEx/v8	Artery_Aorta	ENSG00000109667	A	1.35468e-10	0.296263	1.40704e-10	A	+	4	10065873	SLC2A9	1
4:10065886:C:T	GTEx/v8	Artery_Aorta	ENSG00000109667	C	1.35468e-10	0.296263	1.40704e-10	C	+	4	10065886	SLC2A9	1
2:27592423:C:T	GTEx/v8	Esophagus_Mucosa	ENSG00000115216	T	1.36397e-10	-0.113783	2.07959e-11	C	+	2	27592423	NRBP1	1
2:27597805:C:CTT	GTEx/v7	Esophagus_Muscularis	ENSG00000115241	C	1.36641e-10	-0.122712	5.1771e-08	CTT	+	2	27597805	PPM1G	1
4:10350948:C:T	GTEx/v8	Artery_Aorta	ENSG00000109667	C	1.36683e-10	0.315482	1.40704e-10	C	+	4	10350948	SLC2A9	1
4:10180823:C:T	GTEx/v8	Nerve_Tibial	ENSG00000071127	T	1.36691e-10	-0.16814	4.50461e-10	C	+	4	10180823	WDR1	1
4:10400887:A:G	EyeGEx	EyeGEx	ENSG00000109667	A	1.36744e-10	-0.529812	7.04649e-08	A	-	4	10400887	SLC2A9	1
7:73012042:A:G	GTEx/v8	Stomach	ENSG00000009950	A	1.36757e-10	0.587436	1.14437e-08	G	-	7	73012042	MLXIPL	1
2:27706640:C:T	GTEx/v7	Lung	ENSG00000115216	C	1.3688e-10	-0.202544	3.27688e-08	T	+	2	27706640	NRBP1	1
4:9981294:A:G	GTEx/v8	Thyroid	ENSG00000109667	A	1.3697e-10	-0.213913	9.04215e-10	A	-	4	9981294	SLC2A9	1
4:10407505:A:G	GTEx/v8	Adipose_Subcutaneous	ENSG00000109667	A	1.37713e-10	0.270012	1.29704e-11	A	+	4	10407505	SLC2A9	1
4:10115692:A:T	DICE	T_CD4_TH1	ENSG00000109667	A	1.37923e-10	1.23985	0.049	A	+	4	10115692	SLC2A9	1
4:10116852:C:T	DICE	T_CD4_TH1	ENSG00000109667	C	1.37923e-10	1.23985	0.049	C	+	4	10116852	SLC2A9	1
4:10117430:C:T	DICE	T_CD4_TH1	ENSG00000109667	T	1.37923e-10	1.23985	0.049	T	+	4	10117430	SLC2A9	1
4:10119404:C:T	DICE	T_CD4_TH1	ENSG00000109667	C	1.37923e-10	1.23985	0.049	C	+	4	10119404	SLC2A9	1
4:10119454:A:G	DICE	T_CD4_TH1	ENSG00000109667	G	1.37923e-10	1.23985	0.049	G	+	4	10119454	SLC2A9	1
4:10119897:C:G	DICE	T_CD4_TH1	ENSG00000109667	C	1.37923e-10	1.23985	0.049	C	+	4	10119897	SLC2A9	1
4:10119911:A:G	DICE	T_CD4_TH1	ENSG00000109667	G	1.37923e-10	1.23985	0.049	G	+	4	10119911	SLC2A9	1
4:10119942:A:G	DICE	T_CD4_TH1	ENSG00000109667	A	1.37923e-10	1.23985	0.049	A	+	4	10119942	SLC2A9	1
11:64387932:A:G	GTEx/v7	Muscle_Skeletal	ENSG00000110076	A	1.37967e-10	-0.223914	1.06636e-12	G	+	11	64387932	NRXN2	1
11:64391157:C:G	GTEx/v7	Muscle_Skeletal	ENSG00000110076	C	1.37967e-10	-0.223914	1.06636e-12	G	+	11	64391157	NRXN2	1
11:64396568:C:T	GTEx/v7	Muscle_Skeletal	ENSG00000110076	C	1.37967e-10	-0.223914	1.06636e-12	T	+	11	64396568	NRXN2	1
11:64365943:C:T	GTEx/v8	Skin_Sun_Exposed_Lower_leg	ENSG00000110076	C	1.38137e-10	-0.186867	7.19698e-10	T	+	11	64365943	NRXN2	1
2:27745946:A:G	GTEx/v7	Whole_Blood	ENSG00000157992	G	1.38681e-10	0.307366	3.68738e-07	A	-	2	27745946	KRTCAP3	1
2:27746832:A:C	GTEx/v7	Whole_Blood	ENSG00000157992	C	1.38681e-10	0.307366	3.68738e-07	A	-	2	27746832	KRTCAP3	1
7:73045204:A:G	GTEx/v8	Adipose_Visceral_Omentum	ENSG00000009950	A	1.38817e-10	0.155365	3.15084e-10	G	-	7	73045204	MLXIPL	1
7:73046779:A:G	GTEx/v8	Adipose_Visceral_Omentum	ENSG00000009950	G	1.38817e-10	0.155365	3.15084e-10	A	-	7	73046779	MLXIPL	1
7:73047511:C:T	GTEx/v8	Adipose_Visceral_Omentum	ENSG00000009950	C	1.38817e-10	0.155365	3.15084e-10	T	-	7	73047511	MLXIPL	1
7:73047520:C:T	GTEx/v8	Adipose_Visceral_Omentum	ENSG00000009950	C	1.38817e-10	0.155365	3.15084e-10	T	-	7	73047520	MLXIPL	1
7:73047848:C:T	GTEx/v8	Adipose_Visceral_Omentum	ENSG00000009950	T	1.38817e-10	0.155365	3.15084e-10	C	-	7	73047848	MLXIPL	1
7:73048095:A:G	GTEx/v8	Adipose_Visceral_Omentum	ENSG00000009950	G	1.38817e-10	0.155365	3.15084e-10	A	-	7	73048095	MLXIPL	1
7:73048678:A:G	GTEx/v8	Adipose_Visceral_Omentum	ENSG00000009950	A	1.38817e-10	0.155365	3.15084e-10	G	-	7	73048678	MLXIPL	1
7:73049387:C:T	GTEx/v8	Adipose_Visceral_Omentum	ENSG00000009950	C	1.38817e-10	0.155365	3.15084e-10	T	-	7	73049387	MLXIPL	1
6:25890656:A:G	GTEx/v7	Adipose_Visceral_Omentum	ENSG00000186470	G	1.39014e-10	-0.475418	2.82286e-49	G	-	6	25890656	BTN3A2	1
6:25710763:C:G	GTEx/v8	Testis	ENSG00000124564	G	1.39139e-10	-0.482104	2.31013e-17	C	+	6	25710763	SLC17A3	1
6:25859413:A:G	GTEx/v7	Testis	ENSG00000186470	G	1.39526e-10	-0.731875	8.13115e-36	G	-	6	25859413	BTN3A2	1
6:25859508:A:C	GTEx/v7	Testis	ENSG00000186470	C	1.39526e-10	-0.731875	8.13115e-36	C	-	6	25859508	BTN3A2	1
2:27678471:A:G	GTEx/v7	Cells_Transformed_fibroblasts	ENSG00000115216	G	1.39758e-10	-0.167119	2.2494e-08	A	+	2	27678471	NRBP1	1
4:10264888:A:G	GTEx/v8	Artery_Aorta	ENSG00000109667	A	1.39852e-10	0.318098	1.40704e-10	A	+	4	10264888	SLC2A9	1
2:27697953:C:CAGA	GTEx/v8	Adipose_Subcutaneous	ENSG00000115241	CAGA	1.39982e-10	-0.107444	1.67809e-09	C	+	2	27697953	PPM1G	1
4:9979279:C:T	GTEx/v8	Esophagus_Muscularis	ENSG00000109667	C	1.39992e-10	0.254537	3.68626e-33	C	+	4	9979279	SLC2A9	1
6:26139741:C:T	GTEx/v8	Esophagus_Gastroesophageal_Junction	ENSG00000112343	C	1.40128e-10	0.237233	9.22673e-13	T	-	6	26139741	TRIM38	1
4:10347931:A:T	GTEx/v8	Artery_Aorta	ENSG00000109667	A	1.40172e-10	0.317377	1.40704e-10	A	+	4	10347931	SLC2A9	1
2:27705369:C:T	GTEx/v8	Testis	ENSG00000115216	C	1.40373e-10	-0.214834	6.89204e-08	T	+	2	27705369	NRBP1	1
2:27705437:C:T	GTEx/v8	Testis	ENSG00000115216	C	1.40373e-10	-0.214834	6.89204e-08	T	+	2	27705437	NRBP1	1
2:27709965:A:G	GTEx/v8	Testis	ENSG00000115216	G	1.40373e-10	-0.214834	6.89204e-08	A	+	2	27709965	NRBP1	1
2:27711631:C:T	GTEx/v8	Testis	ENSG00000115216	C	1.40373e-10	-0.214834	6.89204e-08	T	+	2	27711631	NRBP1	1
4:10352506:A:G	GTEx/v8	Muscle_Skeletal	ENSG00000109667	G	1.40827e-10	-0.264019	1.76324e-15	A	+	4	10352506	SLC2A9	1
2:27652153:G:T	GTEx/v7	Esophagus_Muscularis	ENSG00000115241	T	1.40897e-10	-0.12227	5.1771e-08	G	+	2	27652153	PPM1G	1
2:27651375:C:T	GTEx/v8	Adipose_Subcutaneous	ENSG00000115241	T	1.41551e-10	-0.106905	1.67809e-09	C	+	2	27651375	PPM1G	1
6:26006236:G:GT	GTEx/v6	Brain_Caudate_basal_ganglia	ENSG00000187837	GT	1.41787e-10	7.38949	0.00139016	GT	+	6	26006236	HIST1H1C	1
2:27649929:G:T	GTEx/v8	Heart_Atrial_Appendage	ENSG00000115234	G	1.41841e-10	-0.189512	2.00912e-09	T	+	2	27649929	SNX17	1
2:27741105:A:G	GTEx/v8	Adipose_Subcutaneous	ENSG00000115216	G	1.42017e-10	-0.168907	1.00894e-14	A	+	2	27741105	NRBP1	1
6:25969958:C:G	GTEx/v8	Testis	ENSG00000112337	C	1.42051e-10	0.392932	1.22036e-07	C	+	6	25969958	SLC17A2	1
2:27714511:A:C	GTEx/v8	Adipose_Subcutaneous	ENSG00000115241	C	1.42064e-10	-0.107336	1.67809e-09	A	+	2	27714511	PPM1G	1
2:27714517:A:T	GTEx/v8	Adipose_Subcutaneous	ENSG00000115241	T	1.42064e-10	-0.107336	1.67809e-09	A	+	2	27714517	PPM1G	1
4:10382709:C:G	GTEx/v8	Muscle_Skeletal	ENSG00000109667	C	1.4212e-10	-0.263812	1.76324e-15	G	+	4	10382709	SLC2A9	1
4:10088893:C:T	GTEx/v8	Adipose_Subcutaneous	ENSG00000109667	C	1.42441e-10	0.245341	1.29704e-11	C	+	4	10088893	SLC2A9	1
2:27733452:A:G	GTEx/v8	Adipose_Subcutaneous	ENSG00000115241	A	1.42451e-10	-0.10746	1.67809e-09	G	+	2	27733452	PPM1G	1
2:27737900:A:T	GTEx/v8	Adipose_Subcutaneous	ENSG00000115241	T	1.42451e-10	-0.10746	1.67809e-09	A	+	2	27737900	PPM1G	1
2:27738854:C:T	GTEx/v8	Adipose_Subcutaneous	ENSG00000115241	T	1.42451e-10	-0.10746	1.67809e-09	C	+	2	27738854	PPM1G	1
4:9947811:A:G	GTEx/v7	Cells_EBV-transformed_lymphocytes	ENSG00000109667	G	1.42623e-10	0.661437	1.07164e-06	A	-	4	9947811	SLC2A9	1
4:10341747:T:TG	GTEx/v8	Muscle_Skeletal	ENSG00000109667	T	1.43013e-10	-0.264453	1.76324e-15	TG	+	4	10341747	SLC2A9	1
6:25786993:C:T	GTEx/v8	Whole_Blood	ENSG00000112343	T	1.43213e-10	0.147255	2.71219e-11	C	-	6	25786993	TRIM38	1
4:10275518:A:G	EyeGEx	EyeGEx	ENSG00000109667	G	1.43319e-10	-0.530735	7.3853e-08	A	+	4	10275518	SLC2A9	1
4:88904682:T:TATC	GTEx/v8	Esophagus_Gastroesophageal_Junction	ENSG00000118785	T	1.4355e-10	-0.390971	1.75296e-11	TATC	+	4	88904682	SPP1	1
2:27667520:T:TTTTG	GTEx/v7	Colon_Transverse	ENSG00000115216	TTTTG	1.4356e-10	-0.208923	2.3369e-08	T	+	2	27667520	NRBP1	1
2:27684957:C:T	GTEx/v7	Colon_Transverse	ENSG00000115216	C	1.4356e-10	-0.208923	2.3369e-08	T	+	2	27684957	NRBP1	1
6:25864882:C:G	GTEx/v7	Esophagus_Muscularis	ENSG00000186470	C	1.43666e-10	-0.555062	8.52896e-59	C	-	6	25864882	BTN3A2	1
2:27627366:A:G	GTEx/v8	Heart_Left_Ventricle	ENSG00000115234	A	1.44148e-10	-0.172795	7.24215e-07	G	+	2	27627366	SNX17	1
6:25901711:C:T	GTEx/v8	Testis	ENSG00000124564	C	1.44167e-10	0.467158	2.31013e-17	C	+	6	25901711	SLC17A3	1
6:25912342:A:G	GTEx/v8	Testis	ENSG00000124564	G	1.44167e-10	0.467158	2.31013e-17	G	+	6	25912342	SLC17A3	1
6:25914572:C:T	GTEx/v8	Testis	ENSG00000124564	T	1.44167e-10	0.467158	2.31013e-17	T	+	6	25914572	SLC17A3	1
6:25915147:G:T	GTEx/v8	Testis	ENSG00000124564	T	1.44167e-10	0.467158	2.31013e-17	T	+	6	25915147	SLC17A3	1
4:10076371:T:TA	EyeGEx	EyeGEx	ENSG00000071127	TA	1.44178e-10	-0.548341	7.61021e-08	TA	-	4	10076371	WDR1	1
4:10286463:G:GA	DICE	T_CD4_memory_TREG	ENSG00000109667	GA	1.44258e-10	-0.962784	0.049	G	+	4	10286463	SLC2A9	1
4:10286665:A:G	DICE	T_CD4_memory_TREG	ENSG00000109667	A	1.44258e-10	-0.962784	0.049	G	+	4	10286665	SLC2A9	1
4:10286935:A:AT	DICE	T_CD4_memory_TREG	ENSG00000109667	A	1.44258e-10	-0.962784	0.049	AT	+	4	10286935	SLC2A9	1
4:10287251:A:G	DICE	T_CD4_memory_TREG	ENSG00000109667	G	1.44258e-10	-0.962784	0.049	A	+	4	10287251	SLC2A9	1
4:10288932:C:T	DICE	T_CD4_memory_TREG	ENSG00000109667	T	1.44258e-10	-0.962784	0.049	C	+	4	10288932	SLC2A9	1
4:10289280:A:T	DICE	T_CD4_memory_TREG	ENSG00000109667	T	1.44258e-10	-0.962784	0.049	A	+	4	10289280	SLC2A9	1
4:10289754:A:T	DICE	T_CD4_memory_TREG	ENSG00000109667	T	1.44258e-10	-0.962784	0.049	A	+	4	10289754	SLC2A9	1
4:10289874:C:T	DICE	T_CD4_memory_TREG	ENSG00000109667	C	1.44258e-10	-0.962784	0.049	T	+	4	10289874	SLC2A9	1
4:10290297:C:T	DICE	T_CD4_memory_TREG	ENSG00000109667	C	1.44258e-10	-0.962784	0.049	T	+	4	10290297	SLC2A9	1
2:27615389:C:T	GTEx/v7	Lung	ENSG00000115216	T	1.44325e-10	-0.208316	3.27688e-08	C	+	2	27615389	NRBP1	1
4:10199780:A:C	GTEx/v7	Artery_Tibial	ENSG00000178163	C	1.44461e-10	-0.243337	5.31092e-09	A	+	4	10199780	ZNF518B	1
4:10146086:G:T	GTEx/v8	Artery_Aorta	ENSG00000109667	T	1.44479e-10	0.315419	1.40704e-10	T	+	4	10146086	SLC2A9	1
4:10076860:A:G	GTEx/v7	Whole_Blood	ENSG00000109667	A	1.44536e-10	0.276334	7.67109e-07	A	+	4	10076860	SLC2A9	1
11:64368670:C:G	GTEx/v7	Muscle_Skeletal	ENSG00000110076	C	1.4469e-10	-0.223385	1.06636e-12	G	+	11	64368670	NRXN2	1
11:64480641:A:G	GTEx/v8	Nerve_Tibial	ENSG00000110076	A	1.44749e-10	-0.215593	2.66449e-11	G	+	11	64480641	NRXN2	1
2:27741105:A:G	GTEx/v8	Muscle_Skeletal	ENSG00000157992	G	1.44751e-10	0.250672	3.55294e-11	A	-	2	27741105	KRTCAP3	1
10:61465838:A:G	GTEx/v7	Thyroid	ENSG00000165449	G	1.44831e-10	-0.297422	3.24826e-07	G	-	10	61465838	SLC16A9	1
6:25841122:A:G	GTEx/v7	Thyroid	ENSG00000186470	A	1.44852e-10	-0.461984	1.18154e-77	A	-	6	25841122	BTN3A2	1
6:25841408:A:G	GTEx/v7	Thyroid	ENSG00000186470	A	1.44852e-10	-0.461984	1.18154e-77	A	-	6	25841408	BTN3A2	1
2:27649375:A:G	GTEx/v8	Adipose_Subcutaneous	ENSG00000115241	G	1.4499e-10	-0.107167	1.67809e-09	A	+	2	27649375	PPM1G	1
4:10174529:A:G	GTEx/v6	Esophagus_Muscularis	ENSG00000109667	G	1.4506e-10	-6.80245	0.000335986	A	+	4	10174529	SLC2A9	1
2:27567987:C:CA	GTEx/v8	Heart_Atrial_Appendage	ENSG00000115234	CA	1.45393e-10	-0.195756	2.00912e-09	C	+	2	27567987	SNX17	1
7:73047511:C:T	GTEx/v7	Thyroid	ENSG00000009950	C	1.45557e-10	0.339268	2.03974e-23	T	-	7	73047511	MLXIPL	1
6:25828242:C:G	GTEx/v6	Adrenal_Gland	ENSG00000124568	C	1.46003e-10	7.11778	0.000904241	C	+	6	25828242	SLC17A1	1
6:25821616:G:T	GTEx/v7	Adrenal_Gland	ENSG00000124564	G	1.46087e-10	0.699636	3.49177e-14	G	+	6	25821616	SLC17A3	1
6:25821807:A:T	GTEx/v7	Adrenal_Gland	ENSG00000124564	A	1.46087e-10	0.699636	3.49177e-14	A	+	6	25821807	SLC17A3	1
6:25822620:C:T	GTEx/v7	Adrenal_Gland	ENSG00000124564	T	1.46087e-10	0.699636	3.49177e-14	T	+	6	25822620	SLC17A3	1
6:25831603:A:G	GTEx/v7	Adrenal_Gland	ENSG00000124564	G	1.46087e-10	0.699636	3.49177e-14	G	+	6	25831603	SLC17A3	1
6:25834428:A:T	GTEx/v7	Adrenal_Gland	ENSG00000124564	A	1.46087e-10	0.699636	3.49177e-14	A	+	6	25834428	SLC17A3	1
6:25834548:A:G	GTEx/v7	Adrenal_Gland	ENSG00000124564	G	1.46087e-10	0.699636	3.49177e-14	G	+	6	25834548	SLC17A3	1
6:25834658:C:T	GTEx/v7	Adrenal_Gland	ENSG00000124564	C	1.46087e-10	0.699636	3.49177e-14	C	+	6	25834658	SLC17A3	1
4:9925526:C:T	EyeGEx	EyeGEx	ENSG00000071127	T	1.46341e-10	-0.538822	7.72438e-08	T	-	4	9925526	WDR1	1
2:27596395:A:C	GTEx/v8	Adipose_Subcutaneous	ENSG00000115241	A	1.46735e-10	-0.107752	1.67809e-09	C	+	2	27596395	PPM1G	1
4:10275628:C:CG	EyeGEx	EyeGEx	ENSG00000109667	CG	1.46884e-10	-0.53109	7.56901e-08	C	+	4	10275628	SLC2A9	1
2:27689700:A:G	GTEx/v8	Whole_Blood	ENSG00000115216	G	1.46914e-10	-0.11899	1.92769e-13	A	+	2	27689700	NRBP1	1
6:25836257:C:G	GTEx/v8	Artery_Tibial	ENSG00000186470	G	1.46916e-10	-0.292154	1.25845e-101	G	-	6	25836257	BTN3A2	1
4:10351595:A:C	GTEx/v8	Artery_Aorta	ENSG00000109667	A	1.46957e-10	0.315362	1.40704e-10	A	+	4	10351595	SLC2A9	1
2:27595756:C:G	GTEx/v8	Artery_Tibial	ENSG00000115234	C	1.47026e-10	-0.166008	1.86535e-07	G	+	2	27595756	SNX17	1
4:10053431:C:T	GTEx/v8	Liver	ENSG00000109667	T	1.47221e-10	-0.42243	1.71947e-08	T	-	4	10053431	SLC2A9	1
2:27641522:C:T	GTEx/v7	Esophagus_Muscularis	ENSG00000115241	T	1.47485e-10	-0.122067	5.1771e-08	C	+	2	27641522	PPM1G	1
4:10014476:A:G	GTEx/v8	Thyroid	ENSG00000109667	A	1.47493e-10	0.239518	9.04215e-10	A	+	4	10014476	SLC2A9	1
6:26014987:A:G	GTEx/v6	Thyroid	ENSG00000112343	G	1.47543e-10	-6.70461	0.000224494	G	-	6	26014987	TRIM38	1
4:10368818:C:T	GTEx/v8	Artery_Aorta	ENSG00000109667	T	1.47567e-10	0.318737	1.40704e-10	T	+	4	10368818	SLC2A9	1
4:10369654:A:C	GTEx/v8	Artery_Aorta	ENSG00000109667	A	1.47567e-10	0.318737	1.40704e-10	A	+	4	10369654	SLC2A9	1
4:10369655:G:T	GTEx/v8	Artery_Aorta	ENSG00000109667	G	1.47567e-10	0.318737	1.40704e-10	G	+	4	10369655	SLC2A9	1
4:10369998:C:T	GTEx/v8	Artery_Aorta	ENSG00000109667	C	1.47567e-10	0.318737	1.40704e-10	C	+	4	10369998	SLC2A9	1
4:9923839:A:G	EyeGEx	EyeGEx	ENSG00000071127	A	1.47693e-10	-0.538381	7.79575e-08	A	-	4	9923839	WDR1	1
6:26072664:G:GA	GTEx/v8	Testis	ENSG00000124564	GA	1.47696e-10	0.514262	2.31013e-17	GA	+	6	26072664	SLC17A3	1
6:26076642:C:T	GTEx/v8	Testis	ENSG00000124564	C	1.47696e-10	0.514262	2.31013e-17	C	+	6	26076642	SLC17A3	1
2:27696737:C:T	GTEx/v8	Artery_Tibial	ENSG00000115234	T	1.48121e-10	-0.163874	1.86535e-07	C	+	2	27696737	SNX17	1
4:10317381:A:C	GTEx/v8	Muscle_Skeletal	ENSG00000109667	A	1.48404e-10	-0.259398	1.76324e-15	C	+	4	10317381	SLC2A9	1
2:27600239:A:G	GTEx/v7	Lung	ENSG00000115216	A	1.48522e-10	-0.206955	3.27688e-08	G	+	2	27600239	NRBP1	1
2:27643002:A:G	GTEx/v7	Lung	ENSG00000115216	G	1.48522e-10	-0.206955	3.27688e-08	A	+	2	27643002	NRBP1	1
4:10289754:A:T	GTEx/v8	Muscle_Skeletal	ENSG00000109667	T	1.48534e-10	-0.263713	1.76324e-15	A	+	4	10289754	SLC2A9	1
2:27649375:A:G	GTEx/v7	Cells_Transformed_fibroblasts	ENSG00000115216	G	1.48568e-10	-0.17007	2.2494e-08	A	+	2	27649375	NRBP1	1
6:25863487:C:G	GTEx/v7	Thyroid	ENSG00000186470	C	1.48611e-10	-0.460025	1.18154e-77	C	-	6	25863487	BTN3A2	1
4:10168447:A:G	GTEx/v7	Colon_Sigmoid	ENSG00000109667	A	1.48713e-10	0.548427	2.15598e-10	A	+	4	10168447	SLC2A9	1
4:9996509:A:G	GTEx/v8	Liver	ENSG00000109667	A	1.4913e-10	0.527956	1.71947e-08	A	+	4	9996509	SLC2A9	1
7:72975702:C:T	GTEx/v8	Stomach	ENSG00000009950	T	1.49769e-10	0.590484	1.14437e-08	C	-	7	72975702	MLXIPL	1
7:72976123:C:T	GTEx/v8	Stomach	ENSG00000009950	T	1.49769e-10	0.590484	1.14437e-08	C	-	7	72976123	MLXIPL	1
7:72983310:A:T	GTEx/v8	Stomach	ENSG00000009950	T	1.49769e-10	0.590484	1.14437e-08	A	-	7	72983310	MLXIPL	1
7:72992350:C:T	GTEx/v8	Stomach	ENSG00000009950	T	1.49769e-10	0.590484	1.14437e-08	C	-	7	72992350	MLXIPL	1
4:9958583:C:T	GTEx/v8	Esophagus_Muscularis	ENSG00000109667	T	1.49855e-10	-0.257243	3.68626e-33	C	+	4	9958583	SLC2A9	1
4:9959808:C:T	GTEx/v8	Esophagus_Muscularis	ENSG00000109667	T	1.49855e-10	-0.257243	3.68626e-33	C	+	4	9959808	SLC2A9	1
4:9960442:A:G	GTEx/v8	Esophagus_Muscularis	ENSG00000109667	A	1.49855e-10	-0.257243	3.68626e-33	G	+	4	9960442	SLC2A9	1
4:9963127:A:G	GTEx/v8	Esophagus_Muscularis	ENSG00000109667	G	1.49855e-10	-0.257243	3.68626e-33	A	+	4	9963127	SLC2A9	1
4:9967556:A:C	GTEx/v8	Esophagus_Muscularis	ENSG00000109667	C	1.49855e-10	-0.257243	3.68626e-33	A	+	4	9967556	SLC2A9	1
4:9971950:A:G	GTEx/v8	Esophagus_Muscularis	ENSG00000109667	A	1.49855e-10	-0.257243	3.68626e-33	G	+	4	9971950	SLC2A9	1
4:9974043:C:T	GTEx/v8	Esophagus_Muscularis	ENSG00000109667	C	1.49855e-10	-0.257243	3.68626e-33	T	+	4	9974043	SLC2A9	1
4:10009917:A:G	GTEx/v6	Cells_EBV-transformed_lymphocytes	ENSG00000109667	A	1.49883e-10	-7.21406	0.000941623	A	-	4	10009917	SLC2A9	1
4:9948077:C:T	GTEx/v6	Cells_EBV-transformed_lymphocytes	ENSG00000109667	T	1.49924e-10	7.214	0.000941623	C	-	4	9948077	SLC2A9	1
4:9948868:C:T	GTEx/v6	Cells_EBV-transformed_lymphocytes	ENSG00000109667	T	1.49924e-10	7.214	0.000941623	C	-	4	9948868	SLC2A9	1
4:9948870:C:T	GTEx/v6	Cells_EBV-transformed_lymphocytes	ENSG00000109667	C	1.49924e-10	7.214	0.000941623	T	-	4	9948870	SLC2A9	1
4:9950537:C:T	GTEx/v6	Cells_EBV-transformed_lymphocytes	ENSG00000109667	T	1.49924e-10	7.214	0.000941623	C	-	4	9950537	SLC2A9	1
4:9950705:A:C	GTEx/v6	Cells_EBV-transformed_lymphocytes	ENSG00000109667	A	1.49924e-10	7.214	0.000941623	C	-	4	9950705	SLC2A9	1
4:9951120:G:T	GTEx/v6	Cells_EBV-transformed_lymphocytes	ENSG00000109667	T	1.49924e-10	7.214	0.000941623	G	-	4	9951120	SLC2A9	1
2:27597805:C:CTT	GTEx/v8	Heart_Left_Ventricle	ENSG00000115234	C	1.49947e-10	-0.170902	7.24215e-07	CTT	+	2	27597805	SNX17	1
4:9953361:A:G	GTEx/v6	Cells_EBV-transformed_lymphocytes	ENSG00000109667	G	1.49968e-10	7.21394	0.000941623	A	-	4	9953361	SLC2A9	1
2:27586155:A:C	GTEx/v8	Whole_Blood	ENSG00000157992	C	1.5008e-10	0.240219	1.50191e-10	A	-	2	27586155	KRTCAP3	1
4:10300241:A:C	GTEx/v8	Artery_Aorta	ENSG00000109667	C	1.50248e-10	0.318805	1.40704e-10	C	+	4	10300241	SLC2A9	1
2:27592423:C:T	GTEx/v8	Lung	ENSG00000115216	T	1.50436e-10	-0.175159	3.83418e-09	C	+	2	27592423	NRBP1	1
4:10013173:G:T	GTEx/v7	Thyroid	ENSG00000109667	G	1.5064e-10	-0.25558	1.11311e-06	G	-	4	10013173	SLC2A9	1
4:10002425:C:T	EyeGEx	EyeGEx	ENSG00000071127	C	1.50659e-10	-0.543198	7.9523e-08	C	-	4	10002425	WDR1	1
7:73022746:A:G	GTEx/v8	Lung	ENSG00000009950	A	1.5078e-10	0.306587	5.16524e-11	G	-	7	73022746	MLXIPL	1
6:25684953:A:G	GTEx/v6	Testis	ENSG00000146047	A	1.50946e-10	-7.00407	0.000378299	A	-	6	25684953	HIST1H2BA	1
6:25934018:A:T	GTEx/v8	Testis	ENSG00000112337	T	1.51251e-10	0.397202	1.22036e-07	T	+	6	25934018	SLC17A2	1
2:27705369:C:T	GTEx/v8	Esophagus_Muscularis	ENSG00000115216	C	1.51308e-10	-0.13346	1.45257e-09	T	+	2	27705369	NRBP1	1
2:27705437:C:T	GTEx/v8	Esophagus_Muscularis	ENSG00000115216	C	1.51308e-10	-0.13346	1.45257e-09	T	+	2	27705437	NRBP1	1
2:27709965:A:G	GTEx/v8	Esophagus_Muscularis	ENSG00000115216	G	1.51308e-10	-0.13346	1.45257e-09	A	+	2	27709965	NRBP1	1
2:27711631:C:T	GTEx/v8	Esophagus_Muscularis	ENSG00000115216	C	1.51308e-10	-0.13346	1.45257e-09	T	+	2	27711631	NRBP1	1
2:27556721:A:G	GTEx/v8	Esophagus_Muscularis	ENSG00000138085	A	1.51327e-10	0.164641	1.02695e-23	G	-	2	27556721	ATRAID	1
4:9923165:C:T	EyeGEx	EyeGEx	ENSG00000071127	T	1.51354e-10	-0.537798	7.98899e-08	T	-	4	9923165	WDR1	1
4:10183819:A:G	GTEx/v6	Esophagus_Muscularis	ENSG00000109667	A	1.51361e-10	-6.79476	0.000335986	G	+	4	10183819	SLC2A9	1
7:72885810:A:G	GTEx/v8	Esophagus_Muscularis	ENSG00000106635	A	1.51515e-10	-0.145571	1.38283e-11	G	+	7	72885810	BCL7B	1
6:26032847:C:G	GTEx/v8	Esophagus_Muscularis	ENSG00000112343	C	1.51576e-10	-0.221943	3.27659e-14	C	-	6	26032847	TRIM38	1
2:27597805:C:CTT	GTEx/v8	Esophagus_Muscularis	ENSG00000115216	C	1.51748e-10	-0.136369	1.45257e-09	CTT	+	2	27597805	NRBP1	1
2:27550967:A:G	GTEx/v7	Muscle_Skeletal	ENSG00000157992	G	1.51758e-10	0.325912	8.11176e-10	A	-	2	27550967	KRTCAP3	1
6:26046565:A:G	GTEx/v8	Esophagus_Mucosa	ENSG00000112343	A	1.51886e-10	-0.225737	8.82041e-15	A	-	6	26046565	TRIM38	1
2:27566989:C:T	GTEx/v8	Artery_Tibial	ENSG00000115216	C	1.51916e-10	-0.136034	7.8923e-11	T	+	2	27566989	NRBP1	1
2:27571848:A:C	GTEx/v8	Artery_Tibial	ENSG00000115216	A	1.51916e-10	-0.136034	7.8923e-11	C	+	2	27571848	NRBP1	1
2:27573503:C:CA	GTEx/v8	Artery_Tibial	ENSG00000115216	CA	1.51916e-10	-0.136034	7.8923e-11	C	+	2	27573503	NRBP1	1
2:27574953:C:T	GTEx/v8	Artery_Tibial	ENSG00000115216	C	1.51916e-10	-0.136034	7.8923e-11	T	+	2	27574953	NRBP1	1
6:25827516:A:G	GTEx/v6	Adrenal_Gland	ENSG00000124568	G	1.51918e-10	7.10963	0.000904241	G	+	6	25827516	SLC17A1	1
7:73025975:A:G	GTEx/v7	Lung	ENSG00000009950	G	1.52057e-10	0.383169	9.5576e-09	A	-	7	73025975	MLXIPL	1
4:10258968:A:G	GTEx/v6	Esophagus_Muscularis	ENSG00000109667	A	1.52326e-10	-6.79361	0.000335986	G	+	4	10258968	SLC2A9	1
4:10107439:C:T	GTEx/v7	Esophagus_Muscularis	ENSG00000109667	T	1.52383e-10	0.316766	2.86654e-19	T	+	4	10107439	SLC2A9	1
4:9999353:C:CAA	EyeGEx	EyeGEx	ENSG00000071127	C	1.53145e-10	-0.54308	8.08352e-08	C	-	4	9999353	WDR1	1
2:27558252:A:G	GTEx/v8	Adipose_Subcutaneous	ENSG00000115241	G	1.532e-10	-0.106946	1.67809e-09	A	+	2	27558252	PPM1G	1
4:10246327:C:G	GTEx/v6	Artery_Tibial	ENSG00000178163	C	1.53215e-10	6.68921	0.000263002	C	+	4	10246327	ZNF518B	1
7:72977249:C:T	GTEx/v6	Cells_Transformed_fibroblasts	ENSG00000009950	T	1.53315e-10	6.70596	0.00020866	C	-	7	72977249	MLXIPL	1
4:9951264:C:T	GTEx/v6	Cells_EBV-transformed_lymphocytes	ENSG00000109667	T	1.53529e-10	7.20894	0.000941623	C	-	4	9951264	SLC2A9	1
7:73017005:A:G	GTEx/v7	Adipose_Subcutaneous	ENSG00000009950	G	1.5361e-10	0.228603	6.21175e-09	A	-	7	73017005	MLXIPL	1
2:27651693:C:T	GTEx/v8	Adipose_Visceral_Omentum	ENSG00000115216	C	1.53673e-10	-0.192795	3.53883e-09	T	+	2	27651693	NRBP1	1
2:27652396:C:CGAG	GTEx/v8	Adipose_Visceral_Omentum	ENSG00000115216	CGAG	1.53673e-10	-0.192795	3.53883e-09	C	+	2	27652396	NRBP1	1
6:25685492:C:G	GTEx/v6	Testis	ENSG00000146047	C	1.54113e-10	-6.99999	0.000378299	C	-	6	25685492	HIST1H2BA	1
4:10193287:G:T	GTEx/v8	Muscle_Skeletal	ENSG00000109667	T	1.54308e-10	-0.266492	1.76324e-15	G	+	4	10193287	SLC2A9	1
6:25859413:A:G	GTEx/v7	Thyroid	ENSG00000186470	G	1.54408e-10	-0.459417	1.18154e-77	G	-	6	25859413	BTN3A2	1
6:25859508:A:C	GTEx/v7	Thyroid	ENSG00000186470	C	1.54408e-10	-0.459417	1.18154e-77	C	-	6	25859508	BTN3A2	1
4:88906458:C:T	GTEx/v7	Esophagus_Gastroesophageal_Junction	ENSG00000118785	C	1.54523e-10	-0.465266	1.31525e-07	T	+	4	88906458	SPP1	1
4:88907257:C:T	GTEx/v7	Esophagus_Gastroesophageal_Junction	ENSG00000118785	T	1.54523e-10	-0.465266	1.31525e-07	C	+	4	88907257	SPP1	1
4:88907612:T:TAAATTTAATTTCACA	GTEx/v7	Esophagus_Gastroesophageal_Junction	ENSG00000118785	TAAATTTAATTTCACA	1.54523e-10	-0.465266	1.31525e-07	T	+	4	88907612	SPP1	1
4:88907631:A:G	GTEx/v7	Esophagus_Gastroesophageal_Junction	ENSG00000118785	A	1.54523e-10	-0.465266	1.31525e-07	G	+	4	88907631	SPP1	1
4:88908136:A:C	GTEx/v7	Esophagus_Gastroesophageal_Junction	ENSG00000118785	A	1.54523e-10	-0.465266	1.31525e-07	C	+	4	88908136	SPP1	1
4:88909088:A:G	GTEx/v7	Esophagus_Gastroesophageal_Junction	ENSG00000118785	A	1.54523e-10	-0.465266	1.31525e-07	G	+	4	88909088	SPP1	1
4:88909335:A:G	GTEx/v7	Esophagus_Gastroesophageal_Junction	ENSG00000118785	G	1.54523e-10	-0.465266	1.31525e-07	A	+	4	88909335	SPP1	1
4:88909436:A:G	GTEx/v7	Esophagus_Gastroesophageal_Junction	ENSG00000118785	A	1.54523e-10	-0.465266	1.31525e-07	G	+	4	88909436	SPP1	1
4:88910113:C:G	GTEx/v7	Esophagus_Gastroesophageal_Junction	ENSG00000118785	C	1.54523e-10	-0.465266	1.31525e-07	G	+	4	88910113	SPP1	1
4:88910425:A:G	GTEx/v7	Esophagus_Gastroesophageal_Junction	ENSG00000118785	G	1.54523e-10	-0.465266	1.31525e-07	A	+	4	88910425	SPP1	1
2:27706640:C:T	GTEx/v7	Adrenal_Gland	ENSG00000157992	C	1.54723e-10	0.581916	2.26098e-10	T	-	2	27706640	KRTCAP3	1
6:25829659:A:T	GTEx/v7	Thyroid	ENSG00000112343	A	1.55175e-10	-0.260931	6.39927e-30	A	-	6	25829659	TRIM38	1
4:10000236:G:T	EyeGEx	EyeGEx	ENSG00000071127	T	1.55311e-10	-0.54278	8.19785e-08	T	-	4	10000236	WDR1	1
4:9999335:G:T	EyeGEx	EyeGEx	ENSG00000071127	T	1.55325e-10	-0.542857	8.19859e-08	T	-	4	9999335	WDR1	1
4:9915870:C:T	GTEx/v8	Artery_Tibial	ENSG00000109667	C	1.5534e-10	-0.243068	1.45881e-35	T	+	4	9915870	SLC2A9	1
6:26067782:C:G	GTEx/v8	Pituitary	ENSG00000187837	G	1.55409e-10	0.372823	7.68388e-07	G	+	6	26067782	HIST1H1C	1
6:25848019:A:G	GTEx/v7	Thyroid	ENSG00000112343	G	1.55448e-10	-0.257708	6.39927e-30	G	-	6	25848019	TRIM38	1
7:73033559:A:G	GTEx/v6	Cells_Transformed_fibroblasts	ENSG00000009950	A	1.55449e-10	6.70355	0.00020866	G	-	7	73033559	MLXIPL	1
4:9930139:A:C	GTEx/v6	Cells_EBV-transformed_lymphocytes	ENSG00000109667	A	1.55602e-10	-7.20608	0.000941623	A	-	4	9930139	SLC2A9	1
2:27673818:G:T	DICE	T_CD8_naive_activated	ENSG00000157992	T	1.55613e-10	0.828997	0.049	G	-	2	27673818	KRTCAP3	1
7:73047551:C:T	GTEx/v7	Skin_Not_Sun_Exposed_Suprapubic	ENSG00000009950	T	1.55652e-10	0.427032	2.52104e-25	C	-	7	73047551	MLXIPL	1
2:27548038:A:C	GTEx/v6	Skin_Not_Sun_Exposed_Suprapubic	ENSG00000115216	C	1.55992e-10	-6.84638	0.000506735	A	+	2	27548038	NRBP1	1
6:26050295:C:G	GTEx/v8	Pituitary	ENSG00000187837	C	1.56042e-10	0.371557	7.68388e-07	C	+	6	26050295	HIST1H1C	1
6:26050296:C:T	GTEx/v8	Pituitary	ENSG00000187837	C	1.56042e-10	0.371557	7.68388e-07	C	+	6	26050296	HIST1H1C	1
2:27548038:A:C	GTEx/v8	Colon_Transverse	ENSG00000138085	C	1.5619e-10	0.21559	1.87654e-15	A	-	2	27548038	ATRAID	1
2:27550967:A:G	GTEx/v8	Colon_Transverse	ENSG00000138085	G	1.5619e-10	0.21559	1.87654e-15	A	-	2	27550967	ATRAID	1
15:76239020:C:T	GTEx/v8	Pituitary	ENSG00000169752	T	1.56294e-10	0.398277	6.61871e-32	T	+	15	76239020	NRG4	1
2:27716004:C:T	GTEx/v8	Whole_Blood	ENSG00000115216	C	1.56535e-10	-0.118284	1.92769e-13	T	+	2	27716004	NRBP1	1
2:27696207:A:C	GTEx/v8	Artery_Tibial	ENSG00000115234	C	1.56613e-10	-0.164625	1.86535e-07	A	+	2	27696207	SNX17	1
11:64481880:A:G	GTEx/v8	Nerve_Tibial	ENSG00000110076	A	1.56651e-10	-0.215679	2.66449e-11	G	+	11	64481880	NRXN2	1
2:27599132:A:G	GTEx/v8	Adipose_Subcutaneous	ENSG00000115241	A	1.56698e-10	-0.108013	1.67809e-09	G	+	2	27599132	PPM1G	1
4:10116852:C:T	GTEx/v7	Whole_Blood	ENSG00000109667	C	1.56841e-10	0.275581	7.67109e-07	C	+	4	10116852	SLC2A9	1
4:10117430:C:T	GTEx/v7	Whole_Blood	ENSG00000109667	T	1.56841e-10	0.275581	7.67109e-07	T	+	4	10117430	SLC2A9	1
4:10124838:C:G	GTEx/v8	Adipose_Subcutaneous	ENSG00000109667	C	1.56966e-10	0.303977	1.29704e-11	C	+	4	10124838	SLC2A9	1
7:73020337:C:G	GTEx/v7	Lung	ENSG00000009950	G	1.57078e-10	0.386077	9.5576e-09	C	-	7	73020337	MLXIPL	1
4:9948461:A:G	GTEx/v6	Cells_EBV-transformed_lymphocytes	ENSG00000109667	A	1.57214e-10	7.20388	0.000941623	G	-	4	9948461	SLC2A9	1
2:27605762:A:G	GTEx/v7	Lung	ENSG00000115216	A	1.57248e-10	-0.210349	3.27688e-08	G	+	2	27605762	NRBP1	1
2:27567407:G:T	GTEx/v7	Adrenal_Gland	ENSG00000157992	T	1.57518e-10	0.607609	2.26098e-10	G	-	2	27567407	KRTCAP3	1
6:26075035:C:G	GTEx/v8	Testis	ENSG00000124564	G	1.57572e-10	0.511941	2.31013e-17	G	+	6	26075035	SLC17A3	1
2:27548038:A:C	GTEx/v7	Muscle_Skeletal	ENSG00000157992	C	1.57889e-10	0.325719	8.11176e-10	A	-	2	27548038	KRTCAP3	1
6:25689487:C:G	GTEx/v6	Testis	ENSG00000146047	C	1.58266e-10	-6.99475	0.000378299	C	-	6	25689487	HIST1H2BA	1
6:25880494:C:T	GTEx/v8	Spleen	ENSG00000124564	C	1.58433e-10	0.651826	2.41485e-07	C	+	6	25880494	SLC17A3	1
6:25882642:C:G	GTEx/v8	Spleen	ENSG00000124564	G	1.58433e-10	0.651826	2.41485e-07	G	+	6	25882642	SLC17A3	1
4:10114500:C:T	DICE	T_CD4_naive_TREG	ENSG00000109667	C	1.5848e-10	1.23759	0.049	C	+	4	10114500	SLC2A9	1
4:9951968:C:T	GTEx/v7	Cells_EBV-transformed_lymphocytes	ENSG00000109667	C	1.58784e-10	0.668235	1.07164e-06	T	-	4	9951968	SLC2A9	1
4:10078756:C:T	GTEx/v8	Artery_Tibial	ENSG00000178163	T	1.59552e-10	0.228938	4.11011e-18	T	+	4	10078756	ZNF518B	1
4:10078759:A:T	GTEx/v8	Artery_Tibial	ENSG00000178163	T	1.59552e-10	0.228938	4.11011e-18	T	+	4	10078759	ZNF518B	1
4:10376141:C:T	GTEx/v8	Artery_Aorta	ENSG00000109667	C	1.59557e-10	0.319073	1.40704e-10	C	+	4	10376141	SLC2A9	1
4:88963602:A:G	GTEx/v8	Esophagus_Gastroesophageal_Junction	ENSG00000118785	G	1.59798e-10	-0.362573	1.75296e-11	A	+	4	88963602	SPP1	1
4:9996509:A:G	EyeGEx	EyeGEx	ENSG00000071127	A	1.60157e-10	-0.542812	8.45364e-08	A	-	4	9996509	WDR1	1
4:9978142:A:G	GTEx/v8	Thyroid	ENSG00000109667	A	1.60196e-10	-0.213423	9.04215e-10	A	-	4	9978142	SLC2A9	1
6:25826514:C:T	GTEx/v6	Adrenal_Gland	ENSG00000124568	T	1.60556e-10	7.09828	0.000904241	T	+	6	25826514	SLC17A1	1
4:10075485:C:T	GTEx/v7	Adipose_Subcutaneous	ENSG00000109667	T	1.61127e-10	0.295974	4.45935e-10	T	+	4	10075485	SLC2A9	1
4:9938969:C:T	GTEx/v6	Cells_EBV-transformed_lymphocytes	ENSG00000109667	C	1.61131e-10	7.19863	0.000941623	T	-	4	9938969	SLC2A9	1
4:9997434:A:G	EyeGEx	EyeGEx	ENSG00000071127	G	1.61243e-10	-0.542245	8.51096e-08	G	-	4	9997434	WDR1	1
6:25826347:A:T	GTEx/v6	Adrenal_Gland	ENSG00000124568	T	1.61743e-10	7.09677	0.000904241	T	+	6	25826347	SLC17A1	1
4:10119897:C:G	GTEx/v6	Muscle_Skeletal	ENSG00000109667	C	1.61886e-10	6.6096	0.00030405	C	+	4	10119897	SLC2A9	1
2:27665361:C:G	GTEx/v8	Whole_Blood	ENSG00000115216	G	1.62049e-10	-0.119054	1.92769e-13	C	+	2	27665361	NRBP1	1
7:72934510:A:G	GTEx/v8	Esophagus_Muscularis	ENSG00000106635	G	1.62159e-10	-0.145554	1.38283e-11	A	+	7	72934510	BCL7B	1
6:25878361:C:T	GTEx/v7	Adrenal_Gland	ENSG00000124568	C	1.62201e-10	0.718006	1.42201e-11	C	+	6	25878361	SLC17A1	1
4:9997979:A:G	GTEx/v8	Thyroid	ENSG00000109667	A	1.6224e-10	-0.213193	9.04215e-10	A	-	4	9997979	SLC2A9	1
4:10119911:A:G	GTEx/v6	Muscle_Skeletal	ENSG00000109667	G	1.62315e-10	6.60916	0.00030405	G	+	4	10119911	SLC2A9	1
6:25696611:A:T	GTEx/v6	Testis	ENSG00000146047	A	1.62363e-10	6.98971	0.000378299	T	-	6	25696611	HIST1H2BA	1
4:10133747:A:G	GTEx/v8	Artery_Tibial	ENSG00000178163	A	1.62567e-10	0.220647	4.11011e-18	A	+	4	10133747	ZNF518B	1
2:27685388:A:G	GTEx/v7	Esophagus_Muscularis	ENSG00000115241	A	1.6257e-10	-0.123941	5.1771e-08	G	+	2	27685388	PPM1G	1
4:10168447:A:G	GTEx/v8	Artery_Tibial	ENSG00000178163	A	1.62663e-10	0.221714	4.11011e-18	A	+	4	10168447	ZNF518B	1
4:10123581:C:T	GTEx/v8	Cells_Cultured_fibroblasts	ENSG00000071127	T	1.6269e-10	-0.113115	2.04922e-09	C	+	4	10123581	WDR1	1
4:10249728:C:T	GTEx/v7	Muscle_Skeletal	ENSG00000109667	T	1.62706e-10	0.357421	3.21323e-10	T	+	4	10249728	SLC2A9	1
2:27596395:A:C	GTEx/v8	Nerve_Tibial	ENSG00000115216	A	1.63295e-10	-0.153987	5.34192e-08	C	+	2	27596395	NRBP1	1
2:27669723:C:T	GTEx/v8	Heart_Left_Ventricle	ENSG00000115234	C	1.63376e-10	-0.171441	7.24215e-07	T	+	2	27669723	SNX17	1
4:10250503:A:G	GTEx/v7	Muscle_Skeletal	ENSG00000109667	A	1.63677e-10	0.357605	3.21323e-10	A	+	4	10250503	SLC2A9	1
4:10165779:G:T	GTEx/v6	Esophagus_Muscularis	ENSG00000109667	T	1.63685e-10	-6.78058	0.000335986	G	+	4	10165779	SLC2A9	1
6:25873025:A:C	GTEx/v7	Heart_Left_Ventricle	ENSG00000186470	A	1.63784e-10	-0.507661	7.3304e-42	A	-	6	25873025	BTN3A2	1
4:10167217:C:T	GTEx/v8	Artery_Aorta	ENSG00000109667	C	1.63805e-10	0.307953	1.40704e-10	C	+	4	10167217	SLC2A9	1
6:25710555:C:T	GTEx/v8	Testis	ENSG00000124564	T	1.64047e-10	-0.479889	2.31013e-17	C	+	6	25710555	SLC17A3	1
2:27731376:C:T	GTEx/v7	Cells_Transformed_fibroblasts	ENSG00000115216	T	1.64231e-10	-0.170191	2.2494e-08	C	+	2	27731376	NRBP1	1
4:10021595:C:T	GTEx/v7	Thyroid	ENSG00000109667	T	1.64374e-10	-0.254708	1.11311e-06	T	-	4	10021595	SLC2A9	1
4:10011345:A:G	GTEx/v8	Liver	ENSG00000109667	G	1.64605e-10	-0.416622	1.71947e-08	G	-	4	10011345	SLC2A9	1
4:10013202:C:T	GTEx/v8	Liver	ENSG00000109667	T	1.64605e-10	-0.416622	1.71947e-08	T	-	4	10013202	SLC2A9	1
4:10013291:T:TAGAC	GTEx/v8	Liver	ENSG00000109667	T	1.64605e-10	-0.416622	1.71947e-08	T	-	4	10013291	SLC2A9	1
4:10013378:A:G	GTEx/v8	Liver	ENSG00000109667	A	1.64605e-10	-0.416622	1.71947e-08	A	-	4	10013378	SLC2A9	1
4:10013463:A:T	GTEx/v8	Liver	ENSG00000109667	A	1.64605e-10	-0.416622	1.71947e-08	A	-	4	10013463	SLC2A9	1
4:10014642:A:T	GTEx/v8	Liver	ENSG00000109667	T	1.64605e-10	-0.416622	1.71947e-08	T	-	4	10014642	SLC2A9	1
4:10017241:A:G	GTEx/v8	Liver	ENSG00000109667	A	1.64605e-10	-0.416622	1.71947e-08	A	-	4	10017241	SLC2A9	1
4:10017387:C:G	GTEx/v8	Liver	ENSG00000109667	C	1.64605e-10	-0.416622	1.71947e-08	C	-	4	10017387	SLC2A9	1
4:10017628:C:T	GTEx/v8	Liver	ENSG00000109667	T	1.64605e-10	-0.416622	1.71947e-08	T	-	4	10017628	SLC2A9	1
4:10018435:A:G	GTEx/v8	Liver	ENSG00000109667	A	1.64605e-10	-0.416622	1.71947e-08	A	-	4	10018435	SLC2A9	1
4:10018544:C:T	GTEx/v8	Liver	ENSG00000109667	C	1.64605e-10	-0.416622	1.71947e-08	C	-	4	10018544	SLC2A9	1
4:10019138:C:G	GTEx/v8	Liver	ENSG00000109667	G	1.64605e-10	-0.416622	1.71947e-08	G	-	4	10019138	SLC2A9	1
4:10019390:A:G	GTEx/v8	Liver	ENSG00000109667	A	1.64605e-10	-0.416622	1.71947e-08	A	-	4	10019390	SLC2A9	1
4:10019536:C:T	GTEx/v8	Liver	ENSG00000109667	T	1.64605e-10	-0.416622	1.71947e-08	T	-	4	10019536	SLC2A9	1
4:10019732:C:T	GTEx/v8	Liver	ENSG00000109667	T	1.64605e-10	-0.416622	1.71947e-08	T	-	4	10019732	SLC2A9	1
4:10020564:A:G	GTEx/v8	Liver	ENSG00000109667	A	1.64605e-10	-0.416622	1.71947e-08	A	-	4	10020564	SLC2A9	1
4:10020757:A:G	GTEx/v8	Liver	ENSG00000109667	G	1.64605e-10	-0.416622	1.71947e-08	G	-	4	10020757	SLC2A9	1
4:10021290:C:G	GTEx/v8	Liver	ENSG00000109667	C	1.64605e-10	-0.416622	1.71947e-08	C	-	4	10021290	SLC2A9	1
4:10022059:C:T	GTEx/v8	Liver	ENSG00000109667	C	1.64605e-10	-0.416622	1.71947e-08	C	-	4	10022059	SLC2A9	1
4:10022981:C:T	GTEx/v8	Liver	ENSG00000109667	T	1.64605e-10	-0.416622	1.71947e-08	T	-	4	10022981	SLC2A9	1
4:10023448:C:T	GTEx/v8	Liver	ENSG00000109667	T	1.64605e-10	-0.416622	1.71947e-08	T	-	4	10023448	SLC2A9	1
4:10026580:A:G	GTEx/v8	Liver	ENSG00000109667	A	1.64605e-10	-0.416622	1.71947e-08	A	-	4	10026580	SLC2A9	1
4:10028729:C:T	GTEx/v8	Liver	ENSG00000109667	C	1.64605e-10	-0.416622	1.71947e-08	C	-	4	10028729	SLC2A9	1
4:10028955:C:T	GTEx/v8	Liver	ENSG00000109667	C	1.64605e-10	-0.416622	1.71947e-08	C	-	4	10028955	SLC2A9	1
4:10124819:C:T	GTEx/v8	Artery_Tibial	ENSG00000071127	C	1.64723e-10	-0.107777	4.95523e-08	T	+	4	10124819	WDR1	1
2:27716004:C:T	GTEx/v7	Heart_Left_Ventricle	ENSG00000115234	C	1.64807e-10	-0.236174	2.22769e-06	T	+	2	27716004	SNX17	1
7:73043665:C:T	GTEx/v8	Adipose_Visceral_Omentum	ENSG00000009950	C	1.64845e-10	0.200557	3.15084e-10	T	-	7	73043665	MLXIPL	1
7:73045483:C:T	GTEx/v8	Adipose_Visceral_Omentum	ENSG00000009950	C	1.64845e-10	0.200557	3.15084e-10	T	-	7	73045483	MLXIPL	1
6:25704190:A:C	GTEx/v7	Adrenal_Gland	ENSG00000124568	A	1.65296e-10	-0.733309	1.42201e-11	C	+	6	25704190	SLC17A1	1
7:73006388:C:T	GTEx/v7	Lung	ENSG00000009950	T	1.65323e-10	0.324479	9.5576e-09	C	-	7	73006388	MLXIPL	1
4:9936437:C:G	GTEx/v6	Cells_EBV-transformed_lymphocytes	ENSG00000109667	C	1.6553e-10	7.19289	0.000941623	G	-	4	9936437	SLC2A9	1
2:27647152:A:G	GTEx/v7	Colon_Transverse	ENSG00000115216	G	1.65592e-10	-0.213917	2.3369e-08	A	+	2	27647152	NRBP1	1
2:27727314:C:T	GTEx/v8	Esophagus_Muscularis	ENSG00000115216	T	1.65677e-10	-0.135756	1.45257e-09	C	+	2	27727314	NRBP1	1
7:73034929:C:T	GTEx/v6	Adipose_Subcutaneous	ENSG00000009950	T	1.65682e-10	6.66063	0.000270753	C	-	7	73034929	MLXIPL	1
2:27567407:G:T	GTEx/v8	Esophagus_Mucosa	ENSG00000115216	T	1.65904e-10	-0.111415	2.07959e-11	G	+	2	27567407	NRBP1	1
4:9976105:A:G	GTEx/v8	Thyroid	ENSG00000109667	A	1.65979e-10	-0.212652	9.04215e-10	A	-	4	9976105	SLC2A9	1
4:10156544:C:T	GTEx/v6	Esophagus_Muscularis	ENSG00000109667	T	1.66025e-10	6.77801	0.000335986	T	+	4	10156544	SLC2A9	1
2:27651054:A:T	DICE	T_CD8_naive_activated	ENSG00000157992	T	1.66097e-10	0.820649	0.049	A	-	2	27651054	KRTCAP3	1
2:27651693:C:T	DICE	T_CD8_naive_activated	ENSG00000157992	C	1.66097e-10	0.820649	0.049	T	-	2	27651693	KRTCAP3	1
2:27652153:G:T	DICE	T_CD8_naive_activated	ENSG00000157992	T	1.66097e-10	0.820649	0.049	G	-	2	27652153	KRTCAP3	1
2:27656036:A:G	DICE	T_CD8_naive_activated	ENSG00000157992	G	1.66097e-10	0.820649	0.049	A	-	2	27656036	KRTCAP3	1
2:27657167:C:T	DICE	T_CD8_naive_activated	ENSG00000157992	C	1.66097e-10	0.820649	0.049	T	-	2	27657167	KRTCAP3	1
2:27659491:C:T	DICE	T_CD8_naive_activated	ENSG00000157992	C	1.66097e-10	0.820649	0.049	T	-	2	27659491	KRTCAP3	1
2:27663215:A:T	DICE	T_CD8_naive_activated	ENSG00000157992	A	1.66097e-10	0.820649	0.049	T	-	2	27663215	KRTCAP3	1
2:27663416:G:T	DICE	T_CD8_naive_activated	ENSG00000157992	T	1.66097e-10	0.820649	0.049	G	-	2	27663416	KRTCAP3	1
2:27665361:C:G	DICE	T_CD8_naive_activated	ENSG00000157992	G	1.66097e-10	0.820649	0.049	C	-	2	27665361	KRTCAP3	1
2:27667297:A:G	DICE	T_CD8_naive_activated	ENSG00000157992	G	1.66097e-10	0.820649	0.049	A	-	2	27667297	KRTCAP3	1
2:27669341:A:AT	DICE	T_CD8_naive_activated	ENSG00000157992	A	1.66097e-10	0.820649	0.049	AT	-	2	27669341	KRTCAP3	1
2:27669723:C:T	DICE	T_CD8_naive_activated	ENSG00000157992	C	1.66097e-10	0.820649	0.049	T	-	2	27669723	KRTCAP3	1
2:27673798:C:T	DICE	T_CD8_naive_activated	ENSG00000157992	C	1.66097e-10	0.820649	0.049	T	-	2	27673798	KRTCAP3	1
2:27677691:A:G	DICE	T_CD8_naive_activated	ENSG00000157992	A	1.66097e-10	0.820649	0.049	G	-	2	27677691	KRTCAP3	1
2:27681598:A:C	DICE	T_CD8_naive_activated	ENSG00000157992	C	1.66097e-10	0.820649	0.049	A	-	2	27681598	KRTCAP3	1
2:27684734:A:G	DICE	T_CD8_naive_activated	ENSG00000157992	G	1.66097e-10	0.820649	0.049	A	-	2	27684734	KRTCAP3	1
2:27685014:C:T	DICE	T_CD8_naive_activated	ENSG00000157992	T	1.66097e-10	0.820649	0.049	C	-	2	27685014	KRTCAP3	1
2:27688601:C:T	DICE	T_CD8_naive_activated	ENSG00000157992	T	1.66097e-10	0.820649	0.049	C	-	2	27688601	KRTCAP3	1
2:27689700:A:G	DICE	T_CD8_naive_activated	ENSG00000157992	G	1.66097e-10	0.820649	0.049	A	-	2	27689700	KRTCAP3	1
2:27692214:C:T	DICE	T_CD8_naive_activated	ENSG00000157992	C	1.66097e-10	0.820649	0.049	T	-	2	27692214	KRTCAP3	1
2:27692261:A:G	DICE	T_CD8_naive_activated	ENSG00000157992	G	1.66097e-10	0.820649	0.049	A	-	2	27692261	KRTCAP3	1
2:27693485:C:T	DICE	T_CD8_naive_activated	ENSG00000157992	C	1.66097e-10	0.820649	0.049	T	-	2	27693485	KRTCAP3	1
2:27697953:C:CAGA	DICE	T_CD8_naive_activated	ENSG00000157992	CAGA	1.66097e-10	0.820649	0.049	C	-	2	27697953	KRTCAP3	1
2:27698343:C:G	DICE	T_CD8_naive_activated	ENSG00000157992	G	1.66097e-10	0.820649	0.049	C	-	2	27698343	KRTCAP3	1
6:25943695:C:T	GTEx/v8	Testis	ENSG00000112337	C	1.66169e-10	0.396855	1.22036e-07	C	+	6	25943695	SLC17A2	1
6:25944103:C:T	GTEx/v8	Testis	ENSG00000112337	C	1.66169e-10	0.396855	1.22036e-07	C	+	6	25944103	SLC17A2	1
6:25944117:G:T	GTEx/v8	Testis	ENSG00000112337	G	1.66169e-10	0.396855	1.22036e-07	G	+	6	25944117	SLC17A2	1
6:25945815:A:G	GTEx/v8	Testis	ENSG00000112337	A	1.66169e-10	0.396855	1.22036e-07	A	+	6	25945815	SLC17A2	1
6:25945819:C:T	GTEx/v8	Testis	ENSG00000112337	T	1.66169e-10	0.396855	1.22036e-07	T	+	6	25945819	SLC17A2	1
6:25947236:C:T	GTEx/v8	Testis	ENSG00000112337	C	1.66169e-10	0.396855	1.22036e-07	C	+	6	25947236	SLC17A2	1
6:25947950:C:CAGTT	GTEx/v8	Testis	ENSG00000112337	CAGTT	1.66169e-10	0.396855	1.22036e-07	CAGTT	+	6	25947950	SLC17A2	1
6:25948421:A:G	GTEx/v8	Testis	ENSG00000112337	G	1.66169e-10	0.396855	1.22036e-07	G	+	6	25948421	SLC17A2	1
6:25950397:C:T	GTEx/v8	Testis	ENSG00000112337	T	1.66169e-10	0.396855	1.22036e-07	T	+	6	25950397	SLC17A2	1
6:25950800:A:C	GTEx/v8	Testis	ENSG00000112337	C	1.66169e-10	0.396855	1.22036e-07	C	+	6	25950800	SLC17A2	1
6:25950834:A:T	GTEx/v8	Testis	ENSG00000112337	A	1.66169e-10	0.396855	1.22036e-07	A	+	6	25950834	SLC17A2	1
6:25952106:A:G	GTEx/v8	Testis	ENSG00000112337	A	1.66169e-10	0.396855	1.22036e-07	A	+	6	25952106	SLC17A2	1
6:25953633:A:G	GTEx/v8	Testis	ENSG00000112337	G	1.66169e-10	0.396855	1.22036e-07	G	+	6	25953633	SLC17A2	1
6:25954027:A:G	GTEx/v8	Testis	ENSG00000112337	G	1.66169e-10	0.396855	1.22036e-07	G	+	6	25954027	SLC17A2	1
6:25955176:C:G	GTEx/v8	Testis	ENSG00000112337	C	1.66169e-10	0.396855	1.22036e-07	C	+	6	25955176	SLC17A2	1
6:25957642:A:G	GTEx/v8	Testis	ENSG00000112337	G	1.66169e-10	0.396855	1.22036e-07	G	+	6	25957642	SLC17A2	1
6:25957773:C:T	GTEx/v8	Testis	ENSG00000112337	T	1.66169e-10	0.396855	1.22036e-07	T	+	6	25957773	SLC17A2	1
6:25958235:A:G	GTEx/v8	Testis	ENSG00000112337	G	1.66169e-10	0.396855	1.22036e-07	G	+	6	25958235	SLC17A2	1
6:25958257:C:G	GTEx/v8	Testis	ENSG00000112337	G	1.66169e-10	0.396855	1.22036e-07	G	+	6	25958257	SLC17A2	1
6:25959127:A:G	GTEx/v8	Testis	ENSG00000112337	G	1.66169e-10	0.396855	1.22036e-07	G	+	6	25959127	SLC17A2	1
6:25960815:C:T	GTEx/v8	Testis	ENSG00000112337	T	1.66169e-10	0.396855	1.22036e-07	T	+	6	25960815	SLC17A2	1
7:72999105:G:T	GTEx/v6	Skin_Sun_Exposed_Lower_leg	ENSG00000009950	G	1.66404e-10	6.65557	0.00028813	T	-	7	72999105	MLXIPL	1
6:25949464:C:T	GTEx/v8	Testis	ENSG00000112337	T	1.66461e-10	0.395005	1.22036e-07	T	+	6	25949464	SLC17A2	1
2:27725761:C:T	GTEx/v8	Esophagus_Mucosa	ENSG00000115216	T	1.66768e-10	-0.113	2.07959e-11	C	+	2	27725761	NRBP1	1
4:9979279:C:T	GTEx/v6	Cells_EBV-transformed_lymphocytes	ENSG00000109667	C	1.66961e-10	-7.19105	0.000941623	C	-	4	9979279	SLC2A9	1
2:27627366:A:G	GTEx/v8	Adipose_Visceral_Omentum	ENSG00000115216	A	1.67474e-10	-0.192908	3.53883e-09	G	+	2	27627366	NRBP1	1
2:27640980:A:G	GTEx/v8	Adipose_Subcutaneous	ENSG00000115241	A	1.67715e-10	-0.107835	1.67809e-09	G	+	2	27640980	PPM1G	1
2:27627366:A:G	GTEx/v7	Whole_Blood	ENSG00000157992	A	1.67853e-10	0.32003	3.68738e-07	G	-	2	27627366	KRTCAP3	1
2:27651054:A:T	GTEx/v8	Adipose_Visceral_Omentum	ENSG00000115216	T	1.67897e-10	-0.192519	3.53883e-09	A	+	2	27651054	NRBP1	1
7:73049182:A:G	GTEx/v6	Adipose_Subcutaneous	ENSG00000009950	A	1.68646e-10	6.65757	0.000270753	G	-	7	73049182	MLXIPL	1
6:25879330:C:T	GTEx/v7	Thyroid	ENSG00000112343	C	1.68925e-10	-0.280327	6.39927e-30	C	-	6	25879330	TRIM38	1
4:10086188:G:T	GTEx/v8	Adipose_Subcutaneous	ENSG00000109667	G	1.69093e-10	0.244435	1.29704e-11	G	+	4	10086188	SLC2A9	1
2:27725761:C:T	GTEx/v8	Colon_Transverse	ENSG00000115216	T	1.69172e-10	-0.15513	6.28488e-12	C	+	2	27725761	NRBP1	1
4:10136124:A:C	GTEx/v8	Artery_Tibial	ENSG00000178163	C	1.69408e-10	0.220024	4.11011e-18	C	+	4	10136124	ZNF518B	1
2:27696207:A:C	GTEx/v8	Spleen	ENSG00000157992	C	1.69586e-10	0.351507	5.19508e-08	A	-	2	27696207	KRTCAP3	1
2:27696737:C:T	GTEx/v8	Spleen	ENSG00000157992	T	1.69586e-10	0.351507	5.19508e-08	C	-	2	27696737	KRTCAP3	1
4:10163423:T:TC	GTEx/v7	Colon_Sigmoid	ENSG00000109667	TC	1.69804e-10	0.544001	2.15598e-10	TC	+	4	10163423	SLC2A9	1
2:27586155:A:C	GTEx/v6	Skin_Not_Sun_Exposed_Suprapubic	ENSG00000115216	C	1.69838e-10	-6.83061	0.000506735	A	+	2	27586155	NRBP1	1
2:27697953:C:CAGA	GTEx/v7	Whole_Blood	ENSG00000157992	CAGA	1.70029e-10	0.316446	3.68738e-07	C	-	2	27697953	KRTCAP3	1
2:27596395:A:C	GTEx/v7	Whole_Blood	ENSG00000157992	A	1.70167e-10	0.317086	3.68738e-07	C	-	2	27596395	KRTCAP3	1
2:27640325:A:G	GTEx/v8	Adipose_Subcutaneous	ENSG00000115241	G	1.70169e-10	-0.108007	1.67809e-09	A	+	2	27640325	PPM1G	1
4:9970962:C:T	GTEx/v8	Thyroid	ENSG00000109667	T	1.70236e-10	0.212405	9.04215e-10	C	-	4	9970962	SLC2A9	1
4:9973660:C:T	GTEx/v8	Thyroid	ENSG00000109667	T	1.70236e-10	0.212405	9.04215e-10	C	-	4	9973660	SLC2A9	1
4:9980462:C:T	GTEx/v8	Thyroid	ENSG00000109667	C	1.70236e-10	-0.212405	9.04215e-10	C	-	4	9980462	SLC2A9	1
4:9982191:C:T	GTEx/v8	Thyroid	ENSG00000109667	T	1.70236e-10	-0.212405	9.04215e-10	T	-	4	9982191	SLC2A9	1
2:27558252:A:G	GTEx/v7	Adipose_Subcutaneous	ENSG00000115216	G	1.70738e-10	-0.212649	1.34646e-12	A	+	2	27558252	NRBP1	1
6:25938764:A:T	GTEx/v6	Thyroid	ENSG00000112343	A	1.71013e-10	-6.67891	0.000224494	A	-	6	25938764	TRIM38	1
4:9997979:A:G	GTEx/v7	Cells_EBV-transformed_lymphocytes	ENSG00000109667	A	1.71249e-10	-0.663857	1.07164e-06	A	-	4	9997979	SLC2A9	1
2:27610917:A:G	GTEx/v6	Skin_Not_Sun_Exposed_Suprapubic	ENSG00000115216	G	1.71512e-10	-6.82879	0.000506735	A	+	2	27610917	NRBP1	1
2:27651054:A:T	GTEx/v7	Whole_Blood	ENSG00000157992	T	1.71524e-10	0.319167	3.68738e-07	A	-	2	27651054	KRTCAP3	1
2:27652153:G:T	GTEx/v7	Whole_Blood	ENSG00000157992	T	1.71524e-10	0.319167	3.68738e-07	G	-	2	27652153	KRTCAP3	1
2:27652396:C:CGAG	GTEx/v7	Whole_Blood	ENSG00000157992	CGAG	1.71524e-10	0.319167	3.68738e-07	C	-	2	27652396	KRTCAP3	1
4:10355529:A:G	GTEx/v8	Artery_Aorta	ENSG00000109667	G	1.71635e-10	0.31329	1.40704e-10	G	+	4	10355529	SLC2A9	1
7:72977249:C:T	GTEx/v8	Esophagus_Muscularis	ENSG00000009950	T	1.7164e-10	0.296858	9.86939e-15	C	-	7	72977249	MLXIPL	1
7:72988069:C:T	GTEx/v8	Esophagus_Muscularis	ENSG00000009950	T	1.7164e-10	0.296858	9.86939e-15	C	-	7	72988069	MLXIPL	1
7:72998952:A:G	GTEx/v8	Esophagus_Muscularis	ENSG00000009950	G	1.7164e-10	0.296858	9.86939e-15	A	-	7	72998952	MLXIPL	1
7:73005776:C:T	GTEx/v8	Esophagus_Muscularis	ENSG00000009950	T	1.7164e-10	0.296858	9.86939e-15	C	-	7	73005776	MLXIPL	1
7:73006388:C:T	GTEx/v8	Esophagus_Muscularis	ENSG00000009950	T	1.7164e-10	0.296858	9.86939e-15	C	-	7	73006388	MLXIPL	1
2:27715207:A:T	GTEx/v7	Whole_Blood	ENSG00000157992	A	1.72032e-10	0.315478	3.68738e-07	T	-	2	27715207	KRTCAP3	1
4:10084570:G:T	DICE	T_CD4_TH17	ENSG00000109667	G	1.72155e-10	0.943596	0.049	G	+	4	10084570	SLC2A9	1
4:10086188:G:T	DICE	T_CD4_TH17	ENSG00000109667	G	1.72155e-10	0.943596	0.049	G	+	4	10086188	SLC2A9	1
4:10088893:C:T	DICE	T_CD4_TH17	ENSG00000109667	C	1.72155e-10	0.943596	0.049	C	+	4	10088893	SLC2A9	1
4:10091454:G:T	DICE	T_CD4_TH17	ENSG00000109667	G	1.72155e-10	0.943596	0.049	G	+	4	10091454	SLC2A9	1
4:10075485:C:T	GTEx/v8	Testis	ENSG00000071127	T	1.72188e-10	-0.258736	1.64186e-13	T	-	4	10075485	WDR1	1
2:27714511:A:C	GTEx/v8	Testis	ENSG00000115216	C	1.72421e-10	-0.217252	6.89204e-08	A	+	2	27714511	NRBP1	1
2:27714517:A:T	GTEx/v8	Testis	ENSG00000115216	T	1.72421e-10	-0.217252	6.89204e-08	A	+	2	27714517	NRBP1	1
2:27631474:C:CTGAT	GTEx/v7	Cells_Transformed_fibroblasts	ENSG00000115216	C	1.72469e-10	-0.169493	2.2494e-08	CTGAT	+	2	27631474	NRBP1	1
7:73026378:C:T	GTEx/v8	Minor_Salivary_Gland	ENSG00000009950	T	1.72486e-10	0.656991	5.80747e-07	C	-	7	73026378	MLXIPL	1
4:10028287:A:G	GTEx/v8	Esophagus_Muscularis	ENSG00000109667	A	1.72641e-10	-0.276719	3.68626e-33	A	-	4	10028287	SLC2A9	1
6:25970109:A:T	GTEx/v8	Testis	ENSG00000112337	A	1.72934e-10	0.391057	1.22036e-07	A	+	6	25970109	SLC17A2	1
2:27741072:C:G	GTEx/v8	Cells_Cultured_fibroblasts	ENSG00000115216	G	1.72984e-10	-0.143017	5.31546e-26	C	+	2	27741072	NRBP1	1
4:10132137:G:T	GTEx/v8	Artery_Tibial	ENSG00000178163	T	1.73049e-10	0.213789	4.11011e-18	T	+	4	10132137	ZNF518B	1
6:25834895:A:G	GTEx/v7	Thyroid	ENSG00000112343	G	1.73163e-10	-0.259217	6.39927e-30	G	-	6	25834895	TRIM38	1
4:10153197:C:T	GTEx/v8	Adipose_Subcutaneous	ENSG00000109667	T	1.73285e-10	0.274585	1.29704e-11	T	+	4	10153197	SLC2A9	1
4:10086795:C:G	GTEx/v6	Muscle_Skeletal	ENSG00000109667	C	1.73779e-10	6.59766	0.00030405	C	+	4	10086795	SLC2A9	1
6:25835895:A:G	GTEx/v7	Adrenal_Gland	ENSG00000124564	G	1.73799e-10	0.689484	3.49177e-14	G	+	6	25835895	SLC17A3	1
6:25836380:A:G	GTEx/v7	Adrenal_Gland	ENSG00000124564	G	1.73799e-10	0.689484	3.49177e-14	G	+	6	25836380	SLC17A3	1
6:25837829:A:G	GTEx/v7	Adrenal_Gland	ENSG00000124564	G	1.73799e-10	0.689484	3.49177e-14	G	+	6	25837829	SLC17A3	1
2:27725761:C:T	GTEx/v7	Whole_Blood	ENSG00000157992	T	1.74262e-10	0.314801	3.68738e-07	C	-	2	27725761	KRTCAP3	1
7:73006388:C:T	GTEx/v6	Skin_Sun_Exposed_Lower_leg	ENSG00000009950	T	1.74264e-10	6.64762	0.00028813	C	-	7	73006388	MLXIPL	1
4:89023634:A:G	GTEx/v8	Testis	ENSG00000118762	A	1.74633e-10	-0.24262	7.10865e-61	G	+	4	89023634	PKD2	1
6:25869371:C:G	GTEx/v7	Lung	ENSG00000186470	C	1.74831e-10	-0.450957	3.1497e-82	C	-	6	25869371	BTN3A2	1
4:10091454:G:T	GTEx/v7	Muscle_Skeletal	ENSG00000109667	G	1.75029e-10	0.322902	3.21323e-10	G	+	4	10091454	SLC2A9	1
7:72971231:C:T	GTEx/v8	Pituitary	ENSG00000009950	T	1.75329e-10	0.470905	1.49566e-07	C	-	7	72971231	MLXIPL	1
7:72971728:A:C	GTEx/v8	Pituitary	ENSG00000009950	A	1.75329e-10	0.470905	1.49566e-07	C	-	7	72971728	MLXIPL	1
7:73001021:C:T	GTEx/v8	Pituitary	ENSG00000009950	T	1.75329e-10	0.470905	1.49566e-07	C	-	7	73001021	MLXIPL	1
4:10193287:G:T	DICE	T_CD4_memory_TREG	ENSG00000109667	T	1.75371e-10	-0.957917	0.049	G	+	4	10193287	SLC2A9	1
6:26031868:A:G	GTEx/v7	Testis	ENSG00000124564	A	1.75387e-10	0.650485	4.15729e-12	A	+	6	26031868	SLC17A3	1
15:76194286:C:G	EyeGEx	EyeGEx	ENSG00000169752	C	1.75569e-10	-0.437277	5.49636e-08	G	+	15	76194286	NRG4	1
4:10170105:G:T	GTEx/v6	Esophagus_Muscularis	ENSG00000109667	G	1.75934e-10	-6.7675	0.000335986	T	+	4	10170105	SLC2A9	1
2:27740404:C:G	GTEx/v7	Whole_Blood	ENSG00000157992	G	1.76193e-10	0.310584	3.68738e-07	C	-	2	27740404	KRTCAP3	1
4:10170045:A:G	GTEx/v6	Esophagus_Muscularis	ENSG00000109667	A	1.76218e-10	-6.76721	0.000335986	G	+	4	10170045	SLC2A9	1
4:10325489:A:T	GTEx/v8	Artery_Tibial	ENSG00000071127	A	1.76261e-10	-0.108728	4.95523e-08	T	+	4	10325489	WDR1	1
4:10245087:G:T	EyeGEx	EyeGEx	ENSG00000109667	G	1.76647e-10	-0.536905	9.10271e-08	T	+	4	10245087	SLC2A9	1
4:10142711:A:AG	GTEx/v7	Colon_Sigmoid	ENSG00000109667	AG	1.76948e-10	0.545133	2.15598e-10	AG	+	4	10142711	SLC2A9	1
4:10028390:A:G	GTEx/v8	Liver	ENSG00000109667	A	1.76951e-10	-0.413014	1.71947e-08	A	-	4	10028390	SLC2A9	1
2:27685014:C:T	GTEx/v8	Brain_Caudate_basal_ganglia	ENSG00000157992	T	1.7749e-10	0.505838	6.53336e-07	C	-	2	27685014	KRTCAP3	1
2:27696737:C:T	GTEx/v8	Brain_Caudate_basal_ganglia	ENSG00000157992	T	1.7749e-10	0.505838	6.53336e-07	C	-	2	27696737	KRTCAP3	1
4:10104540:C:CAGTA	GTEx/v8	Artery_Tibial	ENSG00000178163	C	1.7765e-10	0.226475	4.11011e-18	C	+	4	10104540	ZNF518B	1
4:10338694:C:T	GTEx/v8	Artery_Aorta	ENSG00000109667	T	1.77956e-10	0.315701	1.40704e-10	T	+	4	10338694	SLC2A9	1
2:27613031:A:C	GTEx/v7	Lung	ENSG00000115216	A	1.78312e-10	-0.206106	3.27688e-08	C	+	2	27613031	NRBP1	1
2:27586155:A:C	GTEx/v7	Nerve_Tibial	ENSG00000138074	C	1.78346e-10	-0.195223	7.3521e-13	A	+	2	27586155	SLC5A6	1
2:27579231:C:T	GTEx/v8	Esophagus_Mucosa	ENSG00000115216	C	1.78522e-10	-0.11133	2.07959e-11	T	+	2	27579231	NRBP1	1
7:73026378:C:T	GTEx/v8	Lung	ENSG00000009950	T	1.78775e-10	0.280367	5.16524e-11	C	-	7	73026378	MLXIPL	1
2:27627366:A:G	GTEx/v8	Artery_Tibial	ENSG00000115234	A	1.79034e-10	-0.165229	1.86535e-07	G	+	2	27627366	SNX17	1
2:27579231:C:T	GTEx/v8	Adipose_Subcutaneous	ENSG00000138085	C	1.79122e-10	0.141105	2.42116e-24	T	-	2	27579231	ATRAID	1
4:10086547:A:C	DICE	T_CD8_naive	ENSG00000109667	C	1.79245e-10	0.931955	0.049	C	+	4	10086547	SLC2A9	1
6:25790356:A:T	GTEx/v7	Skin_Not_Sun_Exposed_Suprapubic	ENSG00000186470	T	1.80045e-10	-0.497438	1.58781e-48	T	-	6	25790356	BTN3A2	1
2:27733452:A:G	GTEx/v8	Artery_Tibial	ENSG00000115216	A	1.80358e-10	-0.135505	7.8923e-11	G	+	2	27733452	NRBP1	1
2:27738854:C:T	GTEx/v8	Artery_Tibial	ENSG00000115216	T	1.80358e-10	-0.135505	7.8923e-11	C	+	2	27738854	NRBP1	1
6:25693274:C:T	DICE	T_CD4_TH17	ENSG00000124564	T	1.80681e-10	-0.870659	0.049	C	+	6	25693274	SLC17A3	1
7:72971231:C:T	GTEx/v8	Breast_Mammary_Tissue	ENSG00000009950	T	1.80859e-10	0.238763	1.72428e-11	C	-	7	72971231	MLXIPL	1
2:27619049:C:G	GTEx/v8	Heart_Atrial_Appendage	ENSG00000115234	G	1.80899e-10	-0.187772	2.00912e-09	C	+	2	27619049	SNX17	1
4:10254655:C:T	GTEx/v8	Artery_Tibial	ENSG00000071127	T	1.81024e-10	-0.136716	4.95523e-08	T	-	4	10254655	WDR1	1
7:73015369:A:G	GTEx/v7	Adipose_Subcutaneous	ENSG00000009950	A	1.81188e-10	0.285239	6.21175e-09	G	-	7	73015369	MLXIPL	1
11:64418900:A:G	GTEx/v7	Muscle_Skeletal	ENSG00000110076	A	1.8124e-10	-0.223979	1.06636e-12	G	+	11	64418900	NRXN2	1
11:64449307:C:T	GTEx/v7	Muscle_Skeletal	ENSG00000110076	T	1.8124e-10	-0.223979	1.06636e-12	C	+	11	64449307	NRXN2	1
11:64456240:C:G	GTEx/v7	Muscle_Skeletal	ENSG00000110076	C	1.8124e-10	-0.223979	1.06636e-12	G	+	11	64456240	NRXN2	1
7:73012785:A:G	GTEx/v8	Colon_Transverse	ENSG00000009950	G	1.81257e-10	0.535371	1.79694e-07	A	-	7	73012785	MLXIPL	1
7:73015369:A:G	GTEx/v8	Colon_Transverse	ENSG00000009950	A	1.81257e-10	0.535371	1.79694e-07	G	-	7	73015369	MLXIPL	1
11:64456099:C:T	GTEx/v7	Muscle_Skeletal	ENSG00000110076	T	1.81459e-10	-0.224096	1.06636e-12	C	+	11	64456099	NRXN2	1
4:10120654:C:T	GTEx/v7	Artery_Aorta	ENSG00000109667	T	1.81478e-10	0.395357	7.78321e-07	T	+	4	10120654	SLC2A9	1
6:25704190:A:C	GTEx/v6	Adrenal_Gland	ENSG00000124564	A	1.81964e-10	-7.07257	0.000904241	C	+	6	25704190	SLC17A3	1
2:27656036:A:G	GTEx/v8	Adipose_Subcutaneous	ENSG00000115241	G	1.82594e-10	-0.106637	1.67809e-09	A	+	2	27656036	PPM1G	1
4:10194628:A:T	GTEx/v7	Artery_Tibial	ENSG00000178163	T	1.83292e-10	-0.240336	5.31092e-09	A	+	4	10194628	ZNF518B	1
2:27696207:A:C	GTEx/v8	Brain_Caudate_basal_ganglia	ENSG00000157992	C	1.83344e-10	0.510069	6.53336e-07	A	-	2	27696207	KRTCAP3	1
7:73016181:C:T	GTEx/v8	Lung	ENSG00000009950	C	1.83628e-10	0.269749	5.16524e-11	T	-	7	73016181	MLXIPL	1
7:73016862:C:T	GTEx/v8	Lung	ENSG00000009950	C	1.83628e-10	0.269749	5.16524e-11	T	-	7	73016862	MLXIPL	1
2:27714511:A:C	GTEx/v7	Colon_Transverse	ENSG00000115216	C	1.83944e-10	-0.213773	2.3369e-08	A	+	2	27714511	NRBP1	1
2:27714517:A:T	GTEx/v7	Colon_Transverse	ENSG00000115216	T	1.83944e-10	-0.213773	2.3369e-08	A	+	2	27714517	NRBP1	1
2:27721971:C:T	GTEx/v7	Whole_Blood	ENSG00000157992	C	1.83984e-10	0.316652	3.68738e-07	T	-	2	27721971	KRTCAP3	1
2:27702026:A:C	GTEx/v8	Whole_Blood	ENSG00000115216	C	1.84146e-10	-0.117251	1.92769e-13	A	+	2	27702026	NRBP1	1
2:27626945:A:T	GTEx/v7	Colon_Transverse	ENSG00000115216	T	1.8418e-10	-0.208415	2.3369e-08	A	+	2	27626945	NRBP1	1
7:72868522:A:G	GTEx/v8	Esophagus_Muscularis	ENSG00000106635	G	1.84261e-10	-0.145999	1.38283e-11	A	+	7	72868522	BCL7B	1
7:72869866:C:CT	GTEx/v8	Cells_Cultured_fibroblasts	ENSG00000009950	CT	1.84619e-10	0.469288	3.94239e-12	C	-	7	72869866	MLXIPL	1
7:72877166:C:T	GTEx/v8	Cells_Cultured_fibroblasts	ENSG00000009950	C	1.84619e-10	0.469288	3.94239e-12	T	-	7	72877166	MLXIPL	1
7:72878645:A:G	GTEx/v8	Cells_Cultured_fibroblasts	ENSG00000009950	G	1.84619e-10	0.469288	3.94239e-12	A	-	7	72878645	MLXIPL	1
7:72893403:A:G	GTEx/v8	Cells_Cultured_fibroblasts	ENSG00000009950	G	1.84619e-10	0.469288	3.94239e-12	A	-	7	72893403	MLXIPL	1
7:72895946:C:T	GTEx/v8	Cells_Cultured_fibroblasts	ENSG00000009950	C	1.84619e-10	0.469288	3.94239e-12	T	-	7	72895946	MLXIPL	1
7:72911843:C:T	GTEx/v8	Cells_Cultured_fibroblasts	ENSG00000009950	C	1.84619e-10	0.469288	3.94239e-12	T	-	7	72911843	MLXIPL	1
7:72915521:C:G	GTEx/v8	Cells_Cultured_fibroblasts	ENSG00000009950	C	1.84619e-10	0.469288	3.94239e-12	G	-	7	72915521	MLXIPL	1
7:72921609:C:T	GTEx/v8	Cells_Cultured_fibroblasts	ENSG00000009950	C	1.84619e-10	0.469288	3.94239e-12	T	-	7	72921609	MLXIPL	1
4:10136682:G:T	GTEx/v6	Artery_Tibial	ENSG00000109667	T	1.84646e-10	6.65681	0.000263002	T	+	4	10136682	SLC2A9	1
2:27615294:C:T	GTEx/v7	Colon_Transverse	ENSG00000115216	T	1.84898e-10	-0.211759	2.3369e-08	C	+	2	27615294	NRBP1	1
11:65566719:G:T	GTEx/v8	Thyroid	ENSG00000173327	G	1.85233e-10	-0.199803	2.40631e-51	T	+	11	65566719	MAP3K11	1
2:27651693:C:T	GTEx/v7	Esophagus_Muscularis	ENSG00000115241	C	1.85357e-10	-0.121788	5.1771e-08	T	+	2	27651693	PPM1G	1
2:27750545:A:G	GTEx/v8	Skin_Not_Sun_Exposed_Suprapubic	ENSG00000115216	G	1.85432e-10	-0.129318	2.54312e-29	A	+	2	27750545	NRBP1	1
2:27750546:A:T	GTEx/v8	Skin_Not_Sun_Exposed_Suprapubic	ENSG00000115216	A	1.85432e-10	-0.129318	2.54312e-29	T	+	2	27750546	NRBP1	1
4:10199780:A:C	GTEx/v6	Esophagus_Muscularis	ENSG00000109667	C	1.85451e-10	-6.75794	0.000335986	A	+	4	10199780	SLC2A9	1
4:10122237:C:G	GTEx/v6	Muscle_Skeletal	ENSG00000109667	G	1.85654e-10	6.58651	0.00030405	G	+	4	10122237	SLC2A9	1
4:10016815:C:T	GTEx/v7	Thyroid	ENSG00000109667	C	1.85799e-10	-0.256232	1.11311e-06	C	-	4	10016815	SLC2A9	1
4:10016868:C:T	GTEx/v7	Thyroid	ENSG00000109667	C	1.85799e-10	-0.256232	1.11311e-06	C	-	4	10016868	SLC2A9	1
4:9952266:A:G	GTEx/v7	Cells_EBV-transformed_lymphocytes	ENSG00000109667	A	1.85815e-10	0.653632	1.07164e-06	G	-	4	9952266	SLC2A9	1
2:27625005:G:T	GTEx/v7	Lung	ENSG00000115216	T	1.86134e-10	-0.206243	3.27688e-08	G	+	2	27625005	NRBP1	1
11:64418259:C:T	GTEx/v7	Muscle_Skeletal	ENSG00000110076	C	1.86159e-10	-0.223286	1.06636e-12	T	+	11	64418259	NRXN2	1
11:64424691:A:C	GTEx/v7	Muscle_Skeletal	ENSG00000110076	A	1.86159e-10	-0.223286	1.06636e-12	C	+	11	64424691	NRXN2	1
11:64439227:G:T	GTEx/v7	Muscle_Skeletal	ENSG00000110076	T	1.86159e-10	-0.223286	1.06636e-12	G	+	11	64439227	NRXN2	1
4:10150903:C:G	GTEx/v6	Esophagus_Muscularis	ENSG00000109667	C	1.86325e-10	6.75709	0.000335986	C	+	4	10150903	SLC2A9	1
2:27689700:A:G	GTEx/v8	Artery_Tibial	ENSG00000115234	G	1.86358e-10	-0.164715	1.86535e-07	A	+	2	27689700	SNX17	1
11:64353029:A:G	GTEx/v7	Adipose_Subcutaneous	ENSG00000110076	G	1.86699e-10	0.230854	1.01397e-17	G	+	11	64353029	NRXN2	1
4:10248174:C:G	GTEx/v8	Artery_Aorta	ENSG00000109667	G	1.86733e-10	0.306083	1.40704e-10	G	+	4	10248174	SLC2A9	1
4:10088260:A:G	GTEx/v6	Muscle_Skeletal	ENSG00000109667	G	1.86782e-10	6.58549	0.00030405	G	+	4	10088260	SLC2A9	1
2:27595756:C:G	GTEx/v7	Esophagus_Muscularis	ENSG00000115241	C	1.86783e-10	-0.121971	5.1771e-08	G	+	2	27595756	PPM1G	1
2:27733452:A:G	GTEx/v8	Colon_Transverse	ENSG00000115216	A	1.87367e-10	-0.155286	6.28488e-12	G	+	2	27733452	NRBP1	1
2:27737900:A:T	GTEx/v8	Colon_Transverse	ENSG00000115216	T	1.87367e-10	-0.155286	6.28488e-12	A	+	2	27737900	NRBP1	1
2:27738854:C:T	GTEx/v8	Colon_Transverse	ENSG00000115216	T	1.87367e-10	-0.155286	6.28488e-12	C	+	2	27738854	NRBP1	1
7:73049182:A:G	GTEx/v8	Adipose_Visceral_Omentum	ENSG00000009950	A	1.87537e-10	0.209581	3.15084e-10	G	-	7	73049182	MLXIPL	1
11:64464085:A:T	GTEx/v7	Skin_Not_Sun_Exposed_Suprapubic	ENSG00000110076	A	1.87575e-10	-0.310518	1.61676e-11	T	+	11	64464085	NRXN2	1
4:10245898:A:G	GTEx/v6	Artery_Tibial	ENSG00000178163	A	1.87606e-10	6.65405	0.000263002	A	+	4	10245898	ZNF518B	1
4:10297447:C:T	GTEx/v8	Artery_Aorta	ENSG00000109667	C	1.87612e-10	0.317361	1.40704e-10	C	+	4	10297447	SLC2A9	1
2:27628635:A:G	GTEx/v7	Whole_Blood	ENSG00000157992	G	1.87646e-10	0.320019	3.68738e-07	A	-	2	27628635	KRTCAP3	1
4:10168593:A:AAC	GTEx/v6	Esophagus_Muscularis	ENSG00000109667	A	1.87998e-10	-6.75546	0.000335986	AAC	+	4	10168593	SLC2A9	1
6:25836380:A:G	GTEx/v7	Thyroid	ENSG00000112343	G	1.88218e-10	-0.259442	6.39927e-30	G	-	6	25836380	TRIM38	1
2:27689899:C:T	GTEx/v6	Skin_Not_Sun_Exposed_Suprapubic	ENSG00000115216	C	1.88259e-10	-6.81149	0.000506735	T	+	2	27689899	NRBP1	1
2:27715207:A:T	GTEx/v6	Skin_Not_Sun_Exposed_Suprapubic	ENSG00000115216	A	1.88314e-10	-6.81143	0.000506735	T	+	2	27715207	NRBP1	1
4:10156222:C:T	GTEx/v7	Colon_Sigmoid	ENSG00000109667	T	1.89282e-10	0.544895	2.15598e-10	T	+	4	10156222	SLC2A9	1
4:10156252:C:G	GTEx/v7	Colon_Sigmoid	ENSG00000109667	G	1.89282e-10	0.544895	2.15598e-10	G	+	4	10156252	SLC2A9	1
4:10156641:A:G	GTEx/v7	Colon_Sigmoid	ENSG00000109667	G	1.89282e-10	0.544895	2.15598e-10	G	+	4	10156641	SLC2A9	1
4:10159554:A:G	GTEx/v7	Colon_Sigmoid	ENSG00000109667	A	1.89282e-10	0.544895	2.15598e-10	A	+	4	10159554	SLC2A9	1
4:10161175:C:T	GTEx/v7	Colon_Sigmoid	ENSG00000109667	T	1.89282e-10	0.544895	2.15598e-10	T	+	4	10161175	SLC2A9	1
6:25789199:A:ATAGG	GTEx/v6	Esophagus_Muscularis	ENSG00000186470	ATAGG	1.89425e-10	-6.75409	0.000335986	ATAGG	-	6	25789199	BTN3A2	1
7:73017657:C:T	GTEx/v8	Heart_Left_Ventricle	ENSG00000009950	T	1.89519e-10	0.412673	6.77996e-08	C	-	7	73017657	MLXIPL	1
2:27702026:A:C	GTEx/v8	Testis	ENSG00000115216	C	1.89801e-10	-0.212231	6.89204e-08	A	+	2	27702026	NRBP1	1
2:27703495:A:G	GTEx/v8	Testis	ENSG00000115216	G	1.89801e-10	-0.212231	6.89204e-08	A	+	2	27703495	NRBP1	1
2:27597805:C:CTT	GTEx/v8	Adipose_Visceral_Omentum	ENSG00000115216	C	1.89877e-10	-0.193086	3.53883e-09	CTT	+	2	27597805	NRBP1	1
2:27786188:A:T	GTEx/v8	Thyroid	ENSG00000115226	T	1.89994e-10	-0.220329	2.50328e-25	T	-	2	27786188	FNDC4	1
4:9997434:A:G	GTEx/v8	Liver	ENSG00000109667	G	1.90011e-10	0.517821	1.71947e-08	G	+	4	9997434	SLC2A9	1
4:9999335:G:T	GTEx/v8	Liver	ENSG00000109667	T	1.90011e-10	0.517821	1.71947e-08	T	+	4	9999335	SLC2A9	1
4:10000236:G:T	GTEx/v8	Liver	ENSG00000109667	T	1.90011e-10	0.517821	1.71947e-08	T	+	4	10000236	SLC2A9	1
4:10002425:C:T	GTEx/v8	Liver	ENSG00000109667	C	1.90011e-10	0.517821	1.71947e-08	C	+	4	10002425	SLC2A9	1
4:10068194:C:G	GTEx/v8	Colon_Transverse	ENSG00000109667	G	1.90012e-10	0.392151	1.21458e-06	G	+	4	10068194	SLC2A9	1
4:10184956:C:T	GTEx/v7	Artery_Tibial	ENSG00000178163	T	1.9022e-10	-0.25169	5.31092e-09	C	+	4	10184956	ZNF518B	1
2:27648726:C:T	GTEx/v7	Artery_Tibial	ENSG00000115216	C	1.90628e-10	-0.179998	1.36335e-07	T	+	2	27648726	NRBP1	1
7:73052057:A:T	GTEx/v8	Breast_Mammary_Tissue	ENSG00000009950	A	1.90744e-10	0.21335	1.72428e-11	T	-	7	73052057	MLXIPL	1
2:27727314:C:T	GTEx/v7	Whole_Blood	ENSG00000157992	T	1.90845e-10	0.313603	3.68738e-07	C	-	2	27727314	KRTCAP3	1
4:10075485:C:T	DICE	T_CD4_TH1_17	ENSG00000109667	T	1.91015e-10	0.899701	0.049	T	+	4	10075485	SLC2A9	1
4:10081201:A:G	DICE	T_CD4_TH1_17	ENSG00000109667	A	1.91015e-10	0.899701	0.049	A	+	4	10081201	SLC2A9	1
2:27702026:A:C	GTEx/v8	Spleen	ENSG00000157992	C	1.91094e-10	0.34711	5.19508e-08	A	-	2	27702026	KRTCAP3	1
2:27703495:A:G	GTEx/v8	Spleen	ENSG00000157992	G	1.91094e-10	0.34711	5.19508e-08	A	-	2	27703495	KRTCAP3	1
2:27705369:C:T	GTEx/v8	Spleen	ENSG00000157992	C	1.91094e-10	0.34711	5.19508e-08	T	-	2	27705369	KRTCAP3	1
2:27705437:C:T	GTEx/v8	Spleen	ENSG00000157992	C	1.91094e-10	0.34711	5.19508e-08	T	-	2	27705437	KRTCAP3	1
2:27709965:A:G	GTEx/v8	Spleen	ENSG00000157992	G	1.91094e-10	0.34711	5.19508e-08	A	-	2	27709965	KRTCAP3	1
2:27711631:C:T	GTEx/v8	Spleen	ENSG00000157992	C	1.91094e-10	0.34711	5.19508e-08	T	-	2	27711631	KRTCAP3	1
2:27718812:C:CAATGTTG	GTEx/v8	Spleen	ENSG00000157992	CAATGTTG	1.91094e-10	0.34711	5.19508e-08	C	-	2	27718812	KRTCAP3	1
4:10099674:A:G	GTEx/v8	Artery_Tibial	ENSG00000178163	A	1.91183e-10	0.226177	4.11011e-18	A	+	4	10099674	ZNF518B	1
4:10101131:C:T	GTEx/v8	Artery_Tibial	ENSG00000178163	C	1.91183e-10	0.226177	4.11011e-18	C	+	4	10101131	ZNF518B	1
4:10104173:C:T	GTEx/v8	Artery_Tibial	ENSG00000178163	T	1.91183e-10	0.226177	4.11011e-18	T	+	4	10104173	ZNF518B	1
4:10104191:A:G	GTEx/v8	Artery_Tibial	ENSG00000178163	A	1.91183e-10	0.226177	4.11011e-18	A	+	4	10104191	ZNF518B	1
11:64358241:A:T	GTEx/v7	Artery_Tibial	ENSG00000110076	T	1.91305e-10	-0.248039	7.1029e-09	A	+	11	64358241	NRXN2	1
11:64358311:C:T	GTEx/v7	Artery_Tibial	ENSG00000110076	T	1.91305e-10	-0.248039	7.1029e-09	C	+	11	64358311	NRXN2	1
11:64358809:A:G	GTEx/v7	Artery_Tibial	ENSG00000110076	A	1.91305e-10	-0.248039	7.1029e-09	G	+	11	64358809	NRXN2	1
11:64359286:C:T	GTEx/v7	Artery_Tibial	ENSG00000110076	T	1.91305e-10	-0.248039	7.1029e-09	C	+	11	64359286	NRXN2	1
11:64359627:C:T	GTEx/v7	Artery_Tibial	ENSG00000110076	T	1.91305e-10	-0.248039	7.1029e-09	C	+	11	64359627	NRXN2	1
11:64360274:C:T	GTEx/v7	Artery_Tibial	ENSG00000110076	C	1.91305e-10	-0.248039	7.1029e-09	T	+	11	64360274	NRXN2	1
11:64360629:C:T	GTEx/v7	Artery_Tibial	ENSG00000110076	T	1.91305e-10	-0.248039	7.1029e-09	C	+	11	64360629	NRXN2	1
11:64360705:C:T	GTEx/v7	Artery_Tibial	ENSG00000110076	T	1.91305e-10	-0.248039	7.1029e-09	C	+	11	64360705	NRXN2	1
11:64361384:G:T	GTEx/v7	Artery_Tibial	ENSG00000110076	T	1.91305e-10	-0.248039	7.1029e-09	G	+	11	64361384	NRXN2	1
11:64364203:A:G	GTEx/v7	Artery_Tibial	ENSG00000110076	A	1.91305e-10	-0.248039	7.1029e-09	G	+	11	64364203	NRXN2	1
11:64364735:A:T	GTEx/v7	Artery_Tibial	ENSG00000110076	T	1.91305e-10	-0.248039	7.1029e-09	A	+	11	64364735	NRXN2	1
4:10147654:C:T	GTEx/v7	Colon_Sigmoid	ENSG00000109667	T	1.91334e-10	0.546204	2.15598e-10	T	+	4	10147654	SLC2A9	1
11:64377726:C:G	GTEx/v7	Artery_Tibial	ENSG00000110076	C	1.91442e-10	-0.246407	7.1029e-09	G	+	11	64377726	NRXN2	1
2:27678471:A:G	GTEx/v7	Esophagus_Muscularis	ENSG00000115241	G	1.91638e-10	-0.124113	5.1771e-08	A	+	2	27678471	PPM1G	1
4:9921182:A:AC	GTEx/v8	Adipose_Visceral_Omentum	ENSG00000109667	AC	1.92164e-10	-0.221894	1.75431e-06	A	+	4	9921182	SLC2A9	1
2:27641522:C:T	GTEx/v8	Artery_Tibial	ENSG00000115216	T	1.92215e-10	-0.135504	7.8923e-11	C	+	2	27641522	NRBP1	1
6:25823444:A:T	GTEx/v6	Adrenal_Gland	ENSG00000124568	T	1.92297e-10	7.06122	0.000904241	T	+	6	25823444	SLC17A1	1
4:10350975:A:G	GTEx/v8	Whole_Blood	ENSG00000109667	A	1.92394e-10	0.179845	1.49086e-16	A	+	4	10350975	SLC2A9	1
4:10133496:A:C	GTEx/v7	Colon_Sigmoid	ENSG00000109667	A	1.92668e-10	0.532586	2.15598e-10	A	+	4	10133496	SLC2A9	1
4:10133873:C:T	GTEx/v7	Colon_Sigmoid	ENSG00000109667	T	1.92668e-10	0.532586	2.15598e-10	T	+	4	10133873	SLC2A9	1
4:10342356:C:T	GTEx/v8	Artery_Aorta	ENSG00000109667	T	1.92701e-10	0.318307	1.40704e-10	T	+	4	10342356	SLC2A9	1
7:73026378:C:T	GTEx/v7	Adipose_Subcutaneous	ENSG00000009950	T	1.92779e-10	0.240621	6.21175e-09	C	-	7	73026378	MLXIPL	1
4:88909908:A:G	GTEx/v7	Esophagus_Gastroesophageal_Junction	ENSG00000118785	A	1.93179e-10	-0.463589	1.31525e-07	G	+	4	88909908	SPP1	1
2:27568565:C:T	GTEx/v8	Adipose_Subcutaneous	ENSG00000138085	C	1.93292e-10	0.140161	2.42116e-24	T	-	2	27568565	ATRAID	1
4:10081201:A:G	GTEx/v7	Adipose_Subcutaneous	ENSG00000109667	A	1.93816e-10	0.296525	4.45935e-10	A	+	4	10081201	SLC2A9	1
4:10081117:A:C	GTEx/v8	Artery_Tibial	ENSG00000178163	A	1.94067e-10	0.229311	4.11011e-18	A	+	4	10081117	ZNF518B	1
2:27599132:A:G	GTEx/v8	Adipose_Visceral_Omentum	ENSG00000115216	A	1.94546e-10	-0.190017	3.53883e-09	G	+	2	27599132	NRBP1	1
4:10085949:A:G	DICE	T_CD4_TH17	ENSG00000109667	A	1.95013e-10	1.12057	0.049	A	+	4	10085949	SLC2A9	1
4:10087995:A:C	DICE	T_CD4_TH17	ENSG00000109667	A	1.95013e-10	1.12057	0.049	A	+	4	10087995	SLC2A9	1
4:10300965:T:TCACTGCAAAA	GTEx/v8	Artery_Aorta	ENSG00000109667	T	1.95191e-10	0.316104	1.40704e-10	T	+	4	10300965	SLC2A9	1
7:73058017:A:G	GTEx/v7	Pancreas	ENSG00000009950	G	1.9542e-10	0.496237	2.46879e-14	A	-	7	73058017	MLXIPL	1
2:27651693:C:T	GTEx/v8	Nerve_Tibial	ENSG00000115216	C	1.95489e-10	-0.153209	5.34192e-08	T	+	2	27651693	NRBP1	1
2:27652396:C:CGAG	GTEx/v8	Nerve_Tibial	ENSG00000115216	CGAG	1.95489e-10	-0.153209	5.34192e-08	C	+	2	27652396	NRBP1	1
6:25865266:C:T	GTEx/v7	Thyroid	ENSG00000112343	C	1.95871e-10	-0.254805	6.39927e-30	C	-	6	25865266	TRIM38	1
2:27685014:C:T	GTEx/v8	Adipose_Visceral_Omentum	ENSG00000115216	T	1.96277e-10	-0.190445	3.53883e-09	C	+	2	27685014	NRBP1	1
4:10236977:G:GT	GTEx/v8	Nerve_Tibial	ENSG00000109667	G	1.96565e-10	-0.240114	1.10197e-12	GT	+	4	10236977	SLC2A9	1
2:27579231:C:T	GTEx/v8	Whole_Blood	ENSG00000157992	C	1.96566e-10	0.230333	1.50191e-10	T	-	2	27579231	KRTCAP3	1
4:10206204:C:G	EyeGEx	EyeGEx	ENSG00000109667	C	1.9661e-10	0.726933	1.01314e-07	C	+	4	10206204	SLC2A9	1
4:10287170:A:G	GTEx/v8	Artery_Aorta	ENSG00000109667	G	1.96772e-10	0.316962	1.40704e-10	G	+	4	10287170	SLC2A9	1
4:10287415:A:G	GTEx/v8	Artery_Aorta	ENSG00000109667	A	1.96772e-10	0.316962	1.40704e-10	A	+	4	10287415	SLC2A9	1
4:10287550:G:T	GTEx/v8	Artery_Aorta	ENSG00000109667	G	1.96772e-10	0.316962	1.40704e-10	G	+	4	10287550	SLC2A9	1
4:10290650:C:T	GTEx/v8	Artery_Aorta	ENSG00000109667	C	1.96772e-10	0.316962	1.40704e-10	C	+	4	10290650	SLC2A9	1
4:10334558:A:G	GTEx/v8	Artery_Aorta	ENSG00000109667	G	1.97226e-10	0.317819	1.40704e-10	G	+	4	10334558	SLC2A9	1
2:27599875:G:T	GTEx/v8	Adipose_Subcutaneous	ENSG00000115241	G	1.97292e-10	-0.107222	1.67809e-09	T	+	2	27599875	PPM1G	1
2:27608115:C:T	GTEx/v8	Adipose_Subcutaneous	ENSG00000115241	T	1.97292e-10	-0.107222	1.67809e-09	C	+	2	27608115	PPM1G	1
2:27610917:A:G	GTEx/v8	Adipose_Subcutaneous	ENSG00000115241	G	1.97292e-10	-0.107222	1.67809e-09	A	+	2	27610917	PPM1G	1
2:27611469:A:G	GTEx/v8	Adipose_Subcutaneous	ENSG00000115241	G	1.97292e-10	-0.107222	1.67809e-09	A	+	2	27611469	PPM1G	1
2:27612937:A:G	GTEx/v8	Adipose_Subcutaneous	ENSG00000115241	G	1.97292e-10	-0.107222	1.67809e-09	A	+	2	27612937	PPM1G	1
2:27612938:C:G	GTEx/v8	Adipose_Subcutaneous	ENSG00000115241	C	1.97292e-10	-0.107222	1.67809e-09	G	+	2	27612938	PPM1G	1
2:27615294:C:T	GTEx/v8	Adipose_Subcutaneous	ENSG00000115241	T	1.97292e-10	-0.107222	1.67809e-09	C	+	2	27615294	PPM1G	1
2:27616790:C:T	GTEx/v8	Adipose_Subcutaneous	ENSG00000115241	C	1.97292e-10	-0.107222	1.67809e-09	T	+	2	27616790	PPM1G	1
2:27618012:C:CACT	GTEx/v8	Adipose_Subcutaneous	ENSG00000115241	C	1.97292e-10	-0.107222	1.67809e-09	CACT	+	2	27618012	PPM1G	1
2:27620179:A:AAAG	GTEx/v8	Adipose_Subcutaneous	ENSG00000115241	A	1.97292e-10	-0.107222	1.67809e-09	AAAG	+	2	27620179	PPM1G	1
2:27620827:A:G	GTEx/v8	Adipose_Subcutaneous	ENSG00000115241	G	1.97292e-10	-0.107222	1.67809e-09	A	+	2	27620827	PPM1G	1
2:27631191:C:T	GTEx/v8	Adipose_Subcutaneous	ENSG00000115241	T	1.97292e-10	-0.107222	1.67809e-09	C	+	2	27631191	PPM1G	1
2:27635582:A:G	GTEx/v8	Adipose_Subcutaneous	ENSG00000115241	G	1.97292e-10	-0.107222	1.67809e-09	A	+	2	27635582	PPM1G	1
2:27646770:C:T	GTEx/v8	Adipose_Subcutaneous	ENSG00000115241	T	1.97292e-10	-0.107222	1.67809e-09	C	+	2	27646770	PPM1G	1
2:27647152:A:G	GTEx/v8	Adipose_Subcutaneous	ENSG00000115241	G	1.97292e-10	-0.107222	1.67809e-09	A	+	2	27647152	PPM1G	1
2:27647576:C:T	GTEx/v8	Adipose_Subcutaneous	ENSG00000115241	T	1.97292e-10	-0.107222	1.67809e-09	C	+	2	27647576	PPM1G	1
2:27648590:A:G	GTEx/v8	Adipose_Subcutaneous	ENSG00000115241	G	1.97292e-10	-0.107222	1.67809e-09	A	+	2	27648590	PPM1G	1
4:10174217:C:G	GTEx/v6	Esophagus_Muscularis	ENSG00000109667	C	1.97316e-10	-6.74668	0.000335986	G	+	4	10174217	SLC2A9	1
7:72868522:A:G	GTEx/v8	Testis	ENSG00000009950	G	1.97443e-10	0.417513	1.11698e-13	A	-	7	72868522	MLXIPL	1
2:27713634:A:G	GTEx/v6	Skin_Not_Sun_Exposed_Suprapubic	ENSG00000115216	A	1.975e-10	-6.80258	0.000506735	G	+	2	27713634	NRBP1	1
2:27685388:A:G	GTEx/v8	Adipose_Subcutaneous	ENSG00000115241	A	1.9808e-10	-0.106343	1.67809e-09	G	+	2	27685388	PPM1G	1
2:27626945:A:T	GTEx/v8	Testis	ENSG00000115216	T	1.98323e-10	-0.214314	6.89204e-08	A	+	2	27626945	NRBP1	1
2:27558252:A:G	GTEx/v8	Whole_Blood	ENSG00000157992	G	1.98399e-10	0.232216	1.50191e-10	A	-	2	27558252	KRTCAP3	1
4:10076658:C:T	DICE	T_CD4_TH17	ENSG00000109667	C	1.98505e-10	1.14781	0.049	C	+	4	10076658	SLC2A9	1
2:27685014:C:T	GTEx/v8	Heart_Left_Ventricle	ENSG00000115234	T	1.98707e-10	-0.169775	7.24215e-07	C	+	2	27685014	SNX17	1
4:10382709:C:G	GTEx/v7	Esophagus_Muscularis	ENSG00000109667	C	1.99763e-10	-0.317586	2.86654e-19	G	+	4	10382709	SLC2A9	1
2:27649375:A:G	GTEx/v7	Esophagus_Muscularis	ENSG00000115241	G	1.99794e-10	-0.120757	5.1771e-08	A	+	2	27649375	PPM1G	1
4:10083829:C:G	GTEx/v7	Adipose_Subcutaneous	ENSG00000109667	G	1.99918e-10	0.32319	4.45935e-10	G	+	4	10083829	SLC2A9	1
2:27716004:C:T	GTEx/v8	Brain_Caudate_basal_ganglia	ENSG00000157992	C	1.99975e-10	0.512651	6.53336e-07	T	-	2	27716004	KRTCAP3	1
7:73034929:C:T	GTEx/v6	Cells_Transformed_fibroblasts	ENSG00000009950	T	2.00322e-10	6.65917	0.00020866	C	-	7	73034929	MLXIPL	1
2:27714511:A:C	GTEx/v8	Artery_Tibial	ENSG00000115234	C	2.00337e-10	-0.163869	1.86535e-07	A	+	2	27714511	SNX17	1
2:27714517:A:T	GTEx/v8	Artery_Tibial	ENSG00000115234	T	2.00337e-10	-0.163869	1.86535e-07	A	+	2	27714517	SNX17	1
2:27651375:C:T	GTEx/v7	Esophagus_Muscularis	ENSG00000115241	T	2.0037e-10	-0.121951	5.1771e-08	C	+	2	27651375	PPM1G	1
4:10124838:C:G	GTEx/v8	Esophagus_Gastroesophageal_Junction	ENSG00000109667	C	2.0075e-10	0.377066	1.61133e-14	C	+	4	10124838	SLC2A9	1
4:10298094:A:G	GTEx/v8	Muscle_Skeletal	ENSG00000109667	A	2.00819e-10	-0.267018	1.76324e-15	G	+	4	10298094	SLC2A9	1
4:10174158:A:G	GTEx/v6	Esophagus_Muscularis	ENSG00000109667	A	2.00879e-10	-6.74342	0.000335986	G	+	4	10174158	SLC2A9	1
7:73042302:G:GCTTT	GTEx/v6	Cells_Transformed_fibroblasts	ENSG00000009950	G	2.00897e-10	6.65867	0.00020866	GCTTT	-	7	73042302	MLXIPL	1
4:10174190:C:G	GTEx/v6	Esophagus_Muscularis	ENSG00000109667	G	2.00911e-10	-6.7434	0.000335986	C	+	4	10174190	SLC2A9	1
4:10147654:C:T	GTEx/v6	Esophagus_Muscularis	ENSG00000109667	T	2.00989e-10	6.74332	0.000335986	T	+	4	10147654	SLC2A9	1
4:10155729:C:G	GTEx/v6	Esophagus_Muscularis	ENSG00000109667	C	2.01138e-10	6.74319	0.000335986	C	+	4	10155729	SLC2A9	1
4:10156222:C:T	GTEx/v6	Esophagus_Muscularis	ENSG00000109667	T	2.01138e-10	6.74319	0.000335986	T	+	4	10156222	SLC2A9	1
4:10156252:C:G	GTEx/v6	Esophagus_Muscularis	ENSG00000109667	G	2.01138e-10	6.74319	0.000335986	G	+	4	10156252	SLC2A9	1
2:27667520:T:TTTTG	GTEx/v7	Artery_Tibial	ENSG00000115216	TTTTG	2.01236e-10	-0.180249	1.36335e-07	T	+	2	27667520	NRBP1	1
2:27684957:C:T	GTEx/v7	Artery_Tibial	ENSG00000115216	C	2.01236e-10	-0.180249	1.36335e-07	T	+	2	27684957	NRBP1	1
2:27614449:A:G	GTEx/v8	Nerve_Tibial	ENSG00000138074	A	2.01302e-10	-0.161831	5.95865e-18	G	+	2	27614449	SLC5A6	1
4:10005897:C:T	EyeGEx	EyeGEx	ENSG00000109667	C	2.01686e-10	-0.555033	1.0393e-07	T	+	4	10005897	SLC2A9	1
2:27550967:A:G	GTEx/v8	Whole_Blood	ENSG00000157992	G	2.01745e-10	0.229584	1.50191e-10	A	-	2	27550967	KRTCAP3	1
7:73049182:A:G	GTEx/v8	Breast_Mammary_Tissue	ENSG00000009950	A	2.01805e-10	0.220007	1.72428e-11	G	-	7	73049182	MLXIPL	1
4:10159554:A:G	GTEx/v6	Esophagus_Muscularis	ENSG00000109667	A	2.01827e-10	6.74257	0.000335986	A	+	4	10159554	SLC2A9	1
4:10018205:C:T	GTEx/v7	Thyroid	ENSG00000109667	T	2.01898e-10	-0.256376	1.11311e-06	T	-	4	10018205	SLC2A9	1
4:10017979:C:T	GTEx/v6	Cells_EBV-transformed_lymphocytes	ENSG00000109667	T	2.02116e-10	-7.15026	0.000941623	T	-	4	10017979	SLC2A9	1
4:10161175:C:T	GTEx/v6	Esophagus_Muscularis	ENSG00000109667	T	2.0213e-10	6.7423	0.000335986	T	+	4	10161175	SLC2A9	1
6:25822620:C:T	GTEx/v6	Adrenal_Gland	ENSG00000124568	T	2.02182e-10	7.05091	0.000904241	T	+	6	25822620	SLC17A1	1
2:27652153:G:T	GTEx/v8	Brain_Caudate_basal_ganglia	ENSG00000157992	T	2.02272e-10	0.504192	6.53336e-07	G	-	2	27652153	KRTCAP3	1
2:27752296:A:G	GTEx/v6	Skin_Not_Sun_Exposed_Suprapubic	ENSG00000115216	G	2.0238e-10	-6.79804	0.000506735	A	+	2	27752296	NRBP1	1
6:26024436:G:T	GTEx/v8	Esophagus_Mucosa	ENSG00000112343	T	2.02513e-10	-0.224796	8.82041e-15	T	-	6	26024436	TRIM38	1
2:27722416:A:G	GTEx/v8	Esophagus_Muscularis	ENSG00000115216	A	2.02576e-10	-0.135259	1.45257e-09	G	+	2	27722416	NRBP1	1
7:73033559:A:G	GTEx/v6	Adipose_Subcutaneous	ENSG00000009950	A	2.02714e-10	6.62578	0.000270753	G	-	7	73033559	MLXIPL	1
6:26012875:C:T	GTEx/v8	Brain_Caudate_basal_ganglia	ENSG00000187837	T	2.02889e-10	0.368852	6.99963e-08	T	+	6	26012875	HIST1H1C	1
6:26015583:C:T	GTEx/v8	Brain_Caudate_basal_ganglia	ENSG00000187837	C	2.02889e-10	0.368852	6.99963e-08	C	+	6	26015583	HIST1H1C	1
6:26016462:C:T	GTEx/v8	Brain_Caudate_basal_ganglia	ENSG00000187837	T	2.02889e-10	0.368852	6.99963e-08	T	+	6	26016462	HIST1H1C	1
2:27626017:A:T	GTEx/v7	Lung	ENSG00000115216	T	2.03364e-10	-0.207478	3.27688e-08	A	+	2	27626017	NRBP1	1
2:27748597:A:C	GTEx/v6	Thyroid	ENSG00000115226	A	2.03543e-10	6.64851	0.000224494	C	-	2	27748597	FNDC4	1
6:25904067:C:T	DICE	T_CD4_TH17	ENSG00000124564	C	2.03731e-10	1.03118	0.049	C	+	6	25904067	SLC17A3	1
2:27685388:A:G	GTEx/v7	Whole_Blood	ENSG00000115216	A	2.0396e-10	-0.17477	6.6896e-08	G	+	2	27685388	NRBP1	1
2:27696207:A:C	GTEx/v7	Cells_Transformed_fibroblasts	ENSG00000115216	C	2.03963e-10	-0.174546	2.2494e-08	A	+	2	27696207	NRBP1	1
2:27722416:A:G	GTEx/v8	Esophagus_Mucosa	ENSG00000115216	A	2.04048e-10	-0.113152	2.07959e-11	G	+	2	27722416	NRBP1	1
4:10346550:A:G	GTEx/v8	Artery_Aorta	ENSG00000109667	G	2.0437e-10	0.318972	1.40704e-10	G	+	4	10346550	SLC2A9	1
4:10156547:A:G	GTEx/v7	Colon_Sigmoid	ENSG00000109667	G	2.04962e-10	0.553453	2.15598e-10	G	+	4	10156547	SLC2A9	1
2:27614449:A:G	GTEx/v8	Cells_Cultured_fibroblasts	ENSG00000138085	A	2.05064e-10	0.166912	6.58008e-27	G	-	2	27614449	ATRAID	1
4:10027542:C:T	GTEx/v8	Thyroid	ENSG00000109667	T	2.05419e-10	0.235583	9.04215e-10	T	+	4	10027542	SLC2A9	1
6:25936944:A:G	GTEx/v6	Thyroid	ENSG00000112343	A	2.05475e-10	-6.64686	0.000224494	A	-	6	25936944	TRIM38	1
6:25937033:A:G	GTEx/v6	Thyroid	ENSG00000112343	A	2.05475e-10	-6.64686	0.000224494	A	-	6	25937033	TRIM38	1
6:25947197:C:T	GTEx/v7	Esophagus_Muscularis	ENSG00000112343	C	2.0567e-10	-0.289843	2.44847e-07	C	-	6	25947197	TRIM38	1
2:27725572:A:C	GTEx/v8	Adipose_Subcutaneous	ENSG00000115241	A	2.05938e-10	-0.105891	1.67809e-09	C	+	2	27725572	PPM1G	1
2:27651693:C:T	GTEx/v6	Skin_Not_Sun_Exposed_Suprapubic	ENSG00000115216	C	2.06002e-10	-6.79474	0.000506735	T	+	2	27651693	NRBP1	1
4:9926967:G:T	EyeGEx	EyeGEx	ENSG00000109667	G	2.06035e-10	-0.488804	1.06171e-07	T	+	4	9926967	SLC2A9	1
2:27676287:A:T	GTEx/v8	Artery_Tibial	ENSG00000115216	T	2.06441e-10	-0.135553	7.8923e-11	A	+	2	27676287	NRBP1	1
2:27682850:G:T	GTEx/v8	Artery_Tibial	ENSG00000115216	T	2.06441e-10	-0.135553	7.8923e-11	G	+	2	27682850	NRBP1	1
2:27690991:C:T	GTEx/v8	Artery_Tibial	ENSG00000115216	T	2.06441e-10	-0.135553	7.8923e-11	C	+	2	27690991	NRBP1	1
2:27692973:A:G	GTEx/v8	Artery_Tibial	ENSG00000115216	G	2.06441e-10	-0.135553	7.8923e-11	A	+	2	27692973	NRBP1	1
7:72983310:A:T	GTEx/v7	Adipose_Subcutaneous	ENSG00000009950	T	2.06536e-10	0.275986	6.21175e-09	A	-	7	72983310	MLXIPL	1
7:72992350:C:T	GTEx/v7	Adipose_Subcutaneous	ENSG00000009950	T	2.06536e-10	0.275986	6.21175e-09	C	-	7	72992350	MLXIPL	1
2:27696737:C:T	GTEx/v8	Adipose_Visceral_Omentum	ENSG00000115216	T	2.0677e-10	-0.190753	3.53883e-09	C	+	2	27696737	NRBP1	1
2:27673798:C:T	GTEx/v8	Whole_Blood	ENSG00000115216	C	2.07239e-10	-0.11796	1.92769e-13	T	+	2	27673798	NRBP1	1
4:10250779:C:T	GTEx/v6	Artery_Tibial	ENSG00000178163	T	2.07414e-10	-6.63657	0.000263002	C	+	4	10250779	ZNF518B	1
4:10166994:A:G	GTEx/v8	Whole_Blood	ENSG00000109667	A	2.07626e-10	-0.170449	1.49086e-16	G	+	4	10166994	SLC2A9	1
4:88897814:C:T	GTEx/v7	Esophagus_Gastroesophageal_Junction	ENSG00000118785	T	2.07639e-10	-0.483399	1.31525e-07	C	+	4	88897814	SPP1	1
4:10138510:C:CT	GTEx/v7	Colon_Sigmoid	ENSG00000109667	C	2.07796e-10	0.533674	2.15598e-10	C	+	4	10138510	SLC2A9	1
2:27649526:A:ACT	GTEx/v7	Esophagus_Muscularis	ENSG00000115241	A	2.08495e-10	-0.120449	5.1771e-08	ACT	+	2	27649526	PPM1G	1
2:27748597:A:C	GTEx/v8	Muscle_Skeletal	ENSG00000157992	A	2.08504e-10	0.245738	3.55294e-11	C	-	2	27748597	KRTCAP3	1
2:27748904:A:G	GTEx/v8	Muscle_Skeletal	ENSG00000157992	A	2.08504e-10	0.245738	3.55294e-11	G	-	2	27748904	KRTCAP3	1
4:10004797:C:T	EyeGEx	EyeGEx	ENSG00000109667	C	2.08646e-10	-0.55452	1.07516e-07	T	+	4	10004797	SLC2A9	1
2:27640325:A:G	GTEx/v8	Nerve_Tibial	ENSG00000115216	G	2.0873e-10	-0.153566	5.34192e-08	A	+	2	27640325	NRBP1	1
2:27640980:A:G	GTEx/v8	Nerve_Tibial	ENSG00000115216	A	2.0873e-10	-0.153566	5.34192e-08	G	+	2	27640980	NRBP1	1
4:10104788:C:G	GTEx/v8	Whole_Blood	ENSG00000109667	C	2.08956e-10	0.15834	1.49086e-16	C	+	4	10104788	SLC2A9	1
4:10112448:A:T	GTEx/v7	Adipose_Subcutaneous	ENSG00000109667	T	2.09407e-10	0.263914	4.45935e-10	T	+	4	10112448	SLC2A9	1
4:10112862:C:T	GTEx/v7	Adipose_Subcutaneous	ENSG00000109667	C	2.09407e-10	0.263914	4.45935e-10	C	+	4	10112862	SLC2A9	1
2:27728777:C:G	GTEx/v8	Esophagus_Mucosa	ENSG00000115216	G	2.09897e-10	-0.113162	2.07959e-11	C	+	2	27728777	NRBP1	1
2:27729480:A:G	GTEx/v8	Esophagus_Mucosa	ENSG00000115216	A	2.09897e-10	-0.113162	2.07959e-11	G	+	2	27729480	NRBP1	1
4:10115692:A:T	DICE	T_CD4_TH2	ENSG00000109667	A	2.10167e-10	1.25526	0.049	A	+	4	10115692	SLC2A9	1
4:10116852:C:T	DICE	T_CD4_TH2	ENSG00000109667	C	2.10167e-10	1.25526	0.049	C	+	4	10116852	SLC2A9	1
4:10117430:C:T	DICE	T_CD4_TH2	ENSG00000109667	T	2.10167e-10	1.25526	0.049	T	+	4	10117430	SLC2A9	1
2:27713634:A:G	GTEx/v7	Whole_Blood	ENSG00000157992	A	2.10169e-10	0.314536	3.68738e-07	G	-	2	27713634	KRTCAP3	1
2:27568565:C:T	GTEx/v8	Esophagus_Mucosa	ENSG00000115216	C	2.10566e-10	-0.111124	2.07959e-11	T	+	2	27568565	NRBP1	1
4:10165779:G:T	GTEx/v8	Artery_Aorta	ENSG00000109667	T	2.11254e-10	-0.308591	1.40704e-10	G	+	4	10165779	SLC2A9	1
4:9991955:C:T	EyeGEx	EyeGEx	ENSG00000071127	T	2.1142e-10	-0.53963	1.11595e-07	T	-	4	9991955	WDR1	1
11:64378452:A:C	GTEx/v7	Muscle_Skeletal	ENSG00000110076	A	2.11939e-10	-0.222655	1.06636e-12	C	+	11	64378452	NRXN2	1
6:25783022:C:T	GTEx/v8	Thyroid	ENSG00000112343	C	2.12336e-10	0.211329	2.9769e-48	T	-	6	25783022	TRIM38	1
6:25783315:C:T	GTEx/v8	Thyroid	ENSG00000112343	C	2.12336e-10	0.211329	2.9769e-48	T	-	6	25783315	TRIM38	1
6:25789199:A:ATAGG	GTEx/v7	Testis	ENSG00000186470	ATAGG	2.12659e-10	-0.674464	8.13115e-36	ATAGG	-	6	25789199	BTN3A2	1
4:88976097:C:T	GTEx/v6	Testis	ENSG00000118762	T	2.12671e-10	6.93646	0.000378299	C	-	4	88976097	PKD2	1
2:27615389:C:T	GTEx/v6	Skin_Not_Sun_Exposed_Suprapubic	ENSG00000115216	T	2.12709e-10	-6.78878	0.000506735	C	+	2	27615389	NRBP1	1
2:27648590:A:G	GTEx/v8	Nerve_Tibial	ENSG00000115216	G	2.12855e-10	-0.153296	5.34192e-08	A	+	2	27648590	NRBP1	1
4:9997534:C:T	GTEx/v8	Liver	ENSG00000109667	T	2.13019e-10	-0.413217	1.71947e-08	T	-	4	9997534	SLC2A9	1
4:9999877:C:T	GTEx/v8	Liver	ENSG00000109667	T	2.13019e-10	-0.413217	1.71947e-08	T	-	4	9999877	SLC2A9	1
4:88987916:A:G	GTEx/v8	Spleen	ENSG00000118762	G	2.1316e-10	0.315823	7.81606e-07	G	+	4	88987916	PKD2	1
2:27728777:C:G	GTEx/v7	Colon_Transverse	ENSG00000115216	G	2.13203e-10	-0.211883	2.3369e-08	C	+	2	27728777	NRBP1	1
2:27729480:A:G	GTEx/v7	Colon_Transverse	ENSG00000115216	A	2.13203e-10	-0.211883	2.3369e-08	G	+	2	27729480	NRBP1	1
6:25821807:A:T	GTEx/v6	Adrenal_Gland	ENSG00000124568	A	2.13524e-10	7.03968	0.000904241	A	+	6	25821807	SLC17A1	1
6:25890656:A:G	GTEx/v7	Artery_Tibial	ENSG00000186470	G	2.13864e-10	-0.399494	1.37884e-59	G	-	6	25890656	BTN3A2	1
4:10076658:C:T	GTEx/v8	Artery_Tibial	ENSG00000178163	C	2.1403e-10	0.22344	4.11011e-18	C	+	4	10076658	ZNF518B	1
4:10114500:C:T	GTEx/v6	Muscle_Skeletal	ENSG00000109667	C	2.14072e-10	6.56244	0.00030405	C	+	4	10114500	SLC2A9	1
4:10496231:A:G	GTEx/v7	Heart_Left_Ventricle	ENSG00000178163	A	2.14275e-10	0.304231	1.79768e-06	G	-	4	10496231	ZNF518B	1
2:27696207:A:C	GTEx/v7	Esophagus_Muscularis	ENSG00000115241	C	2.14424e-10	-0.126484	5.1771e-08	A	+	2	27696207	PPM1G	1
6:26061769:C:G	GTEx/v8	Testis	ENSG00000124564	C	2.14469e-10	0.510808	2.31013e-17	C	+	6	26061769	SLC17A3	1
11:64437490:C:T	GTEx/v7	Artery_Tibial	ENSG00000110076	C	2.1447e-10	-0.247245	7.1029e-09	T	+	11	64437490	NRXN2	1
4:10121260:A:G	GTEx/v7	Artery_Aorta	ENSG00000109667	G	2.14575e-10	0.382368	7.78321e-07	G	+	4	10121260	SLC2A9	1
2:27670307:A:G	GTEx/v8	Lung	ENSG00000115216	A	2.14729e-10	-0.176119	3.83418e-09	G	+	2	27670307	NRBP1	1
7:73042085:C:T	GTEx/v7	Breast_Mammary_Tissue	ENSG00000009950	T	2.15036e-10	0.273054	2.15638e-07	C	-	7	73042085	MLXIPL	1
11:64396569:A:T	GTEx/v7	Skin_Not_Sun_Exposed_Suprapubic	ENSG00000110076	T	2.15387e-10	-0.30841	1.61676e-11	A	+	11	64396569	NRXN2	1
6:25789199:A:ATAGG	GTEx/v7	Esophagus_Muscularis	ENSG00000186470	ATAGG	2.15446e-10	-0.466635	8.52896e-59	ATAGG	-	6	25789199	BTN3A2	1
4:10028729:C:T	GTEx/v7	Cells_EBV-transformed_lymphocytes	ENSG00000109667	C	2.15533e-10	-0.688805	1.07164e-06	C	-	4	10028729	SLC2A9	1
2:27745946:A:G	GTEx/v8	Colon_Transverse	ENSG00000115216	G	2.1564e-10	-0.154681	6.28488e-12	A	+	2	27745946	NRBP1	1
2:27746832:A:C	GTEx/v8	Colon_Transverse	ENSG00000115216	C	2.1564e-10	-0.154681	6.28488e-12	A	+	2	27746832	NRBP1	1
2:27755825:A:G	GTEx/v8	Thyroid	ENSG00000115226	A	2.15757e-10	-0.219949	2.50328e-25	A	-	2	27755825	FNDC4	1
6:25780811:A:G	GTEx/v7	Artery_Aorta	ENSG00000186470	G	2.1593e-10	0.576283	5.04731e-49	A	-	6	25780811	BTN3A2	1
6:25782314:G:T	GTEx/v7	Artery_Aorta	ENSG00000186470	G	2.1593e-10	0.576283	5.04731e-49	T	-	6	25782314	BTN3A2	1
2:27628635:A:G	GTEx/v7	Esophagus_Muscularis	ENSG00000115241	G	2.15955e-10	-0.122198	5.1771e-08	A	+	2	27628635	PPM1G	1
6:25700408:A:G	GTEx/v6	Testis	ENSG00000146047	G	2.1618e-10	6.93323	0.000378299	A	-	6	25700408	HIST1H2BA	1
6:25965942:A:G	GTEx/v7	Esophagus_Muscularis	ENSG00000112343	G	2.16905e-10	-0.288167	2.44847e-07	G	-	6	25965942	TRIM38	1
4:10082772:C:T	GTEx/v8	Testis	ENSG00000071127	C	2.17379e-10	-0.255319	1.64186e-13	C	-	4	10082772	WDR1	1
4:10204496:C:T	DICE	T_CD4_memory_TREG	ENSG00000109667	T	2.17467e-10	-0.956216	0.049	C	+	4	10204496	SLC2A9	1
6:26072664:G:GA	GTEx/v8	Pancreas	ENSG00000112343	GA	2.17742e-10	-0.310865	2.13006e-09	GA	-	6	26072664	TRIM38	1
6:26076642:C:T	GTEx/v8	Pancreas	ENSG00000112343	C	2.17742e-10	-0.310865	2.13006e-09	C	-	6	26076642	TRIM38	1
2:27556721:A:G	GTEx/v7	Artery_Tibial	ENSG00000115216	A	2.17879e-10	-0.179232	1.36335e-07	G	+	2	27556721	NRBP1	1
4:10341661:C:T	GTEx/v8	Artery_Aorta	ENSG00000109667	C	2.1788e-10	0.322581	1.40704e-10	C	+	4	10341661	SLC2A9	1
6:26028819:G:T	GTEx/v7	Testis	ENSG00000124564	G	2.17886e-10	0.645599	4.15729e-12	G	+	6	26028819	SLC17A3	1
6:26033506:A:G	GTEx/v7	Testis	ENSG00000124564	A	2.17886e-10	0.645599	4.15729e-12	A	+	6	26033506	SLC17A3	1
6:26050295:C:G	GTEx/v7	Testis	ENSG00000124564	C	2.17886e-10	0.645599	4.15729e-12	C	+	6	26050295	SLC17A3	1
6:26050296:C:T	GTEx/v7	Testis	ENSG00000124564	C	2.17886e-10	0.645599	4.15729e-12	C	+	6	26050296	SLC17A3	1
4:10090763:C:G	GTEx/v6	Muscle_Skeletal	ENSG00000109667	C	2.17921e-10	6.55943	0.00030405	C	+	4	10090763	SLC2A9	1
2:27649526:A:ACT	GTEx/v8	Colon_Transverse	ENSG00000115216	A	2.17984e-10	-0.154483	6.28488e-12	ACT	+	2	27649526	NRBP1	1
6:25934524:A:G	GTEx/v7	Esophagus_Mucosa	ENSG00000112343	A	2.18112e-10	-0.233994	9.00387e-10	A	-	6	25934524	TRIM38	1
6:25936787:C:T	GTEx/v7	Esophagus_Mucosa	ENSG00000112343	T	2.18112e-10	-0.233994	9.00387e-10	T	-	6	25936787	TRIM38	1
4:10254550:A:C	GTEx/v6	Esophagus_Muscularis	ENSG00000109667	C	2.18157e-10	-6.72842	0.000335986	A	+	4	10254550	SLC2A9	1
6:25869371:C:G	GTEx/v8	Adipose_Subcutaneous	ENSG00000186470	C	2.18428e-10	-0.352708	2.09296e-115	C	-	6	25869371	BTN3A2	1
6:25869848:A:G	GTEx/v8	Adipose_Subcutaneous	ENSG00000186470	G	2.18428e-10	-0.352708	2.09296e-115	G	-	6	25869848	BTN3A2	1
6:25870655:C:T	GTEx/v8	Adipose_Subcutaneous	ENSG00000186470	T	2.18428e-10	-0.352708	2.09296e-115	T	-	6	25870655	BTN3A2	1
6:25871649:C:T	GTEx/v8	Adipose_Subcutaneous	ENSG00000186470	C	2.18428e-10	-0.352708	2.09296e-115	C	-	6	25871649	BTN3A2	1
6:25873025:A:C	GTEx/v8	Adipose_Subcutaneous	ENSG00000186470	A	2.18428e-10	-0.352708	2.09296e-115	A	-	6	25873025	BTN3A2	1
4:10078756:C:T	GTEx/v7	Whole_Blood	ENSG00000109667	T	2.18668e-10	0.2723	7.67109e-07	T	+	4	10078756	SLC2A9	1
6:25879321:C:T	GTEx/v7	Thyroid	ENSG00000112343	T	2.1877e-10	-0.278889	6.39927e-30	T	-	6	25879321	TRIM38	1
4:10182845:C:T	GTEx/v8	Adipose_Subcutaneous	ENSG00000109667	C	2.1908e-10	0.267138	1.29704e-11	C	+	4	10182845	SLC2A9	1
2:27626945:A:T	GTEx/v8	Adipose_Subcutaneous	ENSG00000115241	T	2.19158e-10	-0.106728	1.67809e-09	A	+	2	27626945	PPM1G	1
2:27651054:A:T	GTEx/v7	Skin_Sun_Exposed_Lower_leg	ENSG00000115241	T	2.19514e-10	-0.123952	1.46576e-06	A	+	2	27651054	PPM1G	1
4:9985398:A:T	GTEx/v8	Esophagus_Muscularis	ENSG00000109667	A	2.19816e-10	0.25079	3.68626e-33	A	+	4	9985398	SLC2A9	1
6:25821616:G:T	GTEx/v6	Adrenal_Gland	ENSG00000124568	G	2.19915e-10	7.03361	0.000904241	G	+	6	25821616	SLC17A1	1
2:27584666:A:G	GTEx/v7	Cells_Transformed_fibroblasts	ENSG00000115216	G	2.20203e-10	-0.166554	2.2494e-08	A	+	2	27584666	NRBP1	1
4:9945296:C:T	GTEx/v8	Thyroid	ENSG00000109667	T	2.20528e-10	0.212233	9.04215e-10	C	-	4	9945296	SLC2A9	1
4:9954660:C:T	GTEx/v8	Thyroid	ENSG00000109667	C	2.20528e-10	0.212233	9.04215e-10	T	-	4	9954660	SLC2A9	1
4:9954918:A:G	GTEx/v8	Thyroid	ENSG00000109667	G	2.20528e-10	0.212233	9.04215e-10	A	-	4	9954918	SLC2A9	1
4:9955239:A:G	GTEx/v8	Thyroid	ENSG00000109667	G	2.20528e-10	0.212233	9.04215e-10	A	-	4	9955239	SLC2A9	1
4:9958719:C:T	GTEx/v8	Thyroid	ENSG00000109667	C	2.20528e-10	0.212233	9.04215e-10	T	-	4	9958719	SLC2A9	1
4:10334818:A:G	GTEx/v8	Artery_Tibial	ENSG00000071127	G	2.20614e-10	-0.129021	4.95523e-08	G	-	4	10334818	WDR1	1
2:27743423:A:G	GTEx/v7	Esophagus_Muscularis	ENSG00000115241	A	2.20645e-10	-0.119469	5.1771e-08	G	+	2	27743423	PPM1G	1
2:27743630:C:T	GTEx/v7	Esophagus_Muscularis	ENSG00000115241	T	2.20645e-10	-0.119469	5.1771e-08	C	+	2	27743630	PPM1G	1
2:27749669:A:G	GTEx/v7	Esophagus_Muscularis	ENSG00000115241	A	2.20645e-10	-0.119469	5.1771e-08	G	+	2	27749669	PPM1G	1
2:27696737:C:T	GTEx/v7	Colon_Transverse	ENSG00000115216	T	2.20706e-10	-0.208748	2.3369e-08	C	+	2	27696737	NRBP1	1
4:10337263:G:T	GTEx/v8	Muscle_Skeletal	ENSG00000109667	G	2.20713e-10	0.290815	1.76324e-15	G	+	4	10337263	SLC2A9	1
4:10085902:C:G	DICE	T_CD4_TH1	ENSG00000109667	G	2.20902e-10	1.13961	0.049	G	+	4	10085902	SLC2A9	1
4:10088193:G:GAC	DICE	T_CD4_TH1	ENSG00000109667	G	2.20902e-10	1.13961	0.049	G	+	4	10088193	SLC2A9	1
4:10092728:A:G	DICE	T_CD4_TH1	ENSG00000109667	A	2.20902e-10	1.13961	0.049	A	+	4	10092728	SLC2A9	1
4:10092879:A:T	DICE	T_CD4_TH1	ENSG00000109667	A	2.20902e-10	1.13961	0.049	A	+	4	10092879	SLC2A9	1
4:10094698:A:G	DICE	T_CD4_TH1	ENSG00000109667	A	2.20902e-10	1.13961	0.049	A	+	4	10094698	SLC2A9	1
4:10095422:C:CAG	DICE	T_CD4_TH1	ENSG00000109667	C	2.20902e-10	1.13961	0.049	C	+	4	10095422	SLC2A9	1
4:10096230:C:T	DICE	T_CD4_TH1	ENSG00000109667	T	2.20902e-10	1.13961	0.049	T	+	4	10096230	SLC2A9	1
4:10097745:A:G	DICE	T_CD4_TH1	ENSG00000109667	G	2.20902e-10	1.13961	0.049	G	+	4	10097745	SLC2A9	1
4:10097976:C:T	DICE	T_CD4_TH1	ENSG00000109667	T	2.20902e-10	1.13961	0.049	T	+	4	10097976	SLC2A9	1
4:10099277:A:G	DICE	T_CD4_TH1	ENSG00000109667	A	2.20902e-10	1.13961	0.049	A	+	4	10099277	SLC2A9	1
4:10099674:A:G	DICE	T_CD4_TH1	ENSG00000109667	A	2.20902e-10	1.13961	0.049	A	+	4	10099674	SLC2A9	1
4:9982191:C:T	EyeGEx	EyeGEx	ENSG00000071127	C	2.21096e-10	-0.421929	1.16702e-07	T	+	4	9982191	WDR1	1
11:64365796:A:C	GTEx/v7	Adipose_Subcutaneous	ENSG00000110076	A	2.21393e-10	-0.229917	1.01397e-17	C	+	11	64365796	NRXN2	1
2:27716004:C:T	GTEx/v8	Adipose_Subcutaneous	ENSG00000115241	C	2.21409e-10	-0.106088	1.67809e-09	T	+	2	27716004	PPM1G	1
6:25695820:C:T	GTEx/v6	Testis	ENSG00000146047	C	2.2158e-10	6.92835	0.000378299	T	-	6	25695820	HIST1H2BA	1
2:27628635:A:G	GTEx/v7	Heart_Left_Ventricle	ENSG00000115234	G	2.21761e-10	-0.242047	2.22769e-06	A	+	2	27628635	SNX17	1
7:73042302:G:GCTTT	GTEx/v8	Pituitary	ENSG00000009950	G	2.21986e-10	0.430439	1.49566e-07	GCTTT	-	7	73042302	MLXIPL	1
2:27597805:C:CTT	GTEx/v7	Whole_Blood	ENSG00000157992	C	2.22219e-10	0.313928	3.68738e-07	CTT	-	2	27597805	KRTCAP3	1
2:27714526:C:T	GTEx/v8	Colon_Transverse	ENSG00000115216	C	2.22541e-10	-0.156406	6.28488e-12	T	+	2	27714526	NRBP1	1
2:27715416:C:T	GTEx/v8	Colon_Transverse	ENSG00000115216	T	2.22541e-10	-0.156406	6.28488e-12	C	+	2	27715416	NRBP1	1
4:10493258:G:GAC	GTEx/v7	Heart_Left_Ventricle	ENSG00000178163	G	2.22686e-10	0.303466	1.79768e-06	GAC	-	4	10493258	ZNF518B	1
2:27711893:A:G	EyeGEx	EyeGEx	ENSG00000138002	G	2.22853e-10	-0.44328	8.81322e-08	A	+	2	27711893	IFT172	1
10:61464507:C:G	GTEx/v7	Thyroid	ENSG00000165449	G	2.233e-10	-0.293209	3.24826e-07	G	-	10	61464507	SLC16A9	1
2:27604279:A:G	GTEx/v7	Esophagus_Muscularis	ENSG00000115241	G	2.23583e-10	-0.122367	5.1771e-08	A	+	2	27604279	PPM1G	1
2:27665361:C:G	GTEx/v8	Adipose_Visceral_Omentum	ENSG00000115216	G	2.24217e-10	-0.189627	3.53883e-09	C	+	2	27665361	NRBP1	1
2:27626945:A:T	GTEx/v8	Nerve_Tibial	ENSG00000115216	T	2.24608e-10	-0.152651	5.34192e-08	A	+	2	27626945	NRBP1	1
4:10140259:C:T	GTEx/v7	Esophagus_Muscularis	ENSG00000109667	C	2.25031e-10	-0.299048	2.86654e-19	C	-	4	10140259	SLC2A9	1
2:27703495:A:G	GTEx/v8	Whole_Blood	ENSG00000115216	G	2.25075e-10	-0.117057	1.92769e-13	A	+	2	27703495	NRBP1	1
2:27690991:C:T	GTEx/v7	Whole_Blood	ENSG00000157992	T	2.25082e-10	0.312104	3.68738e-07	C	-	2	27690991	KRTCAP3	1
2:27728777:C:G	GTEx/v8	Lung	ENSG00000115216	G	2.25307e-10	-0.176363	3.83418e-09	C	+	2	27728777	NRBP1	1
2:27729480:A:G	GTEx/v8	Lung	ENSG00000115216	A	2.25307e-10	-0.176363	3.83418e-09	G	+	2	27729480	NRBP1	1
2:27558252:A:G	GTEx/v6	Skin_Sun_Exposed_Lower_leg	ENSG00000115216	G	2.26132e-10	-6.60263	0.00028813	A	+	2	27558252	NRBP1	1
7:73045204:A:G	GTEx/v8	Prostate	ENSG00000009950	A	2.26466e-10	0.55209	1.283e-11	G	-	7	73045204	MLXIPL	1
7:73046779:A:G	GTEx/v8	Prostate	ENSG00000009950	G	2.26466e-10	0.55209	1.283e-11	A	-	7	73046779	MLXIPL	1
7:73047511:C:T	GTEx/v8	Prostate	ENSG00000009950	C	2.26466e-10	0.55209	1.283e-11	T	-	7	73047511	MLXIPL	1
7:73047520:C:T	GTEx/v8	Prostate	ENSG00000009950	C	2.26466e-10	0.55209	1.283e-11	T	-	7	73047520	MLXIPL	1
7:73047848:C:T	GTEx/v8	Prostate	ENSG00000009950	T	2.26466e-10	0.55209	1.283e-11	C	-	7	73047848	MLXIPL	1
7:73048095:A:G	GTEx/v8	Prostate	ENSG00000009950	G	2.26466e-10	0.55209	1.283e-11	A	-	7	73048095	MLXIPL	1
7:73048678:A:G	GTEx/v8	Prostate	ENSG00000009950	A	2.26466e-10	0.55209	1.283e-11	G	-	7	73048678	MLXIPL	1
7:73049387:C:T	GTEx/v8	Prostate	ENSG00000009950	C	2.26466e-10	0.55209	1.283e-11	T	-	7	73049387	MLXIPL	1
4:10067138:A:C	GTEx/v7	Whole_Blood	ENSG00000109667	A	2.26538e-10	0.27511	7.67109e-07	A	+	4	10067138	SLC2A9	1
4:9985398:A:T	EyeGEx	EyeGEx	ENSG00000071127	T	2.26542e-10	-0.420391	1.19577e-07	A	+	4	9985398	WDR1	1
2:27731376:C:T	GTEx/v7	Whole_Blood	ENSG00000157992	T	2.2662e-10	0.308487	3.68738e-07	C	-	2	27731376	KRTCAP3	1
6:25851533:A:G	GTEx/v7	Thyroid	ENSG00000112343	G	2.26747e-10	-0.258916	6.39927e-30	G	-	6	25851533	TRIM38	1
2:27702026:A:C	GTEx/v8	Brain_Caudate_basal_ganglia	ENSG00000157992	C	2.26812e-10	0.512119	6.53336e-07	A	-	2	27702026	KRTCAP3	1
2:27703495:A:G	GTEx/v8	Brain_Caudate_basal_ganglia	ENSG00000157992	G	2.26812e-10	0.512119	6.53336e-07	A	-	2	27703495	KRTCAP3	1
2:27705369:C:T	GTEx/v8	Brain_Caudate_basal_ganglia	ENSG00000157992	C	2.26812e-10	0.512119	6.53336e-07	T	-	2	27705369	KRTCAP3	1
2:27705437:C:T	GTEx/v8	Brain_Caudate_basal_ganglia	ENSG00000157992	C	2.26812e-10	0.512119	6.53336e-07	T	-	2	27705437	KRTCAP3	1
2:27709965:A:G	GTEx/v8	Brain_Caudate_basal_ganglia	ENSG00000157992	G	2.26812e-10	0.512119	6.53336e-07	A	-	2	27709965	KRTCAP3	1
2:27711631:C:T	GTEx/v8	Brain_Caudate_basal_ganglia	ENSG00000157992	C	2.26812e-10	0.512119	6.53336e-07	T	-	2	27711631	KRTCAP3	1
2:27718812:C:CAATGTTG	GTEx/v8	Brain_Caudate_basal_ganglia	ENSG00000157992	CAATGTTG	2.26812e-10	0.512119	6.53336e-07	C	-	2	27718812	KRTCAP3	1
2:27548038:A:C	GTEx/v8	Whole_Blood	ENSG00000157992	C	2.26932e-10	0.228934	1.50191e-10	A	-	2	27548038	KRTCAP3	1
2:27651054:A:T	GTEx/v8	Brain_Caudate_basal_ganglia	ENSG00000157992	T	2.27044e-10	0.501026	6.53336e-07	A	-	2	27651054	KRTCAP3	1
4:10163423:T:TC	GTEx/v6	Esophagus_Muscularis	ENSG00000109667	TC	2.27062e-10	6.72114	0.000335986	TC	+	4	10163423	SLC2A9	1
2:27854524:A:G	GTEx/v8	Skin_Sun_Exposed_Lower_leg	ENSG00000115216	A	2.27217e-10	0.144633	1.34747e-35	A	+	2	27854524	NRBP1	1
4:10081052:C:T	GTEx/v8	Artery_Tibial	ENSG00000178163	T	2.27554e-10	0.227782	4.11011e-18	T	+	4	10081052	ZNF518B	1
4:10315096:C:T	GTEx/v8	Artery_Aorta	ENSG00000109667	C	2.27748e-10	0.312337	1.40704e-10	C	+	4	10315096	SLC2A9	1
4:10146086:G:T	GTEx/v8	Adipose_Subcutaneous	ENSG00000109667	T	2.28042e-10	0.271891	1.29704e-11	T	+	4	10146086	SLC2A9	1
2:27651054:A:T	GTEx/v8	Nerve_Tibial	ENSG00000115216	T	2.2805e-10	-0.152489	5.34192e-08	A	+	2	27651054	NRBP1	1
6:26075035:C:G	GTEx/v8	Pancreas	ENSG00000112343	G	2.2825e-10	-0.309407	2.13006e-09	G	-	6	26075035	TRIM38	1
4:10286962:G:T	DICE	T_CD4_memory_TREG	ENSG00000109667	T	2.28608e-10	-0.959452	0.049	G	+	4	10286962	SLC2A9	1
4:10089763:C:T	GTEx/v6	Muscle_Skeletal	ENSG00000109667	T	2.28622e-10	6.55131	0.00030405	T	+	4	10089763	SLC2A9	1
7:73049182:A:G	GTEx/v7	Pancreas	ENSG00000009950	A	2.28794e-10	0.569931	2.46879e-14	G	-	7	73049182	MLXIPL	1
7:73045204:A:G	GTEx/v8	Artery_Aorta	ENSG00000176428	A	2.29153e-10	0.26452	8.04397e-07	G	-	7	73045204	VPS37D	1
7:73046779:A:G	GTEx/v8	Artery_Aorta	ENSG00000176428	G	2.29153e-10	0.26452	8.04397e-07	A	-	7	73046779	VPS37D	1
7:73047511:C:T	GTEx/v8	Artery_Aorta	ENSG00000176428	C	2.29153e-10	0.26452	8.04397e-07	T	-	7	73047511	VPS37D	1
7:73047520:C:T	GTEx/v8	Artery_Aorta	ENSG00000176428	C	2.29153e-10	0.26452	8.04397e-07	T	-	7	73047520	VPS37D	1
7:73047848:C:T	GTEx/v8	Artery_Aorta	ENSG00000176428	T	2.29153e-10	0.26452	8.04397e-07	C	-	7	73047848	VPS37D	1
7:73048095:A:G	GTEx/v8	Artery_Aorta	ENSG00000176428	G	2.29153e-10	0.26452	8.04397e-07	A	-	7	73048095	VPS37D	1
7:73048678:A:G	GTEx/v8	Artery_Aorta	ENSG00000176428	A	2.29153e-10	0.26452	8.04397e-07	G	-	7	73048678	VPS37D	1
7:73049387:C:T	GTEx/v8	Artery_Aorta	ENSG00000176428	C	2.29153e-10	0.26452	8.04397e-07	T	-	7	73049387	VPS37D	1
2:27656036:A:G	GTEx/v8	Adipose_Visceral_Omentum	ENSG00000115216	G	2.29233e-10	-0.189834	3.53883e-09	A	+	2	27656036	NRBP1	1
2:27657167:C:T	GTEx/v8	Adipose_Visceral_Omentum	ENSG00000115216	C	2.29233e-10	-0.189834	3.53883e-09	T	+	2	27657167	NRBP1	1
2:27659491:C:T	GTEx/v8	Adipose_Visceral_Omentum	ENSG00000115216	C	2.29233e-10	-0.189834	3.53883e-09	T	+	2	27659491	NRBP1	1
2:27661114:A:AG	GTEx/v8	Adipose_Visceral_Omentum	ENSG00000115216	A	2.29233e-10	-0.189834	3.53883e-09	AG	+	2	27661114	NRBP1	1
2:27663215:A:T	GTEx/v8	Adipose_Visceral_Omentum	ENSG00000115216	A	2.29233e-10	-0.189834	3.53883e-09	T	+	2	27663215	NRBP1	1
2:27663416:G:T	GTEx/v8	Adipose_Visceral_Omentum	ENSG00000115216	T	2.29233e-10	-0.189834	3.53883e-09	G	+	2	27663416	NRBP1	1
2:27667297:A:G	GTEx/v8	Adipose_Visceral_Omentum	ENSG00000115216	G	2.29233e-10	-0.189834	3.53883e-09	A	+	2	27667297	NRBP1	1
2:27669341:A:AT	GTEx/v8	Adipose_Visceral_Omentum	ENSG00000115216	A	2.29233e-10	-0.189834	3.53883e-09	AT	+	2	27669341	NRBP1	1
2:27671255:C:T	GTEx/v8	Adipose_Visceral_Omentum	ENSG00000115216	C	2.29233e-10	-0.189834	3.53883e-09	T	+	2	27671255	NRBP1	1
2:27671257:C:T	GTEx/v8	Adipose_Visceral_Omentum	ENSG00000115216	T	2.29233e-10	-0.189834	3.53883e-09	C	+	2	27671257	NRBP1	1
2:27677691:A:G	GTEx/v8	Adipose_Visceral_Omentum	ENSG00000115216	A	2.29233e-10	-0.189834	3.53883e-09	G	+	2	27677691	NRBP1	1
2:27681598:A:C	GTEx/v8	Adipose_Visceral_Omentum	ENSG00000115216	C	2.29233e-10	-0.189834	3.53883e-09	A	+	2	27681598	NRBP1	1
2:27684734:A:G	GTEx/v8	Adipose_Visceral_Omentum	ENSG00000115216	G	2.29233e-10	-0.189834	3.53883e-09	A	+	2	27684734	NRBP1	1
2:27688601:C:T	GTEx/v8	Adipose_Visceral_Omentum	ENSG00000115216	T	2.29233e-10	-0.189834	3.53883e-09	C	+	2	27688601	NRBP1	1
2:27689700:A:G	GTEx/v8	Adipose_Visceral_Omentum	ENSG00000115216	G	2.29233e-10	-0.189834	3.53883e-09	A	+	2	27689700	NRBP1	1
2:27692214:C:T	GTEx/v8	Adipose_Visceral_Omentum	ENSG00000115216	C	2.29233e-10	-0.189834	3.53883e-09	T	+	2	27692214	NRBP1	1
2:27693485:C:T	GTEx/v8	Adipose_Visceral_Omentum	ENSG00000115216	C	2.29233e-10	-0.189834	3.53883e-09	T	+	2	27693485	NRBP1	1
2:27698343:C:G	GTEx/v8	Adipose_Visceral_Omentum	ENSG00000115216	G	2.29233e-10	-0.189834	3.53883e-09	C	+	2	27698343	NRBP1	1
11:64387932:A:G	GTEx/v7	Skin_Not_Sun_Exposed_Suprapubic	ENSG00000110076	A	2.29407e-10	-0.307491	1.61676e-11	G	+	11	64387932	NRXN2	1
11:64391157:C:G	GTEx/v7	Skin_Not_Sun_Exposed_Suprapubic	ENSG00000110076	C	2.29407e-10	-0.307491	1.61676e-11	G	+	11	64391157	NRXN2	1
11:64396568:C:T	GTEx/v7	Skin_Not_Sun_Exposed_Suprapubic	ENSG00000110076	C	2.29407e-10	-0.307491	1.61676e-11	T	+	11	64396568	NRXN2	1
4:10298147:A:G	GTEx/v8	Muscle_Skeletal	ENSG00000109667	G	2.29564e-10	-0.265424	1.76324e-15	A	+	4	10298147	SLC2A9	1
2:27731376:C:T	GTEx/v8	Colon_Transverse	ENSG00000115216	T	2.3018e-10	-0.15554	6.28488e-12	C	+	2	27731376	NRBP1	1
2:27714526:C:T	GTEx/v7	Cells_Transformed_fibroblasts	ENSG00000115216	C	2.30391e-10	-0.168228	2.2494e-08	T	+	2	27714526	NRBP1	1
2:27715416:C:T	GTEx/v7	Cells_Transformed_fibroblasts	ENSG00000115216	T	2.30391e-10	-0.168228	2.2494e-08	C	+	2	27715416	NRBP1	1
4:10160862:A:C	GTEx/v6	Esophagus_Muscularis	ENSG00000109667	A	2.30422e-10	-6.71846	0.000335986	C	+	4	10160862	SLC2A9	1
2:27839369:C:T	GTEx/v8	Muscle_Skeletal	ENSG00000115234	C	2.30551e-10	0.188164	2.15166e-75	C	+	2	27839369	SNX17	1
2:27839539:C:T	GTEx/v8	Muscle_Skeletal	ENSG00000115234	C	2.30551e-10	0.188164	2.15166e-75	C	+	2	27839539	SNX17	1
4:10068064:C:T	GTEx/v8	Testis	ENSG00000071127	T	2.30584e-10	-0.248567	1.64186e-13	T	-	4	10068064	WDR1	1
2:27647152:A:G	GTEx/v6	Skin_Not_Sun_Exposed_Suprapubic	ENSG00000115216	G	2.30647e-10	-6.7737	0.000506735	A	+	2	27647152	NRBP1	1
2:27728777:C:G	GTEx/v7	Whole_Blood	ENSG00000157992	G	2.30827e-10	0.312417	3.68738e-07	C	-	2	27728777	KRTCAP3	1
2:27729480:A:G	GTEx/v7	Whole_Blood	ENSG00000157992	A	2.30827e-10	0.312417	3.68738e-07	G	-	2	27729480	KRTCAP3	1
4:9942577:C:T	GTEx/v8	Thyroid	ENSG00000109667	C	2.30834e-10	0.211488	9.04215e-10	T	-	4	9942577	SLC2A9	1
4:10007305:G:T	GTEx/v8	Thyroid	ENSG00000109667	T	2.31363e-10	-0.21277	9.04215e-10	T	-	4	10007305	SLC2A9	1
2:27615294:C:T	DICE	T_CD8_naive_activated	ENSG00000157992	T	2.31529e-10	0.828999	0.049	C	-	2	27615294	KRTCAP3	1
4:10044648:A:G	GTEx/v7	Thyroid	ENSG00000109667	G	2.31683e-10	-0.252949	1.11311e-06	G	-	4	10044648	SLC2A9	1
4:10489600:A:G	GTEx/v7	Heart_Left_Ventricle	ENSG00000178163	A	2.31936e-10	0.303367	1.79768e-06	G	-	4	10489600	ZNF518B	1
4:10493115:A:G	GTEx/v7	Heart_Left_Ventricle	ENSG00000178163	G	2.31936e-10	0.303367	1.79768e-06	A	-	4	10493115	ZNF518B	1
4:10174917:A:G	GTEx/v6	Esophagus_Muscularis	ENSG00000109667	A	2.31943e-10	6.71726	0.000335986	A	+	4	10174917	SLC2A9	1
4:10175508:A:C	GTEx/v6	Esophagus_Muscularis	ENSG00000109667	C	2.32209e-10	6.71705	0.000335986	C	+	4	10175508	SLC2A9	1
4:10099277:A:G	GTEx/v8	Artery_Tibial	ENSG00000178163	A	2.32406e-10	0.226524	4.11011e-18	A	+	4	10099277	ZNF518B	1
4:10290098:C:CGGG	DICE	T_CD4_memory_TREG	ENSG00000109667	CGGG	2.32496e-10	-0.983636	0.049	C	+	4	10290098	SLC2A9	1
4:10290101:A:T	DICE	T_CD4_memory_TREG	ENSG00000109667	T	2.32496e-10	-0.983636	0.049	A	+	4	10290101	SLC2A9	1
4:10297330:A:G	DICE	T_CD4_memory_TREG	ENSG00000109667	G	2.32496e-10	-0.983636	0.049	A	+	4	10297330	SLC2A9	1
7:73029437:C:T	GTEx/v6	Cells_Transformed_fibroblasts	ENSG00000009950	T	2.32519e-10	6.633	0.00020866	C	-	7	73029437	MLXIPL	1
4:9986288:C:T	EyeGEx	EyeGEx	ENSG00000071127	T	2.3256e-10	-0.538806	1.22753e-07	T	-	4	9986288	WDR1	1
4:10080807:C:T	GTEx/v7	Artery_Aorta	ENSG00000109667	C	2.32828e-10	0.524782	7.78321e-07	C	+	4	10080807	SLC2A9	1
7:73056750:C:T	GTEx/v6	Thyroid	ENSG00000009950	C	2.32852e-10	6.62497	0.000224494	T	-	7	73056750	MLXIPL	1
7:72868522:A:G	GTEx/v8	Adipose_Visceral_Omentum	ENSG00000009950	G	2.33112e-10	0.173207	3.15084e-10	A	-	7	72868522	MLXIPL	1
4:10289874:C:T	GTEx/v8	Muscle_Skeletal	ENSG00000109667	C	2.33118e-10	-0.260591	1.76324e-15	T	+	4	10289874	SLC2A9	1
2:27665361:C:G	GTEx/v8	Testis	ENSG00000115216	G	2.33535e-10	-0.215899	6.89204e-08	C	+	2	27665361	NRBP1	1
2:27649929:G:T	GTEx/v7	Colon_Transverse	ENSG00000115216	G	2.33701e-10	-0.210642	2.3369e-08	T	+	2	27649929	NRBP1	1
4:10287251:A:G	GTEx/v8	Muscle_Skeletal	ENSG00000109667	G	2.34138e-10	-0.260589	1.76324e-15	A	+	4	10287251	SLC2A9	1
2:27647152:A:G	GTEx/v7	Whole_Blood	ENSG00000157992	G	2.34179e-10	0.319313	3.68738e-07	A	-	2	27647152	KRTCAP3	1
2:27734972:A:G	GTEx/v7	Adipose_Subcutaneous	ENSG00000115216	A	2.34503e-10	-0.214466	1.34646e-12	G	+	2	27734972	NRBP1	1
4:9985710:A:C	GTEx/v8	Esophagus_Muscularis	ENSG00000109667	C	2.34512e-10	0.250262	3.68626e-33	C	+	4	9985710	SLC2A9	1
4:10393632:A:G	EyeGEx	EyeGEx	ENSG00000109667	A	2.3528e-10	-0.525997	1.21241e-07	A	-	4	10393632	SLC2A9	1
2:27596395:A:C	GTEx/v7	Skin_Sun_Exposed_Lower_leg	ENSG00000115241	A	2.3543e-10	-0.124251	1.46576e-06	C	+	2	27596395	PPM1G	1
4:10136115:G:T	GTEx/v8	Artery_Tibial	ENSG00000178163	G	2.3564e-10	0.218448	4.11011e-18	G	+	4	10136115	ZNF518B	1
4:10136141:A:C	GTEx/v8	Artery_Tibial	ENSG00000178163	C	2.3564e-10	0.218448	4.11011e-18	C	+	4	10136141	ZNF518B	1
4:10133765:T:TGG	GTEx/v7	Colon_Sigmoid	ENSG00000109667	TGG	2.35683e-10	0.530486	2.15598e-10	TGG	+	4	10133765	SLC2A9	1
2:27691588:A:C	GTEx/v6	Nerve_Tibial	ENSG00000138074	A	2.35921e-10	-6.65339	0.000222679	C	+	2	27691588	SLC5A6	1
4:10032516:G:T	DICE	T_CD4_TH1	ENSG00000109667	G	2.35961e-10	1.1535	0.049	G	+	4	10032516	SLC2A9	1
6:25847730:C:T	GTEx/v7	Thyroid	ENSG00000112343	T	2.36254e-10	-0.253034	6.39927e-30	T	-	6	25847730	TRIM38	1
4:10145180:G:T	GTEx/v7	Muscle_Skeletal	ENSG00000109667	G	2.36555e-10	0.366665	3.21323e-10	G	+	4	10145180	SLC2A9	1
7:72971231:C:T	GTEx/v8	Minor_Salivary_Gland	ENSG00000009950	T	2.36645e-10	0.755617	5.80747e-07	C	-	7	72971231	MLXIPL	1
7:72971728:A:C	GTEx/v8	Minor_Salivary_Gland	ENSG00000009950	A	2.36645e-10	0.755617	5.80747e-07	C	-	7	72971728	MLXIPL	1
7:73001021:C:T	GTEx/v8	Minor_Salivary_Gland	ENSG00000009950	T	2.36645e-10	0.755617	5.80747e-07	C	-	7	73001021	MLXIPL	1
4:10081117:A:C	GTEx/v7	Whole_Blood	ENSG00000109667	A	2.37401e-10	0.275534	7.67109e-07	A	+	4	10081117	SLC2A9	1
4:10107091:C:G	GTEx/v7	Artery_Tibial	ENSG00000109667	G	2.37813e-10	0.310892	8.1164e-23	G	+	4	10107091	SLC2A9	1
2:27625661:A:G	GTEx/v8	Lung	ENSG00000115216	G	2.37912e-10	-0.172563	3.83418e-09	A	+	2	27625661	NRBP1	1
2:27685014:C:T	GTEx/v8	Whole_Blood	ENSG00000115216	T	2.38648e-10	-0.117275	1.92769e-13	C	+	2	27685014	NRBP1	1
11:64437490:C:T	GTEx/v7	Muscle_Skeletal	ENSG00000110076	C	2.38894e-10	-0.222537	1.06636e-12	T	+	11	64437490	NRXN2	1
2:27740404:C:G	GTEx/v8	Colon_Transverse	ENSG00000115216	G	2.38995e-10	-0.155095	6.28488e-12	C	+	2	27740404	NRBP1	1
4:9959233:A:G	GTEx/v7	Cells_EBV-transformed_lymphocytes	ENSG00000109667	G	2.39215e-10	0.655844	1.07164e-06	A	-	4	9959233	SLC2A9	1
2:27685388:A:G	GTEx/v7	Artery_Tibial	ENSG00000115216	A	2.39815e-10	-0.178539	1.36335e-07	G	+	2	27685388	NRBP1	1
4:10247512:C:G	GTEx/v8	Whole_Blood	ENSG00000109667	C	2.39931e-10	-0.167875	1.49086e-16	G	+	4	10247512	SLC2A9	1
7:73030175:A:G	GTEx/v6	Adipose_Subcutaneous	ENSG00000009950	A	2.40377e-10	6.59624	0.000270753	G	-	7	73030175	MLXIPL	1
4:9985884:C:T	EyeGEx	EyeGEx	ENSG00000071127	T	2.4096e-10	-0.538438	1.27187e-07	T	-	4	9985884	WDR1	1
2:27612937:A:G	GTEx/v7	Skin_Sun_Exposed_Lower_leg	ENSG00000115241	G	2.41556e-10	-0.124448	1.46576e-06	A	+	2	27612937	PPM1G	1
2:27612938:C:G	GTEx/v7	Skin_Sun_Exposed_Lower_leg	ENSG00000115241	C	2.41556e-10	-0.124448	1.46576e-06	G	+	2	27612938	PPM1G	1
4:10113905:A:G	GTEx/v7	Whole_Blood	ENSG00000109667	A	2.41571e-10	0.274195	7.67109e-07	A	+	4	10113905	SLC2A9	1
4:10065873:A:G	GTEx/v8	Testis	ENSG00000071127	A	2.41667e-10	-0.253207	1.64186e-13	A	-	4	10065873	WDR1	1
4:10065886:C:T	GTEx/v8	Testis	ENSG00000071127	C	2.41667e-10	-0.253207	1.64186e-13	C	-	4	10065886	WDR1	1
2:27678471:A:G	GTEx/v7	Whole_Blood	ENSG00000115216	G	2.41732e-10	-0.174589	6.6896e-08	A	+	2	27678471	NRBP1	1
4:10104103:C:G	GTEx/v7	Muscle_Skeletal	ENSG00000109667	G	2.41748e-10	0.321779	3.21323e-10	G	+	4	10104103	SLC2A9	1
4:89024220:A:G	GTEx/v6	Testis	ENSG00000118785	A	2.42056e-10	6.91087	0.000378299	G	-	4	89024220	SPP1	1
4:10237024:C:T	GTEx/v7	Esophagus_Muscularis	ENSG00000109667	C	2.42276e-10	-0.332529	2.86654e-19	T	+	4	10237024	SLC2A9	1
4:10237672:A:G	GTEx/v7	Esophagus_Muscularis	ENSG00000109667	G	2.42276e-10	-0.332529	2.86654e-19	A	+	4	10237672	SLC2A9	1
4:10237713:C:G	GTEx/v7	Esophagus_Muscularis	ENSG00000109667	C	2.42276e-10	-0.332529	2.86654e-19	G	+	4	10237713	SLC2A9	1
4:10237898:C:T	GTEx/v7	Esophagus_Muscularis	ENSG00000109667	T	2.42276e-10	-0.332529	2.86654e-19	C	+	4	10237898	SLC2A9	1
4:10238242:A:C	GTEx/v7	Esophagus_Muscularis	ENSG00000109667	C	2.42276e-10	-0.332529	2.86654e-19	A	+	4	10238242	SLC2A9	1
4:10238243:T:TA	GTEx/v7	Esophagus_Muscularis	ENSG00000109667	TA	2.42276e-10	-0.332529	2.86654e-19	T	+	4	10238243	SLC2A9	1
4:10238910:C:T	GTEx/v7	Esophagus_Muscularis	ENSG00000109667	C	2.42276e-10	-0.332529	2.86654e-19	T	+	4	10238910	SLC2A9	1
4:10087915:A:G	GTEx/v6	Muscle_Skeletal	ENSG00000109667	A	2.42319e-10	6.54145	0.00030405	A	+	4	10087915	SLC2A9	1
2:27595756:C:G	GTEx/v8	Esophagus_Muscularis	ENSG00000115216	C	2.43011e-10	-0.135066	1.45257e-09	G	+	2	27595756	NRBP1	1
6:25694491:G:T	GTEx/v7	Adrenal_Gland	ENSG00000124564	G	2.43075e-10	-0.684053	3.49177e-14	T	+	6	25694491	SLC17A3	1
4:9957708:A:G	GTEx/v7	Cells_EBV-transformed_lymphocytes	ENSG00000109667	A	2.43098e-10	0.655765	1.07164e-06	G	-	4	9957708	SLC2A9	1
4:9967682:C:G	GTEx/v7	Cells_EBV-transformed_lymphocytes	ENSG00000109667	G	2.43098e-10	0.655765	1.07164e-06	C	-	4	9967682	SLC2A9	1
4:9967683:A:T	GTEx/v7	Cells_EBV-transformed_lymphocytes	ENSG00000109667	A	2.43098e-10	0.655765	1.07164e-06	T	-	4	9967683	SLC2A9	1
2:27752871:C:T	GTEx/v8	Thyroid	ENSG00000084734	T	2.43184e-10	0.233709	3.74864e-12	C	-	2	27752871	GCKR	1
6:25885814:C:T	GTEx/v8	Brain_Nucleus_accumbens_basal_ganglia	ENSG00000186470	T	2.43209e-10	-0.76977	5.47299e-16	T	-	6	25885814	BTN3A2	1
4:10140259:C:T	GTEx/v8	Whole_Blood	ENSG00000109667	C	2.43298e-10	-0.154965	1.49086e-16	C	-	4	10140259	SLC2A9	1
11:65566719:G:T	GTEx/v8	Lung	ENSG00000173327	G	2.43796e-10	-0.145146	9.99022e-26	T	+	11	65566719	MAP3K11	1
4:10044784:C:T	GTEx/v7	Thyroid	ENSG00000109667	C	2.43886e-10	-0.251247	1.11311e-06	C	-	4	10044784	SLC2A9	1
2:27665361:C:G	GTEx/v8	Heart_Left_Ventricle	ENSG00000115234	G	2.43905e-10	-0.170685	7.24215e-07	C	+	2	27665361	SNX17	1
2:27592423:C:T	GTEx/v8	Colon_Transverse	ENSG00000115216	T	2.44417e-10	-0.154107	6.28488e-12	C	+	2	27592423	NRBP1	1
2:27705437:C:T	GTEx/v7	Whole_Blood	ENSG00000157992	C	2.44708e-10	0.312059	3.68738e-07	T	-	2	27705437	KRTCAP3	1
2:27716004:C:T	GTEx/v7	Colon_Transverse	ENSG00000115216	C	2.44778e-10	-0.212367	2.3369e-08	T	+	2	27716004	NRBP1	1
2:27716494:A:G	GTEx/v7	Colon_Transverse	ENSG00000115216	A	2.44778e-10	-0.212367	2.3369e-08	G	+	2	27716494	NRBP1	1
6:25694491:G:T	GTEx/v7	Adrenal_Gland	ENSG00000124568	G	2.44799e-10	-0.70066	1.42201e-11	T	+	6	25694491	SLC17A1	1
2:27644464:A:C	GTEx/v6	Skin_Not_Sun_Exposed_Suprapubic	ENSG00000115216	C	2.44813e-10	-6.76258	0.000506735	A	+	2	27644464	NRBP1	1
4:9952587:A:C	GTEx/v7	Cells_EBV-transformed_lymphocytes	ENSG00000109667	A	2.45216e-10	0.655526	1.07164e-06	C	-	4	9952587	SLC2A9	1
4:9952588:C:T	GTEx/v7	Cells_EBV-transformed_lymphocytes	ENSG00000109667	T	2.45216e-10	0.655526	1.07164e-06	C	-	4	9952588	SLC2A9	1
4:10180823:C:T	GTEx/v6	Artery_Tibial	ENSG00000109667	T	2.45355e-10	-6.60726	0.000263002	C	+	4	10180823	SLC2A9	1
4:9951956:C:T	GTEx/v7	Cells_EBV-transformed_lymphocytes	ENSG00000109667	T	2.45507e-10	0.655461	1.07164e-06	C	-	4	9951956	SLC2A9	1
4:9952744:A:C	GTEx/v7	Cells_EBV-transformed_lymphocytes	ENSG00000109667	A	2.45507e-10	0.655461	1.07164e-06	C	-	4	9952744	SLC2A9	1
4:9953099:C:T	GTEx/v7	Cells_EBV-transformed_lymphocytes	ENSG00000109667	C	2.45507e-10	0.655461	1.07164e-06	T	-	4	9953099	SLC2A9	1
4:9953361:A:G	GTEx/v7	Cells_EBV-transformed_lymphocytes	ENSG00000109667	G	2.45507e-10	0.655461	1.07164e-06	A	-	4	9953361	SLC2A9	1
4:9953367:G:T	GTEx/v7	Cells_EBV-transformed_lymphocytes	ENSG00000109667	G	2.45507e-10	0.655461	1.07164e-06	T	-	4	9953367	SLC2A9	1
4:9953460:A:T	GTEx/v7	Cells_EBV-transformed_lymphocytes	ENSG00000109667	T	2.45507e-10	0.655461	1.07164e-06	A	-	4	9953460	SLC2A9	1
4:9953472:G:T	GTEx/v7	Cells_EBV-transformed_lymphocytes	ENSG00000109667	T	2.45507e-10	0.655461	1.07164e-06	G	-	4	9953472	SLC2A9	1
4:9953940:C:T	GTEx/v7	Cells_EBV-transformed_lymphocytes	ENSG00000109667	T	2.45507e-10	0.655461	1.07164e-06	C	-	4	9953940	SLC2A9	1
4:9954005:C:T	GTEx/v7	Cells_EBV-transformed_lymphocytes	ENSG00000109667	C	2.45507e-10	0.655461	1.07164e-06	T	-	4	9954005	SLC2A9	1
4:9954050:C:G	GTEx/v7	Cells_EBV-transformed_lymphocytes	ENSG00000109667	G	2.45507e-10	0.655461	1.07164e-06	C	-	4	9954050	SLC2A9	1
4:9954238:G:T	GTEx/v7	Cells_EBV-transformed_lymphocytes	ENSG00000109667	G	2.45507e-10	0.655461	1.07164e-06	T	-	4	9954238	SLC2A9	1
4:9954708:A:G	GTEx/v7	Cells_EBV-transformed_lymphocytes	ENSG00000109667	A	2.45507e-10	0.655461	1.07164e-06	G	-	4	9954708	SLC2A9	1
4:9954893:C:T	GTEx/v7	Cells_EBV-transformed_lymphocytes	ENSG00000109667	T	2.45507e-10	0.655461	1.07164e-06	C	-	4	9954893	SLC2A9	1
4:9955198:C:T	GTEx/v7	Cells_EBV-transformed_lymphocytes	ENSG00000109667	T	2.45507e-10	0.655461	1.07164e-06	C	-	4	9955198	SLC2A9	1
4:9955236:A:G	GTEx/v7	Cells_EBV-transformed_lymphocytes	ENSG00000109667	G	2.45507e-10	0.655461	1.07164e-06	A	-	4	9955236	SLC2A9	1
4:9955255:G:T	GTEx/v7	Cells_EBV-transformed_lymphocytes	ENSG00000109667	T	2.45507e-10	0.655461	1.07164e-06	G	-	4	9955255	SLC2A9	1
4:9955367:C:T	GTEx/v7	Cells_EBV-transformed_lymphocytes	ENSG00000109667	C	2.45507e-10	0.655461	1.07164e-06	T	-	4	9955367	SLC2A9	1
4:9955545:A:T	GTEx/v7	Cells_EBV-transformed_lymphocytes	ENSG00000109667	A	2.45507e-10	0.655461	1.07164e-06	T	-	4	9955545	SLC2A9	1
4:9955559:G:T	GTEx/v7	Cells_EBV-transformed_lymphocytes	ENSG00000109667	T	2.45507e-10	0.655461	1.07164e-06	G	-	4	9955559	SLC2A9	1
4:9955776:A:G	GTEx/v7	Cells_EBV-transformed_lymphocytes	ENSG00000109667	A	2.45507e-10	0.655461	1.07164e-06	G	-	4	9955776	SLC2A9	1
4:9955936:A:G	GTEx/v7	Cells_EBV-transformed_lymphocytes	ENSG00000109667	G	2.45507e-10	0.655461	1.07164e-06	A	-	4	9955936	SLC2A9	1
4:9955971:A:C	GTEx/v7	Cells_EBV-transformed_lymphocytes	ENSG00000109667	A	2.45507e-10	0.655461	1.07164e-06	C	-	4	9955971	SLC2A9	1
4:9956096:C:T	GTEx/v7	Cells_EBV-transformed_lymphocytes	ENSG00000109667	T	2.45507e-10	0.655461	1.07164e-06	C	-	4	9956096	SLC2A9	1
4:9956145:A:T	GTEx/v7	Cells_EBV-transformed_lymphocytes	ENSG00000109667	A	2.45507e-10	0.655461	1.07164e-06	T	-	4	9956145	SLC2A9	1
4:9956228:C:T	GTEx/v7	Cells_EBV-transformed_lymphocytes	ENSG00000109667	T	2.45507e-10	0.655461	1.07164e-06	C	-	4	9956228	SLC2A9	1
4:9956404:C:T	GTEx/v7	Cells_EBV-transformed_lymphocytes	ENSG00000109667	T	2.45507e-10	0.655461	1.07164e-06	C	-	4	9956404	SLC2A9	1
4:9956474:A:G	GTEx/v7	Cells_EBV-transformed_lymphocytes	ENSG00000109667	A	2.45507e-10	0.655461	1.07164e-06	G	-	4	9956474	SLC2A9	1
4:9956504:G:GCAGT	GTEx/v7	Cells_EBV-transformed_lymphocytes	ENSG00000109667	G	2.45507e-10	0.655461	1.07164e-06	GCAGT	-	4	9956504	SLC2A9	1
4:9956547:G:T	GTEx/v7	Cells_EBV-transformed_lymphocytes	ENSG00000109667	G	2.45507e-10	0.655461	1.07164e-06	T	-	4	9956547	SLC2A9	1
4:9956712:C:G	GTEx/v7	Cells_EBV-transformed_lymphocytes	ENSG00000109667	C	2.45507e-10	0.655461	1.07164e-06	G	-	4	9956712	SLC2A9	1
4:9957881:A:G	GTEx/v7	Cells_EBV-transformed_lymphocytes	ENSG00000109667	A	2.45507e-10	0.655461	1.07164e-06	G	-	4	9957881	SLC2A9	1
4:9957950:A:G	GTEx/v7	Cells_EBV-transformed_lymphocytes	ENSG00000109667	G	2.45507e-10	0.655461	1.07164e-06	A	-	4	9957950	SLC2A9	1
4:9957984:A:G	GTEx/v7	Cells_EBV-transformed_lymphocytes	ENSG00000109667	A	2.45507e-10	0.655461	1.07164e-06	G	-	4	9957984	SLC2A9	1
4:9958081:A:G	GTEx/v7	Cells_EBV-transformed_lymphocytes	ENSG00000109667	G	2.45507e-10	0.655461	1.07164e-06	A	-	4	9958081	SLC2A9	1
4:9958140:A:T	GTEx/v7	Cells_EBV-transformed_lymphocytes	ENSG00000109667	A	2.45507e-10	0.655461	1.07164e-06	T	-	4	9958140	SLC2A9	1
4:9958169:A:G	GTEx/v7	Cells_EBV-transformed_lymphocytes	ENSG00000109667	G	2.45507e-10	0.655461	1.07164e-06	A	-	4	9958169	SLC2A9	1
4:9958180:G:T	GTEx/v7	Cells_EBV-transformed_lymphocytes	ENSG00000109667	G	2.45507e-10	0.655461	1.07164e-06	T	-	4	9958180	SLC2A9	1
4:9958214:A:C	GTEx/v7	Cells_EBV-transformed_lymphocytes	ENSG00000109667	A	2.45507e-10	0.655461	1.07164e-06	C	-	4	9958214	SLC2A9	1
4:9958326:A:C	GTEx/v7	Cells_EBV-transformed_lymphocytes	ENSG00000109667	A	2.45507e-10	0.655461	1.07164e-06	C	-	4	9958326	SLC2A9	1
4:9958327:A:G	GTEx/v7	Cells_EBV-transformed_lymphocytes	ENSG00000109667	A	2.45507e-10	0.655461	1.07164e-06	G	-	4	9958327	SLC2A9	1
4:9958662:C:G	GTEx/v7	Cells_EBV-transformed_lymphocytes	ENSG00000109667	C	2.45507e-10	0.655461	1.07164e-06	G	-	4	9958662	SLC2A9	1
4:9958732:C:T	GTEx/v7	Cells_EBV-transformed_lymphocytes	ENSG00000109667	C	2.45507e-10	0.655461	1.07164e-06	T	-	4	9958732	SLC2A9	1
4:9958788:A:C	GTEx/v7	Cells_EBV-transformed_lymphocytes	ENSG00000109667	C	2.45507e-10	0.655461	1.07164e-06	A	-	4	9958788	SLC2A9	1
4:9958924:C:T	GTEx/v7	Cells_EBV-transformed_lymphocytes	ENSG00000109667	C	2.45507e-10	0.655461	1.07164e-06	T	-	4	9958924	SLC2A9	1
4:9958977:A:G	GTEx/v7	Cells_EBV-transformed_lymphocytes	ENSG00000109667	G	2.45507e-10	0.655461	1.07164e-06	A	-	4	9958977	SLC2A9	1
4:9959123:C:T	GTEx/v7	Cells_EBV-transformed_lymphocytes	ENSG00000109667	T	2.45507e-10	0.655461	1.07164e-06	C	-	4	9959123	SLC2A9	1
4:9959603:C:T	GTEx/v7	Cells_EBV-transformed_lymphocytes	ENSG00000109667	T	2.45507e-10	0.655461	1.07164e-06	C	-	4	9959603	SLC2A9	1
4:9959889:A:G	GTEx/v7	Cells_EBV-transformed_lymphocytes	ENSG00000109667	G	2.45507e-10	0.655461	1.07164e-06	A	-	4	9959889	SLC2A9	1
4:9959989:C:T	GTEx/v7	Cells_EBV-transformed_lymphocytes	ENSG00000109667	C	2.45507e-10	0.655461	1.07164e-06	T	-	4	9959989	SLC2A9	1
4:9960182:C:T	GTEx/v7	Cells_EBV-transformed_lymphocytes	ENSG00000109667	C	2.45507e-10	0.655461	1.07164e-06	T	-	4	9960182	SLC2A9	1
4:9960459:C:T	GTEx/v7	Cells_EBV-transformed_lymphocytes	ENSG00000109667	C	2.45507e-10	0.655461	1.07164e-06	T	-	4	9960459	SLC2A9	1
4:9960498:A:G	GTEx/v7	Cells_EBV-transformed_lymphocytes	ENSG00000109667	A	2.45507e-10	0.655461	1.07164e-06	G	-	4	9960498	SLC2A9	1
4:9960510:G:GA	GTEx/v7	Cells_EBV-transformed_lymphocytes	ENSG00000109667	G	2.45507e-10	0.655461	1.07164e-06	GA	-	4	9960510	SLC2A9	1
4:9961368:C:G	GTEx/v7	Cells_EBV-transformed_lymphocytes	ENSG00000109667	C	2.45507e-10	0.655461	1.07164e-06	G	-	4	9961368	SLC2A9	1
4:9962218:A:T	GTEx/v7	Cells_EBV-transformed_lymphocytes	ENSG00000109667	T	2.45507e-10	0.655461	1.07164e-06	A	-	4	9962218	SLC2A9	1
4:9963693:A:G	GTEx/v7	Cells_EBV-transformed_lymphocytes	ENSG00000109667	G	2.45507e-10	0.655461	1.07164e-06	A	-	4	9963693	SLC2A9	1
4:9963895:A:T	GTEx/v7	Cells_EBV-transformed_lymphocytes	ENSG00000109667	T	2.45507e-10	0.655461	1.07164e-06	A	-	4	9963895	SLC2A9	1
4:9963989:C:T	GTEx/v7	Cells_EBV-transformed_lymphocytes	ENSG00000109667	C	2.45507e-10	0.655461	1.07164e-06	T	-	4	9963989	SLC2A9	1
4:9964086:A:C	GTEx/v7	Cells_EBV-transformed_lymphocytes	ENSG00000109667	A	2.45507e-10	0.655461	1.07164e-06	C	-	4	9964086	SLC2A9	1
4:9964094:G:T	GTEx/v7	Cells_EBV-transformed_lymphocytes	ENSG00000109667	T	2.45507e-10	0.655461	1.07164e-06	G	-	4	9964094	SLC2A9	1
4:9964251:A:T	GTEx/v7	Cells_EBV-transformed_lymphocytes	ENSG00000109667	A	2.45507e-10	0.655461	1.07164e-06	T	-	4	9964251	SLC2A9	1
4:9964380:G:T	GTEx/v7	Cells_EBV-transformed_lymphocytes	ENSG00000109667	T	2.45507e-10	0.655461	1.07164e-06	G	-	4	9964380	SLC2A9	1
4:9964570:C:T	GTEx/v7	Cells_EBV-transformed_lymphocytes	ENSG00000109667	T	2.45507e-10	0.655461	1.07164e-06	C	-	4	9964570	SLC2A9	1
4:9964799:G:T	GTEx/v7	Cells_EBV-transformed_lymphocytes	ENSG00000109667	T	2.45507e-10	0.655461	1.07164e-06	G	-	4	9964799	SLC2A9	1
4:9964880:C:T	GTEx/v7	Cells_EBV-transformed_lymphocytes	ENSG00000109667	T	2.45507e-10	0.655461	1.07164e-06	C	-	4	9964880	SLC2A9	1
4:9965000:C:G	GTEx/v7	Cells_EBV-transformed_lymphocytes	ENSG00000109667	G	2.45507e-10	0.655461	1.07164e-06	C	-	4	9965000	SLC2A9	1
4:9965443:C:T	GTEx/v7	Cells_EBV-transformed_lymphocytes	ENSG00000109667	C	2.45507e-10	0.655461	1.07164e-06	T	-	4	9965443	SLC2A9	1
4:9965998:C:T	GTEx/v7	Cells_EBV-transformed_lymphocytes	ENSG00000109667	C	2.45507e-10	0.655461	1.07164e-06	T	-	4	9965998	SLC2A9	1
4:9966036:A:T	GTEx/v7	Cells_EBV-transformed_lymphocytes	ENSG00000109667	T	2.45507e-10	0.655461	1.07164e-06	A	-	4	9966036	SLC2A9	1
4:9966422:C:T	GTEx/v7	Cells_EBV-transformed_lymphocytes	ENSG00000109667	T	2.45507e-10	0.655461	1.07164e-06	C	-	4	9966422	SLC2A9	1
4:9966593:C:T	GTEx/v7	Cells_EBV-transformed_lymphocytes	ENSG00000109667	C	2.45507e-10	0.655461	1.07164e-06	T	-	4	9966593	SLC2A9	1
4:9966771:C:T	GTEx/v7	Cells_EBV-transformed_lymphocytes	ENSG00000109667	C	2.45507e-10	0.655461	1.07164e-06	T	-	4	9966771	SLC2A9	1
4:9966772:A:T	GTEx/v7	Cells_EBV-transformed_lymphocytes	ENSG00000109667	T	2.45507e-10	0.655461	1.07164e-06	A	-	4	9966772	SLC2A9	1
4:9966791:C:T	GTEx/v7	Cells_EBV-transformed_lymphocytes	ENSG00000109667	C	2.45507e-10	0.655461	1.07164e-06	T	-	4	9966791	SLC2A9	1
4:9966956:A:G	GTEx/v7	Cells_EBV-transformed_lymphocytes	ENSG00000109667	A	2.45507e-10	0.655461	1.07164e-06	G	-	4	9966956	SLC2A9	1
4:9968050:C:T	GTEx/v7	Cells_EBV-transformed_lymphocytes	ENSG00000109667	C	2.45507e-10	0.655461	1.07164e-06	T	-	4	9968050	SLC2A9	1
4:9968236:C:CA	GTEx/v7	Cells_EBV-transformed_lymphocytes	ENSG00000109667	CA	2.45507e-10	0.655461	1.07164e-06	C	-	4	9968236	SLC2A9	1
4:9968684:C:T	GTEx/v7	Cells_EBV-transformed_lymphocytes	ENSG00000109667	T	2.45507e-10	0.655461	1.07164e-06	C	-	4	9968684	SLC2A9	1
4:9969117:A:G	GTEx/v7	Cells_EBV-transformed_lymphocytes	ENSG00000109667	A	2.45507e-10	0.655461	1.07164e-06	G	-	4	9969117	SLC2A9	1
4:9969453:A:AC	GTEx/v7	Cells_EBV-transformed_lymphocytes	ENSG00000109667	A	2.45507e-10	0.655461	1.07164e-06	AC	-	4	9969453	SLC2A9	1
4:9969517:G:T	GTEx/v7	Cells_EBV-transformed_lymphocytes	ENSG00000109667	G	2.45507e-10	0.655461	1.07164e-06	T	-	4	9969517	SLC2A9	1
4:9969974:C:T	GTEx/v7	Cells_EBV-transformed_lymphocytes	ENSG00000109667	C	2.45507e-10	0.655461	1.07164e-06	T	-	4	9969974	SLC2A9	1
4:9971058:A:G	GTEx/v7	Cells_EBV-transformed_lymphocytes	ENSG00000109667	G	2.45507e-10	0.655461	1.07164e-06	A	-	4	9971058	SLC2A9	1
4:9971517:C:T	GTEx/v7	Cells_EBV-transformed_lymphocytes	ENSG00000109667	C	2.45507e-10	0.655461	1.07164e-06	T	-	4	9971517	SLC2A9	1
4:9972081:C:T	GTEx/v7	Cells_EBV-transformed_lymphocytes	ENSG00000109667	C	2.45507e-10	0.655461	1.07164e-06	T	-	4	9972081	SLC2A9	1
4:9973744:C:T	GTEx/v7	Cells_EBV-transformed_lymphocytes	ENSG00000109667	T	2.45507e-10	0.655461	1.07164e-06	C	-	4	9973744	SLC2A9	1
4:9973894:C:T	GTEx/v7	Cells_EBV-transformed_lymphocytes	ENSG00000109667	T	2.45507e-10	0.655461	1.07164e-06	C	-	4	9973894	SLC2A9	1
4:9974187:T:TA	GTEx/v7	Cells_EBV-transformed_lymphocytes	ENSG00000109667	T	2.45507e-10	0.655461	1.07164e-06	TA	-	4	9974187	SLC2A9	1
2:27851918:A:G	GTEx/v8	Skin_Sun_Exposed_Lower_leg	ENSG00000115216	A	2.45543e-10	0.143484	1.34747e-35	A	+	2	27851918	NRBP1	1
2:27696207:A:C	GTEx/v7	Heart_Left_Ventricle	ENSG00000115234	C	2.45864e-10	-0.248546	2.22769e-06	A	+	2	27696207	SNX17	1
4:10187578:C:T	GTEx/v6	Esophagus_Muscularis	ENSG00000109667	T	2.46139e-10	6.70644	0.000335986	T	+	4	10187578	SLC2A9	1
4:10067138:A:C	GTEx/v8	Artery_Tibial	ENSG00000178163	A	2.46166e-10	0.227782	4.11011e-18	A	+	4	10067138	ZNF518B	1
2:27651054:A:T	GTEx/v7	Esophagus_Muscularis	ENSG00000115241	T	2.46628e-10	-0.120551	5.1771e-08	A	+	2	27651054	PPM1G	1
4:10134136:G:GTC	GTEx/v8	Colon_Transverse	ENSG00000109667	G	2.46742e-10	0.403369	1.21458e-06	G	+	4	10134136	SLC2A9	1
2:27733452:A:G	GTEx/v7	Cells_Transformed_fibroblasts	ENSG00000115216	A	2.47275e-10	-0.168839	2.2494e-08	G	+	2	27733452	NRBP1	1
2:27596395:A:C	GTEx/v8	Heart_Left_Ventricle	ENSG00000115234	A	2.47905e-10	-0.169378	7.24215e-07	C	+	2	27596395	SNX17	1
6:25699283:A:C	GTEx/v7	Adrenal_Gland	ENSG00000124568	A	2.483e-10	-0.70572	1.42201e-11	C	+	6	25699283	SLC17A1	1
2:27651693:C:T	GTEx/v7	Skin_Sun_Exposed_Lower_leg	ENSG00000115241	C	2.48306e-10	-0.124188	1.46576e-06	T	+	2	27651693	PPM1G	1
2:27750545:A:G	GTEx/v8	Cells_Cultured_fibroblasts	ENSG00000115216	G	2.48444e-10	-0.144983	5.31546e-26	A	+	2	27750545	NRBP1	1
2:27750546:A:T	GTEx/v8	Cells_Cultured_fibroblasts	ENSG00000115216	A	2.48444e-10	-0.144983	5.31546e-26	T	+	2	27750546	NRBP1	1
4:9953297:C:T	GTEx/v7	Cells_EBV-transformed_lymphocytes	ENSG00000109667	C	2.48649e-10	0.655387	1.07164e-06	T	-	4	9953297	SLC2A9	1
4:10286427:C:G	GTEx/v8	Artery_Aorta	ENSG00000109667	C	2.48698e-10	0.31532	1.40704e-10	C	+	4	10286427	SLC2A9	1
4:10287987:A:G	GTEx/v8	Artery_Aorta	ENSG00000109667	G	2.48698e-10	0.31532	1.40704e-10	G	+	4	10287987	SLC2A9	1
4:10291968:C:T	GTEx/v8	Artery_Aorta	ENSG00000109667	C	2.48698e-10	0.31532	1.40704e-10	C	+	4	10291968	SLC2A9	1
4:10021595:C:T	EyeGEx	EyeGEx	ENSG00000071127	C	2.49444e-10	-0.43663	1.31665e-07	T	+	4	10021595	WDR1	1
2:27631474:C:CTGAT	GTEx/v8	Thyroid	ENSG00000115241	C	2.49766e-10	-0.101965	9.44848e-07	CTGAT	+	2	27631474	PPM1G	1
2:27637235:C:T	GTEx/v8	Thyroid	ENSG00000115241	T	2.49766e-10	-0.101965	9.44848e-07	C	+	2	27637235	PPM1G	1
2:27648284:A:T	GTEx/v8	Thyroid	ENSG00000115241	T	2.49766e-10	-0.101965	9.44848e-07	A	+	2	27648284	PPM1G	1
4:10091098:A:G	GTEx/v6	Muscle_Skeletal	ENSG00000109667	G	2.50016e-10	6.53614	0.00030405	G	+	4	10091098	SLC2A9	1
7:72989390:A:G	GTEx/v8	Esophagus_Muscularis	ENSG00000009950	G	2.50068e-10	0.283714	9.86939e-15	A	-	7	72989390	MLXIPL	1
7:72999105:G:T	GTEx/v8	Esophagus_Muscularis	ENSG00000009950	G	2.50068e-10	0.283714	9.86939e-15	T	-	7	72999105	MLXIPL	1
4:10011530:C:T	EyeGEx	EyeGEx	ENSG00000109667	C	2.50643e-10	-0.556147	1.29158e-07	T	+	4	10011530	SLC2A9	1
4:88954407:C:T	EyeGEx	EyeGEx	ENSG00000118762	T	2.5075e-10	0.485376	1.2992e-07	C	-	4	88954407	PKD2	1
6:25933538:A:T	GTEx/v6	Thyroid	ENSG00000112343	T	2.51598e-10	-6.61139	0.000224494	T	-	6	25933538	TRIM38	1
2:27705369:C:T	GTEx/v8	Whole_Blood	ENSG00000115216	C	2.51739e-10	-0.116892	1.92769e-13	T	+	2	27705369	NRBP1	1
2:27705437:C:T	GTEx/v8	Whole_Blood	ENSG00000115216	C	2.51739e-10	-0.116892	1.92769e-13	T	+	2	27705437	NRBP1	1
2:27709965:A:G	GTEx/v8	Whole_Blood	ENSG00000115216	G	2.51739e-10	-0.116892	1.92769e-13	A	+	2	27709965	NRBP1	1
2:27711631:C:T	GTEx/v8	Whole_Blood	ENSG00000115216	C	2.51739e-10	-0.116892	1.92769e-13	T	+	2	27711631	NRBP1	1
2:27661020:C:T	GTEx/v8	Whole_Blood	ENSG00000115216	C	2.52068e-10	-0.118168	1.92769e-13	T	+	2	27661020	NRBP1	1
4:88973444:A:AG	GTEx/v6	Testis	ENSG00000118785	A	2.52675e-10	6.90237	0.000378299	AG	-	4	88973444	SPP1	1
6:25956172:A:G	GTEx/v6	Thyroid	ENSG00000112343	G	2.52894e-10	-6.61049	0.000224494	G	-	6	25956172	TRIM38	1
4:10363110:A:G	GTEx/v8	Artery_Aorta	ENSG00000109667	A	2.53045e-10	0.314573	1.40704e-10	A	+	4	10363110	SLC2A9	1
6:25836257:C:G	GTEx/v8	Nerve_Tibial	ENSG00000186470	G	2.5313e-10	-0.365149	2.08355e-103	G	-	6	25836257	BTN3A2	1
6:25941438:C:CATCT	GTEx/v6	Thyroid	ENSG00000112343	CATCT	2.53333e-10	-6.61019	0.000224494	CATCT	-	6	25941438	TRIM38	1
6:25960509:A:C	GTEx/v6	Thyroid	ENSG00000112343	C	2.53333e-10	-6.61019	0.000224494	C	-	6	25960509	TRIM38	1
2:27727314:C:T	GTEx/v8	Thyroid	ENSG00000084774	T	2.53493e-10	-0.151802	1.49733e-12	C	+	2	27727314	CAD	1
2:27595756:C:G	GTEx/v8	Nerve_Tibial	ENSG00000115216	C	2.53793e-10	-0.151016	5.34192e-08	G	+	2	27595756	NRBP1	1
4:10145180:G:T	GTEx/v8	Artery_Aorta	ENSG00000109667	G	2.54265e-10	0.317717	1.40704e-10	G	+	4	10145180	SLC2A9	1
4:10089865:A:G	GTEx/v6	Muscle_Skeletal	ENSG00000109667	A	2.54299e-10	6.53326	0.00030405	A	+	4	10089865	SLC2A9	1
4:10049700:C:T	GTEx/v8	Thyroid	ENSG00000109667	C	2.54506e-10	0.236605	9.04215e-10	C	+	4	10049700	SLC2A9	1
4:10165779:G:T	GTEx/v7	Esophagus_Muscularis	ENSG00000109667	T	2.54719e-10	-0.344885	2.86654e-19	G	+	4	10165779	SLC2A9	1
4:10501625:C:T	GTEx/v7	Heart_Left_Ventricle	ENSG00000178163	C	2.5487e-10	0.301193	1.79768e-06	T	-	4	10501625	ZNF518B	1
4:10507490:C:G	GTEx/v7	Heart_Left_Ventricle	ENSG00000178163	C	2.5487e-10	0.301193	1.79768e-06	G	-	4	10507490	ZNF518B	1
6:26139741:C:T	GTEx/v8	Esophagus_Mucosa	ENSG00000112343	C	2.55154e-10	0.211886	8.82041e-15	T	-	6	26139741	TRIM38	1
6:25699283:A:C	GTEx/v7	Adrenal_Gland	ENSG00000124564	A	2.55205e-10	-0.688494	3.49177e-14	C	+	6	25699283	SLC17A3	1
6:25933898:A:T	GTEx/v8	Testis	ENSG00000112337	A	2.55892e-10	0.389393	1.22036e-07	A	+	6	25933898	SLC17A2	1
4:10114500:C:T	DICE	T_CD4_memory_TREG	ENSG00000109667	C	2.56152e-10	1.18992	0.049	C	+	4	10114500	SLC2A9	1
4:9985006:C:T	EyeGEx	EyeGEx	ENSG00000071127	T	2.5644e-10	-0.537719	1.35358e-07	T	-	4	9985006	WDR1	1
6:26124243:A:G	GTEx/v8	Esophagus_Mucosa	ENSG00000112343	A	2.56536e-10	0.217575	8.82041e-15	G	-	6	26124243	TRIM38	1
4:10244841:A:G	GTEx/v6	Artery_Tibial	ENSG00000178163	A	2.56561e-10	-6.59946	0.000263002	G	+	4	10244841	ZNF518B	1
4:9933796:C:T	GTEx/v6	Cells_EBV-transformed_lymphocytes	ENSG00000109667	T	2.57049e-10	7.09885	0.000941623	C	-	4	9933796	SLC2A9	1
2:27599132:A:G	GTEx/v8	Whole_Blood	ENSG00000115216	A	2.57129e-10	-0.117268	1.92769e-13	G	+	2	27599132	NRBP1	1
7:72989390:A:G	GTEx/v8	Heart_Left_Ventricle	ENSG00000009950	G	2.57178e-10	0.402738	6.77996e-08	A	-	7	72989390	MLXIPL	1
7:72999105:G:T	GTEx/v8	Heart_Left_Ventricle	ENSG00000009950	G	2.57178e-10	0.402738	6.77996e-08	T	-	7	72999105	MLXIPL	1
6:25985396:A:G	GTEx/v8	Testis	ENSG00000146047	G	2.57744e-10	-0.376996	6.50085e-19	G	-	6	25985396	HIST1H2BA	1
6:25993114:C:G	GTEx/v8	Testis	ENSG00000146047	G	2.57744e-10	-0.376996	6.50085e-19	G	-	6	25993114	HIST1H2BA	1
6:25994098:C:T	GTEx/v8	Testis	ENSG00000146047	T	2.57744e-10	-0.376996	6.50085e-19	T	-	6	25994098	HIST1H2BA	1
6:25995554:C:T	GTEx/v8	Testis	ENSG00000146047	T	2.57744e-10	-0.376996	6.50085e-19	T	-	6	25995554	HIST1H2BA	1
4:9933832:A:G	GTEx/v6	Cells_EBV-transformed_lymphocytes	ENSG00000109667	G	2.57927e-10	7.09812	0.000941623	A	-	4	9933832	SLC2A9	1
2:27640325:A:G	GTEx/v7	Skin_Sun_Exposed_Lower_leg	ENSG00000115241	G	2.58105e-10	-0.124825	1.46576e-06	A	+	2	27640325	PPM1G	1
2:27640980:A:G	GTEx/v7	Skin_Sun_Exposed_Lower_leg	ENSG00000115241	A	2.58105e-10	-0.124825	1.46576e-06	G	+	2	27640980	PPM1G	1
6:25881568:A:T	GTEx/v7	Thyroid	ENSG00000112343	T	2.58185e-10	-0.278418	6.39927e-30	T	-	6	25881568	TRIM38	1
6:25883714:A:G	GTEx/v7	Thyroid	ENSG00000112343	G	2.58185e-10	-0.278418	6.39927e-30	G	-	6	25883714	TRIM38	1
6:25884664:A:C	GTEx/v7	Thyroid	ENSG00000112343	C	2.58185e-10	-0.278418	6.39927e-30	C	-	6	25884664	TRIM38	1
4:10156321:A:C	GTEx/v8	Whole_Blood	ENSG00000109667	A	2.58738e-10	-0.1655	1.49086e-16	C	+	4	10156321	SLC2A9	1
4:10331294:G:T	EyeGEx	EyeGEx	ENSG00000109667	G	2.59029e-10	-0.517833	1.33479e-07	T	+	4	10331294	SLC2A9	1
2:27748597:A:C	GTEx/v8	Skin_Not_Sun_Exposed_Suprapubic	ENSG00000115216	A	2.59109e-10	-0.128899	2.54312e-29	C	+	2	27748597	NRBP1	1
2:27748904:A:G	GTEx/v8	Skin_Not_Sun_Exposed_Suprapubic	ENSG00000115216	A	2.59109e-10	-0.128899	2.54312e-29	G	+	2	27748904	NRBP1	1
4:10207174:C:CTT	GTEx/v8	Adipose_Subcutaneous	ENSG00000109667	CTT	2.59133e-10	0.265981	1.29704e-11	CTT	+	4	10207174	SLC2A9	1
6:25925595:G:T	GTEx/v8	Esophagus_Mucosa	ENSG00000112343	G	2.59173e-10	-0.240565	8.82041e-15	G	-	6	25925595	TRIM38	1
7:73055461:A:C	GTEx/v7	Pancreas	ENSG00000009950	C	2.59286e-10	0.4918	2.46879e-14	A	-	7	73055461	MLXIPL	1
2:27567407:G:T	GTEx/v8	Whole_Blood	ENSG00000157992	T	2.59601e-10	0.227796	1.50191e-10	G	-	2	27567407	KRTCAP3	1
4:9978758:C:G	GTEx/v7	Cells_EBV-transformed_lymphocytes	ENSG00000109667	C	2.59744e-10	-0.661959	1.07164e-06	C	-	4	9978758	SLC2A9	1
4:9979262:A:G	GTEx/v7	Cells_EBV-transformed_lymphocytes	ENSG00000109667	G	2.59744e-10	-0.661959	1.07164e-06	G	-	4	9979262	SLC2A9	1
4:9979589:C:T	GTEx/v7	Cells_EBV-transformed_lymphocytes	ENSG00000109667	T	2.59744e-10	-0.661959	1.07164e-06	T	-	4	9979589	SLC2A9	1
2:27713634:A:G	DICE	T_CD8_naive_activated	ENSG00000157992	A	2.59915e-10	0.813425	0.049	G	-	2	27713634	KRTCAP3	1
11:65560620:C:T	GTEx/v8	Thyroid	ENSG00000173327	T	2.60144e-10	-0.197982	2.40631e-51	C	+	11	65560620	MAP3K11	1
4:10181387:A:T	GTEx/v8	Adipose_Subcutaneous	ENSG00000109667	A	2.60258e-10	0.264913	1.29704e-11	A	+	4	10181387	SLC2A9	1
4:9984475:C:T	EyeGEx	EyeGEx	ENSG00000071127	T	2.60668e-10	-0.537522	1.3759e-07	T	-	4	9984475	WDR1	1
11:64365796:A:C	GTEx/v6	Artery_Tibial	ENSG00000110076	A	2.6096e-10	-6.59648	0.000263002	C	+	11	64365796	NRXN2	1
2:27567987:C:CA	GTEx/v6	Nerve_Tibial	ENSG00000138074	CA	2.61151e-10	-6.63534	0.000222679	C	+	2	27567987	SLC5A6	1
4:10006537:A:C	EyeGEx	EyeGEx	ENSG00000109667	C	2.61326e-10	-0.531674	1.34663e-07	A	+	4	10006537	SLC2A9	1
11:64395252:C:G	GTEx/v7	Skin_Not_Sun_Exposed_Suprapubic	ENSG00000110076	C	2.61508e-10	-0.307835	1.61676e-11	G	+	11	64395252	NRXN2	1
2:27698644:C:CT	DICE	T_CD8_naive_activated	ENSG00000157992	C	2.61783e-10	0.802408	0.049	CT	-	2	27698644	KRTCAP3	1
6:25693274:C:T	GTEx/v6	Adrenal_Gland	ENSG00000124564	T	2.61808e-10	-6.99768	0.000904241	C	+	6	25693274	SLC17A3	1
4:9990328:C:G	GTEx/v8	Testis	ENSG00000071127	C	2.62421e-10	-0.2202	1.64186e-13	C	-	4	9990328	WDR1	1
2:27656036:A:G	GTEx/v8	Heart_Left_Ventricle	ENSG00000115234	G	2.62601e-10	-0.169356	7.24215e-07	A	+	2	27656036	SNX17	1
2:27657167:C:T	GTEx/v8	Heart_Left_Ventricle	ENSG00000115234	C	2.62601e-10	-0.169356	7.24215e-07	T	+	2	27657167	SNX17	1
2:27659491:C:T	GTEx/v8	Heart_Left_Ventricle	ENSG00000115234	C	2.62601e-10	-0.169356	7.24215e-07	T	+	2	27659491	SNX17	1
2:27661114:A:AG	GTEx/v8	Heart_Left_Ventricle	ENSG00000115234	A	2.62601e-10	-0.169356	7.24215e-07	AG	+	2	27661114	SNX17	1
2:27663215:A:T	GTEx/v8	Heart_Left_Ventricle	ENSG00000115234	A	2.62601e-10	-0.169356	7.24215e-07	T	+	2	27663215	SNX17	1
2:27663416:G:T	GTEx/v8	Heart_Left_Ventricle	ENSG00000115234	T	2.62601e-10	-0.169356	7.24215e-07	G	+	2	27663416	SNX17	1
2:27667297:A:G	GTEx/v8	Heart_Left_Ventricle	ENSG00000115234	G	2.62601e-10	-0.169356	7.24215e-07	A	+	2	27667297	SNX17	1
2:27669341:A:AT	GTEx/v8	Heart_Left_Ventricle	ENSG00000115234	A	2.62601e-10	-0.169356	7.24215e-07	AT	+	2	27669341	SNX17	1
2:27671255:C:T	GTEx/v8	Heart_Left_Ventricle	ENSG00000115234	C	2.62601e-10	-0.169356	7.24215e-07	T	+	2	27671255	SNX17	1
2:27671257:C:T	GTEx/v8	Heart_Left_Ventricle	ENSG00000115234	T	2.62601e-10	-0.169356	7.24215e-07	C	+	2	27671257	SNX17	1
2:27673798:C:T	GTEx/v8	Heart_Left_Ventricle	ENSG00000115234	C	2.62601e-10	-0.169356	7.24215e-07	T	+	2	27673798	SNX17	1
2:27677691:A:G	GTEx/v8	Heart_Left_Ventricle	ENSG00000115234	A	2.62601e-10	-0.169356	7.24215e-07	G	+	2	27677691	SNX17	1
2:27681598:A:C	GTEx/v8	Heart_Left_Ventricle	ENSG00000115234	C	2.62601e-10	-0.169356	7.24215e-07	A	+	2	27681598	SNX17	1
2:27684734:A:G	GTEx/v8	Heart_Left_Ventricle	ENSG00000115234	G	2.62601e-10	-0.169356	7.24215e-07	A	+	2	27684734	SNX17	1
2:27688601:C:T	GTEx/v8	Heart_Left_Ventricle	ENSG00000115234	T	2.62601e-10	-0.169356	7.24215e-07	C	+	2	27688601	SNX17	1
2:27689700:A:G	GTEx/v8	Heart_Left_Ventricle	ENSG00000115234	G	2.62601e-10	-0.169356	7.24215e-07	A	+	2	27689700	SNX17	1
2:27692214:C:T	GTEx/v8	Heart_Left_Ventricle	ENSG00000115234	C	2.62601e-10	-0.169356	7.24215e-07	T	+	2	27692214	SNX17	1
2:27693485:C:T	GTEx/v8	Heart_Left_Ventricle	ENSG00000115234	C	2.62601e-10	-0.169356	7.24215e-07	T	+	2	27693485	SNX17	1
2:27697953:C:CAGA	GTEx/v8	Heart_Left_Ventricle	ENSG00000115234	CAGA	2.62601e-10	-0.169356	7.24215e-07	C	+	2	27697953	SNX17	1
2:27698343:C:G	GTEx/v8	Heart_Left_Ventricle	ENSG00000115234	G	2.62601e-10	-0.169356	7.24215e-07	C	+	2	27698343	SNX17	1
2:27714511:A:C	GTEx/v8	Heart_Left_Ventricle	ENSG00000115234	C	2.62601e-10	-0.169356	7.24215e-07	A	+	2	27714511	SNX17	1
2:27714517:A:T	GTEx/v8	Heart_Left_Ventricle	ENSG00000115234	T	2.62601e-10	-0.169356	7.24215e-07	A	+	2	27714517	SNX17	1
7:73051306:C:T	GTEx/v8	Artery_Aorta	ENSG00000176428	C	2.62952e-10	0.261833	8.04397e-07	T	-	7	73051306	VPS37D	1
7:73043068:C:G	GTEx/v8	Cells_Cultured_fibroblasts	ENSG00000009950	C	2.63082e-10	0.313458	3.94239e-12	G	-	7	73043068	MLXIPL	1
7:73042302:G:GCTTT	GTEx/v8	Stomach	ENSG00000009950	G	2.63102e-10	0.56916	1.14437e-08	GCTTT	-	7	73042302	MLXIPL	1
2:27678471:A:G	GTEx/v8	Lung	ENSG00000115216	G	2.63287e-10	-0.174247	3.83418e-09	A	+	2	27678471	NRBP1	1
4:9984091:C:CTA	EyeGEx	EyeGEx	ENSG00000071127	C	2.63385e-10	-0.537394	1.39024e-07	C	-	4	9984091	WDR1	1
6:25789390:A:T	GTEx/v7	Thyroid	ENSG00000186470	A	2.63666e-10	-0.44055	1.18154e-77	A	-	6	25789390	BTN3A2	1
6:25790356:A:T	GTEx/v7	Thyroid	ENSG00000186470	T	2.63666e-10	-0.44055	1.18154e-77	T	-	6	25790356	BTN3A2	1
2:27586155:A:C	GTEx/v8	Nerve_Tibial	ENSG00000138074	C	2.63822e-10	-0.158821	5.95865e-18	A	+	2	27586155	SLC5A6	1
4:10146086:G:T	GTEx/v7	Colon_Sigmoid	ENSG00000109667	T	2.64451e-10	0.541162	2.15598e-10	T	+	4	10146086	SLC2A9	1
4:10148575:A:G	GTEx/v7	Colon_Sigmoid	ENSG00000109667	A	2.64451e-10	0.541162	2.15598e-10	A	+	4	10148575	SLC2A9	1
4:10148671:A:G	GTEx/v7	Colon_Sigmoid	ENSG00000109667	A	2.64451e-10	0.541162	2.15598e-10	A	+	4	10148671	SLC2A9	1
4:10148753:G:T	GTEx/v7	Colon_Sigmoid	ENSG00000109667	G	2.64451e-10	0.541162	2.15598e-10	G	+	4	10148753	SLC2A9	1
4:10150903:C:G	GTEx/v7	Colon_Sigmoid	ENSG00000109667	C	2.64451e-10	0.541162	2.15598e-10	C	+	4	10150903	SLC2A9	1
6:25874823:A:C	GTEx/v7	Thyroid	ENSG00000112343	C	2.64454e-10	-0.260447	6.39927e-30	C	-	6	25874823	TRIM38	1
11:64395252:C:G	GTEx/v7	Muscle_Skeletal	ENSG00000110076	C	2.64632e-10	-0.220831	1.06636e-12	G	+	11	64395252	NRXN2	1
4:10181387:A:T	GTEx/v7	Muscle_Skeletal	ENSG00000109667	A	2.65925e-10	0.350717	3.21323e-10	A	+	4	10181387	SLC2A9	1
4:10101083:C:G	DICE	T_CD4_TH1_17	ENSG00000109667	G	2.67156e-10	0.902762	0.049	G	+	4	10101083	SLC2A9	1
4:10101443:C:T	DICE	T_CD4_TH1_17	ENSG00000109667	T	2.67156e-10	0.902762	0.049	T	+	4	10101443	SLC2A9	1
4:10104103:C:G	DICE	T_CD4_TH1_17	ENSG00000109667	G	2.67156e-10	0.902762	0.049	G	+	4	10104103	SLC2A9	1
2:27556721:A:G	GTEx/v8	Colon_Transverse	ENSG00000138085	A	2.67278e-10	0.212141	1.87654e-15	G	-	2	27556721	ATRAID	1
7:73013901:C:T	GTEx/v8	Pituitary	ENSG00000009950	T	2.67516e-10	0.428356	1.49566e-07	C	-	7	73013901	MLXIPL	1
7:73056750:C:T	GTEx/v6	Skin_Not_Sun_Exposed_Suprapubic	ENSG00000009950	C	2.67555e-10	6.746	0.000506735	T	-	7	73056750	MLXIPL	1
4:10183117:C:G	EyeGEx	EyeGEx	ENSG00000109667	C	2.67923e-10	-0.555928	1.38062e-07	G	+	4	10183117	SLC2A9	1
4:10099277:A:G	GTEx/v7	Whole_Blood	ENSG00000109667	A	2.68134e-10	0.271632	7.67109e-07	A	+	4	10099277	SLC2A9	1
2:27761436:A:C	GTEx/v8	Thyroid	ENSG00000115226	A	2.6828e-10	-0.218782	2.50328e-25	A	-	2	27761436	FNDC4	1
2:27764199:C:T	GTEx/v8	Thyroid	ENSG00000115226	T	2.6828e-10	-0.218782	2.50328e-25	T	-	2	27764199	FNDC4	1
2:27765587:C:T	GTEx/v8	Thyroid	ENSG00000115226	C	2.6828e-10	-0.218782	2.50328e-25	C	-	2	27765587	FNDC4	1
2:27767488:G:GC	GTEx/v8	Thyroid	ENSG00000115226	G	2.6828e-10	-0.218782	2.50328e-25	G	-	2	27767488	FNDC4	1
2:27776631:A:AT	GTEx/v8	Thyroid	ENSG00000115226	A	2.6828e-10	-0.218782	2.50328e-25	A	-	2	27776631	FNDC4	1
2:27778560:A:G	GTEx/v8	Thyroid	ENSG00000115226	G	2.6828e-10	-0.218782	2.50328e-25	G	-	2	27778560	FNDC4	1
2:27778572:A:G	GTEx/v8	Thyroid	ENSG00000115226	A	2.6828e-10	-0.218782	2.50328e-25	A	-	2	27778572	FNDC4	1
2:27793921:G:T	GTEx/v8	Thyroid	ENSG00000115226	T	2.6828e-10	-0.218782	2.50328e-25	T	-	2	27793921	FNDC4	1
2:27821482:C:T	GTEx/v8	Thyroid	ENSG00000115226	T	2.6828e-10	-0.218782	2.50328e-25	T	-	2	27821482	FNDC4	1
4:10083829:C:G	DICE	T_CD4_TFH	ENSG00000109667	G	2.68354e-10	1.12342	0.049	G	+	4	10083829	SLC2A9	1
4:10148575:A:G	GTEx/v8	Adipose_Subcutaneous	ENSG00000109667	A	2.68574e-10	0.270439	1.29704e-11	A	+	4	10148575	SLC2A9	1
4:10148671:A:G	GTEx/v8	Adipose_Subcutaneous	ENSG00000109667	A	2.68574e-10	0.270439	1.29704e-11	A	+	4	10148671	SLC2A9	1
4:10148753:G:T	GTEx/v8	Adipose_Subcutaneous	ENSG00000109667	G	2.68574e-10	0.270439	1.29704e-11	G	+	4	10148753	SLC2A9	1
11:64373504:C:T	GTEx/v7	Skin_Not_Sun_Exposed_Suprapubic	ENSG00000110076	C	2.69127e-10	-0.303804	1.61676e-11	T	+	11	64373504	NRXN2	1
4:10283107:A:T	GTEx/v8	Artery_Aorta	ENSG00000109667	T	2.69554e-10	0.314083	1.40704e-10	T	+	4	10283107	SLC2A9	1
11:64353029:A:G	GTEx/v8	Skin_Not_Sun_Exposed_Suprapubic	ENSG00000110076	G	2.69721e-10	0.227455	6.57833e-21	G	+	11	64353029	NRXN2	1
4:10004832:A:G	EyeGEx	EyeGEx	ENSG00000109667	A	2.69946e-10	-0.531055	1.39105e-07	G	+	4	10004832	SLC2A9	1
2:27741237:C:T	GTEx/v6	Muscle_Skeletal	ENSG00000115234	C	2.70795e-10	-6.52258	0.00030405	T	+	2	27741237	SNX17	1
4:10101083:C:G	GTEx/v8	Testis	ENSG00000071127	G	2.70905e-10	-0.252698	1.64186e-13	G	-	4	10101083	WDR1	1
4:10004805:C:T	EyeGEx	EyeGEx	ENSG00000109667	C	2.71798e-10	-0.530962	1.40059e-07	T	+	4	10004805	SLC2A9	1
2:27592423:C:T	GTEx/v8	Adipose_Subcutaneous	ENSG00000115241	T	2.71822e-10	-0.10555	1.67809e-09	C	+	2	27592423	PPM1G	1
2:27648590:A:G	GTEx/v8	Heart_Left_Ventricle	ENSG00000115234	G	2.71942e-10	-0.170156	7.24215e-07	A	+	2	27648590	SNX17	1
6:26104448:A:G	GTEx/v8	Esophagus_Mucosa	ENSG00000112343	G	2.72158e-10	0.213841	8.82041e-15	A	-	6	26104448	TRIM38	1
6:26104670:A:C	GTEx/v8	Esophagus_Mucosa	ENSG00000112343	C	2.72158e-10	0.213841	8.82041e-15	A	-	6	26104670	TRIM38	1
6:26105357:C:T	GTEx/v8	Esophagus_Mucosa	ENSG00000112343	T	2.72158e-10	0.213841	8.82041e-15	C	-	6	26105357	TRIM38	1
6:26106325:C:T	GTEx/v8	Esophagus_Mucosa	ENSG00000112343	T	2.72158e-10	0.213841	8.82041e-15	C	-	6	26106325	TRIM38	1
6:26107790:G:T	GTEx/v8	Esophagus_Mucosa	ENSG00000112343	T	2.72158e-10	0.213841	8.82041e-15	G	-	6	26107790	TRIM38	1
2:27596395:A:C	GTEx/v8	Testis	ENSG00000115216	A	2.72322e-10	-0.212421	6.89204e-08	C	+	2	27596395	NRBP1	1
4:10258057:C:G	GTEx/v7	Artery_Tibial	ENSG00000178163	G	2.72541e-10	-0.248052	5.31092e-09	C	+	4	10258057	ZNF518B	1
2:27627366:A:G	GTEx/v8	Adipose_Subcutaneous	ENSG00000115241	A	2.73099e-10	-0.106801	1.67809e-09	G	+	2	27627366	PPM1G	1
4:9954450:A:G	GTEx/v8	Esophagus_Muscularis	ENSG00000109667	A	2.73284e-10	-0.254978	3.68626e-33	G	+	4	9954450	SLC2A9	1
4:10082772:C:T	GTEx/v6	Muscle_Skeletal	ENSG00000109667	C	2.73446e-10	6.52093	0.00030405	C	+	4	10082772	SLC2A9	1
6:25769349:C:T	GTEx/v7	Heart_Atrial_Appendage	ENSG00000186470	C	2.74343e-10	0.582623	2.65343e-42	T	-	6	25769349	BTN3A2	1
6:25780811:A:G	GTEx/v7	Heart_Atrial_Appendage	ENSG00000186470	G	2.74343e-10	0.582623	2.65343e-42	A	-	6	25780811	BTN3A2	1
4:10008305:A:G	GTEx/v6	Cells_EBV-transformed_lymphocytes	ENSG00000109667	A	2.74425e-10	-7.08485	0.000941623	A	-	4	10008305	SLC2A9	1
4:89015090:C:T	GTEx/v6	Testis	ENSG00000118785	T	2.7456e-10	6.88592	0.000378299	C	-	4	89015090	SPP1	1
11:64357539:A:G	GTEx/v6	Cells_Transformed_fibroblasts	ENSG00000110076	A	2.74634e-10	6.6037	0.00020866	A	+	11	64357539	NRXN2	1
2:27652153:G:T	GTEx/v8	Heart_Left_Ventricle	ENSG00000115234	T	2.74746e-10	-0.169246	7.24215e-07	G	+	2	27652153	SNX17	1
2:27740404:C:G	GTEx/v7	Cells_Transformed_fibroblasts	ENSG00000115216	G	2.75145e-10	-0.168427	2.2494e-08	C	+	2	27740404	NRBP1	1
11:64355772:C:G	GTEx/v6	Cells_Transformed_fibroblasts	ENSG00000110076	G	2.75431e-10	6.60319	0.00020866	G	+	11	64355772	NRXN2	1
6:26021813:A:T	GTEx/v6	Brain_Caudate_basal_ganglia	ENSG00000187837	T	2.76314e-10	7.23836	0.00139016	T	+	6	26021813	HIST1H1C	1
6:26028819:G:T	GTEx/v6	Brain_Caudate_basal_ganglia	ENSG00000187837	G	2.76314e-10	7.23836	0.00139016	G	+	6	26028819	HIST1H1C	1
6:26031868:A:G	GTEx/v6	Brain_Caudate_basal_ganglia	ENSG00000187837	A	2.76314e-10	7.23836	0.00139016	A	+	6	26031868	HIST1H1C	1
6:26033506:A:G	GTEx/v6	Brain_Caudate_basal_ganglia	ENSG00000187837	A	2.76314e-10	7.23836	0.00139016	A	+	6	26033506	HIST1H1C	1
6:26036476:C:T	GTEx/v6	Brain_Caudate_basal_ganglia	ENSG00000187837	C	2.76314e-10	7.23836	0.00139016	C	+	6	26036476	HIST1H1C	1
6:26065621:A:G	GTEx/v6	Brain_Caudate_basal_ganglia	ENSG00000187837	G	2.76314e-10	7.23836	0.00139016	G	+	6	26065621	HIST1H1C	1
6:26097046:C:T	GTEx/v6	Brain_Caudate_basal_ganglia	ENSG00000187837	C	2.76314e-10	7.23836	0.00139016	C	+	6	26097046	HIST1H1C	1
2:27669341:A:AT	GTEx/v7	Skin_Sun_Exposed_Lower_leg	ENSG00000115241	A	2.7654e-10	-0.12384	1.46576e-06	AT	+	2	27669341	PPM1G	1
4:10272429:C:T	GTEx/v7	Esophagus_Muscularis	ENSG00000109667	T	2.76625e-10	-0.332487	2.86654e-19	C	+	4	10272429	SLC2A9	1
4:10122734:C:T	GTEx/v6	Muscle_Skeletal	ENSG00000109667	C	2.7677e-10	6.51887	0.00030405	C	+	4	10122734	SLC2A9	1
4:10082156:A:C	GTEx/v6	Muscle_Skeletal	ENSG00000109667	A	2.76794e-10	6.51886	0.00030405	A	+	4	10082156	SLC2A9	1
4:10038924:G:T	GTEx/v7	Thyroid	ENSG00000109667	T	2.77157e-10	-0.250429	1.11311e-06	T	-	4	10038924	SLC2A9	1
4:10039219:T:TA	GTEx/v7	Thyroid	ENSG00000109667	TA	2.77157e-10	-0.250429	1.11311e-06	TA	-	4	10039219	SLC2A9	1
4:10044182:C:T	GTEx/v7	Thyroid	ENSG00000109667	T	2.77157e-10	-0.250429	1.11311e-06	T	-	4	10044182	SLC2A9	1
4:10044364:C:T	GTEx/v7	Thyroid	ENSG00000109667	C	2.77157e-10	-0.250429	1.11311e-06	C	-	4	10044364	SLC2A9	1
6:25836257:C:G	GTEx/v7	Lung	ENSG00000186470	G	2.77375e-10	-0.454188	3.1497e-82	G	-	6	25836257	BTN3A2	1
2:27566989:C:T	GTEx/v8	Whole_Blood	ENSG00000157992	C	2.77849e-10	0.228525	1.50191e-10	T	-	2	27566989	KRTCAP3	1
2:27571848:A:C	GTEx/v8	Whole_Blood	ENSG00000157992	A	2.77849e-10	0.228525	1.50191e-10	C	-	2	27571848	KRTCAP3	1
4:9972879:C:T	GTEx/v7	Cells_EBV-transformed_lymphocytes	ENSG00000109667	C	2.78021e-10	0.651505	1.07164e-06	T	-	4	9972879	SLC2A9	1
4:9976105:A:G	EyeGEx	EyeGEx	ENSG00000071127	G	2.78047e-10	-0.418634	1.46763e-07	A	+	4	9976105	WDR1	1
4:10015865:C:T	GTEx/v8	Liver	ENSG00000109667	T	2.78245e-10	-0.414648	1.71947e-08	T	-	4	10015865	SLC2A9	1
2:27643002:A:G	GTEx/v6	Skin_Not_Sun_Exposed_Suprapubic	ENSG00000115216	G	2.78249e-10	-6.73868	0.000506735	A	+	2	27643002	NRBP1	1
4:10250777:C:T	GTEx/v6	Esophagus_Muscularis	ENSG00000109667	C	2.78297e-10	-6.68403	0.000335986	T	+	4	10250777	SLC2A9	1
4:10315442:G:T	GTEx/v8	Artery_Aorta	ENSG00000109667	T	2.78403e-10	0.313734	1.40704e-10	T	+	4	10315442	SLC2A9	1
4:10384278:C:T	GTEx/v8	Colon_Sigmoid	ENSG00000109667	T	2.78844e-10	-0.339634	7.87558e-21	T	-	4	10384278	SLC2A9	1
4:10104540:C:CAGTA	DICE	T_CD4_TH1	ENSG00000109667	C	2.78956e-10	1.20822	0.049	C	+	4	10104540	SLC2A9	1
4:10113905:A:G	DICE	T_CD4_TH1	ENSG00000109667	A	2.78956e-10	1.20822	0.049	A	+	4	10113905	SLC2A9	1
4:10237656:A:T	GTEx/v7	Esophagus_Muscularis	ENSG00000109667	T	2.79279e-10	-0.332252	2.86654e-19	A	+	4	10237656	SLC2A9	1
2:27646770:C:T	GTEx/v7	Skin_Sun_Exposed_Lower_leg	ENSG00000115241	T	2.7939e-10	-0.124071	1.46576e-06	C	+	2	27646770	PPM1G	1
4:10045783:A:G	GTEx/v7	Thyroid	ENSG00000109667	A	2.79575e-10	-0.250358	1.11311e-06	A	-	4	10045783	SLC2A9	1
2:27613031:A:C	GTEx/v6	Skin_Not_Sun_Exposed_Suprapubic	ENSG00000115216	A	2.79956e-10	-6.73754	0.000506735	C	+	2	27613031	NRBP1	1
4:10139551:C:T	GTEx/v8	Artery_Tibial	ENSG00000178163	T	2.8015e-10	0.215561	4.11011e-18	T	+	4	10139551	ZNF518B	1
7:72989390:A:G	GTEx/v6	Cells_Transformed_fibroblasts	ENSG00000009950	G	2.80153e-10	6.60019	0.00020866	A	-	7	72989390	MLXIPL	1
6:25840485:A:C	GTEx/v8	Esophagus_Muscularis	ENSG00000112343	A	2.80159e-10	-0.204595	3.27659e-14	A	-	6	25840485	TRIM38	1
4:10059448:C:T	EyeGEx	EyeGEx	ENSG00000071127	C	2.81065e-10	-0.529981	1.48356e-07	C	-	4	10059448	WDR1	1
2:27600239:A:G	GTEx/v6	Skin_Not_Sun_Exposed_Suprapubic	ENSG00000115216	A	2.813e-10	-6.73664	0.000506735	G	+	2	27600239	NRBP1	1
2:27605762:A:G	GTEx/v6	Skin_Not_Sun_Exposed_Suprapubic	ENSG00000115216	A	2.813e-10	-6.73664	0.000506735	G	+	2	27605762	NRBP1	1
2:27599875:G:T	GTEx/v8	Testis	ENSG00000115216	G	2.8218e-10	-0.213468	6.89204e-08	T	+	2	27599875	NRBP1	1
2:27604279:A:G	GTEx/v8	Testis	ENSG00000115216	G	2.8218e-10	-0.213468	6.89204e-08	A	+	2	27604279	NRBP1	1
2:27608115:C:T	GTEx/v8	Testis	ENSG00000115216	T	2.8218e-10	-0.213468	6.89204e-08	C	+	2	27608115	NRBP1	1
2:27610917:A:G	GTEx/v8	Testis	ENSG00000115216	G	2.8218e-10	-0.213468	6.89204e-08	A	+	2	27610917	NRBP1	1
2:27611469:A:G	GTEx/v8	Testis	ENSG00000115216	G	2.8218e-10	-0.213468	6.89204e-08	A	+	2	27611469	NRBP1	1
2:27612937:A:G	GTEx/v8	Testis	ENSG00000115216	G	2.8218e-10	-0.213468	6.89204e-08	A	+	2	27612937	NRBP1	1
2:27612938:C:G	GTEx/v8	Testis	ENSG00000115216	C	2.8218e-10	-0.213468	6.89204e-08	G	+	2	27612938	NRBP1	1
2:27615294:C:T	GTEx/v8	Testis	ENSG00000115216	T	2.8218e-10	-0.213468	6.89204e-08	C	+	2	27615294	NRBP1	1
2:27616790:C:T	GTEx/v8	Testis	ENSG00000115216	C	2.8218e-10	-0.213468	6.89204e-08	T	+	2	27616790	NRBP1	1
2:27618012:C:CACT	GTEx/v8	Testis	ENSG00000115216	C	2.8218e-10	-0.213468	6.89204e-08	CACT	+	2	27618012	NRBP1	1
2:27620179:A:AAAG	GTEx/v8	Testis	ENSG00000115216	A	2.8218e-10	-0.213468	6.89204e-08	AAAG	+	2	27620179	NRBP1	1
2:27620827:A:G	GTEx/v8	Testis	ENSG00000115216	G	2.8218e-10	-0.213468	6.89204e-08	A	+	2	27620827	NRBP1	1
2:27627366:A:G	GTEx/v8	Testis	ENSG00000115216	A	2.8218e-10	-0.213468	6.89204e-08	G	+	2	27627366	NRBP1	1
2:27631191:C:T	GTEx/v8	Testis	ENSG00000115216	T	2.8218e-10	-0.213468	6.89204e-08	C	+	2	27631191	NRBP1	1
2:27635582:A:G	GTEx/v8	Testis	ENSG00000115216	G	2.8218e-10	-0.213468	6.89204e-08	A	+	2	27635582	NRBP1	1
2:27646770:C:T	GTEx/v8	Testis	ENSG00000115216	T	2.8218e-10	-0.213468	6.89204e-08	C	+	2	27646770	NRBP1	1
2:27647152:A:G	GTEx/v8	Testis	ENSG00000115216	G	2.8218e-10	-0.213468	6.89204e-08	A	+	2	27647152	NRBP1	1
2:27647576:C:T	GTEx/v8	Testis	ENSG00000115216	T	2.8218e-10	-0.213468	6.89204e-08	C	+	2	27647576	NRBP1	1
2:27648590:A:G	GTEx/v8	Testis	ENSG00000115216	G	2.8218e-10	-0.213468	6.89204e-08	A	+	2	27648590	NRBP1	1
4:10123665:C:T	GTEx/v6	Muscle_Skeletal	ENSG00000109667	T	2.8221e-10	6.51556	0.00030405	T	+	4	10123665	SLC2A9	1
2:27571848:A:C	GTEx/v7	Adrenal_Gland	ENSG00000157992	A	2.82412e-10	0.569194	2.26098e-10	C	-	2	27571848	KRTCAP3	1
4:9981625:A:C	GTEx/v8	Thyroid	ENSG00000109667	C	2.82424e-10	-0.210254	9.04215e-10	C	-	4	9981625	SLC2A9	1
11:64368670:C:G	GTEx/v7	Artery_Tibial	ENSG00000110076	C	2.83182e-10	-0.242177	7.1029e-09	G	+	11	64368670	NRXN2	1
11:64360630:A:G	GTEx/v6	Cells_Transformed_fibroblasts	ENSG00000110076	A	2.83456e-10	6.59812	0.00020866	A	+	11	64360630	NRXN2	1
4:10124889:C:T	GTEx/v8	Thyroid	ENSG00000109667	T	2.8355e-10	0.223802	9.04215e-10	C	-	4	10124889	SLC2A9	1
4:9981625:A:C	EyeGEx	EyeGEx	ENSG00000071127	A	2.83652e-10	-0.419637	1.49721e-07	C	+	4	9981625	WDR1	1
4:10290297:C:T	GTEx/v8	Muscle_Skeletal	ENSG00000109667	C	2.83772e-10	-0.260048	1.76324e-15	T	+	4	10290297	SLC2A9	1
4:10107439:C:T	GTEx/v7	Nerve_Tibial	ENSG00000071127	T	2.84246e-10	0.192401	1.09465e-07	T	+	4	10107439	WDR1	1
4:10134448:C:G	GTEx/v7	Colon_Sigmoid	ENSG00000109667	C	2.84637e-10	0.528764	2.15598e-10	C	+	4	10134448	SLC2A9	1
4:10121747:G:T	GTEx/v6	Muscle_Skeletal	ENSG00000109667	G	2.84689e-10	6.51408	0.00030405	G	+	4	10121747	SLC2A9	1
4:10187263:C:G	GTEx/v6	Esophagus_Muscularis	ENSG00000109667	C	2.84845e-10	-6.67978	0.000335986	G	+	4	10187263	SLC2A9	1
4:10253368:A:G	GTEx/v6	Esophagus_Muscularis	ENSG00000109667	A	2.85238e-10	-6.67953	0.000335986	G	+	4	10253368	SLC2A9	1
4:10148828:C:T	GTEx/v8	Colon_Sigmoid	ENSG00000109667	C	2.8561e-10	-0.32828	7.87558e-21	C	-	4	10148828	SLC2A9	1
2:27592423:C:T	GTEx/v8	Thyroid	ENSG00000115241	T	2.85627e-10	-0.101434	9.44848e-07	C	+	2	27592423	PPM1G	1
4:10121632:A:G	GTEx/v6	Muscle_Skeletal	ENSG00000109667	A	2.85921e-10	6.51334	0.00030405	A	+	4	10121632	SLC2A9	1
6:26114372:A:G	GTEx/v8	Esophagus_Mucosa	ENSG00000112343	A	2.85999e-10	0.216489	8.82041e-15	G	-	6	26114372	TRIM38	1
2:27716494:A:G	GTEx/v7	Heart_Left_Ventricle	ENSG00000115234	A	2.861e-10	-0.233847	2.22769e-06	G	+	2	27716494	SNX17	1
7:73043068:C:G	GTEx/v7	Thyroid	ENSG00000009950	C	2.86722e-10	0.328201	2.03974e-23	G	-	7	73043068	MLXIPL	1
4:9981294:A:G	EyeGEx	EyeGEx	ENSG00000071127	G	2.86913e-10	-0.419527	1.51443e-07	A	+	4	9981294	WDR1	1
2:27626945:A:T	GTEx/v8	Artery_Tibial	ENSG00000115234	T	2.86938e-10	-0.16251	1.86535e-07	A	+	2	27626945	SNX17	1
11:64418900:A:G	GTEx/v7	Skin_Not_Sun_Exposed_Suprapubic	ENSG00000110076	A	2.87312e-10	-0.308866	1.61676e-11	G	+	11	64418900	NRXN2	1
11:64449307:C:T	GTEx/v7	Skin_Not_Sun_Exposed_Suprapubic	ENSG00000110076	T	2.87312e-10	-0.308866	1.61676e-11	C	+	11	64449307	NRXN2	1
11:64456099:C:T	GTEx/v7	Skin_Not_Sun_Exposed_Suprapubic	ENSG00000110076	T	2.87312e-10	-0.308866	1.61676e-11	C	+	11	64456099	NRXN2	1
11:64456240:C:G	GTEx/v7	Skin_Not_Sun_Exposed_Suprapubic	ENSG00000110076	C	2.87312e-10	-0.308866	1.61676e-11	G	+	11	64456240	NRXN2	1
2:27722416:A:G	GTEx/v8	Thyroid	ENSG00000115241	A	2.88261e-10	-0.100718	9.44848e-07	G	+	2	27722416	PPM1G	1
4:9973660:C:T	EyeGEx	EyeGEx	ENSG00000071127	T	2.88345e-10	-0.418275	1.52198e-07	C	+	4	9973660	WDR1	1
7:73029437:C:T	GTEx/v8	Pituitary	ENSG00000009950	T	2.88446e-10	0.431302	1.49566e-07	C	-	7	73029437	MLXIPL	1
4:9981294:A:G	GTEx/v8	Esophagus_Muscularis	ENSG00000109667	A	2.88865e-10	0.25189	3.68626e-33	A	+	4	9981294	SLC2A9	1
4:10006663:G:T	EyeGEx	EyeGEx	ENSG00000109667	G	2.89074e-10	-0.532553	1.48961e-07	T	+	4	10006663	SLC2A9	1
4:10068194:C:G	GTEx/v7	Esophagus_Gastroesophageal_Junction	ENSG00000109667	G	2.89265e-10	0.357384	6.11329e-06	G	+	4	10068194	SLC2A9	1
4:10007086:C:T	EyeGEx	EyeGEx	ENSG00000109667	C	2.8927e-10	-0.532225	1.49062e-07	T	+	4	10007086	SLC2A9	1
4:9970962:C:T	EyeGEx	EyeGEx	ENSG00000071127	T	2.89417e-10	-0.418233	1.52764e-07	C	+	4	9970962	WDR1	1
11:64357072:C:T	GTEx/v6	Cells_Transformed_fibroblasts	ENSG00000110076	C	2.89508e-10	6.59439	0.00020866	C	+	11	64357072	NRXN2	1
11:64358265:C:T	GTEx/v6	Cells_Transformed_fibroblasts	ENSG00000110076	T	2.89508e-10	6.59439	0.00020866	T	+	11	64358265	NRXN2	1
11:64358605:C:T	GTEx/v6	Cells_Transformed_fibroblasts	ENSG00000110076	C	2.89508e-10	6.59439	0.00020866	C	+	11	64358605	NRXN2	1
4:89062285:G:T	GTEx/v8	Whole_Blood	ENSG00000118777	G	2.89543e-10	-0.173049	1.4591e-06	T	+	4	89062285	ABCG2	1
4:10295500:C:T	GTEx/v8	Muscle_Skeletal	ENSG00000109667	C	2.89619e-10	-0.26364	1.76324e-15	T	+	4	10295500	SLC2A9	1
4:10123941:C:T	GTEx/v6	Muscle_Skeletal	ENSG00000109667	C	2.90308e-10	6.51075	0.00030405	C	+	4	10123941	SLC2A9	1
2:27641522:C:T	GTEx/v7	Cells_Transformed_fibroblasts	ENSG00000115216	T	2.90699e-10	-0.167386	2.2494e-08	C	+	2	27641522	NRBP1	1
4:9979279:C:T	GTEx/v8	Thyroid	ENSG00000109667	C	2.9072e-10	-0.210038	9.04215e-10	C	-	4	9979279	SLC2A9	1
4:9994583:C:T	GTEx/v8	Cells_EBV-transformed_lymphocytes	ENSG00000109667	C	2.91073e-10	-0.634783	3.04351e-06	C	-	4	9994583	SLC2A9	1
4:9997534:C:T	GTEx/v8	Cells_EBV-transformed_lymphocytes	ENSG00000109667	T	2.91073e-10	-0.634783	3.04351e-06	T	-	4	9997534	SLC2A9	1
4:9999877:C:T	GTEx/v8	Cells_EBV-transformed_lymphocytes	ENSG00000109667	T	2.91073e-10	-0.634783	3.04351e-06	T	-	4	9999877	SLC2A9	1
4:10045389:C:T	GTEx/v7	Thyroid	ENSG00000109667	T	2.91255e-10	-0.249615	1.11311e-06	T	-	4	10045389	SLC2A9	1
4:10235622:C:G	GTEx/v6	Artery_Tibial	ENSG00000109667	C	2.91627e-10	-6.57703	0.000263002	G	+	4	10235622	SLC2A9	1
2:27656036:A:G	GTEx/v8	Testis	ENSG00000115216	G	2.92489e-10	-0.214036	6.89204e-08	A	+	2	27656036	NRBP1	1
2:27657167:C:T	GTEx/v8	Testis	ENSG00000115216	C	2.92489e-10	-0.214036	6.89204e-08	T	+	2	27657167	NRBP1	1
2:27659491:C:T	GTEx/v8	Testis	ENSG00000115216	C	2.92489e-10	-0.214036	6.89204e-08	T	+	2	27659491	NRBP1	1
2:27663215:A:T	GTEx/v8	Testis	ENSG00000115216	A	2.92489e-10	-0.214036	6.89204e-08	T	+	2	27663215	NRBP1	1
2:27663416:G:T	GTEx/v8	Testis	ENSG00000115216	T	2.92489e-10	-0.214036	6.89204e-08	G	+	2	27663416	NRBP1	1
2:27667297:A:G	GTEx/v8	Testis	ENSG00000115216	G	2.92489e-10	-0.214036	6.89204e-08	A	+	2	27667297	NRBP1	1
2:27669341:A:AT	GTEx/v8	Testis	ENSG00000115216	A	2.92489e-10	-0.214036	6.89204e-08	AT	+	2	27669341	NRBP1	1
2:27671255:C:T	GTEx/v8	Testis	ENSG00000115216	C	2.92489e-10	-0.214036	6.89204e-08	T	+	2	27671255	NRBP1	1
2:27671257:C:T	GTEx/v8	Testis	ENSG00000115216	T	2.92489e-10	-0.214036	6.89204e-08	C	+	2	27671257	NRBP1	1
2:27677691:A:G	GTEx/v8	Testis	ENSG00000115216	A	2.92489e-10	-0.214036	6.89204e-08	G	+	2	27677691	NRBP1	1
2:27681598:A:C	GTEx/v8	Testis	ENSG00000115216	C	2.92489e-10	-0.214036	6.89204e-08	A	+	2	27681598	NRBP1	1
2:27684734:A:G	GTEx/v8	Testis	ENSG00000115216	G	2.92489e-10	-0.214036	6.89204e-08	A	+	2	27684734	NRBP1	1
2:27688601:C:T	GTEx/v8	Testis	ENSG00000115216	T	2.92489e-10	-0.214036	6.89204e-08	C	+	2	27688601	NRBP1	1
2:27692214:C:T	GTEx/v8	Testis	ENSG00000115216	C	2.92489e-10	-0.214036	6.89204e-08	T	+	2	27692214	NRBP1	1
2:27693485:C:T	GTEx/v8	Testis	ENSG00000115216	C	2.92489e-10	-0.214036	6.89204e-08	T	+	2	27693485	NRBP1	1
2:27698343:C:G	GTEx/v8	Testis	ENSG00000115216	G	2.92489e-10	-0.214036	6.89204e-08	C	+	2	27698343	NRBP1	1
4:10004743:C:G	GTEx/v8	Liver	ENSG00000109667	G	2.92704e-10	-0.414048	1.71947e-08	G	-	4	10004743	SLC2A9	1
2:27691588:A:C	GTEx/v8	Colon_Transverse	ENSG00000138085	A	2.92994e-10	0.219105	1.87654e-15	C	-	2	27691588	ATRAID	1
7:73051306:C:T	GTEx/v8	Prostate	ENSG00000009950	C	2.93021e-10	0.55248	1.283e-11	T	-	7	73051306	MLXIPL	1
2:27737900:A:T	GTEx/v8	Pituitary	ENSG00000115241	T	2.93178e-10	-0.243946	2.56591e-06	A	+	2	27737900	PPM1G	1
4:88941549:C:T	GTEx/v8	Esophagus_Gastroesophageal_Junction	ENSG00000118785	T	2.93858e-10	0.324539	1.75296e-11	C	-	4	88941549	SPP1	1
6:25851533:A:G	GTEx/v7	Adrenal_Gland	ENSG00000124564	G	2.94095e-10	0.685032	3.49177e-14	G	+	6	25851533	SLC17A3	1
2:27599875:G:T	GTEx/v7	Skin_Sun_Exposed_Lower_leg	ENSG00000115241	G	2.94414e-10	-0.123839	1.46576e-06	T	+	2	27599875	PPM1G	1
2:27608115:C:T	GTEx/v7	Skin_Sun_Exposed_Lower_leg	ENSG00000115241	T	2.94414e-10	-0.123839	1.46576e-06	C	+	2	27608115	PPM1G	1
2:27611469:A:G	GTEx/v7	Skin_Sun_Exposed_Lower_leg	ENSG00000115241	G	2.94414e-10	-0.123839	1.46576e-06	A	+	2	27611469	PPM1G	1
2:27616790:C:T	GTEx/v7	Skin_Sun_Exposed_Lower_leg	ENSG00000115241	C	2.94414e-10	-0.123839	1.46576e-06	T	+	2	27616790	PPM1G	1
2:27620827:A:G	GTEx/v7	Skin_Sun_Exposed_Lower_leg	ENSG00000115241	G	2.94414e-10	-0.123839	1.46576e-06	A	+	2	27620827	PPM1G	1
2:27631191:C:T	GTEx/v7	Skin_Sun_Exposed_Lower_leg	ENSG00000115241	T	2.94414e-10	-0.123839	1.46576e-06	C	+	2	27631191	PPM1G	1
2:27635582:A:G	GTEx/v7	Skin_Sun_Exposed_Lower_leg	ENSG00000115241	G	2.94414e-10	-0.123839	1.46576e-06	A	+	2	27635582	PPM1G	1
2:27628635:A:G	GTEx/v8	Testis	ENSG00000115216	G	2.9569e-10	-0.213047	6.89204e-08	A	+	2	27628635	NRBP1	1
4:10107439:C:T	GTEx/v7	Adipose_Subcutaneous	ENSG00000109667	T	2.96443e-10	0.267384	4.45935e-10	T	+	4	10107439	SLC2A9	1
2:27721971:C:T	GTEx/v8	Adipose_Subcutaneous	ENSG00000115241	C	2.96934e-10	-0.105706	1.67809e-09	T	+	2	27721971	PPM1G	1
2:27566989:C:T	GTEx/v7	Adrenal_Gland	ENSG00000157992	C	2.97367e-10	0.567181	2.26098e-10	T	-	2	27566989	KRTCAP3	1
2:27573503:C:CA	GTEx/v7	Adrenal_Gland	ENSG00000157992	CA	2.97367e-10	0.567181	2.26098e-10	C	-	2	27573503	KRTCAP3	1
2:27574953:C:T	GTEx/v7	Adrenal_Gland	ENSG00000157992	C	2.97367e-10	0.567181	2.26098e-10	T	-	2	27574953	KRTCAP3	1
6:26061769:C:G	GTEx/v8	Pancreas	ENSG00000112343	C	2.9797e-10	-0.309397	2.13006e-09	C	-	6	26061769	TRIM38	1
4:10145180:G:T	GTEx/v6	Esophagus_Muscularis	ENSG00000109667	G	2.9833e-10	6.67133	0.000335986	G	+	4	10145180	SLC2A9	1
2:27721971:C:T	GTEx/v8	Artery_Tibial	ENSG00000115234	C	2.98928e-10	-0.162379	1.86535e-07	T	+	2	27721971	SNX17	1
2:27631474:C:CTGAT	GTEx/v6	Skin_Not_Sun_Exposed_Suprapubic	ENSG00000115216	C	2.99227e-10	-6.72509	0.000506735	CTGAT	+	2	27631474	NRBP1	1
2:27619049:C:G	GTEx/v7	Colon_Transverse	ENSG00000115216	G	2.99354e-10	-0.204614	2.3369e-08	C	+	2	27619049	NRBP1	1
2:27661114:A:AG	GTEx/v8	Testis	ENSG00000115216	A	2.99626e-10	-0.21324	6.89204e-08	AG	+	2	27661114	NRBP1	1
4:10391208:A:G	GTEx/v8	Muscle_Skeletal	ENSG00000109667	G	2.99691e-10	0.290443	1.76324e-15	G	+	4	10391208	SLC2A9	1
2:27589810:C:T	GTEx/v8	Lung	ENSG00000115216	C	2.99751e-10	-0.173913	3.83418e-09	T	+	2	27589810	NRBP1	1
2:27610917:A:G	GTEx/v7	Skin_Sun_Exposed_Lower_leg	ENSG00000115241	G	3.00054e-10	-0.123802	1.46576e-06	A	+	2	27610917	PPM1G	1
7:73022933:A:AAG	GTEx/v6	Cells_Transformed_fibroblasts	ENSG00000009950	A	3.005e-10	6.58782	0.00020866	AAG	-	7	73022933	MLXIPL	1
4:10032561:C:T	GTEx/v8	Liver	ENSG00000109667	T	3.00667e-10	-0.41048	1.71947e-08	T	-	4	10032561	SLC2A9	1
4:10032564:C:CTAAAACTAAGAAGT	GTEx/v8	Liver	ENSG00000109667	C	3.00667e-10	-0.41048	1.71947e-08	C	-	4	10032564	SLC2A9	1
2:27567407:G:T	GTEx/v8	Adipose_Subcutaneous	ENSG00000138085	T	3.00773e-10	0.138485	2.42116e-24	G	-	2	27567407	ATRAID	1
4:10101083:C:G	GTEx/v7	Adipose_Subcutaneous	ENSG00000109667	G	3.01108e-10	0.291579	4.45935e-10	G	+	4	10101083	SLC2A9	1
4:10295500:C:T	DICE	T_CD4_memory_TREG	ENSG00000109667	C	3.01325e-10	-0.980008	0.049	T	+	4	10295500	SLC2A9	1
11:64387932:A:G	GTEx/v6	Artery_Tibial	ENSG00000110076	A	3.02087e-10	-6.57085	0.000263002	G	+	11	64387932	NRXN2	1
2:27718812:C:CAATGTTG	GTEx/v8	Whole_Blood	ENSG00000115216	CAATGTTG	3.0252e-10	-0.116075	1.92769e-13	C	+	2	27718812	NRBP1	1
2:27604279:A:G	GTEx/v8	Whole_Blood	ENSG00000115216	G	3.02573e-10	-0.117472	1.92769e-13	A	+	2	27604279	NRBP1	1
4:9920347:C:T	GTEx/v8	Adipose_Visceral_Omentum	ENSG00000109667	C	3.02616e-10	-0.220131	1.75431e-06	T	+	4	9920347	SLC2A9	1
4:10281411:C:T	GTEx/v8	Artery_Aorta	ENSG00000109667	C	3.03004e-10	0.312789	1.40704e-10	C	+	4	10281411	SLC2A9	1
2:27648284:A:T	GTEx/v7	Esophagus_Muscularis	ENSG00000115241	T	3.03823e-10	-0.119867	5.1771e-08	A	+	2	27648284	PPM1G	1
4:10119404:C:T	DICE	T_CD4_TFH	ENSG00000109667	C	3.04081e-10	1.23166	0.049	C	+	4	10119404	SLC2A9	1
4:10119454:A:G	DICE	T_CD4_TFH	ENSG00000109667	G	3.04081e-10	1.23166	0.049	G	+	4	10119454	SLC2A9	1
4:10119897:C:G	DICE	T_CD4_TFH	ENSG00000109667	C	3.04081e-10	1.23166	0.049	C	+	4	10119897	SLC2A9	1
4:10119911:A:G	DICE	T_CD4_TFH	ENSG00000109667	G	3.04081e-10	1.23166	0.049	G	+	4	10119911	SLC2A9	1
4:10119942:A:G	DICE	T_CD4_TFH	ENSG00000109667	A	3.04081e-10	1.23166	0.049	A	+	4	10119942	SLC2A9	1
7:73012042:A:G	GTEx/v8	Colon_Transverse	ENSG00000009950	A	3.04195e-10	0.534426	1.79694e-07	G	-	7	73012042	MLXIPL	1
6:26032847:C:G	GTEx/v7	Thyroid	ENSG00000112343	C	3.0438e-10	-0.252936	6.39927e-30	C	-	6	26032847	TRIM38	1
11:64407419:A:G	GTEx/v7	Skin_Not_Sun_Exposed_Suprapubic	ENSG00000110076	A	3.04591e-10	-0.305582	1.61676e-11	G	+	11	64407419	NRXN2	1
11:64429059:C:T	GTEx/v7	Skin_Not_Sun_Exposed_Suprapubic	ENSG00000110076	C	3.04591e-10	-0.305582	1.61676e-11	T	+	11	64429059	NRXN2	1
11:64440920:C:T	GTEx/v7	Skin_Not_Sun_Exposed_Suprapubic	ENSG00000110076	C	3.04591e-10	-0.305582	1.61676e-11	T	+	11	64440920	NRXN2	1
7:72934510:A:G	GTEx/v8	Breast_Mammary_Tissue	ENSG00000009950	G	3.04658e-10	0.17785	1.72428e-11	A	-	7	72934510	MLXIPL	1
2:27691588:A:C	GTEx/v8	Heart_Atrial_Appendage	ENSG00000115234	A	3.04666e-10	-0.199046	2.00912e-09	C	+	2	27691588	SNX17	1
6:25990674:A:C	GTEx/v8	Stomach	ENSG00000010704	A	3.04704e-10	-0.218639	2.48036e-07	A	-	6	25990674	HFE	1
6:25992279:G:T	GTEx/v8	Stomach	ENSG00000010704	T	3.04704e-10	-0.218639	2.48036e-07	T	-	6	25992279	HFE	1
4:10273043:A:C	GTEx/v8	Artery_Tibial	ENSG00000071127	A	3.04887e-10	-0.128377	4.95523e-08	A	-	4	10273043	WDR1	1
2:27691588:A:C	GTEx/v8	Nerve_Tibial	ENSG00000138074	A	3.05009e-10	-0.160825	5.95865e-18	C	+	2	27691588	SLC5A6	1
11:64424691:A:C	GTEx/v6	Artery_Tibial	ENSG00000110076	A	3.05045e-10	-6.56914	0.000263002	C	+	11	64424691	NRXN2	1
11:64439227:G:T	GTEx/v6	Artery_Tibial	ENSG00000110076	T	3.05045e-10	-6.56914	0.000263002	G	+	11	64439227	NRXN2	1
7:73029437:C:T	GTEx/v6	Adipose_Subcutaneous	ENSG00000009950	T	3.05094e-10	6.55478	0.000270753	C	-	7	73029437	MLXIPL	1
11:64418259:C:T	GTEx/v6	Artery_Tibial	ENSG00000110076	C	3.05187e-10	-6.56906	0.000263002	T	+	11	64418259	NRXN2	1
11:64418900:A:G	GTEx/v6	Artery_Tibial	ENSG00000110076	A	3.05187e-10	-6.56906	0.000263002	G	+	11	64418900	NRXN2	1
4:10190420:A:G	GTEx/v8	Adipose_Subcutaneous	ENSG00000109667	A	3.05261e-10	0.268551	1.29704e-11	A	+	4	10190420	SLC2A9	1
4:10084570:G:T	GTEx/v7	Muscle_Skeletal	ENSG00000109667	G	3.05368e-10	0.317519	3.21323e-10	G	+	4	10084570	SLC2A9	1
4:10343911:A:G	GTEx/v8	Artery_Aorta	ENSG00000109667	G	3.05425e-10	0.311453	1.40704e-10	G	+	4	10343911	SLC2A9	1
4:10316879:A:C	EyeGEx	EyeGEx	ENSG00000109667	A	3.05819e-10	0.483322	1.5759e-07	A	+	4	10316879	SLC2A9	1
6:26012875:C:T	GTEx/v6	Brain_Caudate_basal_ganglia	ENSG00000187837	T	3.05895e-10	7.21528	0.00139016	T	+	6	26012875	HIST1H1C	1
6:26015583:C:T	GTEx/v6	Brain_Caudate_basal_ganglia	ENSG00000187837	C	3.05895e-10	7.21528	0.00139016	C	+	6	26015583	HIST1H1C	1
6:26016462:C:T	GTEx/v6	Brain_Caudate_basal_ganglia	ENSG00000187837	T	3.05895e-10	7.21528	0.00139016	T	+	6	26016462	HIST1H1C	1
4:10337263:G:T	GTEx/v6	Artery_Tibial	ENSG00000178163	G	3.06265e-10	6.56844	0.000263002	G	+	4	10337263	ZNF518B	1
2:27567987:C:CA	GTEx/v8	Pancreas	ENSG00000084774	CA	3.06886e-10	0.227778	9.08683e-20	C	-	2	27567987	CAD	1
11:64449307:C:T	GTEx/v6	Artery_Tibial	ENSG00000110076	T	3.07167e-10	-6.56793	0.000263002	C	+	11	64449307	NRXN2	1
4:10065873:A:G	GTEx/v8	Colon_Transverse	ENSG00000109667	A	3.07193e-10	0.388496	1.21458e-06	A	+	4	10065873	SLC2A9	1
4:10065886:C:T	GTEx/v8	Colon_Transverse	ENSG00000109667	C	3.07193e-10	0.388496	1.21458e-06	C	+	4	10065886	SLC2A9	1
4:9985710:A:C	EyeGEx	EyeGEx	ENSG00000071127	A	3.07469e-10	-0.418812	1.62293e-07	C	+	4	9985710	WDR1	1
4:10035454:A:G	GTEx/v8	Liver	ENSG00000109667	A	3.0809e-10	-0.408231	1.71947e-08	A	-	4	10035454	SLC2A9	1
4:10036190:C:T	GTEx/v8	Liver	ENSG00000109667	T	3.0809e-10	-0.408231	1.71947e-08	T	-	4	10036190	SLC2A9	1
4:10036339:A:G	GTEx/v8	Liver	ENSG00000109667	G	3.0809e-10	-0.408231	1.71947e-08	G	-	4	10036339	SLC2A9	1
4:10036506:C:T	GTEx/v8	Liver	ENSG00000109667	C	3.0809e-10	-0.408231	1.71947e-08	C	-	4	10036506	SLC2A9	1
4:10037261:A:C	GTEx/v8	Liver	ENSG00000109667	A	3.0809e-10	-0.408231	1.71947e-08	A	-	4	10037261	SLC2A9	1
4:10037346:C:T	GTEx/v8	Liver	ENSG00000109667	C	3.0809e-10	-0.408231	1.71947e-08	C	-	4	10037346	SLC2A9	1
4:10037628:C:T	GTEx/v8	Liver	ENSG00000109667	C	3.0809e-10	-0.408231	1.71947e-08	C	-	4	10037628	SLC2A9	1
4:10039528:A:C	GTEx/v8	Liver	ENSG00000109667	A	3.0809e-10	-0.408231	1.71947e-08	A	-	4	10039528	SLC2A9	1
4:10041104:C:T	GTEx/v8	Liver	ENSG00000109667	T	3.0809e-10	-0.408231	1.71947e-08	T	-	4	10041104	SLC2A9	1
4:10041499:A:C	GTEx/v8	Liver	ENSG00000109667	C	3.0809e-10	-0.408231	1.71947e-08	C	-	4	10041499	SLC2A9	1
4:10042160:C:T	GTEx/v8	Liver	ENSG00000109667	T	3.0809e-10	-0.408231	1.71947e-08	T	-	4	10042160	SLC2A9	1
4:10042842:C:T	GTEx/v8	Liver	ENSG00000109667	T	3.0809e-10	-0.408231	1.71947e-08	T	-	4	10042842	SLC2A9	1
4:10042915:A:T	GTEx/v8	Liver	ENSG00000109667	A	3.0809e-10	-0.408231	1.71947e-08	A	-	4	10042915	SLC2A9	1
4:10043028:A:C	GTEx/v8	Liver	ENSG00000109667	A	3.0809e-10	-0.408231	1.71947e-08	A	-	4	10043028	SLC2A9	1
4:10043886:A:C	GTEx/v8	Liver	ENSG00000109667	C	3.0809e-10	-0.408231	1.71947e-08	C	-	4	10043886	SLC2A9	1
4:10045827:A:G	GTEx/v8	Liver	ENSG00000109667	G	3.0809e-10	-0.408231	1.71947e-08	G	-	4	10045827	SLC2A9	1
4:10046298:A:G	GTEx/v8	Liver	ENSG00000109667	G	3.0809e-10	-0.408231	1.71947e-08	G	-	4	10046298	SLC2A9	1
11:64395252:C:G	GTEx/v6	Artery_Tibial	ENSG00000110076	C	3.08124e-10	-6.56738	0.000263002	G	+	11	64395252	NRXN2	1
4:10134117:A:G	GTEx/v8	Adipose_Subcutaneous	ENSG00000109667	A	3.08172e-10	0.255234	1.29704e-11	A	+	4	10134117	SLC2A9	1
4:10190420:A:G	GTEx/v7	Muscle_Skeletal	ENSG00000109667	A	3.08338e-10	0.356338	3.21323e-10	A	+	4	10190420	SLC2A9	1
6:25957933:A:T	GTEx/v8	Testis	ENSG00000112337	A	3.08428e-10	0.393926	1.22036e-07	A	+	6	25957933	SLC17A2	1
4:9946163:C:T	EyeGEx	EyeGEx	ENSG00000071127	C	3.08606e-10	-0.529364	1.62893e-07	C	-	4	9946163	WDR1	1
2:27649929:G:T	GTEx/v7	Cells_Transformed_fibroblasts	ENSG00000115216	G	3.09465e-10	-0.165734	2.2494e-08	T	+	2	27649929	NRBP1	1
2:27620179:A:AAAG	GTEx/v7	Skin_Sun_Exposed_Lower_leg	ENSG00000115241	A	3.09756e-10	-0.123583	1.46576e-06	AAAG	+	2	27620179	PPM1G	1
4:10408757:C:T	GTEx/v7	Esophagus_Muscularis	ENSG00000109667	T	3.09901e-10	-0.317291	2.86654e-19	C	+	4	10408757	SLC2A9	1
6:25821807:A:T	GTEx/v7	Thyroid	ENSG00000112343	A	3.10216e-10	-0.255402	6.39927e-30	A	-	6	25821807	TRIM38	1
6:25831603:A:G	GTEx/v7	Thyroid	ENSG00000112343	G	3.10216e-10	-0.255402	6.39927e-30	G	-	6	25831603	TRIM38	1
6:25834428:A:T	GTEx/v7	Thyroid	ENSG00000112343	A	3.10216e-10	-0.255402	6.39927e-30	A	-	6	25834428	TRIM38	1
6:25834548:A:G	GTEx/v7	Thyroid	ENSG00000112343	G	3.10216e-10	-0.255402	6.39927e-30	G	-	6	25834548	TRIM38	1
6:25834658:C:T	GTEx/v7	Thyroid	ENSG00000112343	C	3.10216e-10	-0.255402	6.39927e-30	C	-	6	25834658	TRIM38	1
6:25835895:A:G	GTEx/v7	Thyroid	ENSG00000112343	G	3.10216e-10	-0.255402	6.39927e-30	G	-	6	25835895	TRIM38	1
6:25837829:A:G	GTEx/v7	Thyroid	ENSG00000112343	G	3.10216e-10	-0.255402	6.39927e-30	G	-	6	25837829	TRIM38	1
6:25842032:C:T	GTEx/v6	Adrenal_Gland	ENSG00000124568	T	3.10344e-10	6.96258	0.000904241	T	+	6	25842032	SLC17A1	1
4:10339095:A:G	GTEx/v8	Whole_Blood	ENSG00000109667	A	3.10444e-10	-0.164562	1.49086e-16	G	+	4	10339095	SLC2A9	1
4:89015090:C:T	GTEx/v7	Testis	ENSG00000118785	T	3.1069e-10	0.514072	8.39297e-20	C	-	4	89015090	SPP1	1
4:10122237:C:G	GTEx/v8	Esophagus_Gastroesophageal_Junction	ENSG00000109667	G	3.10733e-10	0.314213	1.61133e-14	G	+	4	10122237	SLC2A9	1
2:27731376:C:T	GTEx/v8	Heart_Atrial_Appendage	ENSG00000115234	T	3.11128e-10	-0.19184	2.00912e-09	C	+	2	27731376	SNX17	1
4:10363610:A:G	GTEx/v8	Artery_Aorta	ENSG00000109667	G	3.11169e-10	0.311034	1.40704e-10	G	+	4	10363610	SLC2A9	1
2:27748597:A:C	GTEx/v8	Cells_Cultured_fibroblasts	ENSG00000115216	A	3.11749e-10	-0.142404	5.31546e-26	C	+	2	27748597	NRBP1	1
2:27748904:A:G	GTEx/v8	Cells_Cultured_fibroblasts	ENSG00000115216	A	3.11749e-10	-0.142404	5.31546e-26	G	+	2	27748904	NRBP1	1
6:25734073:A:G	GTEx/v7	Adrenal_Gland	ENSG00000124568	G	3.12036e-10	-0.709623	1.42201e-11	A	+	6	25734073	SLC17A1	1
2:27655447:G:T	GTEx/v6	Skin_Not_Sun_Exposed_Suprapubic	ENSG00000115216	G	3.12516e-10	-6.71696	0.000506735	T	+	2	27655447	NRBP1	1
2:27676287:A:T	GTEx/v6	Skin_Not_Sun_Exposed_Suprapubic	ENSG00000115216	T	3.12516e-10	-6.71696	0.000506735	A	+	2	27676287	NRBP1	1
2:27679919:A:G	GTEx/v6	Skin_Not_Sun_Exposed_Suprapubic	ENSG00000115216	G	3.12516e-10	-6.71696	0.000506735	A	+	2	27679919	NRBP1	1
2:27682850:G:T	GTEx/v6	Skin_Not_Sun_Exposed_Suprapubic	ENSG00000115216	T	3.12516e-10	-6.71696	0.000506735	G	+	2	27682850	NRBP1	1
2:27692973:A:G	GTEx/v6	Skin_Not_Sun_Exposed_Suprapubic	ENSG00000115216	G	3.12516e-10	-6.71696	0.000506735	A	+	2	27692973	NRBP1	1
2:27715416:C:T	GTEx/v6	Skin_Not_Sun_Exposed_Suprapubic	ENSG00000115216	T	3.12516e-10	-6.71696	0.000506735	C	+	2	27715416	NRBP1	1
2:27599132:A:G	GTEx/v8	Nerve_Tibial	ENSG00000115216	A	3.12526e-10	-0.152218	5.34192e-08	G	+	2	27599132	NRBP1	1
4:10101443:C:T	GTEx/v8	Artery_Aorta	ENSG00000109667	T	3.12645e-10	0.289881	1.40704e-10	T	+	4	10101443	SLC2A9	1
4:9980462:C:T	EyeGEx	EyeGEx	ENSG00000071127	T	3.12712e-10	-0.418433	1.6506e-07	C	+	4	9980462	WDR1	1
2:27750545:A:G	GTEx/v8	Muscle_Skeletal	ENSG00000157992	G	3.12797e-10	0.243098	3.55294e-11	A	-	2	27750545	KRTCAP3	1
2:27750546:A:T	GTEx/v8	Muscle_Skeletal	ENSG00000157992	A	3.12797e-10	0.243098	3.55294e-11	T	-	2	27750546	KRTCAP3	1
4:10164931:G:T	GTEx/v7	Colon_Sigmoid	ENSG00000109667	T	3.12948e-10	0.539062	2.15598e-10	T	+	4	10164931	SLC2A9	1
4:10164961:C:T	GTEx/v7	Colon_Sigmoid	ENSG00000109667	T	3.12948e-10	0.539062	2.15598e-10	T	+	4	10164961	SLC2A9	1
4:89026428:A:C	GTEx/v7	Testis	ENSG00000118762	C	3.13168e-10	-0.268731	7.84493e-45	C	-	4	89026428	PKD2	1
4:9979279:C:T	EyeGEx	EyeGEx	ENSG00000071127	T	3.13499e-10	-0.418409	1.65476e-07	C	+	4	9979279	WDR1	1
2:27567987:C:CA	GTEx/v7	Cells_Transformed_fibroblasts	ENSG00000115216	CA	3.1379e-10	-0.164199	2.2494e-08	C	+	2	27567987	NRBP1	1
4:10136693:G:T	EyeGEx	EyeGEx	ENSG00000109667	G	3.13853e-10	0.557755	1.6173e-07	G	+	4	10136693	SLC2A9	1
4:10023448:C:T	GTEx/v7	Cells_EBV-transformed_lymphocytes	ENSG00000109667	T	3.14213e-10	-0.676547	1.07164e-06	T	-	4	10023448	SLC2A9	1
2:27599875:G:T	GTEx/v8	Heart_Left_Ventricle	ENSG00000115234	G	3.14275e-10	-0.169213	7.24215e-07	T	+	2	27599875	SNX17	1
2:27608115:C:T	GTEx/v8	Heart_Left_Ventricle	ENSG00000115234	T	3.14275e-10	-0.169213	7.24215e-07	C	+	2	27608115	SNX17	1
2:27610917:A:G	GTEx/v8	Heart_Left_Ventricle	ENSG00000115234	G	3.14275e-10	-0.169213	7.24215e-07	A	+	2	27610917	SNX17	1
2:27611469:A:G	GTEx/v8	Heart_Left_Ventricle	ENSG00000115234	G	3.14275e-10	-0.169213	7.24215e-07	A	+	2	27611469	SNX17	1
2:27612937:A:G	GTEx/v8	Heart_Left_Ventricle	ENSG00000115234	G	3.14275e-10	-0.169213	7.24215e-07	A	+	2	27612937	SNX17	1
2:27612938:C:G	GTEx/v8	Heart_Left_Ventricle	ENSG00000115234	C	3.14275e-10	-0.169213	7.24215e-07	G	+	2	27612938	SNX17	1
2:27615294:C:T	GTEx/v8	Heart_Left_Ventricle	ENSG00000115234	T	3.14275e-10	-0.169213	7.24215e-07	C	+	2	27615294	SNX17	1
2:27616790:C:T	GTEx/v8	Heart_Left_Ventricle	ENSG00000115234	C	3.14275e-10	-0.169213	7.24215e-07	T	+	2	27616790	SNX17	1
2:27618012:C:CACT	GTEx/v8	Heart_Left_Ventricle	ENSG00000115234	C	3.14275e-10	-0.169213	7.24215e-07	CACT	+	2	27618012	SNX17	1
2:27620179:A:AAAG	GTEx/v8	Heart_Left_Ventricle	ENSG00000115234	A	3.14275e-10	-0.169213	7.24215e-07	AAAG	+	2	27620179	SNX17	1
2:27620827:A:G	GTEx/v8	Heart_Left_Ventricle	ENSG00000115234	G	3.14275e-10	-0.169213	7.24215e-07	A	+	2	27620827	SNX17	1
2:27631191:C:T	GTEx/v8	Heart_Left_Ventricle	ENSG00000115234	T	3.14275e-10	-0.169213	7.24215e-07	C	+	2	27631191	SNX17	1
2:27635582:A:G	GTEx/v8	Heart_Left_Ventricle	ENSG00000115234	G	3.14275e-10	-0.169213	7.24215e-07	A	+	2	27635582	SNX17	1
2:27646770:C:T	GTEx/v8	Heart_Left_Ventricle	ENSG00000115234	T	3.14275e-10	-0.169213	7.24215e-07	C	+	2	27646770	SNX17	1
2:27647152:A:G	GTEx/v8	Heart_Left_Ventricle	ENSG00000115234	G	3.14275e-10	-0.169213	7.24215e-07	A	+	2	27647152	SNX17	1
2:27647576:C:T	GTEx/v8	Heart_Left_Ventricle	ENSG00000115234	T	3.14275e-10	-0.169213	7.24215e-07	C	+	2	27647576	SNX17	1
2:27784658:C:T	GTEx/v8	Thyroid	ENSG00000115226	T	3.14488e-10	-0.219126	2.50328e-25	T	-	2	27784658	FNDC4	1
2:27801493:C:T	GTEx/v8	Thyroid	ENSG00000115226	C	3.14488e-10	-0.219126	2.50328e-25	C	-	2	27801493	FNDC4	1
2:27812252:A:G	GTEx/v8	Thyroid	ENSG00000115226	A	3.14488e-10	-0.219126	2.50328e-25	A	-	2	27812252	FNDC4	1
2:27817817:A:G	GTEx/v8	Thyroid	ENSG00000115226	A	3.14488e-10	-0.219126	2.50328e-25	A	-	2	27817817	FNDC4	1
4:10250026:C:T	GTEx/v8	Adipose_Subcutaneous	ENSG00000109667	C	3.15267e-10	0.263403	1.29704e-11	C	+	4	10250026	SLC2A9	1
4:10334738:A:G	GTEx/v6	Esophagus_Muscularis	ENSG00000109667	A	3.1564e-10	6.66101	0.000335986	A	+	4	10334738	SLC2A9	1
2:27641522:C:T	GTEx/v8	Adipose_Subcutaneous	ENSG00000115241	T	3.1592e-10	-0.10549	1.67809e-09	C	+	2	27641522	PPM1G	1
4:10180823:C:T	GTEx/v7	Artery_Tibial	ENSG00000109667	T	3.16136e-10	-0.315625	8.1164e-23	C	+	4	10180823	SLC2A9	1
4:10238910:C:T	GTEx/v8	Nerve_Tibial	ENSG00000109667	C	3.16178e-10	-0.240612	1.10197e-12	T	+	4	10238910	SLC2A9	1
11:64391157:C:G	GTEx/v6	Artery_Tibial	ENSG00000110076	C	3.16429e-10	-6.56271	0.000263002	G	+	11	64391157	NRXN2	1
6:25941310:A:C	GTEx/v6	Thyroid	ENSG00000112343	C	3.16782e-10	-6.57089	0.000224494	C	-	6	25941310	TRIM38	1
2:27637235:C:T	GTEx/v6	Skin_Not_Sun_Exposed_Suprapubic	ENSG00000115216	T	3.17209e-10	-6.71417	0.000506735	C	+	2	27637235	NRBP1	1
11:64456099:C:T	GTEx/v6	Artery_Tibial	ENSG00000110076	T	3.1725e-10	-6.56226	0.000263002	C	+	11	64456099	NRXN2	1
11:64456240:C:G	GTEx/v6	Artery_Tibial	ENSG00000110076	C	3.1725e-10	-6.56226	0.000263002	G	+	11	64456240	NRXN2	1
6:25864882:C:G	GTEx/v7	Skin_Not_Sun_Exposed_Suprapubic	ENSG00000186470	C	3.17356e-10	-0.548716	1.58781e-48	C	-	6	25864882	BTN3A2	1
11:64478320:C:T	GTEx/v7	Cells_Transformed_fibroblasts	ENSG00000110076	T	3.17782e-10	-0.252314	1.65594e-10	C	+	11	64478320	NRXN2	1
2:27592423:C:T	GTEx/v6	Skin_Not_Sun_Exposed_Suprapubic	ENSG00000115216	T	3.17879e-10	-6.71377	0.000506735	C	+	2	27592423	NRBP1	1
2:27722416:A:G	GTEx/v8	Adipose_Subcutaneous	ENSG00000115241	A	3.17899e-10	-0.104656	1.67809e-09	G	+	2	27722416	PPM1G	1
4:10272788:A:G	GTEx/v8	Artery_Tibial	ENSG00000071127	A	3.18022e-10	-0.128299	4.95523e-08	A	-	4	10272788	WDR1	1
2:27652153:G:T	GTEx/v7	Skin_Sun_Exposed_Lower_leg	ENSG00000115241	T	3.18638e-10	-0.123367	1.46576e-06	G	+	2	27652153	PPM1G	1
2:27652396:C:CGAG	GTEx/v7	Skin_Sun_Exposed_Lower_leg	ENSG00000115241	CGAG	3.18638e-10	-0.123367	1.46576e-06	C	+	2	27652396	PPM1G	1
4:10341661:C:T	GTEx/v7	Artery_Tibial	ENSG00000178163	C	3.18658e-10	0.288635	5.31092e-09	C	+	4	10341661	ZNF518B	1
6:25841122:A:G	GTEx/v7	Esophagus_Muscularis	ENSG00000186470	A	3.19185e-10	-0.524769	8.52896e-59	A	-	6	25841122	BTN3A2	1
6:25841408:A:G	GTEx/v7	Esophagus_Muscularis	ENSG00000186470	A	3.19185e-10	-0.524769	8.52896e-59	A	-	6	25841408	BTN3A2	1
4:10118733:C:T	DICE	T_CD4_TFH	ENSG00000109667	T	3.20083e-10	1.25022	0.049	T	+	4	10118733	SLC2A9	1
4:9958140:A:T	GTEx/v6	Cells_EBV-transformed_lymphocytes	ENSG00000109667	A	3.21074e-10	7.05121	0.000941623	T	-	4	9958140	SLC2A9	1
11:64396568:C:T	GTEx/v6	Artery_Tibial	ENSG00000110076	C	3.2112e-10	-6.56013	0.000263002	T	+	11	64396568	NRXN2	1
11:64396569:A:T	GTEx/v6	Artery_Tibial	ENSG00000110076	T	3.2112e-10	-6.56013	0.000263002	A	+	11	64396569	NRXN2	1
2:27599132:A:G	GTEx/v8	Heart_Left_Ventricle	ENSG00000115234	A	3.21573e-10	-0.167864	7.24215e-07	G	+	2	27599132	SNX17	1
2:27641522:C:T	GTEx/v8	Esophagus_Mucosa	ENSG00000115216	T	3.21607e-10	-0.112203	2.07959e-11	C	+	2	27641522	NRBP1	1
4:9997979:A:G	GTEx/v8	Esophagus_Muscularis	ENSG00000109667	A	3.21808e-10	0.255001	3.68626e-33	A	+	4	9997979	SLC2A9	1
2:27727314:C:T	GTEx/v8	Esophagus_Mucosa	ENSG00000138085	T	3.21977e-10	0.171111	1.03894e-28	C	-	2	27727314	ATRAID	1
4:10158961:A:G	GTEx/v8	Artery_Tibial	ENSG00000071127	A	3.2211e-10	-0.12801	4.95523e-08	A	-	4	10158961	WDR1	1
2:27648284:A:T	GTEx/v6	Skin_Not_Sun_Exposed_Suprapubic	ENSG00000115216	T	3.22717e-10	-6.71094	0.000506735	A	+	2	27648284	NRBP1	1
4:10363564:A:G	GTEx/v8	Artery_Aorta	ENSG00000109667	G	3.22965e-10	0.312765	1.40704e-10	G	+	4	10363564	SLC2A9	1
4:10363817:A:G	GTEx/v8	Artery_Aorta	ENSG00000109667	G	3.22965e-10	0.312765	1.40704e-10	G	+	4	10363817	SLC2A9	1
4:10326197:C:T	GTEx/v8	Adipose_Subcutaneous	ENSG00000109667	T	3.2302e-10	0.270129	1.29704e-11	T	+	4	10326197	SLC2A9	1
2:27628635:A:G	GTEx/v8	Artery_Tibial	ENSG00000115234	G	3.23701e-10	-0.162737	1.86535e-07	A	+	2	27628635	SNX17	1
2:27733452:A:G	GTEx/v7	Whole_Blood	ENSG00000157992	A	3.23711e-10	0.305014	3.68738e-07	G	-	2	27733452	KRTCAP3	1
2:27641522:C:T	GTEx/v6	Skin_Not_Sun_Exposed_Suprapubic	ENSG00000115216	T	3.24799e-10	-6.70974	0.000506735	C	+	2	27641522	NRBP1	1
2:27714526:C:T	GTEx/v8	Artery_Tibial	ENSG00000115216	C	3.25647e-10	-0.134138	7.8923e-11	T	+	2	27714526	NRBP1	1
2:27715416:C:T	GTEx/v8	Artery_Tibial	ENSG00000115216	T	3.25647e-10	-0.134138	7.8923e-11	C	+	2	27715416	NRBP1	1
2:27592423:C:T	GTEx/v8	Cells_EBV-transformed_lymphocytes	ENSG00000115216	T	3.25685e-10	-0.431394	1.59097e-06	C	+	2	27592423	NRBP1	1
6:25862466:C:T	GTEx/v8	Thyroid	ENSG00000186470	T	3.26064e-10	-0.279172	3.78623e-120	T	-	6	25862466	BTN3A2	1
6:25863481:A:G	GTEx/v8	Thyroid	ENSG00000186470	A	3.26064e-10	-0.279172	3.78623e-120	A	-	6	25863481	BTN3A2	1
2:27627366:A:G	GTEx/v7	Skin_Sun_Exposed_Lower_leg	ENSG00000115241	A	3.26272e-10	-0.123598	1.46576e-06	G	+	2	27627366	PPM1G	1
2:27834152:C:T	GTEx/v7	Muscle_Skeletal	ENSG00000198522	C	3.26482e-10	0.226688	2.36194e-06	C	+	2	27834152	GPN1	1
6:25693581:G:T	GTEx/v6	Testis	ENSG00000146047	G	3.26541e-10	6.85152	0.000378299	T	-	6	25693581	HIST1H2BA	1
4:10127141:A:G	GTEx/v8	Adipose_Subcutaneous	ENSG00000109667	A	3.2724e-10	0.237553	1.29704e-11	A	+	4	10127141	SLC2A9	1
4:9960442:A:G	GTEx/v7	Cells_EBV-transformed_lymphocytes	ENSG00000109667	A	3.27843e-10	0.649094	1.07164e-06	G	-	4	9960442	SLC2A9	1
6:25940393:C:G	GTEx/v6	Thyroid	ENSG00000112343	C	3.27975e-10	-6.56478	0.000224494	C	-	6	25940393	TRIM38	1
4:10157164:C:G	GTEx/v8	Colon_Sigmoid	ENSG00000109667	G	3.283e-10	-0.320537	7.87558e-21	G	-	4	10157164	SLC2A9	1
2:27599875:G:T	GTEx/v8	Nerve_Tibial	ENSG00000115216	G	3.28769e-10	-0.151653	5.34192e-08	T	+	2	27599875	NRBP1	1
2:27608115:C:T	GTEx/v8	Nerve_Tibial	ENSG00000115216	T	3.28769e-10	-0.151653	5.34192e-08	C	+	2	27608115	NRBP1	1
2:27610917:A:G	GTEx/v8	Nerve_Tibial	ENSG00000115216	G	3.28769e-10	-0.151653	5.34192e-08	A	+	2	27610917	NRBP1	1
2:27611469:A:G	GTEx/v8	Nerve_Tibial	ENSG00000115216	G	3.28769e-10	-0.151653	5.34192e-08	A	+	2	27611469	NRBP1	1
2:27612937:A:G	GTEx/v8	Nerve_Tibial	ENSG00000115216	G	3.28769e-10	-0.151653	5.34192e-08	A	+	2	27612937	NRBP1	1
2:27612938:C:G	GTEx/v8	Nerve_Tibial	ENSG00000115216	C	3.28769e-10	-0.151653	5.34192e-08	G	+	2	27612938	NRBP1	1
2:27615294:C:T	GTEx/v8	Nerve_Tibial	ENSG00000115216	T	3.28769e-10	-0.151653	5.34192e-08	C	+	2	27615294	NRBP1	1
2:27616790:C:T	GTEx/v8	Nerve_Tibial	ENSG00000115216	C	3.28769e-10	-0.151653	5.34192e-08	T	+	2	27616790	NRBP1	1
2:27618012:C:CACT	GTEx/v8	Nerve_Tibial	ENSG00000115216	C	3.28769e-10	-0.151653	5.34192e-08	CACT	+	2	27618012	NRBP1	1
2:27620179:A:AAAG	GTEx/v8	Nerve_Tibial	ENSG00000115216	A	3.28769e-10	-0.151653	5.34192e-08	AAAG	+	2	27620179	NRBP1	1
2:27620827:A:G	GTEx/v8	Nerve_Tibial	ENSG00000115216	G	3.28769e-10	-0.151653	5.34192e-08	A	+	2	27620827	NRBP1	1
2:27627366:A:G	GTEx/v8	Nerve_Tibial	ENSG00000115216	A	3.28769e-10	-0.151653	5.34192e-08	G	+	2	27627366	NRBP1	1
2:27631191:C:T	GTEx/v8	Nerve_Tibial	ENSG00000115216	T	3.28769e-10	-0.151653	5.34192e-08	C	+	2	27631191	NRBP1	1
2:27635582:A:G	GTEx/v8	Nerve_Tibial	ENSG00000115216	G	3.28769e-10	-0.151653	5.34192e-08	A	+	2	27635582	NRBP1	1
2:27646770:C:T	GTEx/v8	Nerve_Tibial	ENSG00000115216	T	3.28769e-10	-0.151653	5.34192e-08	C	+	2	27646770	NRBP1	1
2:27647152:A:G	GTEx/v8	Nerve_Tibial	ENSG00000115216	G	3.28769e-10	-0.151653	5.34192e-08	A	+	2	27647152	NRBP1	1
2:27647576:C:T	GTEx/v8	Nerve_Tibial	ENSG00000115216	T	3.28769e-10	-0.151653	5.34192e-08	C	+	2	27647576	NRBP1	1
6:25841122:A:G	GTEx/v7	Heart_Atrial_Appendage	ENSG00000186470	A	3.28788e-10	-0.570036	2.65343e-42	A	-	6	25841122	BTN3A2	1
6:25841408:A:G	GTEx/v7	Heart_Atrial_Appendage	ENSG00000186470	A	3.28788e-10	-0.570036	2.65343e-42	A	-	6	25841408	BTN3A2	1
4:10064011:C:T	GTEx/v7	Whole_Blood	ENSG00000109667	C	3.2888e-10	0.26949	7.67109e-07	C	+	4	10064011	SLC2A9	1
4:10134448:C:G	GTEx/v7	Adipose_Subcutaneous	ENSG00000109667	C	3.29362e-10	0.315908	4.45935e-10	C	+	4	10134448	SLC2A9	1
4:10096230:C:T	GTEx/v8	Artery_Tibial	ENSG00000178163	T	3.29497e-10	0.223871	4.11011e-18	T	+	4	10096230	ZNF518B	1
2:27714526:C:T	GTEx/v8	Lung	ENSG00000115216	C	3.29592e-10	-0.173642	3.83418e-09	T	+	2	27714526	NRBP1	1
2:27715416:C:T	GTEx/v8	Lung	ENSG00000115216	T	3.29592e-10	-0.173642	3.83418e-09	C	+	2	27715416	NRBP1	1
6:25763192:A:G	GTEx/v8	Esophagus_Gastroesophageal_Junction	ENSG00000112343	G	3.29829e-10	0.258625	9.22673e-13	A	-	6	25763192	TRIM38	1
6:25778055:C:T	GTEx/v8	Esophagus_Gastroesophageal_Junction	ENSG00000112343	T	3.29829e-10	0.258625	9.22673e-13	C	-	6	25778055	TRIM38	1
6:25781853:G:T	GTEx/v8	Esophagus_Gastroesophageal_Junction	ENSG00000112343	G	3.29829e-10	0.258625	9.22673e-13	T	-	6	25781853	TRIM38	1
4:88900362:A:G	GTEx/v8	Testis	ENSG00000118785	A	3.3055e-10	0.409726	1.53957e-30	G	-	4	88900362	SPP1	1
4:9954839:A:AC	EyeGEx	EyeGEx	ENSG00000071127	A	3.30643e-10	-0.537176	1.74525e-07	A	-	4	9954839	WDR1	1
4:10064011:C:T	DICE	T_CD4_TFH	ENSG00000109667	C	3.30916e-10	1.2492	0.049	C	+	4	10064011	SLC2A9	1
4:10067138:A:C	DICE	T_CD4_TFH	ENSG00000109667	A	3.30916e-10	1.2492	0.049	A	+	4	10067138	SLC2A9	1
2:27669723:C:T	GTEx/v8	Whole_Blood	ENSG00000115216	C	3.3156e-10	-0.117475	1.92769e-13	T	+	2	27669723	NRBP1	1
4:9976105:A:G	GTEx/v7	Cells_EBV-transformed_lymphocytes	ENSG00000109667	A	3.31766e-10	-0.679135	1.07164e-06	A	-	4	9976105	SLC2A9	1
4:10078759:A:T	GTEx/v7	Whole_Blood	ENSG00000109667	T	3.3189e-10	0.270258	7.67109e-07	T	+	4	10078759	SLC2A9	1
11:64429059:C:T	GTEx/v6	Artery_Tibial	ENSG00000110076	C	3.3216e-10	-6.55419	0.000263002	T	+	11	64429059	NRXN2	1
2:27568565:C:T	GTEx/v7	Adrenal_Gland	ENSG00000157992	C	3.32851e-10	0.599785	2.26098e-10	T	-	2	27568565	KRTCAP3	1
2:27619049:C:G	GTEx/v7	Esophagus_Muscularis	ENSG00000115241	G	3.33542e-10	-0.120183	5.1771e-08	C	+	2	27619049	PPM1G	1
2:27651375:C:T	GTEx/v8	Esophagus_Mucosa	ENSG00000138085	T	3.33815e-10	0.17132	1.03894e-28	C	-	2	27651375	ATRAID	1
2:27568565:C:T	GTEx/v8	Whole_Blood	ENSG00000157992	C	3.3393e-10	0.226842	1.50191e-10	T	-	2	27568565	KRTCAP3	1
2:27702026:A:C	GTEx/v8	Adipose_Visceral_Omentum	ENSG00000115216	C	3.34016e-10	-0.183347	3.53883e-09	A	+	2	27702026	NRBP1	1
4:10099772:A:G	GTEx/v7	Whole_Blood	ENSG00000109667	A	3.3508e-10	0.269043	7.67109e-07	A	+	4	10099772	SLC2A9	1
4:9952214:G:GACAAAAAATA	GTEx/v7	Cells_EBV-transformed_lymphocytes	ENSG00000109667	GACAAAAAATA	3.35176e-10	0.648881	1.07164e-06	G	-	4	9952214	SLC2A9	1
4:9954758:A:T	GTEx/v7	Cells_EBV-transformed_lymphocytes	ENSG00000109667	T	3.35176e-10	0.648881	1.07164e-06	A	-	4	9954758	SLC2A9	1
4:9959808:C:T	GTEx/v7	Cells_EBV-transformed_lymphocytes	ENSG00000109667	T	3.35176e-10	0.648881	1.07164e-06	C	-	4	9959808	SLC2A9	1
4:9963127:A:G	GTEx/v7	Cells_EBV-transformed_lymphocytes	ENSG00000109667	G	3.35176e-10	0.648881	1.07164e-06	A	-	4	9963127	SLC2A9	1
4:9967556:A:C	GTEx/v7	Cells_EBV-transformed_lymphocytes	ENSG00000109667	C	3.35176e-10	0.648881	1.07164e-06	A	-	4	9967556	SLC2A9	1
4:9971950:A:G	GTEx/v7	Cells_EBV-transformed_lymphocytes	ENSG00000109667	A	3.35176e-10	0.648881	1.07164e-06	G	-	4	9971950	SLC2A9	1
4:9974043:C:T	GTEx/v7	Cells_EBV-transformed_lymphocytes	ENSG00000109667	C	3.35176e-10	0.648881	1.07164e-06	T	-	4	9974043	SLC2A9	1
4:9972778:G:T	GTEx/v7	Cells_EBV-transformed_lymphocytes	ENSG00000109667	G	3.3551e-10	0.648096	1.07164e-06	T	-	4	9972778	SLC2A9	1
4:10199127:G:GT	GTEx/v8	Whole_Blood	ENSG00000109667	G	3.35769e-10	-0.1654	1.49086e-16	GT	+	4	10199127	SLC2A9	1
4:9978142:A:G	EyeGEx	EyeGEx	ENSG00000071127	G	3.35862e-10	-0.417731	1.7728e-07	A	+	4	9978142	WDR1	1
4:10004743:C:G	GTEx/v7	Cells_EBV-transformed_lymphocytes	ENSG00000109667	G	3.35917e-10	-0.675362	1.07164e-06	G	-	4	10004743	SLC2A9	1
4:10007305:G:T	GTEx/v7	Cells_EBV-transformed_lymphocytes	ENSG00000109667	T	3.35917e-10	-0.675362	1.07164e-06	T	-	4	10007305	SLC2A9	1
4:10013291:T:TAGAC	GTEx/v7	Cells_EBV-transformed_lymphocytes	ENSG00000109667	T	3.35917e-10	-0.675362	1.07164e-06	T	-	4	10013291	SLC2A9	1
4:10013378:A:G	GTEx/v7	Cells_EBV-transformed_lymphocytes	ENSG00000109667	A	3.35917e-10	-0.675362	1.07164e-06	A	-	4	10013378	SLC2A9	1
4:10013463:A:T	GTEx/v7	Cells_EBV-transformed_lymphocytes	ENSG00000109667	A	3.35917e-10	-0.675362	1.07164e-06	A	-	4	10013463	SLC2A9	1
4:10017241:A:G	GTEx/v7	Cells_EBV-transformed_lymphocytes	ENSG00000109667	A	3.35917e-10	-0.675362	1.07164e-06	A	-	4	10017241	SLC2A9	1
4:10017387:C:G	GTEx/v7	Cells_EBV-transformed_lymphocytes	ENSG00000109667	C	3.35917e-10	-0.675362	1.07164e-06	C	-	4	10017387	SLC2A9	1
4:10017628:C:T	GTEx/v7	Cells_EBV-transformed_lymphocytes	ENSG00000109667	T	3.35917e-10	-0.675362	1.07164e-06	T	-	4	10017628	SLC2A9	1
4:10018435:A:G	GTEx/v7	Cells_EBV-transformed_lymphocytes	ENSG00000109667	A	3.35917e-10	-0.675362	1.07164e-06	A	-	4	10018435	SLC2A9	1
4:10018544:C:T	GTEx/v7	Cells_EBV-transformed_lymphocytes	ENSG00000109667	C	3.35917e-10	-0.675362	1.07164e-06	C	-	4	10018544	SLC2A9	1
4:10019138:C:G	GTEx/v7	Cells_EBV-transformed_lymphocytes	ENSG00000109667	G	3.35917e-10	-0.675362	1.07164e-06	G	-	4	10019138	SLC2A9	1
4:10019390:A:G	GTEx/v7	Cells_EBV-transformed_lymphocytes	ENSG00000109667	A	3.35917e-10	-0.675362	1.07164e-06	A	-	4	10019390	SLC2A9	1
4:10019536:C:T	GTEx/v7	Cells_EBV-transformed_lymphocytes	ENSG00000109667	T	3.35917e-10	-0.675362	1.07164e-06	T	-	4	10019536	SLC2A9	1
4:10019732:C:T	GTEx/v7	Cells_EBV-transformed_lymphocytes	ENSG00000109667	T	3.35917e-10	-0.675362	1.07164e-06	T	-	4	10019732	SLC2A9	1
4:10020480:C:T	GTEx/v7	Cells_EBV-transformed_lymphocytes	ENSG00000109667	T	3.35917e-10	-0.675362	1.07164e-06	T	-	4	10020480	SLC2A9	1
4:10020564:A:G	GTEx/v7	Cells_EBV-transformed_lymphocytes	ENSG00000109667	A	3.35917e-10	-0.675362	1.07164e-06	A	-	4	10020564	SLC2A9	1
4:10020757:A:G	GTEx/v7	Cells_EBV-transformed_lymphocytes	ENSG00000109667	G	3.35917e-10	-0.675362	1.07164e-06	G	-	4	10020757	SLC2A9	1
4:10022059:C:T	GTEx/v7	Cells_EBV-transformed_lymphocytes	ENSG00000109667	C	3.35917e-10	-0.675362	1.07164e-06	C	-	4	10022059	SLC2A9	1
4:10022981:C:T	GTEx/v7	Cells_EBV-transformed_lymphocytes	ENSG00000109667	T	3.35917e-10	-0.675362	1.07164e-06	T	-	4	10022981	SLC2A9	1
4:10026580:A:G	GTEx/v7	Cells_EBV-transformed_lymphocytes	ENSG00000109667	A	3.35917e-10	-0.675362	1.07164e-06	A	-	4	10026580	SLC2A9	1
4:10028390:A:G	GTEx/v7	Cells_EBV-transformed_lymphocytes	ENSG00000109667	A	3.35917e-10	-0.675362	1.07164e-06	A	-	4	10028390	SLC2A9	1
4:10028955:C:T	GTEx/v7	Cells_EBV-transformed_lymphocytes	ENSG00000109667	C	3.35917e-10	-0.675362	1.07164e-06	C	-	4	10028955	SLC2A9	1
4:10032561:C:T	GTEx/v7	Cells_EBV-transformed_lymphocytes	ENSG00000109667	T	3.35917e-10	-0.675362	1.07164e-06	T	-	4	10032561	SLC2A9	1
4:10032564:C:CTAAAACTAAGAAGT	GTEx/v7	Cells_EBV-transformed_lymphocytes	ENSG00000109667	C	3.35917e-10	-0.675362	1.07164e-06	C	-	4	10032564	SLC2A9	1
4:10035454:A:G	GTEx/v7	Cells_EBV-transformed_lymphocytes	ENSG00000109667	A	3.35917e-10	-0.675362	1.07164e-06	A	-	4	10035454	SLC2A9	1
4:10036190:C:T	GTEx/v7	Cells_EBV-transformed_lymphocytes	ENSG00000109667	T	3.35917e-10	-0.675362	1.07164e-06	T	-	4	10036190	SLC2A9	1
4:10036339:A:G	GTEx/v7	Cells_EBV-transformed_lymphocytes	ENSG00000109667	G	3.35917e-10	-0.675362	1.07164e-06	G	-	4	10036339	SLC2A9	1
4:10036506:C:T	GTEx/v7	Cells_EBV-transformed_lymphocytes	ENSG00000109667	C	3.35917e-10	-0.675362	1.07164e-06	C	-	4	10036506	SLC2A9	1
4:10037261:A:C	GTEx/v7	Cells_EBV-transformed_lymphocytes	ENSG00000109667	A	3.35917e-10	-0.675362	1.07164e-06	A	-	4	10037261	SLC2A9	1
4:10037346:C:T	GTEx/v7	Cells_EBV-transformed_lymphocytes	ENSG00000109667	C	3.35917e-10	-0.675362	1.07164e-06	C	-	4	10037346	SLC2A9	1
4:10037628:C:T	GTEx/v7	Cells_EBV-transformed_lymphocytes	ENSG00000109667	C	3.35917e-10	-0.675362	1.07164e-06	C	-	4	10037628	SLC2A9	1
4:10039528:A:C	GTEx/v7	Cells_EBV-transformed_lymphocytes	ENSG00000109667	A	3.35917e-10	-0.675362	1.07164e-06	A	-	4	10039528	SLC2A9	1
4:10041104:C:T	GTEx/v7	Cells_EBV-transformed_lymphocytes	ENSG00000109667	T	3.35917e-10	-0.675362	1.07164e-06	T	-	4	10041104	SLC2A9	1
4:10041499:A:C	GTEx/v7	Cells_EBV-transformed_lymphocytes	ENSG00000109667	C	3.35917e-10	-0.675362	1.07164e-06	C	-	4	10041499	SLC2A9	1
4:10042160:C:T	GTEx/v7	Cells_EBV-transformed_lymphocytes	ENSG00000109667	T	3.35917e-10	-0.675362	1.07164e-06	T	-	4	10042160	SLC2A9	1
4:10042842:C:T	GTEx/v7	Cells_EBV-transformed_lymphocytes	ENSG00000109667	T	3.35917e-10	-0.675362	1.07164e-06	T	-	4	10042842	SLC2A9	1
4:10042915:A:T	GTEx/v7	Cells_EBV-transformed_lymphocytes	ENSG00000109667	A	3.35917e-10	-0.675362	1.07164e-06	A	-	4	10042915	SLC2A9	1
4:10043028:A:C	GTEx/v7	Cells_EBV-transformed_lymphocytes	ENSG00000109667	A	3.35917e-10	-0.675362	1.07164e-06	A	-	4	10043028	SLC2A9	1
4:10043886:A:C	GTEx/v7	Cells_EBV-transformed_lymphocytes	ENSG00000109667	C	3.35917e-10	-0.675362	1.07164e-06	C	-	4	10043886	SLC2A9	1
4:10045827:A:G	GTEx/v7	Cells_EBV-transformed_lymphocytes	ENSG00000109667	G	3.35917e-10	-0.675362	1.07164e-06	G	-	4	10045827	SLC2A9	1
4:10048271:C:T	GTEx/v7	Cells_EBV-transformed_lymphocytes	ENSG00000109667	T	3.35917e-10	-0.675362	1.07164e-06	T	-	4	10048271	SLC2A9	1
4:10049049:C:T	GTEx/v7	Cells_EBV-transformed_lymphocytes	ENSG00000109667	C	3.35917e-10	-0.675362	1.07164e-06	C	-	4	10049049	SLC2A9	1
7:72854549:C:T	GTEx/v8	Minor_Salivary_Gland	ENSG00000009950	T	3.35985e-10	0.805597	5.80747e-07	C	-	7	72854549	MLXIPL	1
4:10081052:C:T	GTEx/v7	Whole_Blood	ENSG00000109667	T	3.3683e-10	0.273544	7.67109e-07	T	+	4	10081052	SLC2A9	1
15:76257534:C:T	GTEx/v8	Pituitary	ENSG00000169752	T	3.37188e-10	0.395832	6.61871e-32	T	+	15	76257534	NRG4	1
4:10193287:G:T	GTEx/v6	Esophagus_Muscularis	ENSG00000109667	T	3.37351e-10	-6.64883	0.000335986	G	+	4	10193287	SLC2A9	1
6:25769608:C:G	GTEx/v7	Esophagus_Gastroesophageal_Junction	ENSG00000186470	C	3.37515e-10	0.668164	3.7109e-33	G	-	6	25769608	BTN3A2	1
2:27649375:A:G	GTEx/v8	Colon_Transverse	ENSG00000115216	G	3.37592e-10	-0.153334	6.28488e-12	A	+	2	27649375	NRBP1	1
4:10313449:A:G	GTEx/v8	Artery_Aorta	ENSG00000109667	A	3.37636e-10	0.313419	1.40704e-10	A	+	4	10313449	SLC2A9	1
2:27703495:A:G	GTEx/v8	Esophagus_Muscularis	ENSG00000115216	G	3.38182e-10	-0.130844	1.45257e-09	A	+	2	27703495	NRBP1	1
4:10123078:A:C	GTEx/v8	Cells_Cultured_fibroblasts	ENSG00000071127	A	3.38296e-10	-0.109924	2.04922e-09	C	+	4	10123078	WDR1	1
6:25956172:A:G	GTEx/v7	Esophagus_Muscularis	ENSG00000112343	G	3.38709e-10	-0.289271	2.44847e-07	G	-	6	25956172	TRIM38	1
2:27640325:A:G	GTEx/v8	Testis	ENSG00000115216	G	3.38775e-10	-0.212427	6.89204e-08	A	+	2	27640325	NRBP1	1
2:27640980:A:G	GTEx/v8	Testis	ENSG00000115216	A	3.38775e-10	-0.212427	6.89204e-08	G	+	2	27640980	NRBP1	1
7:73022746:A:G	GTEx/v8	Colon_Transverse	ENSG00000009950	A	3.39598e-10	0.506458	1.79694e-07	G	-	7	73022746	MLXIPL	1
4:10261592:G:T	GTEx/v8	Artery_Tibial	ENSG00000071127	T	3.39626e-10	-0.134422	4.95523e-08	T	-	4	10261592	WDR1	1
4:10115523:A:G	GTEx/v8	Adipose_Subcutaneous	ENSG00000109667	G	3.39694e-10	0.229178	1.29704e-11	G	+	4	10115523	SLC2A9	1
6:25869371:C:G	GTEx/v8	Nerve_Tibial	ENSG00000186470	C	3.40035e-10	-0.364461	2.08355e-103	C	-	6	25869371	BTN3A2	1
6:25869848:A:G	GTEx/v8	Nerve_Tibial	ENSG00000186470	G	3.40035e-10	-0.364461	2.08355e-103	G	-	6	25869848	BTN3A2	1
6:25870655:C:T	GTEx/v8	Nerve_Tibial	ENSG00000186470	T	3.40035e-10	-0.364461	2.08355e-103	T	-	6	25870655	BTN3A2	1
6:25871649:C:T	GTEx/v8	Nerve_Tibial	ENSG00000186470	C	3.40035e-10	-0.364461	2.08355e-103	C	-	6	25871649	BTN3A2	1
6:25873025:A:C	GTEx/v8	Nerve_Tibial	ENSG00000186470	A	3.40035e-10	-0.364461	2.08355e-103	A	-	6	25873025	BTN3A2	1
2:27595756:C:G	GTEx/v8	Adipose_Visceral_Omentum	ENSG00000115216	C	3.4008e-10	-0.188877	3.53883e-09	G	+	2	27595756	NRBP1	1
6:25847730:C:T	GTEx/v8	Esophagus_Muscularis	ENSG00000112343	T	3.40122e-10	-0.212276	3.27659e-14	T	-	6	25847730	TRIM38	1
6:25848019:A:G	GTEx/v8	Esophagus_Muscularis	ENSG00000112343	G	3.40122e-10	-0.212276	3.27659e-14	G	-	6	25848019	TRIM38	1
6:25849620:A:G	GTEx/v8	Esophagus_Muscularis	ENSG00000112343	G	3.40122e-10	-0.212276	3.27659e-14	G	-	6	25849620	TRIM38	1
6:25851533:A:G	GTEx/v8	Esophagus_Muscularis	ENSG00000112343	G	3.40122e-10	-0.212276	3.27659e-14	G	-	6	25851533	TRIM38	1
6:25864456:A:G	GTEx/v8	Esophagus_Muscularis	ENSG00000112343	G	3.40122e-10	-0.212276	3.27659e-14	G	-	6	25864456	TRIM38	1
6:25865266:C:T	GTEx/v8	Esophagus_Muscularis	ENSG00000112343	C	3.40122e-10	-0.212276	3.27659e-14	C	-	6	25865266	TRIM38	1
6:25868226:C:T	GTEx/v8	Esophagus_Muscularis	ENSG00000112343	C	3.40122e-10	-0.212276	3.27659e-14	C	-	6	25868226	TRIM38	1
6:25822620:C:T	GTEx/v7	Thyroid	ENSG00000112343	T	3.40281e-10	-0.254889	6.39927e-30	T	-	6	25822620	TRIM38	1
2:27743423:A:G	GTEx/v8	Heart_Atrial_Appendage	ENSG00000115234	A	3.40414e-10	-0.19075	2.00912e-09	G	+	2	27743423	SNX17	1
2:27743630:C:T	GTEx/v8	Heart_Atrial_Appendage	ENSG00000115234	T	3.40414e-10	-0.19075	2.00912e-09	C	+	2	27743630	SNX17	1
2:27749669:A:G	GTEx/v8	Heart_Atrial_Appendage	ENSG00000115234	A	3.40414e-10	-0.19075	2.00912e-09	G	+	2	27749669	SNX17	1
6:25715534:A:G	GTEx/v8	Testis	ENSG00000124564	G	3.4067e-10	0.460879	2.31013e-17	G	+	6	25715534	SLC17A3	1
4:10173889:C:T	GTEx/v7	Colon_Sigmoid	ENSG00000109667	T	3.4083e-10	0.530518	2.15598e-10	T	+	4	10173889	SLC2A9	1
6:26127271:A:G	GTEx/v8	Esophagus_Mucosa	ENSG00000112343	G	3.40981e-10	0.213195	8.82041e-15	A	-	6	26127271	TRIM38	1
6:26128618:A:G	GTEx/v8	Esophagus_Mucosa	ENSG00000112343	G	3.40981e-10	0.213195	8.82041e-15	A	-	6	26128618	TRIM38	1
2:27649375:A:G	GTEx/v6	Skin_Not_Sun_Exposed_Suprapubic	ENSG00000115216	G	3.41623e-10	-6.70028	0.000506735	A	+	2	27649375	NRBP1	1
4:10238391:C:G	GTEx/v8	Artery_Tibial	ENSG00000109667	C	3.41624e-10	0.253645	1.45881e-35	C	+	4	10238391	SLC2A9	1
15:76194538:C:G	GTEx/v8	Nerve_Tibial	ENSG00000140367	C	3.42355e-10	0.195625	1.80471e-07	C	+	15	76194538	UBE2Q2	1
7:73050864:A:G	GTEx/v7	Skin_Not_Sun_Exposed_Suprapubic	ENSG00000009950	A	3.42818e-10	0.41755	2.52104e-25	G	-	7	73050864	MLXIPL	1
2:27711254:C:CA	GTEx/v8	Lung	ENSG00000115216	CA	3.43097e-10	-0.169501	3.83418e-09	C	+	2	27711254	NRBP1	1
2:27711257:G:GACT	GTEx/v8	Lung	ENSG00000115216	GACT	3.43097e-10	-0.169501	3.83418e-09	G	+	2	27711257	NRBP1	1
4:10272429:C:T	GTEx/v8	Artery_Tibial	ENSG00000178163	T	3.4317e-10	-0.184537	4.11011e-18	C	+	4	10272429	ZNF518B	1
6:25726074:C:G	GTEx/v8	Testis	ENSG00000124564	C	3.43171e-10	0.474154	2.31013e-17	C	+	6	25726074	SLC17A3	1
2:27556721:A:G	GTEx/v8	Lung	ENSG00000115216	A	3.4327e-10	-0.170735	3.83418e-09	G	+	2	27556721	NRBP1	1
7:73043101:A:G	GTEx/v6	Thyroid	ENSG00000009950	A	3.4355e-10	6.5566	0.000224494	G	-	7	73043101	MLXIPL	1
4:10153197:C:T	GTEx/v6	Muscle_Skeletal	ENSG00000109667	T	3.43565e-10	6.48204	0.00030405	T	+	4	10153197	SLC2A9	1
2:27667520:T:TTTTG	GTEx/v8	Nerve_Tibial	ENSG00000115216	TTTTG	3.44612e-10	-0.154764	5.34192e-08	T	+	2	27667520	NRBP1	1
2:27684957:C:T	GTEx/v8	Nerve_Tibial	ENSG00000115216	C	3.44612e-10	-0.154764	5.34192e-08	T	+	2	27684957	NRBP1	1
4:10138470:C:T	GTEx/v7	Colon_Sigmoid	ENSG00000109667	T	3.44933e-10	0.523653	2.15598e-10	T	+	4	10138470	SLC2A9	1
4:10308757:C:T	GTEx/v8	Artery_Aorta	ENSG00000109667	T	3.45119e-10	0.314734	1.40704e-10	T	+	4	10308757	SLC2A9	1
2:27636456:A:C	DICE	T_CD8_naive_activated	ENSG00000157992	A	3.45538e-10	0.810306	0.049	C	-	2	27636456	KRTCAP3	1
4:10250983:A:C	GTEx/v8	Artery_Tibial	ENSG00000178163	A	3.4559e-10	-0.18404	4.11011e-18	A	-	4	10250983	ZNF518B	1
4:10251544:T:TCTG	GTEx/v8	Artery_Tibial	ENSG00000178163	T	3.4559e-10	-0.18404	4.11011e-18	T	-	4	10251544	ZNF518B	1
4:9970962:C:T	GTEx/v8	Esophagus_Muscularis	ENSG00000109667	T	3.45901e-10	-0.250531	3.68626e-33	C	+	4	9970962	SLC2A9	1
4:9973660:C:T	GTEx/v8	Esophagus_Muscularis	ENSG00000109667	T	3.45901e-10	-0.250531	3.68626e-33	C	+	4	9973660	SLC2A9	1
4:9978142:A:G	GTEx/v8	Esophagus_Muscularis	ENSG00000109667	A	3.45901e-10	0.250531	3.68626e-33	A	+	4	9978142	SLC2A9	1
4:9980462:C:T	GTEx/v8	Esophagus_Muscularis	ENSG00000109667	C	3.45901e-10	0.250531	3.68626e-33	C	+	4	9980462	SLC2A9	1
4:9982191:C:T	GTEx/v8	Esophagus_Muscularis	ENSG00000109667	T	3.45901e-10	0.250531	3.68626e-33	T	+	4	9982191	SLC2A9	1
2:27725572:A:C	GTEx/v7	Esophagus_Muscularis	ENSG00000115241	A	3.46028e-10	-0.120661	5.1771e-08	C	+	2	27725572	PPM1G	1
6:25990674:A:C	GTEx/v8	Testis	ENSG00000146047	A	3.46161e-10	-0.374031	6.50085e-19	A	-	6	25990674	HIST1H2BA	1
6:25992279:G:T	GTEx/v8	Testis	ENSG00000146047	T	3.46161e-10	-0.374031	6.50085e-19	T	-	6	25992279	HIST1H2BA	1
2:27615294:C:T	GTEx/v7	Esophagus_Muscularis	ENSG00000115241	T	3.46161e-10	-0.122307	5.1771e-08	C	+	2	27615294	PPM1G	1
2:27628635:A:G	GTEx/v8	Adipose_Subcutaneous	ENSG00000115241	G	3.46234e-10	-0.106155	1.67809e-09	A	+	2	27628635	PPM1G	1
4:10008305:A:G	GTEx/v8	Liver	ENSG00000109667	A	3.46383e-10	-0.418754	1.71947e-08	A	-	4	10008305	SLC2A9	1
4:10009151:A:T	GTEx/v8	Liver	ENSG00000109667	A	3.46383e-10	-0.418754	1.71947e-08	A	-	4	10009151	SLC2A9	1
7:73029437:C:T	GTEx/v8	Testis	ENSG00000009950	T	3.4656e-10	0.515837	1.11698e-13	C	-	7	73029437	MLXIPL	1
4:9958583:C:T	GTEx/v7	Cells_EBV-transformed_lymphocytes	ENSG00000109667	T	3.46638e-10	0.648345	1.07164e-06	C	-	4	9958583	SLC2A9	1
4:10104788:C:G	GTEx/v7	Adipose_Subcutaneous	ENSG00000109667	C	3.46862e-10	0.262895	4.45935e-10	C	+	4	10104788	SLC2A9	1
2:27733452:A:G	GTEx/v8	Lung	ENSG00000115216	A	3.47554e-10	-0.174386	3.83418e-09	G	+	2	27733452	NRBP1	1
2:27737900:A:T	GTEx/v8	Lung	ENSG00000115216	T	3.47554e-10	-0.174386	3.83418e-09	A	+	2	27737900	NRBP1	1
2:27738854:C:T	GTEx/v8	Lung	ENSG00000115216	T	3.47554e-10	-0.174386	3.83418e-09	C	+	2	27738854	NRBP1	1
2:27705437:C:T	GTEx/v7	Esophagus_Muscularis	ENSG00000115241	C	3.4757e-10	-0.11773	5.1771e-08	T	+	2	27705437	PPM1G	1
6:25727808:C:CGG	GTEx/v6	Adrenal_Gland	ENSG00000124564	C	3.47586e-10	-6.93916	0.000904241	CGG	+	6	25727808	SLC17A3	1
4:10334738:A:G	GTEx/v8	Artery_Aorta	ENSG00000109667	A	3.4759e-10	0.314147	1.40704e-10	A	+	4	10334738	SLC2A9	1
6:25873883:C:T	GTEx/v8	Muscle_Skeletal	ENSG00000186470	C	3.47854e-10	-0.287209	2.37411e-92	C	-	6	25873883	BTN3A2	1
4:10150903:C:G	GTEx/v7	Muscle_Skeletal	ENSG00000109667	C	3.47873e-10	0.360815	3.21323e-10	C	+	4	10150903	SLC2A9	1
4:88954247:C:G	GTEx/v8	Esophagus_Gastroesophageal_Junction	ENSG00000118785	C	3.48327e-10	0.323584	1.75296e-11	G	-	4	88954247	SPP1	1
4:88954408:A:G	GTEx/v8	Esophagus_Gastroesophageal_Junction	ENSG00000118785	A	3.48327e-10	0.323584	1.75296e-11	G	-	4	88954408	SPP1	1
7:72885810:A:G	GTEx/v8	Testis	ENSG00000009950	A	3.48502e-10	0.410046	1.11698e-13	G	-	7	72885810	MLXIPL	1
4:10183108:C:T	GTEx/v8	Artery_Tibial	ENSG00000071127	C	3.48776e-10	-0.107942	4.95523e-08	T	+	4	10183108	WDR1	1
4:9990328:C:G	GTEx/v8	Liver	ENSG00000109667	C	3.48782e-10	-0.400052	1.71947e-08	C	-	4	9990328	SLC2A9	1
4:10124239:C:T	GTEx/v8	Cells_Cultured_fibroblasts	ENSG00000071127	C	3.48846e-10	-0.109865	2.04922e-09	T	+	4	10124239	WDR1	1
4:10297330:A:G	GTEx/v8	Muscle_Skeletal	ENSG00000109667	G	3.49094e-10	-0.262415	1.76324e-15	A	+	4	10297330	SLC2A9	1
2:27669723:C:T	GTEx/v8	Adipose_Subcutaneous	ENSG00000115241	C	3.4918e-10	-0.106078	1.67809e-09	T	+	2	27669723	PPM1G	1
7:73040814:G:T	GTEx/v7	Breast_Mammary_Tissue	ENSG00000009950	G	3.49598e-10	0.273652	2.15638e-07	T	-	7	73040814	MLXIPL	1
4:9974258:C:G	EyeGEx	EyeGEx	ENSG00000071127	G	3.49604e-10	-0.529025	1.84533e-07	G	-	4	9974258	WDR1	1
4:10052961:G:T	GTEx/v8	Liver	ENSG00000109667	T	3.49609e-10	-0.409001	1.71947e-08	T	-	4	10052961	SLC2A9	1
4:10173889:C:T	GTEx/v8	Adipose_Subcutaneous	ENSG00000109667	T	3.50267e-10	0.270428	1.29704e-11	T	+	4	10173889	SLC2A9	1
4:10111798:C:G	EyeGEx	EyeGEx	ENSG00000071127	G	3.50929e-10	-0.526754	1.85232e-07	G	-	4	10111798	WDR1	1
4:10236977:G:GT	GTEx/v7	Nerve_Tibial	ENSG00000071127	G	3.51769e-10	-0.198219	1.09465e-07	GT	+	4	10236977	WDR1	1
4:10182254:A:G	EyeGEx	EyeGEx	ENSG00000109667	G	3.52323e-10	-0.553206	1.81554e-07	A	+	4	10182254	SLC2A9	1
4:9982029:A:G	GTEx/v7	Cells_EBV-transformed_lymphocytes	ENSG00000109667	G	3.52351e-10	-0.655472	1.07164e-06	G	-	4	9982029	SLC2A9	1
4:10346245:C:T	GTEx/v8	Artery_Aorta	ENSG00000109667	C	3.52706e-10	0.313356	1.40704e-10	C	+	4	10346245	SLC2A9	1
2:27649526:A:ACT	GTEx/v8	Thyroid	ENSG00000115241	A	3.53275e-10	-0.100986	9.44848e-07	ACT	+	2	27649526	PPM1G	1
2:27714526:C:T	GTEx/v6	Skin_Not_Sun_Exposed_Suprapubic	ENSG00000115216	C	3.5344e-10	-6.6939	0.000506735	T	+	2	27714526	NRBP1	1
4:10013202:C:T	GTEx/v7	Cells_EBV-transformed_lymphocytes	ENSG00000109667	T	3.53442e-10	-0.674616	1.07164e-06	T	-	4	10013202	SLC2A9	1
4:10087458:C:T	EyeGEx	EyeGEx	ENSG00000071127	T	3.53486e-10	-0.528359	1.86582e-07	T	-	4	10087458	WDR1	1
2:27730940:C:T	GTEx/v7	Skin_Sun_Exposed_Lower_leg	ENSG00000115216	C	3.53608e-10	-0.168662	6.38322e-19	T	+	2	27730940	NRBP1	1
6:25992309:A:G	GTEx/v6	Brain_Caudate_basal_ganglia	ENSG00000187837	G	3.53637e-10	7.18235	0.00139016	G	+	6	25992309	HIST1H1C	1
6:26001888:A:G	GTEx/v6	Brain_Caudate_basal_ganglia	ENSG00000187837	A	3.53637e-10	7.18235	0.00139016	A	+	6	26001888	HIST1H1C	1
4:10068194:C:G	GTEx/v8	Testis	ENSG00000071127	G	3.5368e-10	-0.244257	1.64186e-13	G	-	4	10068194	WDR1	1
2:27711631:C:T	GTEx/v7	Esophagus_Muscularis	ENSG00000115241	C	3.54002e-10	-0.117286	5.1771e-08	T	+	2	27711631	PPM1G	1
4:9957690:A:T	GTEx/v7	Cells_EBV-transformed_lymphocytes	ENSG00000109667	T	3.54133e-10	0.666751	1.07164e-06	A	-	4	9957690	SLC2A9	1
4:10409770:C:G	GTEx/v8	Whole_Blood	ENSG00000109667	G	3.54481e-10	-0.164637	1.49086e-16	C	+	4	10409770	SLC2A9	1
6:25975883:C:G	GTEx/v6	Brain_Caudate_basal_ganglia	ENSG00000187837	C	3.54975e-10	7.18149	0.00139016	C	+	6	25975883	HIST1H1C	1
2:27567987:C:CA	GTEx/v8	Adipose_Subcutaneous	ENSG00000115241	CA	3.55185e-10	-0.107751	1.67809e-09	C	+	2	27567987	PPM1G	1
4:9973789:A:C	EyeGEx	EyeGEx	ENSG00000071127	A	3.55323e-10	-0.52878	1.87552e-07	A	-	4	9973789	WDR1	1
2:27667520:T:TTTTG	GTEx/v8	Lung	ENSG00000115216	TTTTG	3.55349e-10	-0.172785	3.83418e-09	T	+	2	27667520	NRBP1	1
2:27684957:C:T	GTEx/v8	Lung	ENSG00000115216	C	3.55349e-10	-0.172785	3.83418e-09	T	+	2	27684957	NRBP1	1
4:9965633:C:G	GTEx/v7	Cells_EBV-transformed_lymphocytes	ENSG00000109667	G	3.55731e-10	0.647089	1.07164e-06	C	-	4	9965633	SLC2A9	1
2:27696207:A:C	GTEx/v7	Lung	ENSG00000115216	C	3.56369e-10	-0.213152	3.27688e-08	A	+	2	27696207	NRBP1	1
4:10034933:C:T	GTEx/v7	Thyroid	ENSG00000109667	C	3.5667e-10	-0.249312	1.11311e-06	C	-	4	10034933	SLC2A9	1
11:64351721:C:T	GTEx/v6	Cells_Transformed_fibroblasts	ENSG00000110076	T	3.56932e-10	6.55738	0.00020866	T	+	11	64351721	NRXN2	1
4:9953830:A:C	GTEx/v7	Cells_EBV-transformed_lymphocytes	ENSG00000109667	A	3.57001e-10	0.6665	1.07164e-06	C	-	4	9953830	SLC2A9	1
4:9953871:A:G	GTEx/v7	Cells_EBV-transformed_lymphocytes	ENSG00000109667	A	3.57001e-10	0.6665	1.07164e-06	G	-	4	9953871	SLC2A9	1
4:9957675:A:G	GTEx/v7	Cells_EBV-transformed_lymphocytes	ENSG00000109667	A	3.57001e-10	0.6665	1.07164e-06	G	-	4	9957675	SLC2A9	1
4:9957794:A:G	GTEx/v7	Cells_EBV-transformed_lymphocytes	ENSG00000109667	G	3.57001e-10	0.6665	1.07164e-06	A	-	4	9957794	SLC2A9	1
4:9957830:A:G	GTEx/v7	Cells_EBV-transformed_lymphocytes	ENSG00000109667	A	3.57001e-10	0.6665	1.07164e-06	G	-	4	9957830	SLC2A9	1
4:9958387:A:AT	GTEx/v7	Cells_EBV-transformed_lymphocytes	ENSG00000109667	AT	3.57001e-10	0.6665	1.07164e-06	A	-	4	9958387	SLC2A9	1
4:9959334:C:G	GTEx/v7	Cells_EBV-transformed_lymphocytes	ENSG00000109667	C	3.57001e-10	0.6665	1.07164e-06	G	-	4	9959334	SLC2A9	1
4:9967053:C:T	GTEx/v7	Cells_EBV-transformed_lymphocytes	ENSG00000109667	C	3.57001e-10	0.6665	1.07164e-06	T	-	4	9967053	SLC2A9	1
2:27697953:C:CAGA	GTEx/v8	Adipose_Visceral_Omentum	ENSG00000115216	CAGA	3.57276e-10	-0.187695	3.53883e-09	C	+	2	27697953	NRBP1	1
4:9993772:C:T	GTEx/v7	Cells_EBV-transformed_lymphocytes	ENSG00000109667	C	3.57704e-10	-0.662446	1.07164e-06	C	-	4	9993772	SLC2A9	1
4:10303695:C:G	GTEx/v8	Whole_Blood	ENSG00000109667	C	3.57936e-10	-0.164603	1.49086e-16	G	+	4	10303695	SLC2A9	1
4:10086473:A:T	EyeGEx	EyeGEx	ENSG00000071127	A	3.58079e-10	-0.528242	1.89006e-07	A	-	4	10086473	WDR1	1
4:88904342:A:C	GTEx/v8	Testis	ENSG00000118762	C	3.58202e-10	-0.269307	7.10865e-61	A	+	4	88904342	PKD2	1
4:10157164:C:G	GTEx/v7	Esophagus_Muscularis	ENSG00000109667	G	3.58221e-10	-0.294518	2.86654e-19	G	-	4	10157164	SLC2A9	1
2:27667520:T:TTTTG	GTEx/v8	Adipose_Subcutaneous	ENSG00000115241	TTTTG	3.59412e-10	-0.106104	1.67809e-09	T	+	2	27667520	PPM1G	1
2:27684957:C:T	GTEx/v8	Adipose_Subcutaneous	ENSG00000115241	C	3.59412e-10	-0.106104	1.67809e-09	T	+	2	27684957	PPM1G	1
2:27573503:C:CA	GTEx/v8	Whole_Blood	ENSG00000157992	CA	3.59526e-10	0.227505	1.50191e-10	C	-	2	27573503	KRTCAP3	1
2:27574953:C:T	GTEx/v8	Whole_Blood	ENSG00000157992	C	3.59526e-10	0.227505	1.50191e-10	T	-	2	27574953	KRTCAP3	1
2:27597805:C:CTT	GTEx/v8	Colon_Transverse	ENSG00000138085	C	3.59656e-10	0.210598	1.87654e-15	CTT	-	2	27597805	ATRAID	1
2:27651054:A:T	GTEx/v8	Heart_Left_Ventricle	ENSG00000115234	T	3.59941e-10	-0.168881	7.24215e-07	A	+	2	27651054	SNX17	1
2:27651693:C:T	GTEx/v8	Heart_Left_Ventricle	ENSG00000115234	C	3.59941e-10	-0.168881	7.24215e-07	T	+	2	27651693	SNX17	1
2:27652396:C:CGAG	GTEx/v8	Heart_Left_Ventricle	ENSG00000115234	CGAG	3.59941e-10	-0.168881	7.24215e-07	C	+	2	27652396	SNX17	1
2:27711254:C:CA	GTEx/v7	Cells_Transformed_fibroblasts	ENSG00000115216	CA	3.60256e-10	-0.166583	2.2494e-08	C	+	2	27711254	NRBP1	1
2:27711257:G:GACT	GTEx/v7	Cells_Transformed_fibroblasts	ENSG00000115216	GACT	3.60256e-10	-0.166583	2.2494e-08	G	+	2	27711257	NRBP1	1
2:27678471:A:G	GTEx/v8	Nerve_Tibial	ENSG00000115216	G	3.60322e-10	-0.153902	5.34192e-08	A	+	2	27678471	NRBP1	1
6:26032847:C:G	GTEx/v8	Stomach	ENSG00000010704	C	3.60947e-10	-0.237039	2.48036e-07	C	-	6	26032847	HFE	1
2:27703495:A:G	GTEx/v7	Esophagus_Muscularis	ENSG00000115241	G	3.61639e-10	-0.116931	5.1771e-08	A	+	2	27703495	PPM1G	1
6:25885814:C:T	GTEx/v7	Thyroid	ENSG00000186470	T	3.61753e-10	-0.463954	1.18154e-77	T	-	6	25885814	BTN3A2	1
4:10134117:A:G	GTEx/v8	Colon_Transverse	ENSG00000109667	A	3.62155e-10	0.399003	1.21458e-06	A	+	4	10134117	SLC2A9	1
4:10136093:A:G	GTEx/v6	Artery_Tibial	ENSG00000178163	G	3.62509e-10	6.53883	0.000263002	G	+	4	10136093	ZNF518B	1
2:27748904:A:G	EyeGEx	EyeGEx	ENSG00000115241	G	3.6265e-10	0.442355	1.34448e-07	G	+	2	27748904	PPM1G	1
6:26085807:A:C	GTEx/v8	Testis	ENSG00000124564	C	3.63366e-10	0.466135	2.31013e-17	C	+	6	26085807	SLC17A3	1
2:27656822:G:GA	GTEx/v8	Adipose_Subcutaneous	ENSG00000115241	GA	3.63717e-10	-0.104628	1.67809e-09	G	+	2	27656822	PPM1G	1
4:10115523:A:G	GTEx/v8	Whole_Blood	ENSG00000109667	G	3.64066e-10	0.159713	1.49086e-16	G	+	4	10115523	SLC2A9	1
6:25898624:A:G	GTEx/v8	Testis	ENSG00000112337	A	3.64089e-10	0.481453	1.22036e-07	A	+	6	25898624	SLC17A2	1
6:25931577:A:G	GTEx/v8	Testis	ENSG00000112337	G	3.64089e-10	0.481453	1.22036e-07	G	+	6	25931577	SLC17A2	1
4:10106954:G:T	GTEx/v8	Muscle_Skeletal	ENSG00000109667	T	3.64225e-10	0.255437	1.76324e-15	T	+	4	10106954	SLC2A9	1
4:10236977:G:GT	GTEx/v7	Esophagus_Muscularis	ENSG00000109667	G	3.64959e-10	-0.330441	2.86654e-19	GT	+	4	10236977	SLC2A9	1
2:27711893:A:G	GTEx/v7	Adrenal_Gland	ENSG00000157992	G	3.66623e-10	0.573973	2.26098e-10	A	-	2	27711893	KRTCAP3	1
2:27676287:A:T	GTEx/v8	Lung	ENSG00000115216	T	3.66804e-10	-0.173967	3.83418e-09	A	+	2	27676287	NRBP1	1
2:27682850:G:T	GTEx/v8	Lung	ENSG00000115216	T	3.66804e-10	-0.173967	3.83418e-09	G	+	2	27682850	NRBP1	1
2:27690991:C:T	GTEx/v8	Lung	ENSG00000115216	T	3.66804e-10	-0.173967	3.83418e-09	C	+	2	27690991	NRBP1	1
2:27692973:A:G	GTEx/v8	Lung	ENSG00000115216	G	3.66804e-10	-0.173967	3.83418e-09	A	+	2	27692973	NRBP1	1
2:27722416:A:G	GTEx/v7	Whole_Blood	ENSG00000157992	A	3.67575e-10	0.31022	3.68738e-07	G	-	2	27722416	KRTCAP3	1
4:10092728:A:G	GTEx/v7	Whole_Blood	ENSG00000109667	A	3.67845e-10	0.271153	7.67109e-07	A	+	4	10092728	SLC2A9	1
4:10092879:A:T	GTEx/v7	Whole_Blood	ENSG00000109667	A	3.67845e-10	0.271153	7.67109e-07	A	+	4	10092879	SLC2A9	1
4:10094698:A:G	GTEx/v7	Whole_Blood	ENSG00000109667	A	3.67845e-10	0.271153	7.67109e-07	A	+	4	10094698	SLC2A9	1
4:10095422:C:CAG	GTEx/v7	Whole_Blood	ENSG00000109667	C	3.67845e-10	0.271153	7.67109e-07	C	+	4	10095422	SLC2A9	1
4:10097976:C:T	GTEx/v7	Whole_Blood	ENSG00000109667	T	3.67845e-10	0.271153	7.67109e-07	T	+	4	10097976	SLC2A9	1
2:27595756:C:G	GTEx/v8	Testis	ENSG00000115216	C	3.67911e-10	-0.211686	6.89204e-08	G	+	2	27595756	NRBP1	1
4:10196971:G:GT	GTEx/v6	Esophagus_Muscularis	ENSG00000109667	GT	3.68173e-10	6.6328	0.000335986	GT	+	4	10196971	SLC2A9	1
4:10413168:C:T	GTEx/v6	Esophagus_Muscularis	ENSG00000109667	C	3.68176e-10	-6.6328	0.000335986	T	+	4	10413168	SLC2A9	1
4:9956821:C:T	EyeGEx	EyeGEx	ENSG00000071127	C	3.68494e-10	-0.535046	1.94504e-07	C	-	4	9956821	WDR1	1
4:10099674:A:G	GTEx/v7	Whole_Blood	ENSG00000109667	A	3.70444e-10	0.266561	7.67109e-07	A	+	4	10099674	SLC2A9	1
4:10101131:C:T	GTEx/v7	Whole_Blood	ENSG00000109667	C	3.70444e-10	0.266561	7.67109e-07	C	+	4	10101131	SLC2A9	1
4:10104173:C:T	GTEx/v7	Whole_Blood	ENSG00000109667	T	3.70444e-10	0.266561	7.67109e-07	T	+	4	10104173	SLC2A9	1
4:10104191:A:G	GTEx/v7	Whole_Blood	ENSG00000109667	A	3.70444e-10	0.266561	7.67109e-07	A	+	4	10104191	SLC2A9	1
4:10104540:C:CAGTA	GTEx/v7	Whole_Blood	ENSG00000109667	C	3.70444e-10	0.266561	7.67109e-07	C	+	4	10104540	SLC2A9	1
4:10112529:G:T	GTEx/v7	Whole_Blood	ENSG00000109667	G	3.70444e-10	0.266561	7.67109e-07	G	+	4	10112529	SLC2A9	1
4:9976105:A:G	GTEx/v8	Esophagus_Muscularis	ENSG00000109667	A	3.70689e-10	0.250601	3.68626e-33	A	+	4	9976105	SLC2A9	1
4:10238391:C:G	GTEx/v8	Esophagus_Muscularis	ENSG00000109667	C	3.71477e-10	0.264104	3.68626e-33	C	+	4	10238391	SLC2A9	1
4:10168366:C:CTG	GTEx/v7	Artery_Tibial	ENSG00000109667	C	3.71818e-10	0.511381	8.1164e-23	C	+	4	10168366	SLC2A9	1
4:9977974:T:TTC	EyeGEx	EyeGEx	ENSG00000071127	T	3.72776e-10	-0.532146	1.96764e-07	T	-	4	9977974	WDR1	1
4:9978094:A:G	EyeGEx	EyeGEx	ENSG00000071127	A	3.72776e-10	-0.532146	1.96764e-07	A	-	4	9978094	WDR1	1
4:88971180:A:G	GTEx/v8	Spleen	ENSG00000118762	G	3.7285e-10	0.316969	7.81606e-07	G	+	4	88971180	PKD2	1
4:88973620:C:T	GTEx/v8	Spleen	ENSG00000118762	C	3.7285e-10	0.316969	7.81606e-07	C	+	4	88973620	PKD2	1
4:88973639:C:T	GTEx/v8	Spleen	ENSG00000118762	C	3.7285e-10	0.316969	7.81606e-07	C	+	4	88973639	PKD2	1
4:88976593:A:G	GTEx/v8	Spleen	ENSG00000118762	G	3.7285e-10	0.316969	7.81606e-07	G	+	4	88976593	PKD2	1
4:88979529:A:C	GTEx/v8	Spleen	ENSG00000118762	A	3.7285e-10	0.316969	7.81606e-07	A	+	4	88979529	PKD2	1
4:88981690:C:T	GTEx/v8	Spleen	ENSG00000118762	C	3.7285e-10	0.316969	7.81606e-07	C	+	4	88981690	PKD2	1
4:88982461:A:C	GTEx/v8	Spleen	ENSG00000118762	C	3.7285e-10	0.316969	7.81606e-07	C	+	4	88982461	PKD2	1
4:88984548:C:T	GTEx/v8	Spleen	ENSG00000118762	T	3.7285e-10	0.316969	7.81606e-07	T	+	4	88984548	PKD2	1
6:25847847:A:T	GTEx/v8	Whole_Blood	ENSG00000112343	T	3.73445e-10	-0.165608	2.71219e-11	T	-	6	25847847	TRIM38	1
6:25849779:A:C	GTEx/v8	Whole_Blood	ENSG00000112343	C	3.73445e-10	-0.165608	2.71219e-11	C	-	6	25849779	TRIM38	1
6:25851369:C:T	GTEx/v8	Whole_Blood	ENSG00000112343	C	3.73445e-10	-0.165608	2.71219e-11	C	-	6	25851369	TRIM38	1
6:25851529:A:G	GTEx/v8	Whole_Blood	ENSG00000112343	G	3.73445e-10	-0.165608	2.71219e-11	G	-	6	25851529	TRIM38	1
4:10166994:A:G	GTEx/v8	Artery_Aorta	ENSG00000109667	A	3.73514e-10	-0.291904	1.40704e-10	G	+	4	10166994	SLC2A9	1
11:64481880:A:G	GTEx/v7	Cells_Transformed_fibroblasts	ENSG00000110076	A	3.73626e-10	-0.248334	1.65594e-10	G	+	11	64481880	NRXN2	1
4:10045145:A:G	GTEx/v7	Thyroid	ENSG00000109667	A	3.73768e-10	-0.249515	1.11311e-06	A	-	4	10045145	SLC2A9	1
2:27568871:C:T	GTEx/v8	Nerve_Tibial	ENSG00000115216	C	3.7402e-10	-0.150684	5.34192e-08	T	+	2	27568871	NRBP1	1
7:73017657:C:T	GTEx/v7	Breast_Mammary_Tissue	ENSG00000009950	T	3.74264e-10	0.267792	2.15638e-07	C	-	7	73017657	MLXIPL	1
2:27690991:C:T	GTEx/v6	Skin_Not_Sun_Exposed_Suprapubic	ENSG00000115216	T	3.74757e-10	-6.68292	0.000506735	C	+	2	27690991	NRBP1	1
4:10115065:C:T	GTEx/v7	Artery_Tibial	ENSG00000109667	C	3.75338e-10	0.302159	8.1164e-23	C	+	4	10115065	SLC2A9	1
2:27649375:A:G	GTEx/v8	Thyroid	ENSG00000115241	G	3.75366e-10	-0.10104	9.44848e-07	A	+	2	27649375	PPM1G	1
6:25856881:C:T	GTEx/v8	Thyroid	ENSG00000186470	C	3.75372e-10	-0.278347	3.78623e-120	C	-	6	25856881	BTN3A2	1
6:25858704:G:T	GTEx/v8	Thyroid	ENSG00000186470	T	3.75372e-10	-0.278347	3.78623e-120	T	-	6	25858704	BTN3A2	1
4:10027354:C:G	GTEx/v7	Thyroid	ENSG00000109667	G	3.75801e-10	0.27885	1.11311e-06	G	+	4	10027354	SLC2A9	1
2:27631474:C:CTGAT	GTEx/v8	Adipose_Subcutaneous	ENSG00000115241	C	3.76313e-10	-0.104804	1.67809e-09	CTGAT	+	2	27631474	PPM1G	1
2:27637235:C:T	GTEx/v8	Adipose_Subcutaneous	ENSG00000115241	T	3.76313e-10	-0.104804	1.67809e-09	C	+	2	27637235	PPM1G	1
2:27648284:A:T	GTEx/v8	Adipose_Subcutaneous	ENSG00000115241	T	3.76313e-10	-0.104804	1.67809e-09	A	+	2	27648284	PPM1G	1
2:27568871:C:T	GTEx/v8	Adipose_Subcutaneous	ENSG00000138085	C	3.76487e-10	0.137538	2.42116e-24	T	-	2	27568871	ATRAID	1
4:10027160:G:T	GTEx/v7	Thyroid	ENSG00000109667	T	3.76862e-10	0.278666	1.11311e-06	T	+	4	10027160	SLC2A9	1
4:10027643:A:G	GTEx/v7	Thyroid	ENSG00000109667	G	3.76862e-10	0.278666	1.11311e-06	G	+	4	10027643	SLC2A9	1
4:10027744:A:G	GTEx/v7	Thyroid	ENSG00000109667	A	3.76862e-10	0.278666	1.11311e-06	A	+	4	10027744	SLC2A9	1
4:10028077:A:G	GTEx/v7	Thyroid	ENSG00000109667	A	3.76862e-10	0.278666	1.11311e-06	A	+	4	10028077	SLC2A9	1
4:10028287:A:G	GTEx/v7	Thyroid	ENSG00000109667	A	3.76862e-10	0.278666	1.11311e-06	A	+	4	10028287	SLC2A9	1
4:10028438:C:T	GTEx/v7	Thyroid	ENSG00000109667	T	3.76862e-10	0.278666	1.11311e-06	T	+	4	10028438	SLC2A9	1
4:10192108:C:T	DICE	T_CD4_memory_TREG	ENSG00000109667	T	3.77234e-10	-0.944068	0.049	C	+	4	10192108	SLC2A9	1
4:10192744:C:T	DICE	T_CD4_memory_TREG	ENSG00000109667	C	3.77234e-10	-0.944068	0.049	T	+	4	10192744	SLC2A9	1
4:10192820:C:G	DICE	T_CD4_memory_TREG	ENSG00000109667	C	3.77234e-10	-0.944068	0.049	G	+	4	10192820	SLC2A9	1
4:10193604:A:G	DICE	T_CD4_memory_TREG	ENSG00000109667	G	3.77234e-10	-0.944068	0.049	A	+	4	10193604	SLC2A9	1
4:10194270:C:T	DICE	T_CD4_memory_TREG	ENSG00000109667	C	3.77234e-10	-0.944068	0.049	T	+	4	10194270	SLC2A9	1
4:10194504:A:G	DICE	T_CD4_memory_TREG	ENSG00000109667	G	3.77234e-10	-0.944068	0.049	A	+	4	10194504	SLC2A9	1
4:10207061:C:T	DICE	T_CD4_memory_TREG	ENSG00000109667	C	3.77234e-10	-0.944068	0.049	T	+	4	10207061	SLC2A9	1
4:10208128:C:T	DICE	T_CD4_memory_TREG	ENSG00000109667	T	3.77234e-10	-0.944068	0.049	C	+	4	10208128	SLC2A9	1
4:10067535:C:T	EyeGEx	EyeGEx	ENSG00000071127	T	3.77279e-10	-0.526194	1.99141e-07	T	-	4	10067535	WDR1	1
4:10181672:C:T	GTEx/v6	Esophagus_Muscularis	ENSG00000109667	T	3.77503e-10	-6.62821	0.000335986	C	+	4	10181672	SLC2A9	1
4:10181921:C:G	GTEx/v6	Esophagus_Muscularis	ENSG00000109667	G	3.77503e-10	-6.62821	0.000335986	C	+	4	10181921	SLC2A9	1
4:10182556:C:T	GTEx/v6	Esophagus_Muscularis	ENSG00000109667	C	3.77503e-10	-6.62821	0.000335986	T	+	4	10182556	SLC2A9	1
4:10188326:A:G	GTEx/v6	Esophagus_Muscularis	ENSG00000109667	A	3.77503e-10	-6.62821	0.000335986	G	+	4	10188326	SLC2A9	1
4:10188381:A:C	GTEx/v6	Esophagus_Muscularis	ENSG00000109667	A	3.77503e-10	-6.62821	0.000335986	C	+	4	10188381	SLC2A9	1
4:10189146:A:T	GTEx/v6	Esophagus_Muscularis	ENSG00000109667	A	3.77503e-10	-6.62821	0.000335986	T	+	4	10189146	SLC2A9	1
6:26125711:A:C	GTEx/v8	Esophagus_Mucosa	ENSG00000112343	C	3.77569e-10	0.212811	8.82041e-15	A	-	6	26125711	TRIM38	1
4:10054787:C:T	GTEx/v7	Adipose_Subcutaneous	ENSG00000109667	C	3.77581e-10	0.281159	4.45935e-10	C	+	4	10054787	SLC2A9	1
7:72856269:A:G	GTEx/v8	Cells_Cultured_fibroblasts	ENSG00000009950	A	3.7783e-10	0.460921	3.94239e-12	G	-	7	72856269	MLXIPL	1
7:72863249:G:T	GTEx/v8	Cells_Cultured_fibroblasts	ENSG00000009950	G	3.7783e-10	0.460921	3.94239e-12	T	-	7	72863249	MLXIPL	1
7:72864869:A:G	GTEx/v8	Cells_Cultured_fibroblasts	ENSG00000009950	G	3.7783e-10	0.460921	3.94239e-12	A	-	7	72864869	MLXIPL	1
7:72866616:A:T	GTEx/v8	Cells_Cultured_fibroblasts	ENSG00000009950	T	3.7783e-10	0.460921	3.94239e-12	A	-	7	72866616	MLXIPL	1
4:10187580:A:G	GTEx/v6	Esophagus_Muscularis	ENSG00000109667	A	3.78259e-10	-6.62784	0.000335986	G	+	4	10187580	SLC2A9	1
2:27631474:C:CTGAT	GTEx/v7	Esophagus_Muscularis	ENSG00000115241	C	3.78488e-10	-0.119053	5.1771e-08	CTGAT	+	2	27631474	PPM1G	1
2:27641522:C:T	GTEx/v8	Cells_EBV-transformed_lymphocytes	ENSG00000115216	T	3.78569e-10	-0.436552	1.59097e-06	C	+	2	27641522	NRBP1	1
4:10186799:A:C	GTEx/v6	Esophagus_Muscularis	ENSG00000109667	A	3.78765e-10	-6.6276	0.000335986	C	+	4	10186799	SLC2A9	1
6:25990367:A:G	GTEx/v6	Brain_Caudate_basal_ganglia	ENSG00000187837	A	3.7887e-10	7.16669	0.00139016	A	+	6	25990367	HIST1H1C	1
6:25853712:C:T	GTEx/v8	Esophagus_Muscularis	ENSG00000112343	C	3.79412e-10	-0.212422	3.27659e-14	C	-	6	25853712	TRIM38	1
6:25870542:A:T	GTEx/v8	Esophagus_Muscularis	ENSG00000112343	A	3.79412e-10	-0.212422	3.27659e-14	A	-	6	25870542	TRIM38	1
2:27631474:C:CTGAT	GTEx/v8	Colon_Transverse	ENSG00000115216	C	3.79711e-10	-0.153225	6.28488e-12	CTGAT	+	2	27631474	NRBP1	1
2:27637235:C:T	GTEx/v8	Colon_Transverse	ENSG00000115216	T	3.79711e-10	-0.153225	6.28488e-12	C	+	2	27637235	NRBP1	1
2:27648284:A:T	GTEx/v8	Colon_Transverse	ENSG00000115216	T	3.79711e-10	-0.153225	6.28488e-12	A	+	2	27648284	NRBP1	1
4:9916964:C:T	GTEx/v8	Whole_Blood	ENSG00000109667	C	3.79761e-10	-0.154154	1.49086e-16	T	+	4	9916964	SLC2A9	1
2:27728777:C:G	GTEx/v7	Cells_Transformed_fibroblasts	ENSG00000115216	G	3.80235e-10	-0.168548	2.2494e-08	C	+	2	27728777	NRBP1	1
2:27729480:A:G	GTEx/v7	Cells_Transformed_fibroblasts	ENSG00000115216	A	3.80235e-10	-0.168548	2.2494e-08	G	+	2	27729480	NRBP1	1
10:61469538:C:T	GTEx/v7	Thyroid	ENSG00000165449	C	3.80386e-10	-0.285845	3.24826e-07	C	-	10	61469538	SLC16A9	1
2:27742603:C:T	GTEx/v6	Muscle_Skeletal	ENSG00000115234	C	3.80661e-10	-6.46452	0.00030405	T	+	2	27742603	SNX17	1
2:27748624:A:G	EyeGEx	EyeGEx	ENSG00000115241	A	3.81918e-10	0.439985	1.41592e-07	A	+	2	27748624	PPM1G	1
6:25847730:C:T	GTEx/v7	Adrenal_Gland	ENSG00000124564	T	3.82257e-10	0.686511	3.49177e-14	T	+	6	25847730	SLC17A3	1
2:27713634:A:G	GTEx/v8	Esophagus_Mucosa	ENSG00000115216	A	3.82339e-10	-0.110765	2.07959e-11	G	+	2	27713634	NRBP1	1
2:27715207:A:T	GTEx/v8	Esophagus_Mucosa	ENSG00000115216	A	3.82339e-10	-0.110765	2.07959e-11	T	+	2	27715207	NRBP1	1
4:10017979:C:T	GTEx/v7	Thyroid	ENSG00000109667	T	3.83009e-10	-0.250508	1.11311e-06	T	-	4	10017979	SLC2A9	1
2:27592423:C:T	GTEx/v7	Esophagus_Muscularis	ENSG00000115241	T	3.83142e-10	-0.118384	5.1771e-08	C	+	2	27592423	PPM1G	1
4:10007259:C:T	EyeGEx	EyeGEx	ENSG00000109667	C	3.83161e-10	-0.533956	1.97445e-07	T	+	4	10007259	SLC2A9	1
6:25848019:A:G	GTEx/v7	Adrenal_Gland	ENSG00000124564	G	3.83577e-10	0.679226	3.49177e-14	G	+	6	25848019	SLC17A3	1
2:27583273:A:G	GTEx/v6	Skin_Not_Sun_Exposed_Suprapubic	ENSG00000115216	G	3.84049e-10	-6.67832	0.000506735	A	+	2	27583273	NRBP1	1
4:10136166:G:T	EyeGEx	EyeGEx	ENSG00000109667	G	3.84365e-10	0.494963	1.98065e-07	G	+	4	10136166	SLC2A9	1
7:73016181:C:T	GTEx/v8	Heart_Left_Ventricle	ENSG00000009950	C	3.84376e-10	0.406565	6.77996e-08	T	-	7	73016181	MLXIPL	1
7:73016862:C:T	GTEx/v8	Heart_Left_Ventricle	ENSG00000009950	C	3.84376e-10	0.406565	6.77996e-08	T	-	7	73016862	MLXIPL	1
2:27595756:C:G	GTEx/v8	Adipose_Subcutaneous	ENSG00000138085	C	3.84822e-10	0.13991	2.42116e-24	G	-	2	27595756	ATRAID	1
2:27827092:C:T	GTEx/v7	Muscle_Skeletal	ENSG00000198522	T	3.86901e-10	0.225262	2.36194e-06	T	+	2	27827092	GPN1	1
2:27702026:A:C	GTEx/v7	Skin_Sun_Exposed_Lower_leg	ENSG00000115241	C	3.87369e-10	-0.120125	1.46576e-06	A	+	2	27702026	PPM1G	1
4:10032516:G:T	DICE	T_CD4_TH17	ENSG00000109667	G	3.88144e-10	1.15856	0.049	G	+	4	10032516	SLC2A9	1
2:27568871:C:T	GTEx/v8	Colon_Transverse	ENSG00000138085	C	3.88199e-10	0.21109	1.87654e-15	T	-	2	27568871	ATRAID	1
7:73052057:A:T	GTEx/v8	Esophagus_Mucosa	ENSG00000009950	A	3.88341e-10	0.315031	6.65012e-15	T	-	7	73052057	MLXIPL	1
6:25871649:C:T	GTEx/v7	Lung	ENSG00000186470	C	3.8844e-10	-0.450272	3.1497e-82	C	-	6	25871649	BTN3A2	1
2:27716004:C:T	GTEx/v8	Testis	ENSG00000115216	C	3.88768e-10	-0.211156	6.89204e-08	T	+	2	27716004	NRBP1	1
2:27727314:C:T	GTEx/v8	Thyroid	ENSG00000115241	T	3.88932e-10	-0.0997292	9.44848e-07	C	+	2	27727314	PPM1G	1
4:10087995:A:C	GTEx/v7	Whole_Blood	ENSG00000109667	A	3.88969e-10	0.2668	7.67109e-07	A	+	4	10087995	SLC2A9	1
4:9930139:A:C	GTEx/v7	Cells_EBV-transformed_lymphocytes	ENSG00000109667	A	3.89391e-10	-0.659488	1.07164e-06	A	-	4	9930139	SLC2A9	1
2:27584666:A:G	GTEx/v8	Lung	ENSG00000115216	G	3.90321e-10	-0.171245	3.83418e-09	A	+	2	27584666	NRBP1	1
4:10130537:A:AT	GTEx/v7	Muscle_Skeletal	ENSG00000109667	A	3.90452e-10	0.348966	3.21323e-10	A	+	4	10130537	SLC2A9	1
4:10130546:C:CTCCA	GTEx/v7	Muscle_Skeletal	ENSG00000109667	C	3.90452e-10	0.348966	3.21323e-10	C	+	4	10130546	SLC2A9	1
2:27640325:A:G	GTEx/v8	Heart_Left_Ventricle	ENSG00000115234	G	3.92173e-10	-0.168638	7.24215e-07	A	+	2	27640325	SNX17	1
2:27640980:A:G	GTEx/v8	Heart_Left_Ventricle	ENSG00000115234	A	3.92173e-10	-0.168638	7.24215e-07	G	+	2	27640980	SNX17	1
2:27626945:A:T	GTEx/v7	Skin_Sun_Exposed_Lower_leg	ENSG00000115241	T	3.92297e-10	-0.122068	1.46576e-06	A	+	2	27626945	PPM1G	1
4:10124567:A:C	GTEx/v8	Cells_Cultured_fibroblasts	ENSG00000071127	C	3.92922e-10	-0.108791	2.04922e-09	A	+	4	10124567	WDR1	1
4:10342356:C:T	GTEx/v6	Artery_Tibial	ENSG00000178163	T	3.93025e-10	6.5246	0.000263002	T	+	4	10342356	ZNF518B	1
4:10119404:C:T	DICE	T_CD4_naive_TREG	ENSG00000109667	C	3.94218e-10	1.23951	0.049	C	+	4	10119404	SLC2A9	1
4:10119454:A:G	DICE	T_CD4_naive_TREG	ENSG00000109667	G	3.94218e-10	1.23951	0.049	G	+	4	10119454	SLC2A9	1
4:10119897:C:G	DICE	T_CD4_naive_TREG	ENSG00000109667	C	3.94218e-10	1.23951	0.049	C	+	4	10119897	SLC2A9	1
4:10119911:A:G	DICE	T_CD4_naive_TREG	ENSG00000109667	G	3.94218e-10	1.23951	0.049	G	+	4	10119911	SLC2A9	1
4:10119942:A:G	DICE	T_CD4_naive_TREG	ENSG00000109667	A	3.94218e-10	1.23951	0.049	A	+	4	10119942	SLC2A9	1
4:10084570:G:T	DICE	Monocyte_non_classical	ENSG00000109667	G	3.94598e-10	0.92953	0.049	G	+	4	10084570	SLC2A9	1
4:10086188:G:T	DICE	Monocyte_non_classical	ENSG00000109667	G	3.94598e-10	0.92953	0.049	G	+	4	10086188	SLC2A9	1
4:10088893:C:T	DICE	Monocyte_non_classical	ENSG00000109667	C	3.94598e-10	0.92953	0.049	C	+	4	10088893	SLC2A9	1
4:10091454:G:T	DICE	Monocyte_non_classical	ENSG00000109667	G	3.94598e-10	0.92953	0.049	G	+	4	10091454	SLC2A9	1
6:25789199:A:ATAGG	GTEx/v7	Skin_Not_Sun_Exposed_Suprapubic	ENSG00000186470	ATAGG	3.95e-10	-0.461086	1.58781e-48	ATAGG	-	6	25789199	BTN3A2	1
2:27928797:C:T	GTEx/v8	Muscle_Skeletal	ENSG00000115234	C	3.95359e-10	0.21741	2.15166e-75	C	+	2	27928797	SNX17	1
2:27932587:A:G	GTEx/v8	Muscle_Skeletal	ENSG00000115234	G	3.95359e-10	0.21741	2.15166e-75	G	+	2	27932587	SNX17	1
2:27933642:C:T	GTEx/v8	Muscle_Skeletal	ENSG00000115234	T	3.95359e-10	0.21741	2.15166e-75	T	+	2	27933642	SNX17	1
7:73013901:C:T	GTEx/v7	Lung	ENSG00000009950	T	3.95492e-10	0.357988	9.5576e-09	C	-	7	73013901	MLXIPL	1
2:27673798:C:T	GTEx/v8	Testis	ENSG00000115216	C	3.9577e-10	-0.212878	6.89204e-08	T	+	2	27673798	NRBP1	1
4:10067885:G:T	EyeGEx	EyeGEx	ENSG00000071127	T	3.95798e-10	-0.525721	2.08916e-07	T	-	4	10067885	WDR1	1
2:27626945:A:T	GTEx/v8	Heart_Left_Ventricle	ENSG00000115234	T	3.96149e-10	-0.168391	7.24215e-07	A	+	2	27626945	SNX17	1
2:27741072:C:G	GTEx/v8	Adipose_Subcutaneous	ENSG00000115216	G	3.96473e-10	-0.162014	1.00894e-14	C	+	2	27741072	NRBP1	1
2:27595756:C:G	GTEx/v8	Cells_EBV-transformed_lymphocytes	ENSG00000115216	C	3.9696e-10	-0.422857	1.59097e-06	G	+	2	27595756	NRBP1	1
4:10250340:C:G	EyeGEx	EyeGEx	ENSG00000109667	G	3.98035e-10	-0.658599	2.05109e-07	C	+	4	10250340	SLC2A9	1
4:10245340:C:T	GTEx/v6	Artery_Tibial	ENSG00000178163	C	3.99117e-10	-6.52189	0.000263002	T	+	4	10245340	ZNF518B	1
4:10342356:C:T	GTEx/v8	Adipose_Subcutaneous	ENSG00000109667	T	4.00469e-10	0.269835	1.29704e-11	T	+	4	10342356	SLC2A9	1
4:10137351:A:G	GTEx/v6	Muscle_Skeletal	ENSG00000109667	A	4.00745e-10	6.45572	0.00030405	A	+	4	10137351	SLC2A9	1
7:73016181:C:T	GTEx/v7	Breast_Mammary_Tissue	ENSG00000009950	C	4.01173e-10	0.266849	2.15638e-07	T	-	7	73016181	MLXIPL	1
4:9963216:A:T	EyeGEx	EyeGEx	ENSG00000071127	T	4.01363e-10	-0.527693	2.11853e-07	T	-	4	9963216	WDR1	1
4:10237024:C:T	GTEx/v8	Nerve_Tibial	ENSG00000109667	C	4.02702e-10	-0.239637	1.10197e-12	T	+	4	10237024	SLC2A9	1
7:72989390:A:G	GTEx/v7	Lung	ENSG00000009950	G	4.02829e-10	0.315291	9.5576e-09	A	-	7	72989390	MLXIPL	1
2:27801759:A:G	GTEx/v7	Muscle_Skeletal	ENSG00000198522	G	4.03214e-10	0.225794	2.36194e-06	G	+	2	27801759	GPN1	1
2:27670307:A:G	GTEx/v8	Colon_Transverse	ENSG00000115216	A	4.03363e-10	-0.153808	6.28488e-12	G	+	2	27670307	NRBP1	1
2:27676287:A:T	GTEx/v8	Colon_Transverse	ENSG00000115216	T	4.03363e-10	-0.153808	6.28488e-12	A	+	2	27676287	NRBP1	1
2:27682850:G:T	GTEx/v8	Colon_Transverse	ENSG00000115216	T	4.03363e-10	-0.153808	6.28488e-12	G	+	2	27682850	NRBP1	1
2:27690991:C:T	GTEx/v8	Colon_Transverse	ENSG00000115216	T	4.03363e-10	-0.153808	6.28488e-12	C	+	2	27690991	NRBP1	1
2:27692973:A:G	GTEx/v8	Colon_Transverse	ENSG00000115216	G	4.03363e-10	-0.153808	6.28488e-12	A	+	2	27692973	NRBP1	1
6:26006236:G:GT	GTEx/v8	Brain_Caudate_basal_ganglia	ENSG00000187837	GT	4.03369e-10	0.359307	6.99963e-08	GT	+	6	26006236	HIST1H1C	1
6:26014987:A:G	GTEx/v8	Brain_Caudate_basal_ganglia	ENSG00000187837	G	4.03369e-10	0.359307	6.99963e-08	G	+	6	26014987	HIST1H1C	1
4:88872963:A:G	EyeGEx	EyeGEx	ENSG00000118785	A	4.03601e-10	0.594126	2.17493e-07	A	+	4	88872963	SPP1	1
4:10045639:A:ATTT	GTEx/v7	Thyroid	ENSG00000109667	ATTT	4.03749e-10	-0.249293	1.11311e-06	ATTT	-	4	10045639	SLC2A9	1
2:27696207:A:C	GTEx/v7	Whole_Blood	ENSG00000157992	C	4.04124e-10	0.325643	3.68738e-07	A	-	2	27696207	KRTCAP3	1
4:10075485:C:T	GTEx/v8	Artery_Aorta	ENSG00000109667	T	4.04346e-10	0.2897	1.40704e-10	T	+	4	10075485	SLC2A9	1
6:25789199:A:ATAGG	GTEx/v8	Liver	ENSG00000186470	ATAGG	4.04712e-10	-0.662901	7.35884e-32	ATAGG	-	6	25789199	BTN3A2	1
4:10069451:A:T	EyeGEx	EyeGEx	ENSG00000071127	A	4.05518e-10	-0.525485	2.14046e-07	A	-	4	10069451	WDR1	1
2:27548038:A:C	GTEx/v8	Adipose_Subcutaneous	ENSG00000138085	C	4.05669e-10	0.138245	2.42116e-24	A	-	2	27548038	ATRAID	1
2:27550967:A:G	GTEx/v8	Adipose_Subcutaneous	ENSG00000138085	G	4.05669e-10	0.138245	2.42116e-24	A	-	2	27550967	ATRAID	1
7:72939244:C:G	GTEx/v8	Breast_Mammary_Tissue	ENSG00000009950	C	4.05732e-10	0.178947	1.72428e-11	G	-	7	72939244	MLXIPL	1
2:27597805:C:CTT	GTEx/v7	Heart_Left_Ventricle	ENSG00000115234	C	4.06469e-10	-0.232617	2.22769e-06	CTT	+	2	27597805	SNX17	1
4:10138894:C:G	GTEx/v6	Muscle_Skeletal	ENSG00000109667	C	4.06892e-10	6.45311	0.00030405	C	+	4	10138894	SLC2A9	1
2:27582035:A:G	TIGER	Nom_Alonso_Pancreatic_islets	ENSG00000115216	G	4.07e-10	-6.251	3.28226e-08	A	+	2	27582035	NRBP1	1
2:27691588:A:C	GTEx/v8	Muscle_Skeletal	ENSG00000138085	A	4.07229e-10	0.141276	6.79988e-21	C	-	2	27691588	ATRAID	1
2:27649929:G:T	GTEx/v8	Esophagus_Mucosa	ENSG00000138085	G	4.07235e-10	0.17028	1.03894e-28	T	-	2	27649929	ATRAID	1
2:27721971:C:T	GTEx/v8	Heart_Left_Ventricle	ENSG00000115234	C	4.07495e-10	-0.168087	7.24215e-07	T	+	2	27721971	SNX17	1
4:10387559:A:C	GTEx/v8	Colon_Sigmoid	ENSG00000109667	A	4.07602e-10	-0.333859	7.87558e-21	A	-	4	10387559	SLC2A9	1
4:10389401:A:G	GTEx/v8	Colon_Sigmoid	ENSG00000109667	A	4.07602e-10	-0.333859	7.87558e-21	A	-	4	10389401	SLC2A9	1
6:25996673:A:G	GTEx/v7	Esophagus_Muscularis	ENSG00000112343	A	4.07706e-10	-0.281313	2.44847e-07	A	-	6	25996673	TRIM38	1
4:10113905:A:G	GTEx/v8	Artery_Tibial	ENSG00000178163	A	4.07709e-10	0.223957	4.11011e-18	A	+	4	10113905	ZNF518B	1
4:10331818:A:C	GTEx/v8	Testis	ENSG00000071127	A	4.07873e-10	0.232961	1.64186e-13	C	-	4	10331818	WDR1	1
4:10341419:G:T	GTEx/v6	Esophagus_Muscularis	ENSG00000109667	G	4.08787e-10	-6.61359	0.000335986	T	+	4	10341419	SLC2A9	1
4:10237656:A:T	GTEx/v8	Nerve_Tibial	ENSG00000109667	T	4.08804e-10	-0.240224	1.10197e-12	A	+	4	10237656	SLC2A9	1
4:10237672:A:G	GTEx/v8	Nerve_Tibial	ENSG00000109667	G	4.08804e-10	-0.240224	1.10197e-12	A	+	4	10237672	SLC2A9	1
4:10237898:C:T	GTEx/v8	Nerve_Tibial	ENSG00000109667	T	4.08804e-10	-0.240224	1.10197e-12	C	+	4	10237898	SLC2A9	1
4:10238242:A:C	GTEx/v8	Nerve_Tibial	ENSG00000109667	C	4.08804e-10	-0.240224	1.10197e-12	A	+	4	10238242	SLC2A9	1
4:10238243:T:TA	GTEx/v8	Nerve_Tibial	ENSG00000109667	TA	4.08804e-10	-0.240224	1.10197e-12	T	+	4	10238243	SLC2A9	1
4:88944511:C:T	GTEx/v8	Testis	ENSG00000118762	T	4.09519e-10	-0.238427	7.10865e-61	T	-	4	88944511	PKD2	1
2:27696207:A:C	GTEx/v8	Heart_Left_Ventricle	ENSG00000115234	C	4.1096e-10	-0.168676	7.24215e-07	A	+	2	27696207	SNX17	1
2:27745764:G:GT	EyeGEx	EyeGEx	ENSG00000115241	GT	4.11129e-10	0.44321	1.52421e-07	GT	+	2	27745764	PPM1G	1
2:27718812:C:CAATGTTG	GTEx/v8	Esophagus_Muscularis	ENSG00000115216	CAATGTTG	4.11311e-10	-0.13076	1.45257e-09	C	+	2	27718812	NRBP1	1
4:10083829:C:G	GTEx/v6	Whole_Blood	ENSG00000109667	G	4.11885e-10	6.46715	0.000333874	G	+	4	10083829	SLC2A9	1
4:10208725:G:T	DICE	T_CD4_memory_TREG	ENSG00000109667	G	4.12096e-10	-0.947634	0.049	T	+	4	10208725	SLC2A9	1
4:10235622:C:G	GTEx/v7	Esophagus_Muscularis	ENSG00000109667	C	4.12123e-10	-0.325748	2.86654e-19	G	+	4	10235622	SLC2A9	1
2:27731376:C:T	GTEx/v8	Cells_EBV-transformed_lymphocytes	ENSG00000115216	T	4.12354e-10	-0.444624	1.59097e-06	C	+	2	27731376	NRBP1	1
2:27740404:C:G	GTEx/v8	Cells_EBV-transformed_lymphocytes	ENSG00000115216	G	4.12354e-10	-0.444624	1.59097e-06	C	+	2	27740404	NRBP1	1
10:61467182:G:T	GTEx/v7	Thyroid	ENSG00000165449	T	4.12378e-10	-0.287325	3.24826e-07	T	-	10	61467182	SLC16A9	1
4:10080807:C:T	EyeGEx	EyeGEx	ENSG00000109667	C	4.12685e-10	0.757995	2.12659e-07	C	+	4	10080807	SLC2A9	1
4:10134369:C:T	GTEx/v8	Colon_Transverse	ENSG00000109667	C	4.12942e-10	0.398508	1.21458e-06	C	+	4	10134369	SLC2A9	1
4:10020480:C:T	GTEx/v8	Liver	ENSG00000109667	T	4.13031e-10	-0.407493	1.71947e-08	T	-	4	10020480	SLC2A9	1
4:10155509:A:T	GTEx/v7	Artery_Tibial	ENSG00000109667	A	4.13413e-10	0.474577	8.1164e-23	A	+	4	10155509	SLC2A9	1
2:27702026:A:C	GTEx/v8	Esophagus_Muscularis	ENSG00000115216	C	4.13524e-10	-0.129831	1.45257e-09	A	+	2	27702026	NRBP1	1
6:25763192:A:G	GTEx/v8	Thyroid	ENSG00000112343	G	4.14846e-10	0.213168	2.9769e-48	A	-	6	25763192	TRIM38	1
6:25778055:C:T	GTEx/v8	Thyroid	ENSG00000112343	T	4.14846e-10	0.213168	2.9769e-48	C	-	6	25778055	TRIM38	1
6:25781853:G:T	GTEx/v8	Thyroid	ENSG00000112343	G	4.14846e-10	0.213168	2.9769e-48	T	-	6	25781853	TRIM38	1
2:27556721:A:G	GTEx/v8	Nerve_Tibial	ENSG00000115216	A	4.16117e-10	-0.150404	5.34192e-08	G	+	2	27556721	NRBP1	1
4:10127441:C:T	GTEx/v8	Adipose_Subcutaneous	ENSG00000109667	C	4.16159e-10	0.235532	1.29704e-11	C	+	4	10127441	SLC2A9	1
4:10247512:C:G	DICE	T_CD4_memory_TREG	ENSG00000109667	C	4.1636e-10	-0.941746	0.049	G	+	4	10247512	SLC2A9	1
7:72922233:A:G	GTEx/v8	Adipose_Visceral_Omentum	ENSG00000009950	G	4.16376e-10	0.208115	3.15084e-10	A	-	7	72922233	MLXIPL	1
2:27737900:A:T	GTEx/v7	Whole_Blood	ENSG00000157992	T	4.17158e-10	0.305543	3.68738e-07	A	-	2	27737900	KRTCAP3	1
4:9947861:A:AT	GTEx/v8	Thyroid	ENSG00000109667	A	4.17349e-10	0.210217	9.04215e-10	AT	-	4	9947861	SLC2A9	1
4:9947865:A:T	GTEx/v8	Thyroid	ENSG00000109667	A	4.17349e-10	0.210217	9.04215e-10	NA	NA	4	9947865	SLC2A9	1
4:10051506:A:G	GTEx/v7	Cells_EBV-transformed_lymphocytes	ENSG00000109667	A	4.17356e-10	-0.68491	1.07164e-06	A	-	4	10051506	SLC2A9	1
4:10163789:A:T	GTEx/v7	Colon_Sigmoid	ENSG00000109667	T	4.17645e-10	0.526113	2.15598e-10	T	+	4	10163789	SLC2A9	1
6:25751320:A:T	GTEx/v6	Adrenal_Gland	ENSG00000124564	A	4.17661e-10	-6.90115	0.000904241	T	+	6	25751320	SLC17A3	1
11:65561468:C:T	GTEx/v8	Thyroid	ENSG00000173327	T	4.17736e-10	-0.194599	2.40631e-51	C	+	11	65561468	MAP3K11	1
4:88942584:G:T	GTEx/v8	Esophagus_Gastroesophageal_Junction	ENSG00000118785	T	4.17956e-10	0.323442	1.75296e-11	G	-	4	88942584	SPP1	1
4:88947869:A:G	GTEx/v8	Esophagus_Gastroesophageal_Junction	ENSG00000118785	A	4.17956e-10	0.323442	1.75296e-11	G	-	4	88947869	SPP1	1
6:25710432:C:T	GTEx/v6	Adrenal_Gland	ENSG00000124564	T	4.18099e-10	-6.90094	0.000904241	C	+	6	25710432	SLC17A3	1
6:25728210:A:T	GTEx/v6	Adrenal_Gland	ENSG00000124564	A	4.18099e-10	-6.90094	0.000904241	T	+	6	25728210	SLC17A3	1
2:27661020:C:T	GTEx/v8	Testis	ENSG00000115216	C	4.18656e-10	-0.21264	6.89204e-08	T	+	2	27661020	NRBP1	1
2:27568871:C:T	GTEx/v8	Lung	ENSG00000115216	C	4.18707e-10	-0.169265	3.83418e-09	T	+	2	27568871	NRBP1	1
4:10350449:C:G	GTEx/v7	Artery_Tibial	ENSG00000178163	C	4.19658e-10	-0.24927	5.31092e-09	G	+	4	10350449	ZNF518B	1
2:27716494:A:G	GTEx/v8	Whole_Blood	ENSG00000115216	A	4.19664e-10	-0.115327	1.92769e-13	G	+	2	27716494	NRBP1	1
6:25828242:C:G	GTEx/v7	Thyroid	ENSG00000112343	C	4.19697e-10	-0.253858	6.39927e-30	C	-	6	25828242	TRIM38	1
2:27703495:A:G	GTEx/v8	Adipose_Visceral_Omentum	ENSG00000115216	G	4.20495e-10	-0.183224	3.53883e-09	A	+	2	27703495	NRBP1	1
2:27648726:C:T	GTEx/v7	Esophagus_Muscularis	ENSG00000115241	C	4.20722e-10	-0.121245	5.1771e-08	T	+	2	27648726	PPM1G	1
2:27619049:C:G	GTEx/v8	Esophagus_Mucosa	ENSG00000138085	G	4.20854e-10	0.169606	1.03894e-28	C	-	2	27619049	ATRAID	1
4:10258968:A:G	GTEx/v7	Artery_Tibial	ENSG00000178163	A	4.20945e-10	-0.242261	5.31092e-09	G	+	4	10258968	ZNF518B	1
2:27584666:A:G	TIGER	Nom_Alonso_Pancreatic_islets	ENSG00000115216	G	4.216e-10	-6.246	3.4e-08	A	+	2	27584666	NRBP1	1
4:10101443:C:T	GTEx/v8	Testis	ENSG00000071127	T	4.21649e-10	-0.250022	1.64186e-13	T	-	4	10101443	WDR1	1
2:27713634:A:G	GTEx/v7	Heart_Left_Ventricle	ENSG00000115234	A	4.22159e-10	-0.229707	2.22769e-06	G	+	2	27713634	SNX17	1
2:27715207:A:T	GTEx/v7	Heart_Left_Ventricle	ENSG00000115234	A	4.22159e-10	-0.229707	2.22769e-06	T	+	2	27715207	SNX17	1
2:27583156:A:G	TIGER	Nom_Alonso_Pancreatic_islets	ENSG00000115216	G	4.225e-10	6.245	3.40726e-08	G	+	2	27583156	NRBP1	1
4:10201873:G:T	GTEx/v6	Esophagus_Muscularis	ENSG00000109667	T	4.23179e-10	-6.60723	0.000335986	G	+	4	10201873	SLC2A9	1
2:27703495:A:G	GTEx/v7	Skin_Sun_Exposed_Lower_leg	ENSG00000115241	G	4.23739e-10	-0.119861	1.46576e-06	A	+	2	27703495	PPM1G	1
4:10125151:C:T	GTEx/v8	Artery_Tibial	ENSG00000071127	C	4.23783e-10	-0.105161	4.95523e-08	T	+	4	10125151	WDR1	1
4:10125782:C:T	GTEx/v8	Artery_Tibial	ENSG00000071127	C	4.23783e-10	-0.105161	4.95523e-08	T	+	4	10125782	WDR1	1
4:10125808:C:T	GTEx/v8	Artery_Tibial	ENSG00000071127	T	4.23783e-10	-0.105161	4.95523e-08	C	+	4	10125808	WDR1	1
6:26000885:G:T	GTEx/v7	Esophagus_Muscularis	ENSG00000112343	G	4.23828e-10	-0.278195	2.44847e-07	G	-	6	26000885	TRIM38	1
4:10209522:A:G	GTEx/v8	Artery_Tibial	ENSG00000109667	A	4.23831e-10	0.469777	1.45881e-35	A	+	4	10209522	SLC2A9	1
6:25769349:C:T	GTEx/v7	Artery_Aorta	ENSG00000186470	C	4.25641e-10	0.559999	5.04731e-49	T	-	6	25769349	BTN3A2	1
11:64351721:C:T	GTEx/v6	Artery_Tibial	ENSG00000110076	T	4.26149e-10	6.51033	0.000263002	T	+	11	64351721	NRXN2	1
2:27604279:A:G	GTEx/v8	Heart_Left_Ventricle	ENSG00000115234	G	4.26277e-10	-0.169122	7.24215e-07	A	+	2	27604279	SNX17	1
2:27628635:A:G	GTEx/v8	Nerve_Tibial	ENSG00000115216	G	4.26359e-10	-0.150641	5.34192e-08	A	+	2	27628635	NRBP1	1
4:9995376:A:G	GTEx/v8	Testis	ENSG00000071127	A	4.26708e-10	-0.222469	1.64186e-13	A	-	4	9995376	WDR1	1
2:27648590:A:G	GTEx/v7	Skin_Sun_Exposed_Lower_leg	ENSG00000115241	G	4.26792e-10	-0.123076	1.46576e-06	A	+	2	27648590	PPM1G	1
2:27625661:A:G	GTEx/v7	Adipose_Subcutaneous	ENSG00000115216	G	4.27141e-10	-0.225685	1.34646e-12	A	+	2	27625661	NRBP1	1
4:9968455:A:AAAC	GTEx/v6	Artery_Tibial	ENSG00000109667	AAAC	4.27744e-10	-6.50967	0.000263002	A	+	4	9968455	SLC2A9	1
4:10118733:C:T	DICE	T_CD4_TH17	ENSG00000109667	T	4.28302e-10	1.24832	0.049	T	+	4	10118733	SLC2A9	1
4:10156544:C:T	GTEx/v8	Adipose_Subcutaneous	ENSG00000109667	T	4.28434e-10	0.268525	1.29704e-11	T	+	4	10156544	SLC2A9	1
2:27840640:C:G	GTEx/v7	Muscle_Skeletal	ENSG00000198522	C	4.28916e-10	0.225961	2.36194e-06	C	+	2	27840640	GPN1	1
4:10203152:A:G	GTEx/v6	Esophagus_Muscularis	ENSG00000109667	A	4.30365e-10	-6.60413	0.000335986	G	+	4	10203152	SLC2A9	1
4:10082772:C:T	GTEx/v8	Artery_Aorta	ENSG00000109667	C	4.30968e-10	0.290941	1.40704e-10	C	+	4	10082772	SLC2A9	1
4:9958342:C:T	EyeGEx	EyeGEx	ENSG00000071127	T	4.31502e-10	-0.530691	2.27762e-07	T	-	4	9958342	WDR1	1
4:9960125:A:G	EyeGEx	EyeGEx	ENSG00000071127	A	4.31503e-10	-0.530688	2.27762e-07	A	-	4	9960125	WDR1	1
4:9960126:C:T	EyeGEx	EyeGEx	ENSG00000071127	T	4.31503e-10	-0.530688	2.27762e-07	T	-	4	9960126	WDR1	1
7:73043068:C:G	GTEx/v8	Esophagus_Mucosa	ENSG00000009950	C	4.3232e-10	0.228171	6.65012e-15	G	-	7	73043068	MLXIPL	1
2:27599132:A:G	GTEx/v8	Testis	ENSG00000115216	A	4.33149e-10	-0.209835	6.89204e-08	G	+	2	27599132	NRBP1	1
4:9955746:A:G	EyeGEx	EyeGEx	ENSG00000071127	A	4.33486e-10	-0.532804	2.28809e-07	A	-	4	9955746	WDR1	1
6:25693274:C:T	GTEx/v7	Adrenal_Gland	ENSG00000124568	T	4.33513e-10	-0.733086	1.42201e-11	C	+	6	25693274	SLC17A1	1
4:10286427:C:G	GTEx/v8	Adipose_Subcutaneous	ENSG00000109667	C	4.33597e-10	0.268466	1.29704e-11	C	+	4	10286427	SLC2A9	1
4:10245365:A:G	GTEx/v7	Muscle_Skeletal	ENSG00000109667	A	4.34773e-10	0.349694	3.21323e-10	A	+	4	10245365	SLC2A9	1
6:25869371:C:G	GTEx/v8	Liver	ENSG00000186470	C	4.34987e-10	-0.7268	7.35884e-32	C	-	6	25869371	BTN3A2	1
6:25869848:A:G	GTEx/v8	Liver	ENSG00000186470	G	4.34987e-10	-0.7268	7.35884e-32	G	-	6	25869848	BTN3A2	1
6:25870655:C:T	GTEx/v8	Liver	ENSG00000186470	T	4.34987e-10	-0.7268	7.35884e-32	T	-	6	25870655	BTN3A2	1
6:25871649:C:T	GTEx/v8	Liver	ENSG00000186470	C	4.34987e-10	-0.7268	7.35884e-32	C	-	6	25871649	BTN3A2	1
6:25873025:A:C	GTEx/v8	Liver	ENSG00000186470	A	4.34987e-10	-0.7268	7.35884e-32	A	-	6	25873025	BTN3A2	1
4:10101083:C:G	DICE	T_CD8_naive	ENSG00000109667	G	4.35395e-10	0.898626	0.049	G	+	4	10101083	SLC2A9	1
4:10101443:C:T	DICE	T_CD8_naive	ENSG00000109667	T	4.35395e-10	0.898626	0.049	T	+	4	10101443	SLC2A9	1
4:10104103:C:G	DICE	T_CD8_naive	ENSG00000109667	G	4.35395e-10	0.898626	0.049	G	+	4	10104103	SLC2A9	1
4:10159020:C:T	GTEx/v6	Esophagus_Muscularis	ENSG00000109667	T	4.36259e-10	-6.60163	0.000335986	C	+	4	10159020	SLC2A9	1
2:27832055:A:G	GTEx/v8	Thyroid	ENSG00000115226	G	4.36275e-10	-0.216307	2.50328e-25	G	-	2	27832055	FNDC4	1
4:10015865:C:T	GTEx/v7	Cells_EBV-transformed_lymphocytes	ENSG00000109667	T	4.36423e-10	-0.691265	1.07164e-06	T	-	4	10015865	SLC2A9	1
7:73016181:C:T	GTEx/v7	Esophagus_Muscularis	ENSG00000009950	C	4.36602e-10	0.37662	1.07924e-11	T	-	7	73016181	MLXIPL	1
4:10199948:C:T	GTEx/v6	Esophagus_Muscularis	ENSG00000109667	T	4.36611e-10	-6.60148	0.000335986	C	+	4	10199948	SLC2A9	1
2:27641522:C:T	GTEx/v8	Adipose_Visceral_Omentum	ENSG00000115216	T	4.37163e-10	-0.188477	3.53883e-09	C	+	2	27641522	NRBP1	1
7:73033559:A:G	GTEx/v7	Lung	ENSG00000009950	A	4.37262e-10	0.3594	9.5576e-09	G	-	7	73033559	MLXIPL	1
4:10290650:C:T	GTEx/v8	Adipose_Subcutaneous	ENSG00000109667	C	4.37276e-10	0.26979	1.29704e-11	C	+	4	10290650	SLC2A9	1
4:10142711:A:AG	GTEx/v8	Artery_Tibial	ENSG00000178163	AG	4.37301e-10	0.216188	4.11011e-18	AG	+	4	10142711	ZNF518B	1
2:27628635:A:G	GTEx/v7	Skin_Sun_Exposed_Lower_leg	ENSG00000115241	G	4.37498e-10	-0.122561	1.46576e-06	A	+	2	27628635	PPM1G	1
4:10051506:A:G	GTEx/v6	Cells_EBV-transformed_lymphocytes	ENSG00000109667	A	4.37589e-10	-6.98475	0.000941623	A	-	4	10051506	SLC2A9	1
2:27631474:C:CTGAT	GTEx/v8	Esophagus_Mucosa	ENSG00000115216	C	4.38477e-10	-0.110986	2.07959e-11	CTGAT	+	2	27631474	NRBP1	1
2:27637235:C:T	GTEx/v8	Esophagus_Mucosa	ENSG00000115216	T	4.38477e-10	-0.110986	2.07959e-11	C	+	2	27637235	NRBP1	1
2:27648284:A:T	GTEx/v8	Esophagus_Mucosa	ENSG00000115216	T	4.38477e-10	-0.110986	2.07959e-11	A	+	2	27648284	NRBP1	1
4:10200401:G:T	GTEx/v6	Esophagus_Muscularis	ENSG00000109667	T	4.388e-10	-6.60056	0.000335986	G	+	4	10200401	SLC2A9	1
4:9966249:C:T	EyeGEx	EyeGEx	ENSG00000071127	T	4.39055e-10	-0.525428	2.31748e-07	T	-	4	9966249	WDR1	1
4:9966610:C:T	EyeGEx	EyeGEx	ENSG00000071127	C	4.39055e-10	-0.525428	2.31748e-07	C	-	4	9966610	WDR1	1
4:10200496:C:T	GTEx/v6	Esophagus_Muscularis	ENSG00000109667	C	4.39275e-10	-6.60036	0.000335986	T	+	4	10200496	SLC2A9	1
2:27733452:A:G	GTEx/v8	Heart_Atrial_Appendage	ENSG00000115234	A	4.39371e-10	-0.189777	2.00912e-09	G	+	2	27733452	SNX17	1
2:27738854:C:T	GTEx/v8	Heart_Atrial_Appendage	ENSG00000115234	T	4.39371e-10	-0.189777	2.00912e-09	C	+	2	27738854	SNX17	1
4:10129743:C:T	GTEx/v7	Muscle_Skeletal	ENSG00000109667	T	4.39476e-10	0.346203	3.21323e-10	T	+	4	10129743	SLC2A9	1
4:10183895:C:T	GTEx/v7	Artery_Tibial	ENSG00000109667	T	4.39545e-10	-0.299371	8.1164e-23	T	-	4	10183895	SLC2A9	1
2:27596395:A:C	GTEx/v8	Brain_Caudate_basal_ganglia	ENSG00000157992	A	4.39749e-10	0.504544	6.53336e-07	C	-	2	27596395	KRTCAP3	1
2:27599875:G:T	GTEx/v8	Brain_Caudate_basal_ganglia	ENSG00000157992	G	4.39749e-10	0.504544	6.53336e-07	T	-	2	27599875	KRTCAP3	1
2:27608115:C:T	GTEx/v8	Brain_Caudate_basal_ganglia	ENSG00000157992	T	4.39749e-10	0.504544	6.53336e-07	C	-	2	27608115	KRTCAP3	1
2:27610917:A:G	GTEx/v8	Brain_Caudate_basal_ganglia	ENSG00000157992	G	4.39749e-10	0.504544	6.53336e-07	A	-	2	27610917	KRTCAP3	1
2:27611469:A:G	GTEx/v8	Brain_Caudate_basal_ganglia	ENSG00000157992	G	4.39749e-10	0.504544	6.53336e-07	A	-	2	27611469	KRTCAP3	1
2:27612937:A:G	GTEx/v8	Brain_Caudate_basal_ganglia	ENSG00000157992	G	4.39749e-10	0.504544	6.53336e-07	A	-	2	27612937	KRTCAP3	1
2:27612938:C:G	GTEx/v8	Brain_Caudate_basal_ganglia	ENSG00000157992	C	4.39749e-10	0.504544	6.53336e-07	G	-	2	27612938	KRTCAP3	1
2:27615294:C:T	GTEx/v8	Brain_Caudate_basal_ganglia	ENSG00000157992	T	4.39749e-10	0.504544	6.53336e-07	C	-	2	27615294	KRTCAP3	1
2:27616790:C:T	GTEx/v8	Brain_Caudate_basal_ganglia	ENSG00000157992	C	4.39749e-10	0.504544	6.53336e-07	T	-	2	27616790	KRTCAP3	1
2:27618012:C:CACT	GTEx/v8	Brain_Caudate_basal_ganglia	ENSG00000157992	C	4.39749e-10	0.504544	6.53336e-07	CACT	-	2	27618012	KRTCAP3	1
2:27620179:A:AAAG	GTEx/v8	Brain_Caudate_basal_ganglia	ENSG00000157992	A	4.39749e-10	0.504544	6.53336e-07	AAAG	-	2	27620179	KRTCAP3	1
2:27620827:A:G	GTEx/v8	Brain_Caudate_basal_ganglia	ENSG00000157992	G	4.39749e-10	0.504544	6.53336e-07	A	-	2	27620827	KRTCAP3	1
2:27627366:A:G	GTEx/v8	Brain_Caudate_basal_ganglia	ENSG00000157992	A	4.39749e-10	0.504544	6.53336e-07	G	-	2	27627366	KRTCAP3	1
2:27628635:A:G	GTEx/v8	Brain_Caudate_basal_ganglia	ENSG00000157992	G	4.39749e-10	0.504544	6.53336e-07	A	-	2	27628635	KRTCAP3	1
2:27631191:C:T	GTEx/v8	Brain_Caudate_basal_ganglia	ENSG00000157992	T	4.39749e-10	0.504544	6.53336e-07	C	-	2	27631191	KRTCAP3	1
2:27635582:A:G	GTEx/v8	Brain_Caudate_basal_ganglia	ENSG00000157992	G	4.39749e-10	0.504544	6.53336e-07	A	-	2	27635582	KRTCAP3	1
2:27640980:A:G	GTEx/v8	Brain_Caudate_basal_ganglia	ENSG00000157992	A	4.39749e-10	0.504544	6.53336e-07	G	-	2	27640980	KRTCAP3	1
2:27646770:C:T	GTEx/v8	Brain_Caudate_basal_ganglia	ENSG00000157992	T	4.39749e-10	0.504544	6.53336e-07	C	-	2	27646770	KRTCAP3	1
2:27647152:A:G	GTEx/v8	Brain_Caudate_basal_ganglia	ENSG00000157992	G	4.39749e-10	0.504544	6.53336e-07	A	-	2	27647152	KRTCAP3	1
2:27647576:C:T	GTEx/v8	Brain_Caudate_basal_ganglia	ENSG00000157992	T	4.39749e-10	0.504544	6.53336e-07	C	-	2	27647576	KRTCAP3	1
4:10083829:C:G	DICE	T_CD4_TH1	ENSG00000109667	G	4.40069e-10	1.09033	0.049	G	+	4	10083829	SLC2A9	1
4:10200718:A:G	GTEx/v6	Esophagus_Muscularis	ENSG00000109667	A	4.40392e-10	-6.5999	0.000335986	G	+	4	10200718	SLC2A9	1
2:27589810:C:T	GTEx/v7	Cells_Transformed_fibroblasts	ENSG00000115216	C	4.40444e-10	-0.167013	2.2494e-08	T	+	2	27589810	NRBP1	1
4:10194628:A:T	DICE	T_CD4_memory_TREG	ENSG00000109667	T	4.40702e-10	-0.939315	0.049	A	+	4	10194628	SLC2A9	1
4:10198086:A:G	DICE	T_CD4_memory_TREG	ENSG00000109667	A	4.40702e-10	-0.939315	0.049	G	+	4	10198086	SLC2A9	1
4:10200860:A:T	GTEx/v6	Esophagus_Muscularis	ENSG00000109667	A	4.41035e-10	-6.59963	0.000335986	T	+	4	10200860	SLC2A9	1
4:10136702:A:C	EyeGEx	EyeGEx	ENSG00000109667	C	4.42298e-10	0.543764	2.27918e-07	C	+	4	10136702	SLC2A9	1
4:10032516:G:T	GTEx/v6	Muscle_Skeletal	ENSG00000109667	G	4.43598e-10	6.43831	0.00030405	G	+	4	10032516	SLC2A9	1
4:10201503:A:C	GTEx/v6	Esophagus_Muscularis	ENSG00000109667	A	4.44312e-10	-6.59826	0.000335986	C	+	4	10201503	SLC2A9	1
7:72939244:C:G	GTEx/v8	Adipose_Visceral_Omentum	ENSG00000009950	C	4.44609e-10	0.169526	3.15084e-10	G	-	7	72939244	MLXIPL	1
7:73042085:C:T	GTEx/v8	Pituitary	ENSG00000009950	T	4.44951e-10	0.35137	1.49566e-07	C	-	7	73042085	MLXIPL	1
4:10201649:A:T	GTEx/v6	Esophagus_Muscularis	ENSG00000109667	A	4.45147e-10	-6.59792	0.000335986	T	+	4	10201649	SLC2A9	1
4:10201652:G:T	GTEx/v6	Esophagus_Muscularis	ENSG00000109667	T	4.45147e-10	-6.59792	0.000335986	G	+	4	10201652	SLC2A9	1
2:27714526:C:T	GTEx/v8	Esophagus_Muscularis	ENSG00000115216	C	4.45656e-10	-0.132232	1.45257e-09	T	+	2	27714526	NRBP1	1
2:27715416:C:T	GTEx/v8	Esophagus_Muscularis	ENSG00000115216	T	4.45656e-10	-0.132232	1.45257e-09	C	+	2	27715416	NRBP1	1
4:10174402:C:CCT	GTEx/v8	Esophagus_Muscularis	ENSG00000109667	C	4.45809e-10	-0.294853	3.68626e-33	CCT	+	4	10174402	SLC2A9	1
4:10005435:A:G	EyeGEx	EyeGEx	ENSG00000109667	G	4.46095e-10	-0.525206	2.29875e-07	A	+	4	10005435	SLC2A9	1
4:10391208:A:G	GTEx/v8	Artery_Aorta	ENSG00000109667	G	4.4611e-10	0.307452	1.40704e-10	G	+	4	10391208	SLC2A9	1
7:72885810:A:G	GTEx/v8	Adipose_Visceral_Omentum	ENSG00000009950	A	4.46619e-10	0.170103	3.15084e-10	G	-	7	72885810	MLXIPL	1
2:27586155:A:C	GTEx/v7	Esophagus_Muscularis	ENSG00000115241	C	4.47153e-10	-0.116345	5.1771e-08	A	+	2	27586155	PPM1G	1
4:9997979:A:G	GTEx/v6	Cells_EBV-transformed_lymphocytes	ENSG00000109667	A	4.48343e-10	-6.97954	0.000941623	A	-	4	9997979	SLC2A9	1
11:64368670:C:G	GTEx/v7	Skin_Not_Sun_Exposed_Suprapubic	ENSG00000110076	C	4.48422e-10	-0.301744	1.61676e-11	G	+	11	64368670	NRXN2	1
4:10380395:C:T	GTEx/v8	Adipose_Subcutaneous	ENSG00000109667	C	4.48759e-10	0.267659	1.29704e-11	C	+	4	10380395	SLC2A9	1
4:10047925:A:G	GTEx/v7	Thyroid	ENSG00000109667	A	4.49342e-10	-0.246436	1.11311e-06	A	-	4	10047925	SLC2A9	1
4:10302493:A:G	DICE	T_CD4_memory_TREG	ENSG00000109667	A	4.49598e-10	-0.937285	0.049	G	+	4	10302493	SLC2A9	1
4:10302746:A:T	DICE	T_CD4_memory_TREG	ENSG00000109667	A	4.49598e-10	-0.937285	0.049	T	+	4	10302746	SLC2A9	1
4:10303695:C:G	DICE	T_CD4_memory_TREG	ENSG00000109667	C	4.49598e-10	-0.937285	0.049	G	+	4	10303695	SLC2A9	1
4:10305157:A:G	DICE	T_CD4_memory_TREG	ENSG00000109667	G	4.49598e-10	-0.937285	0.049	A	+	4	10305157	SLC2A9	1
4:10202574:C:T	GTEx/v6	Esophagus_Muscularis	ENSG00000109667	T	4.5011e-10	-6.59588	0.000335986	C	+	4	10202574	SLC2A9	1
1:145719609:C:T	GTEx/v7	Colon_Transverse	ENSG00000174827	C	4.50144e-10	-0.412385	2.58378e-08	T	+	1	145719609	PDZK1	1
2:27716494:A:G	GTEx/v8	Brain_Caudate_basal_ganglia	ENSG00000157992	A	4.50232e-10	0.504871	6.53336e-07	G	-	2	27716494	KRTCAP3	1
4:10087995:A:C	GTEx/v8	Artery_Tibial	ENSG00000178163	A	4.50244e-10	0.218188	4.11011e-18	A	+	4	10087995	ZNF518B	1
7:73030175:A:G	GTEx/v8	Lung	ENSG00000009950	A	4.51611e-10	0.302556	5.16524e-11	G	-	7	73030175	MLXIPL	1
7:73033559:A:G	GTEx/v8	Lung	ENSG00000009950	A	4.51611e-10	0.302556	5.16524e-11	G	-	7	73033559	MLXIPL	1
4:10202997:A:G	GTEx/v6	Esophagus_Muscularis	ENSG00000109667	A	4.52404e-10	-6.59494	0.000335986	G	+	4	10202997	SLC2A9	1
11:64478320:C:T	GTEx/v8	Nerve_Tibial	ENSG00000110076	T	4.52814e-10	-0.212466	2.66449e-11	C	+	11	64478320	NRXN2	1
6:25858346:C:T	GTEx/v8	Whole_Blood	ENSG00000112343	T	4.53717e-10	-0.165433	2.71219e-11	T	-	6	25858346	TRIM38	1
6:25859286:G:T	GTEx/v8	Whole_Blood	ENSG00000112343	G	4.53717e-10	-0.165433	2.71219e-11	G	-	6	25859286	TRIM38	1
6:25859554:C:T	GTEx/v8	Whole_Blood	ENSG00000112343	C	4.53717e-10	-0.165433	2.71219e-11	C	-	6	25859554	TRIM38	1
6:25863605:C:T	GTEx/v8	Whole_Blood	ENSG00000112343	T	4.53717e-10	-0.165433	2.71219e-11	T	-	6	25863605	TRIM38	1
6:25864362:C:T	GTEx/v8	Whole_Blood	ENSG00000112343	T	4.53717e-10	-0.165433	2.71219e-11	T	-	6	25864362	TRIM38	1
6:25864625:A:G	GTEx/v8	Whole_Blood	ENSG00000112343	G	4.53717e-10	-0.165433	2.71219e-11	G	-	6	25864625	TRIM38	1
6:25864856:C:CT	GTEx/v8	Whole_Blood	ENSG00000112343	CT	4.53717e-10	-0.165433	2.71219e-11	CT	-	6	25864856	TRIM38	1
6:25864898:A:C	GTEx/v8	Whole_Blood	ENSG00000112343	A	4.53717e-10	-0.165433	2.71219e-11	A	-	6	25864898	TRIM38	1
4:10364061:A:G	GTEx/v8	Artery_Aorta	ENSG00000109667	A	4.538e-10	0.31055	1.40704e-10	A	+	4	10364061	SLC2A9	1
4:10112735:T:TCTC	EyeGEx	EyeGEx	ENSG00000071127	T	4.53881e-10	-0.523666	2.39574e-07	T	-	4	10112735	WDR1	1
4:10124330:C:G	GTEx/v8	Cells_Cultured_fibroblasts	ENSG00000071127	C	4.54451e-10	-0.108663	2.04922e-09	G	+	4	10124330	WDR1	1
2:27651054:A:T	GTEx/v8	Thyroid	ENSG00000084774	T	4.54811e-10	-0.15127	1.49733e-12	A	+	2	27651054	CAD	1
2:27584666:A:G	GTEx/v7	Colon_Transverse	ENSG00000115216	G	4.55572e-10	-0.200739	2.3369e-08	A	+	2	27584666	NRBP1	1
6:25836257:C:G	GTEx/v8	Breast_Mammary_Tissue	ENSG00000186470	G	4.55803e-10	-0.403311	1.45786e-72	G	-	6	25836257	BTN3A2	1
4:10200204:G:T	GTEx/v6	Esophagus_Muscularis	ENSG00000109667	G	4.56144e-10	-6.59343	0.000335986	T	+	4	10200204	SLC2A9	1
4:10501625:C:T	GTEx/v8	Heart_Left_Ventricle	ENSG00000178163	C	4.56428e-10	0.222581	5.38926e-07	T	-	4	10501625	ZNF518B	1
4:10507490:C:G	GTEx/v8	Heart_Left_Ventricle	ENSG00000178163	C	4.56428e-10	0.222581	5.38926e-07	G	-	4	10507490	ZNF518B	1
4:10181917:A:G	GTEx/v8	Adipose_Subcutaneous	ENSG00000109667	A	4.56462e-10	0.266029	1.29704e-11	A	+	4	10181917	SLC2A9	1
4:10185777:A:T	GTEx/v8	Adipose_Subcutaneous	ENSG00000109667	A	4.56462e-10	0.266029	1.29704e-11	A	+	4	10185777	SLC2A9	1
4:10193427:C:G	GTEx/v8	Adipose_Subcutaneous	ENSG00000109667	G	4.56462e-10	0.266029	1.29704e-11	G	+	4	10193427	SLC2A9	1
4:10195214:A:G	GTEx/v8	Adipose_Subcutaneous	ENSG00000109667	A	4.56462e-10	0.266029	1.29704e-11	A	+	4	10195214	SLC2A9	1
4:10195238:C:T	GTEx/v8	Adipose_Subcutaneous	ENSG00000109667	C	4.56462e-10	0.266029	1.29704e-11	C	+	4	10195238	SLC2A9	1
4:10196853:A:G	GTEx/v8	Adipose_Subcutaneous	ENSG00000109667	A	4.56462e-10	0.266029	1.29704e-11	A	+	4	10196853	SLC2A9	1
4:10198052:A:ATCT	GTEx/v8	Adipose_Subcutaneous	ENSG00000109667	A	4.56462e-10	0.266029	1.29704e-11	A	+	4	10198052	SLC2A9	1
4:10200137:T:TGTG	GTEx/v8	Adipose_Subcutaneous	ENSG00000109667	T	4.56462e-10	0.266029	1.29704e-11	T	+	4	10200137	SLC2A9	1
2:27676287:A:T	GTEx/v8	Brain_Caudate_basal_ganglia	ENSG00000157992	T	4.57166e-10	0.501496	6.53336e-07	A	-	2	27676287	KRTCAP3	1
6:25898624:A:G	DICE	T_CD4_memory_TREG	ENSG00000124564	A	4.5717e-10	1.05995	0.049	A	+	6	25898624	SLC17A3	1
2:27618012:C:CACT	GTEx/v7	Skin_Sun_Exposed_Lower_leg	ENSG00000115241	C	4.5804e-10	-0.122862	1.46576e-06	CACT	+	2	27618012	PPM1G	1
2:27641522:C:T	GTEx/v8	Colon_Transverse	ENSG00000115216	T	4.58125e-10	-0.152703	6.28488e-12	C	+	2	27641522	NRBP1	1
2:27709965:A:G	GTEx/v7	Whole_Blood	ENSG00000157992	G	4.58187e-10	0.305641	3.68738e-07	A	-	2	27709965	KRTCAP3	1
2:27711631:C:T	GTEx/v7	Whole_Blood	ENSG00000157992	C	4.58187e-10	0.305641	3.68738e-07	T	-	2	27711631	KRTCAP3	1
4:10107439:C:T	GTEx/v8	Whole_Blood	ENSG00000109667	T	4.58308e-10	0.155746	1.49086e-16	T	+	4	10107439	SLC2A9	1
2:27614449:A:G	DICE	T_CD8_naive_activated	ENSG00000157992	A	4.58326e-10	0.806995	0.049	G	-	2	27614449	KRTCAP3	1
15:76175128:A:C	GTEx/v8	Nerve_Tibial	ENSG00000140367	A	4.58397e-10	0.195684	1.80471e-07	A	+	15	76175128	UBE2Q2	1
4:10085902:C:G	GTEx/v8	Artery_Tibial	ENSG00000178163	G	4.58462e-10	0.222005	4.11011e-18	G	+	4	10085902	ZNF518B	1
4:10088193:G:GAC	GTEx/v8	Artery_Tibial	ENSG00000178163	G	4.58462e-10	0.222005	4.11011e-18	G	+	4	10088193	ZNF518B	1
2:27727314:C:T	GTEx/v8	Spleen	ENSG00000157992	T	4.59259e-10	0.341949	5.19508e-08	C	-	2	27727314	KRTCAP3	1
4:9993772:C:T	GTEx/v8	Thyroid	ENSG00000109667	C	4.59745e-10	-0.203807	9.04215e-10	C	-	4	9993772	SLC2A9	1
4:10025163:A:T	EyeGEx	EyeGEx	ENSG00000071127	T	4.59875e-10	-0.429714	2.42738e-07	A	+	4	10025163	WDR1	1
7:73043068:C:G	GTEx/v8	Pancreas	ENSG00000009950	C	4.60711e-10	0.266744	1.06363e-14	G	-	7	73043068	MLXIPL	1
7:72999105:G:T	GTEx/v7	Lung	ENSG00000009950	G	4.60867e-10	0.314623	9.5576e-09	T	-	7	72999105	MLXIPL	1
2:27652153:G:T	GTEx/v8	Nerve_Tibial	ENSG00000115216	T	4.61299e-10	-0.149575	5.34192e-08	G	+	2	27652153	NRBP1	1
11:64352063:A:G	GTEx/v6	Cells_Transformed_fibroblasts	ENSG00000110076	G	4.61605e-10	6.51174	0.00020866	G	+	11	64352063	NRXN2	1
4:10112602:C:T	EyeGEx	EyeGEx	ENSG00000071127	T	4.61805e-10	-0.525452	2.43757e-07	T	-	4	10112602	WDR1	1
4:10407754:A:G	GTEx/v8	Artery_Aorta	ENSG00000109667	A	4.62169e-10	0.305023	1.40704e-10	A	+	4	10407754	SLC2A9	1
4:10099772:A:G	DICE	T_CD4_TH2	ENSG00000109667	A	4.63562e-10	1.23809	0.049	A	+	4	10099772	SLC2A9	1
4:10101131:C:T	DICE	T_CD4_TH2	ENSG00000109667	C	4.63562e-10	1.23809	0.049	C	+	4	10101131	SLC2A9	1
4:10104173:C:T	DICE	T_CD4_TH2	ENSG00000109667	T	4.63562e-10	1.23809	0.049	T	+	4	10104173	SLC2A9	1
4:10104191:A:G	DICE	T_CD4_TH2	ENSG00000109667	A	4.63562e-10	1.23809	0.049	A	+	4	10104191	SLC2A9	1
4:10174781:G:T	GTEx/v6	Esophagus_Muscularis	ENSG00000109667	T	4.64141e-10	-6.59023	0.000335986	G	+	4	10174781	SLC2A9	1
2:27661020:C:T	GTEx/v7	Artery_Tibial	ENSG00000115216	C	4.64158e-10	-0.179282	1.36335e-07	T	+	2	27661020	NRBP1	1
11:64433078:A:G	GTEx/v7	Skin_Not_Sun_Exposed_Suprapubic	ENSG00000110076	A	4.64256e-10	-0.302146	1.61676e-11	G	+	11	64433078	NRXN2	1
11:64437490:C:T	GTEx/v7	Skin_Not_Sun_Exposed_Suprapubic	ENSG00000110076	C	4.64256e-10	-0.302146	1.61676e-11	T	+	11	64437490	NRXN2	1
4:10180823:C:T	GTEx/v8	Esophagus_Muscularis	ENSG00000109667	T	4.64325e-10	-0.271421	3.68626e-33	C	+	4	10180823	SLC2A9	1
4:10252871:C:T	GTEx/v8	Adipose_Subcutaneous	ENSG00000109667	C	4.65062e-10	0.263042	1.29704e-11	C	+	4	10252871	SLC2A9	1
4:10014642:A:T	GTEx/v7	Cells_EBV-transformed_lymphocytes	ENSG00000109667	T	4.65127e-10	-0.691529	1.07164e-06	T	-	4	10014642	SLC2A9	1
4:10031068:A:G	GTEx/v7	Cells_EBV-transformed_lymphocytes	ENSG00000109667	A	4.65127e-10	-0.691529	1.07164e-06	A	-	4	10031068	SLC2A9	1
4:10046298:A:G	GTEx/v7	Cells_EBV-transformed_lymphocytes	ENSG00000109667	G	4.65127e-10	-0.691529	1.07164e-06	G	-	4	10046298	SLC2A9	1
2:27649375:A:G	GTEx/v8	Esophagus_Mucosa	ENSG00000115216	G	4.652e-10	-0.110765	2.07959e-11	A	+	2	27649375	NRBP1	1
2:27649526:A:ACT	GTEx/v8	Esophagus_Mucosa	ENSG00000115216	A	4.652e-10	-0.110765	2.07959e-11	ACT	+	2	27649526	NRBP1	1
6:25789199:A:ATAGG	GTEx/v7	Liver	ENSG00000186470	ATAGG	4.65236e-10	-0.770123	4.59026e-17	ATAGG	-	6	25789199	BTN3A2	1
4:9930139:A:C	GTEx/v8	Esophagus_Muscularis	ENSG00000109667	A	4.65357e-10	0.24321	3.68626e-33	A	+	4	9930139	SLC2A9	1
4:10054787:C:T	GTEx/v8	Artery_Aorta	ENSG00000109667	C	4.66899e-10	0.28168	1.40704e-10	C	+	4	10054787	SLC2A9	1
2:27728777:C:G	GTEx/v8	Brain_Caudate_basal_ganglia	ENSG00000157992	G	4.68285e-10	0.498008	6.53336e-07	C	-	2	27728777	KRTCAP3	1
2:27729480:A:G	GTEx/v8	Brain_Caudate_basal_ganglia	ENSG00000157992	A	4.68285e-10	0.498008	6.53336e-07	G	-	2	27729480	KRTCAP3	1
4:10096230:C:T	GTEx/v7	Whole_Blood	ENSG00000109667	T	4.6837e-10	0.268289	7.67109e-07	T	+	4	10096230	SLC2A9	1
2:27718812:C:CAATGTTG	GTEx/v7	Esophagus_Muscularis	ENSG00000115241	CAATGTTG	4.68528e-10	-0.117022	5.1771e-08	C	+	2	27718812	PPM1G	1
7:73013901:C:T	GTEx/v6	Cells_Transformed_fibroblasts	ENSG00000009950	T	4.68693e-10	6.50903	0.00020866	C	-	7	73013901	MLXIPL	1
2:27731376:C:T	GTEx/v8	Brain_Caudate_basal_ganglia	ENSG00000157992	T	4.69652e-10	0.507298	6.53336e-07	C	-	2	27731376	KRTCAP3	1
2:27740404:C:G	GTEx/v8	Brain_Caudate_basal_ganglia	ENSG00000157992	G	4.69652e-10	0.507298	6.53336e-07	C	-	2	27740404	KRTCAP3	1
4:10317381:A:C	DICE	T_CD4_memory_TREG	ENSG00000109667	A	4.70009e-10	-0.934024	0.049	C	+	4	10317381	SLC2A9	1
6:25898624:A:G	GTEx/v8	Colon_Transverse	ENSG00000112343	A	4.70391e-10	-0.289863	3.84388e-09	A	-	6	25898624	TRIM38	1
6:25931577:A:G	GTEx/v8	Colon_Transverse	ENSG00000112343	G	4.70391e-10	-0.289863	3.84388e-09	G	-	6	25931577	TRIM38	1
4:88912261:C:T	GTEx/v7	Esophagus_Gastroesophageal_Junction	ENSG00000118785	C	4.70473e-10	-0.462695	1.31525e-07	T	+	4	88912261	SPP1	1
4:10493258:G:GAC	GTEx/v8	Heart_Left_Ventricle	ENSG00000178163	G	4.70878e-10	0.222723	5.38926e-07	GAC	-	4	10493258	ZNF518B	1
4:10018153:A:C	EyeGEx	EyeGEx	ENSG00000071127	C	4.71344e-10	-0.429641	2.48792e-07	A	+	4	10018153	WDR1	1
4:10018205:C:T	EyeGEx	EyeGEx	ENSG00000071127	C	4.71344e-10	-0.429641	2.48792e-07	T	+	4	10018205	WDR1	1
4:10016815:C:T	EyeGEx	EyeGEx	ENSG00000071127	T	4.71739e-10	-0.429637	2.49e-07	C	+	4	10016815	WDR1	1
4:10016868:C:T	EyeGEx	EyeGEx	ENSG00000071127	T	4.71739e-10	-0.429637	2.49e-07	C	+	4	10016868	WDR1	1
2:27711254:C:CA	GTEx/v8	Esophagus_Mucosa	ENSG00000115216	CA	4.71809e-10	-0.109097	2.07959e-11	C	+	2	27711254	NRBP1	1
2:27711257:G:GACT	GTEx/v8	Esophagus_Mucosa	ENSG00000115216	GACT	4.71809e-10	-0.109097	2.07959e-11	G	+	2	27711257	NRBP1	1
4:10064011:C:T	DICE	T_CD4_TH1	ENSG00000109667	C	4.72014e-10	1.21488	0.049	C	+	4	10064011	SLC2A9	1
4:10067138:A:C	DICE	T_CD4_TH1	ENSG00000109667	A	4.72014e-10	1.21488	0.049	A	+	4	10067138	SLC2A9	1
2:27624996:G:GAA	GTEx/v7	Lung	ENSG00000115216	G	4.72554e-10	-0.203259	3.27688e-08	GAA	+	2	27624996	NRBP1	1
6:26045929:C:T	GTEx/v6	Brain_Caudate_basal_ganglia	ENSG00000187837	C	4.72561e-10	7.11644	0.00139016	C	+	6	26045929	HIST1H1C	1
6:26046565:A:G	GTEx/v6	Brain_Caudate_basal_ganglia	ENSG00000187837	A	4.72561e-10	7.11644	0.00139016	A	+	6	26046565	HIST1H1C	1
2:27718812:C:CAATGTTG	GTEx/v8	Testis	ENSG00000115216	CAATGTTG	4.72947e-10	-0.209204	6.89204e-08	C	+	2	27718812	NRBP1	1
4:10013173:G:T	EyeGEx	EyeGEx	ENSG00000071127	T	4.72952e-10	-0.429637	2.4964e-07	G	+	4	10013173	WDR1	1
4:10332910:C:G	GTEx/v8	Artery_Aorta	ENSG00000109667	C	4.73558e-10	0.310699	1.40704e-10	C	+	4	10332910	SLC2A9	1
4:10333392:C:T	GTEx/v8	Artery_Aorta	ENSG00000109667	C	4.73558e-10	0.310699	1.40704e-10	C	+	4	10333392	SLC2A9	1
4:88933823:C:CTTT	GTEx/v8	Testis	ENSG00000118762	C	4.74873e-10	0.386903	7.10865e-61	CTTT	-	4	88933823	PKD2	1
6:25953274:A:T	GTEx/v6	Thyroid	ENSG00000112343	A	4.75036e-10	-6.49927	0.000224494	A	-	6	25953274	TRIM38	1
6:25834895:A:G	GTEx/v6	Adrenal_Gland	ENSG00000124568	G	4.75466e-10	6.87428	0.000904241	G	+	6	25834895	SLC17A1	1
7:73012042:A:G	GTEx/v8	Pituitary	ENSG00000009950	A	4.75477e-10	0.428957	1.49566e-07	G	-	7	73012042	MLXIPL	1
7:73012785:A:G	GTEx/v8	Pituitary	ENSG00000009950	G	4.75477e-10	0.428957	1.49566e-07	A	-	7	73012785	MLXIPL	1
7:73015369:A:G	GTEx/v8	Pituitary	ENSG00000009950	A	4.75477e-10	0.428957	1.49566e-07	G	-	7	73015369	MLXIPL	1
4:10135908:C:G	GTEx/v6	Artery_Tibial	ENSG00000178163	C	4.75738e-10	6.49089	0.000263002	C	+	4	10135908	ZNF518B	1
4:10135849:C:T	GTEx/v6	Artery_Tibial	ENSG00000178163	C	4.75756e-10	6.49088	0.000263002	C	+	4	10135849	ZNF518B	1
4:10342356:C:T	GTEx/v7	Artery_Tibial	ENSG00000178163	T	4.76104e-10	0.282306	5.31092e-09	T	+	4	10342356	ZNF518B	1
4:10203525:C:T	GTEx/v7	Muscle_Skeletal	ENSG00000109667	T	4.76425e-10	0.355097	3.21323e-10	T	+	4	10203525	SLC2A9	1
4:10203963:C:G	GTEx/v7	Muscle_Skeletal	ENSG00000109667	C	4.76425e-10	0.355097	3.21323e-10	C	+	4	10203963	SLC2A9	1
4:10175536:A:C	GTEx/v8	Artery_Aorta	ENSG00000109667	A	4.76664e-10	-0.289825	1.40704e-10	C	+	4	10175536	SLC2A9	1
7:73016181:C:T	GTEx/v7	Cells_Transformed_fibroblasts	ENSG00000009950	C	4.76712e-10	0.533054	1.81371e-06	T	-	7	73016181	MLXIPL	1
4:10331920:G:GT	GTEx/v8	Muscle_Skeletal	ENSG00000109667	GT	4.7676e-10	-0.25969	1.76324e-15	G	+	4	10331920	SLC2A9	1
4:10085949:A:G	GTEx/v7	Whole_Blood	ENSG00000109667	A	4.77553e-10	0.269101	7.67109e-07	A	+	4	10085949	SLC2A9	1
6:25864456:A:G	GTEx/v7	Adrenal_Gland	ENSG00000124564	G	4.77896e-10	0.67571	3.49177e-14	G	+	6	25864456	SLC17A3	1
6:25870542:A:T	GTEx/v7	Adrenal_Gland	ENSG00000124564	A	4.77896e-10	0.67571	3.49177e-14	A	+	6	25870542	SLC17A3	1
2:27727314:C:T	GTEx/v8	Adipose_Subcutaneous	ENSG00000115241	T	4.7831e-10	-0.103412	1.67809e-09	C	+	2	27727314	PPM1G	1
4:10053155:C:G	GTEx/v6	Cells_EBV-transformed_lymphocytes	ENSG00000109667	G	4.78532e-10	-6.96552	0.000941623	G	-	4	10053155	SLC2A9	1
2:27793921:G:T	GTEx/v7	Muscle_Skeletal	ENSG00000115234	T	4.79143e-10	0.23656	1.68016e-49	T	+	2	27793921	SNX17	1
4:10112448:A:T	GTEx/v6	Artery_Tibial	ENSG00000109667	T	4.80138e-10	6.48926	0.000263002	T	+	4	10112448	SLC2A9	1
4:10158163:C:T	GTEx/v8	Colon_Sigmoid	ENSG00000109667	T	4.8069e-10	-0.316948	7.87558e-21	T	-	4	10158163	SLC2A9	1
6:25844710:G:T	GTEx/v8	Whole_Blood	ENSG00000112343	T	4.80976e-10	-0.165211	2.71219e-11	T	-	6	25844710	TRIM38	1
2:27556721:A:G	GTEx/v8	Adipose_Subcutaneous	ENSG00000138085	A	4.81272e-10	0.137315	2.42116e-24	G	-	2	27556721	ATRAID	1
4:10296699:C:T	GTEx/v8	Muscle_Skeletal	ENSG00000109667	C	4.8235e-10	-0.260387	1.76324e-15	T	+	4	10296699	SLC2A9	1
2:27678471:A:G	GTEx/v8	Heart_Atrial_Appendage	ENSG00000115234	G	4.82846e-10	-0.187985	2.00912e-09	A	+	2	27678471	SNX17	1
2:27670307:A:G	GTEx/v8	Artery_Tibial	ENSG00000115216	A	4.82989e-10	-0.132774	7.8923e-11	G	+	2	27670307	NRBP1	1
2:27696737:C:T	GTEx/v8	Heart_Left_Ventricle	ENSG00000115234	T	4.83133e-10	-0.166655	7.24215e-07	C	+	2	27696737	SNX17	1
6:25693274:C:T	GTEx/v7	Adrenal_Gland	ENSG00000124564	T	4.83425e-10	-0.71391	3.49177e-14	C	+	6	25693274	SLC17A3	1
4:10033538:A:C	GTEx/v7	Thyroid	ENSG00000109667	A	4.83504e-10	-0.248009	1.11311e-06	A	-	4	10033538	SLC2A9	1
6:25827516:A:G	GTEx/v7	Adrenal_Gland	ENSG00000124564	G	4.83709e-10	0.687382	3.49177e-14	G	+	6	25827516	SLC17A3	1
4:10012846:C:T	GTEx/v7	Thyroid	ENSG00000109667	T	4.84415e-10	0.279037	1.11311e-06	T	+	4	10012846	SLC2A9	1
4:10012878:C:T	GTEx/v7	Thyroid	ENSG00000109667	T	4.84415e-10	0.279037	1.11311e-06	T	+	4	10012878	SLC2A9	1
4:10014476:A:G	GTEx/v7	Thyroid	ENSG00000109667	A	4.84415e-10	0.279037	1.11311e-06	A	+	4	10014476	SLC2A9	1
4:10019135:C:G	GTEx/v7	Thyroid	ENSG00000109667	C	4.84415e-10	0.279037	1.11311e-06	C	+	4	10019135	SLC2A9	1
4:10019678:C:G	GTEx/v7	Thyroid	ENSG00000109667	G	4.84415e-10	0.279037	1.11311e-06	G	+	4	10019678	SLC2A9	1
2:27614449:A:G	GTEx/v7	Muscle_Skeletal	ENSG00000157992	A	4.84478e-10	0.327687	8.11176e-10	G	-	2	27614449	KRTCAP3	1
6:25853712:C:T	GTEx/v6	Adrenal_Gland	ENSG00000124564	C	4.85109e-10	6.87012	0.000904241	C	+	6	25853712	SLC17A3	1
6:26139741:C:T	GTEx/v8	Testis	ENSG00000124564	C	4.88077e-10	-0.468249	2.31013e-17	T	+	6	26139741	SLC17A3	1
2:27702026:A:C	GTEx/v7	Whole_Blood	ENSG00000157992	C	4.89293e-10	0.30272	3.68738e-07	A	-	2	27702026	KRTCAP3	1
11:65566719:G:T	GTEx/v8	Artery_Tibial	ENSG00000173327	G	4.89945e-10	-0.155742	2.21776e-51	T	+	11	65566719	MAP3K11	1
4:10250503:A:G	GTEx/v6	Muscle_Skeletal	ENSG00000109667	A	4.90798e-10	6.42094	0.00030405	A	+	4	10250503	SLC2A9	1
4:10101443:C:T	GTEx/v8	Colon_Transverse	ENSG00000109667	T	4.91252e-10	0.381884	1.21458e-06	T	+	4	10101443	SLC2A9	1
2:27722416:A:G	GTEx/v8	Thyroid	ENSG00000084774	A	4.92175e-10	-0.149828	1.49733e-12	G	+	2	27722416	CAD	1
7:73051306:C:T	GTEx/v7	Thyroid	ENSG00000009950	C	4.92241e-10	0.334284	2.03974e-23	T	-	7	73051306	MLXIPL	1
4:10182845:C:T	GTEx/v7	Muscle_Skeletal	ENSG00000109667	C	4.93531e-10	0.34823	3.21323e-10	C	+	4	10182845	SLC2A9	1
6:25710432:C:T	GTEx/v7	Adrenal_Gland	ENSG00000124568	T	4.93624e-10	-0.713456	1.42201e-11	C	+	6	25710432	SLC17A1	1
6:25727808:C:CGG	GTEx/v7	Adrenal_Gland	ENSG00000124568	C	4.93624e-10	-0.713456	1.42201e-11	CGG	+	6	25727808	SLC17A1	1
6:25728210:A:T	GTEx/v7	Adrenal_Gland	ENSG00000124568	A	4.93624e-10	-0.713456	1.42201e-11	T	+	6	25728210	SLC17A1	1
6:25751320:A:T	GTEx/v7	Adrenal_Gland	ENSG00000124568	A	4.93624e-10	-0.713456	1.42201e-11	T	+	6	25751320	SLC17A1	1
2:27752871:C:T	EyeGEx	EyeGEx	ENSG00000115241	C	4.94248e-10	0.443025	1.83237e-07	C	+	2	27752871	PPM1G	1
2:27711254:C:CA	GTEx/v8	Artery_Tibial	ENSG00000115216	CA	4.94306e-10	-0.13028	7.8923e-11	C	+	2	27711254	NRBP1	1
2:27711257:G:GACT	GTEx/v8	Artery_Tibial	ENSG00000115216	GACT	4.94306e-10	-0.13028	7.8923e-11	G	+	2	27711257	NRBP1	1
2:27596395:A:C	GTEx/v8	Whole_Blood	ENSG00000115216	A	4.94313e-10	-0.115668	1.92769e-13	C	+	2	27596395	NRBP1	1
2:27649375:A:G	GTEx/v7	Heart_Left_Ventricle	ENSG00000115234	G	4.94621e-10	-0.228981	2.22769e-06	A	+	2	27649375	SNX17	1
7:73016862:C:T	GTEx/v7	Cells_Transformed_fibroblasts	ENSG00000009950	C	4.94724e-10	0.540657	1.81371e-06	T	-	7	73016862	MLXIPL	1
2:27725761:C:T	GTEx/v6	Skin_Not_Sun_Exposed_Suprapubic	ENSG00000115216	T	4.94748e-10	-6.63068	0.000506735	C	+	2	27725761	NRBP1	1
6:26067782:C:G	GTEx/v7	Testis	ENSG00000124564	G	4.95174e-10	0.613844	4.15729e-12	G	+	6	26067782	SLC17A3	1
4:10121632:A:G	GTEx/v7	Artery_Aorta	ENSG00000109667	A	4.95468e-10	0.372607	7.78321e-07	A	+	4	10121632	SLC2A9	1
4:10121747:G:T	GTEx/v7	Artery_Aorta	ENSG00000109667	G	4.95468e-10	0.372607	7.78321e-07	G	+	4	10121747	SLC2A9	1
4:10122734:C:T	GTEx/v7	Artery_Aorta	ENSG00000109667	C	4.95468e-10	0.372607	7.78321e-07	C	+	4	10122734	SLC2A9	1
4:10102736:A:C	EyeGEx	EyeGEx	ENSG00000071127	A	4.96458e-10	-0.52295	2.62048e-07	A	-	4	10102736	WDR1	1
2:27722416:A:G	GTEx/v7	Colon_Transverse	ENSG00000115216	A	4.96517e-10	-0.205693	2.3369e-08	G	+	2	27722416	NRBP1	1
6:25769608:C:G	GTEx/v7	Skin_Not_Sun_Exposed_Suprapubic	ENSG00000186470	C	4.96631e-10	0.561503	1.58781e-48	G	-	6	25769608	BTN3A2	1
11:64365943:C:T	GTEx/v6	Artery_Tibial	ENSG00000110076	C	4.96904e-10	-6.48319	0.000263002	T	+	11	64365943	NRXN2	1
2:27741105:A:G	GTEx/v6	Thyroid	ENSG00000115226	G	4.97773e-10	6.49097	0.000224494	A	-	2	27741105	FNDC4	1
4:10013173:G:T	GTEx/v6	Cells_EBV-transformed_lymphocytes	ENSG00000109667	G	4.97775e-10	-6.95704	0.000941623	G	-	4	10013173	SLC2A9	1
4:10199127:G:GT	DICE	T_CD4_memory_TREG	ENSG00000109667	G	4.98023e-10	-0.926802	0.049	GT	+	4	10199127	SLC2A9	1
4:10199780:A:C	DICE	T_CD4_memory_TREG	ENSG00000109667	C	4.98023e-10	-0.926802	0.049	A	+	4	10199780	SLC2A9	1
2:27725572:A:C	GTEx/v8	Thyroid	ENSG00000115241	A	4.98767e-10	-0.0994009	9.44848e-07	C	+	2	27725572	PPM1G	1
4:10356865:A:AGG	GTEx/v6	Esophagus_Muscularis	ENSG00000109667	A	4.99757e-10	6.57661	0.000335986	A	+	4	10356865	SLC2A9	1
2:27746832:A:C	GTEx/v7	Esophagus_Muscularis	ENSG00000115241	C	5.0075e-10	-0.116485	5.1771e-08	A	+	2	27746832	PPM1G	1
10:61465838:A:G	GTEx/v8	Artery_Aorta	ENSG00000165449	G	5.02359e-10	-0.246284	4.71743e-07	G	-	10	61465838	SLC16A9	1
2:27636458:C:T	DICE	T_CD8_naive_activated	ENSG00000157992	T	5.02672e-10	0.830989	0.049	C	-	2	27636458	KRTCAP3	1
6:25827516:A:G	GTEx/v7	Thyroid	ENSG00000112343	G	5.03312e-10	-0.253807	6.39927e-30	G	-	6	25827516	TRIM38	1
2:27745946:A:G	GTEx/v8	Esophagus_Mucosa	ENSG00000138085	G	5.03584e-10	0.167605	1.03894e-28	A	-	2	27745946	ATRAID	1
2:27746832:A:C	GTEx/v8	Esophagus_Mucosa	ENSG00000138085	C	5.03584e-10	0.167605	1.03894e-28	A	-	2	27746832	ATRAID	1
2:27678471:A:G	GTEx/v7	Artery_Tibial	ENSG00000115216	G	5.03615e-10	-0.176765	1.36335e-07	A	+	2	27678471	NRBP1	1
2:27589810:C:T	GTEx/v6	Skin_Not_Sun_Exposed_Suprapubic	ENSG00000115216	C	5.04151e-10	-6.62713	0.000506735	T	+	2	27589810	NRBP1	1
4:10137790:A:T	GTEx/v7	Muscle_Skeletal	ENSG00000109667	A	5.04172e-10	0.349739	3.21323e-10	A	+	4	10137790	SLC2A9	1
4:10138920:A:G	GTEx/v7	Muscle_Skeletal	ENSG00000109667	A	5.04172e-10	0.349739	3.21323e-10	A	+	4	10138920	SLC2A9	1
2:27851918:A:G	GTEx/v7	Muscle_Skeletal	ENSG00000198522	A	5.04814e-10	0.230005	2.36194e-06	A	+	2	27851918	GPN1	1
4:10316531:C:T	GTEx/v8	Artery_Aorta	ENSG00000109667	C	5.04903e-10	0.308323	1.40704e-10	C	+	4	10316531	SLC2A9	1
4:10011321:C:G	EyeGEx	EyeGEx	ENSG00000071127	C	5.052e-10	-0.429133	2.66662e-07	G	+	4	10011321	WDR1	1
4:10173889:C:T	GTEx/v7	Muscle_Skeletal	ENSG00000109667	T	5.05299e-10	0.35552	3.21323e-10	T	+	4	10173889	SLC2A9	1
2:27743630:C:T	GTEx/v6	Skin_Not_Sun_Exposed_Suprapubic	ENSG00000115216	T	5.05707e-10	-6.62655	0.000506735	C	+	2	27743630	NRBP1	1
6:25789390:A:T	GTEx/v7	Skin_Not_Sun_Exposed_Suprapubic	ENSG00000186470	A	5.06044e-10	-0.488951	1.58781e-48	A	-	6	25789390	BTN3A2	1
4:10121656:T:TTGC	GTEx/v8	Cells_Cultured_fibroblasts	ENSG00000071127	TTGC	5.06679e-10	-0.110423	2.04922e-09	T	+	4	10121656	WDR1	1
7:72856269:A:G	GTEx/v8	Pituitary	ENSG00000009950	A	5.07394e-10	0.439923	1.49566e-07	G	-	7	72856269	MLXIPL	1
7:72863249:G:T	GTEx/v8	Pituitary	ENSG00000009950	G	5.07394e-10	0.439923	1.49566e-07	T	-	7	72863249	MLXIPL	1
7:72864869:A:G	GTEx/v8	Pituitary	ENSG00000009950	G	5.07394e-10	0.439923	1.49566e-07	A	-	7	72864869	MLXIPL	1
7:72866616:A:T	GTEx/v8	Pituitary	ENSG00000009950	T	5.07394e-10	0.439923	1.49566e-07	A	-	7	72866616	MLXIPL	1
7:72869866:C:CT	GTEx/v8	Pituitary	ENSG00000009950	CT	5.07394e-10	0.439923	1.49566e-07	C	-	7	72869866	MLXIPL	1
7:72877166:C:T	GTEx/v8	Pituitary	ENSG00000009950	C	5.07394e-10	0.439923	1.49566e-07	T	-	7	72877166	MLXIPL	1
7:72878645:A:G	GTEx/v8	Pituitary	ENSG00000009950	G	5.07394e-10	0.439923	1.49566e-07	A	-	7	72878645	MLXIPL	1
7:72893403:A:G	GTEx/v8	Pituitary	ENSG00000009950	G	5.07394e-10	0.439923	1.49566e-07	A	-	7	72893403	MLXIPL	1
7:72895946:C:T	GTEx/v8	Pituitary	ENSG00000009950	C	5.07394e-10	0.439923	1.49566e-07	T	-	7	72895946	MLXIPL	1
7:72911843:C:T	GTEx/v8	Pituitary	ENSG00000009950	C	5.07394e-10	0.439923	1.49566e-07	T	-	7	72911843	MLXIPL	1
7:72915521:C:G	GTEx/v8	Pituitary	ENSG00000009950	C	5.07394e-10	0.439923	1.49566e-07	G	-	7	72915521	MLXIPL	1
7:72921609:C:T	GTEx/v8	Pituitary	ENSG00000009950	C	5.07394e-10	0.439923	1.49566e-07	T	-	7	72921609	MLXIPL	1
4:10310805:A:C	GTEx/v8	Artery_Tibial	ENSG00000178163	C	5.07433e-10	-0.177972	4.11011e-18	C	-	4	10310805	ZNF518B	1
6:25859433:C:T	GTEx/v8	Whole_Blood	ENSG00000112343	C	5.07744e-10	-0.165176	2.71219e-11	C	-	6	25859433	TRIM38	1
6:25860688:A:G	GTEx/v8	Whole_Blood	ENSG00000112343	G	5.07744e-10	-0.165176	2.71219e-11	G	-	6	25860688	TRIM38	1
4:88888113:A:G	EyeGEx	EyeGEx	ENSG00000118785	A	5.08215e-10	0.63282	2.73868e-07	A	+	4	88888113	SPP1	1
10:61459156:T:TTAC	GTEx/v8	Artery_Aorta	ENSG00000165449	T	5.09036e-10	0.261633	4.71743e-07	TTAC	-	10	61459156	SLC16A9	1
4:10068835:A:G	GTEx/v8	Colon_Transverse	ENSG00000109667	A	5.09481e-10	0.385472	1.21458e-06	A	+	4	10068835	SLC2A9	1
4:10085902:C:G	GTEx/v7	Whole_Blood	ENSG00000109667	G	5.09698e-10	0.265975	7.67109e-07	G	+	4	10085902	SLC2A9	1
4:10088193:G:GAC	GTEx/v7	Whole_Blood	ENSG00000109667	G	5.09698e-10	0.265975	7.67109e-07	G	+	4	10088193	SLC2A9	1
4:10097745:A:G	GTEx/v7	Whole_Blood	ENSG00000109667	G	5.09698e-10	0.265975	7.67109e-07	G	+	4	10097745	SLC2A9	1
4:10489600:A:G	GTEx/v8	Heart_Left_Ventricle	ENSG00000178163	A	5.09759e-10	0.22245	5.38926e-07	G	-	4	10489600	ZNF518B	1
4:10493115:A:G	GTEx/v8	Heart_Left_Ventricle	ENSG00000178163	G	5.09759e-10	0.22245	5.38926e-07	A	-	4	10493115	ZNF518B	1
4:10496231:A:G	GTEx/v8	Heart_Left_Ventricle	ENSG00000178163	A	5.09759e-10	0.22245	5.38926e-07	G	-	4	10496231	ZNF518B	1
4:9944650:G:T	GTEx/v6	Artery_Tibial	ENSG00000109667	G	5.09787e-10	-6.47866	0.000263002	T	+	4	9944650	SLC2A9	1
2:27558252:A:G	GTEx/v8	Esophagus_Muscularis	ENSG00000115216	G	5.0986e-10	-0.130803	1.45257e-09	A	+	2	27558252	NRBP1	1
2:27599132:A:G	GTEx/v6	Skin_Not_Sun_Exposed_Suprapubic	ENSG00000115216	A	5.10749e-10	-6.62468	0.000506735	G	+	2	27599132	NRBP1	1
2:27592423:C:T	DICE	T_CD8_naive_activated	ENSG00000157992	T	5.10909e-10	0.799714	0.049	C	-	2	27592423	KRTCAP3	1
2:27631474:C:CTGAT	DICE	T_CD8_naive_activated	ENSG00000157992	C	5.10909e-10	0.799714	0.049	CTGAT	-	2	27631474	KRTCAP3	1
2:27637235:C:T	DICE	T_CD8_naive_activated	ENSG00000157992	T	5.10909e-10	0.799714	0.049	C	-	2	27637235	KRTCAP3	1
2:27641522:C:T	DICE	T_CD8_naive_activated	ENSG00000157992	T	5.10909e-10	0.799714	0.049	C	-	2	27641522	KRTCAP3	1
2:27648284:A:T	DICE	T_CD8_naive_activated	ENSG00000157992	T	5.10909e-10	0.799714	0.049	A	-	2	27648284	KRTCAP3	1
2:27649375:A:G	DICE	T_CD8_naive_activated	ENSG00000157992	G	5.10909e-10	0.799714	0.049	A	-	2	27649375	KRTCAP3	1
2:27649526:A:ACT	DICE	T_CD8_naive_activated	ENSG00000157992	A	5.10909e-10	0.799714	0.049	ACT	-	2	27649526	KRTCAP3	1
2:27689899:C:T	DICE	T_CD8_naive_activated	ENSG00000157992	C	5.10909e-10	0.799714	0.049	T	-	2	27689899	KRTCAP3	1
2:27713634:A:G	GTEx/v7	Esophagus_Muscularis	ENSG00000115241	A	5.11424e-10	-0.117861	5.1771e-08	G	+	2	27713634	PPM1G	1
4:10389720:T:TCTC	GTEx/v8	Adipose_Subcutaneous	ENSG00000109667	TCTC	5.11808e-10	0.258061	1.29704e-11	TCTC	+	4	10389720	SLC2A9	1
4:10244955:A:T	GTEx/v6	Artery_Tibial	ENSG00000178163	A	5.12152e-10	-6.47784	0.000263002	T	+	4	10244955	ZNF518B	1
4:10392143:A:G	GTEx/v8	Adipose_Subcutaneous	ENSG00000109667	G	5.12171e-10	0.267212	1.29704e-11	G	+	4	10392143	SLC2A9	1
4:10403014:G:T	GTEx/v8	Adipose_Subcutaneous	ENSG00000109667	G	5.12171e-10	0.267212	1.29704e-11	G	+	4	10403014	SLC2A9	1
4:10403451:C:G	GTEx/v8	Adipose_Subcutaneous	ENSG00000109667	C	5.12171e-10	0.267212	1.29704e-11	C	+	4	10403451	SLC2A9	1
4:10404109:A:C	GTEx/v8	Adipose_Subcutaneous	ENSG00000109667	C	5.12171e-10	0.267212	1.29704e-11	C	+	4	10404109	SLC2A9	1
6:25885814:C:T	GTEx/v7	Heart_Atrial_Appendage	ENSG00000186470	T	5.12534e-10	-0.586481	2.65343e-42	T	-	6	25885814	BTN3A2	1
2:27589810:C:T	GTEx/v8	Thyroid	ENSG00000115241	C	5.12726e-10	-0.10045	9.44848e-07	T	+	2	27589810	PPM1G	1
7:73055461:A:C	GTEx/v6	Skin_Sun_Exposed_Lower_leg	ENSG00000009950	C	5.13213e-10	6.45974	0.00028813	A	-	7	73055461	MLXIPL	1
4:9985884:C:T	GTEx/v8	Liver	ENSG00000109667	T	5.13333e-10	0.516678	1.71947e-08	T	+	4	9985884	SLC2A9	1
7:73022746:A:G	GTEx/v7	Esophagus_Gastroesophageal_Junction	ENSG00000009950	A	5.13972e-10	0.506704	4.46405e-06	G	-	7	73022746	MLXIPL	1
2:27696207:A:C	GTEx/v8	Whole_Blood	ENSG00000115216	C	5.14775e-10	-0.115642	1.92769e-13	A	+	2	27696207	NRBP1	1
4:10052961:G:T	GTEx/v7	Cells_EBV-transformed_lymphocytes	ENSG00000109667	T	5.16198e-10	-0.698053	1.07164e-06	T	-	4	10052961	SLC2A9	1
7:73030175:A:G	GTEx/v8	Testis	ENSG00000009950	A	5.1624e-10	0.50337	1.11698e-13	G	-	7	73030175	MLXIPL	1
7:73033559:A:G	GTEx/v8	Testis	ENSG00000009950	A	5.1624e-10	0.50337	1.11698e-13	G	-	7	73033559	MLXIPL	1
7:73017005:A:G	GTEx/v8	Heart_Atrial_Appendage	ENSG00000009950	G	5.16305e-10	0.353371	2.03532e-10	A	-	7	73017005	MLXIPL	1
4:10256577:C:T	GTEx/v6	Muscle_Skeletal	ENSG00000109667	T	5.16325e-10	6.41222	0.00030405	T	+	4	10256577	SLC2A9	1
6:25769608:C:G	GTEx/v7	Skin_Sun_Exposed_Lower_leg	ENSG00000186470	C	5.16367e-10	0.524337	3.64215e-62	G	-	6	25769608	BTN3A2	1
4:10107091:C:G	GTEx/v8	Colon_Sigmoid	ENSG00000109667	G	5.16484e-10	0.354286	7.87558e-21	G	+	4	10107091	SLC2A9	1
4:10136121:G:T	EyeGEx	EyeGEx	ENSG00000109667	T	5.17388e-10	0.494154	2.66613e-07	T	+	4	10136121	SLC2A9	1
2:27748624:A:G	GTEx/v6	Thyroid	ENSG00000115226	G	5.17642e-10	6.48402	0.000224494	A	-	2	27748624	FNDC4	1
4:10169936:G:T	GTEx/v8	Adipose_Subcutaneous	ENSG00000109667	T	5.17657e-10	0.264768	1.29704e-11	T	+	4	10169936	SLC2A9	1
2:27698343:C:G	GTEx/v7	Skin_Sun_Exposed_Lower_leg	ENSG00000115241	G	5.17756e-10	-0.121777	1.46576e-06	C	+	2	27698343	PPM1G	1
4:10147654:C:T	GTEx/v7	Muscle_Skeletal	ENSG00000109667	T	5.1781e-10	0.357766	3.21323e-10	T	+	4	10147654	SLC2A9	1
11:64456099:C:T	GTEx/v7	Artery_Tibial	ENSG00000110076	T	5.18057e-10	-0.240869	7.1029e-09	C	+	11	64456099	NRXN2	1
4:10118733:C:T	DICE	T_CD4_naive_TREG	ENSG00000109667	T	5.18978e-10	1.25261	0.049	T	+	4	10118733	SLC2A9	1
7:73056750:C:T	GTEx/v8	Breast_Mammary_Tissue	ENSG00000009950	C	5.19333e-10	0.175865	1.72428e-11	T	-	7	73056750	MLXIPL	1
6:25923315:C:T	GTEx/v8	Testis	ENSG00000124564	T	5.19347e-10	0.457803	2.31013e-17	T	+	6	25923315	SLC17A3	1
2:27631474:C:CTGAT	GTEx/v8	Adipose_Visceral_Omentum	ENSG00000115216	C	5.19757e-10	-0.187552	3.53883e-09	CTGAT	+	2	27631474	NRBP1	1
2:27637235:C:T	GTEx/v8	Adipose_Visceral_Omentum	ENSG00000115216	T	5.19757e-10	-0.187552	3.53883e-09	C	+	2	27637235	NRBP1	1
2:27648284:A:T	GTEx/v8	Adipose_Visceral_Omentum	ENSG00000115216	T	5.19757e-10	-0.187552	3.53883e-09	A	+	2	27648284	NRBP1	1
2:27604279:A:G	GTEx/v8	Nerve_Tibial	ENSG00000115216	G	5.19801e-10	-0.150349	5.34192e-08	A	+	2	27604279	NRBP1	1
4:10101083:C:G	GTEx/v8	Artery_Aorta	ENSG00000109667	G	5.20163e-10	0.285355	1.40704e-10	G	+	4	10101083	SLC2A9	1
2:27750545:A:G	GTEx/v6	Muscle_Skeletal	ENSG00000115234	G	5.2147e-10	-6.41051	0.00030405	A	+	2	27750545	SNX17	1
6:25878361:C:T	GTEx/v8	Testis	ENSG00000124564	C	5.22528e-10	0.444495	2.31013e-17	C	+	6	25878361	SLC17A3	1
2:27728777:C:G	GTEx/v8	Cells_EBV-transformed_lymphocytes	ENSG00000115216	G	5.22923e-10	-0.447992	1.59097e-06	C	+	2	27728777	NRBP1	1
2:27729480:A:G	GTEx/v8	Cells_EBV-transformed_lymphocytes	ENSG00000115216	A	5.22923e-10	-0.447992	1.59097e-06	G	+	2	27729480	NRBP1	1
6:25710432:C:T	GTEx/v7	Adrenal_Gland	ENSG00000124564	T	5.23233e-10	-0.695556	3.49177e-14	C	+	6	25710432	SLC17A3	1
6:25727808:C:CGG	GTEx/v7	Adrenal_Gland	ENSG00000124564	C	5.23233e-10	-0.695556	3.49177e-14	CGG	+	6	25727808	SLC17A3	1
6:25728210:A:T	GTEx/v7	Adrenal_Gland	ENSG00000124564	A	5.23233e-10	-0.695556	3.49177e-14	T	+	6	25728210	SLC17A3	1
6:25751320:A:T	GTEx/v7	Adrenal_Gland	ENSG00000124564	A	5.23233e-10	-0.695556	3.49177e-14	T	+	6	25751320	SLC17A3	1
7:73013901:C:T	GTEx/v8	Colon_Transverse	ENSG00000009950	T	5.2327e-10	0.500947	1.79694e-07	C	-	7	73013901	MLXIPL	1
2:27725761:C:T	GTEx/v8	Brain_Caudate_basal_ganglia	ENSG00000157992	T	5.23605e-10	0.501976	6.53336e-07	C	-	2	27725761	KRTCAP3	1
2:27706640:C:T	GTEx/v8	Heart_Atrial_Appendage	ENSG00000115234	C	5.23664e-10	-0.189022	2.00912e-09	T	+	2	27706640	SNX17	1
11:64365668:A:C	GTEx/v6	Artery_Tibial	ENSG00000110076	A	5.24836e-10	-6.47351	0.000263002	C	+	11	64365668	NRXN2	1
2:27684957:C:T	GTEx/v6	Colon_Transverse	ENSG00000115216	C	5.25392e-10	-6.70835	0.000674021	T	+	2	27684957	NRBP1	1
2:27685388:A:G	GTEx/v6	Colon_Transverse	ENSG00000115216	A	5.25392e-10	-6.70835	0.000674021	G	+	2	27685388	NRBP1	1
4:10309929:A:G	GTEx/v8	Artery_Tibial	ENSG00000178163	A	5.2545e-10	-0.179579	4.11011e-18	A	-	4	10309929	ZNF518B	1
2:27584666:A:G	GTEx/v8	Heart_Atrial_Appendage	ENSG00000115234	G	5.2563e-10	-0.183264	2.00912e-09	A	+	2	27584666	SNX17	1
4:10119404:C:T	DICE	T_CD4_TH17	ENSG00000109667	C	5.25874e-10	1.22358	0.049	C	+	4	10119404	SLC2A9	1
4:10119454:A:G	DICE	T_CD4_TH17	ENSG00000109667	G	5.25874e-10	1.22358	0.049	G	+	4	10119454	SLC2A9	1
4:10119897:C:G	DICE	T_CD4_TH17	ENSG00000109667	C	5.25874e-10	1.22358	0.049	C	+	4	10119897	SLC2A9	1
4:10119911:A:G	DICE	T_CD4_TH17	ENSG00000109667	G	5.25874e-10	1.22358	0.049	G	+	4	10119911	SLC2A9	1
4:10119942:A:G	DICE	T_CD4_TH17	ENSG00000109667	A	5.25874e-10	1.22358	0.049	A	+	4	10119942	SLC2A9	1
4:10181917:A:G	GTEx/v7	Muscle_Skeletal	ENSG00000109667	A	5.26036e-10	0.352223	3.21323e-10	A	+	4	10181917	SLC2A9	1
4:10185777:A:T	GTEx/v7	Muscle_Skeletal	ENSG00000109667	A	5.26036e-10	0.352223	3.21323e-10	A	+	4	10185777	SLC2A9	1
4:10193427:C:G	GTEx/v7	Muscle_Skeletal	ENSG00000109667	G	5.26036e-10	0.352223	3.21323e-10	G	+	4	10193427	SLC2A9	1
4:10195214:A:G	GTEx/v7	Muscle_Skeletal	ENSG00000109667	A	5.26036e-10	0.352223	3.21323e-10	A	+	4	10195214	SLC2A9	1
4:10196853:A:G	GTEx/v7	Muscle_Skeletal	ENSG00000109667	A	5.26036e-10	0.352223	3.21323e-10	A	+	4	10196853	SLC2A9	1
4:10198052:A:ATCT	GTEx/v7	Muscle_Skeletal	ENSG00000109667	A	5.26036e-10	0.352223	3.21323e-10	A	+	4	10198052	SLC2A9	1
4:10200137:T:TGTG	GTEx/v7	Muscle_Skeletal	ENSG00000109667	T	5.26036e-10	0.352223	3.21323e-10	T	+	4	10200137	SLC2A9	1
4:10201960:C:T	GTEx/v7	Muscle_Skeletal	ENSG00000109667	T	5.26036e-10	0.352223	3.21323e-10	T	+	4	10201960	SLC2A9	1
4:10249728:C:T	GTEx/v6	Muscle_Skeletal	ENSG00000109667	T	5.26204e-10	6.40896	0.00030405	T	+	4	10249728	SLC2A9	1
2:27872312:A:AATAT	GTEx/v8	Muscle_Skeletal	ENSG00000198522	A	5.26508e-10	0.197839	2.44204e-13	A	+	2	27872312	GPN1	1
6:25840946:A:G	GTEx/v7	Adrenal_Gland	ENSG00000124568	G	5.27164e-10	0.656058	1.42201e-11	G	+	6	25840946	SLC17A1	1
6:25842605:G:T	GTEx/v7	Adrenal_Gland	ENSG00000124568	G	5.27164e-10	0.656058	1.42201e-11	G	+	6	25842605	SLC17A1	1
2:27647576:C:T	GTEx/v7	Skin_Sun_Exposed_Lower_leg	ENSG00000115241	T	5.27342e-10	-0.122381	1.46576e-06	C	+	2	27647576	PPM1G	1
6:25826119:C:T	GTEx/v8	Muscle_Skeletal	ENSG00000186470	T	5.2767e-10	-0.283446	2.37411e-92	T	-	6	25826119	BTN3A2	1
6:25826986:A:T	GTEx/v8	Muscle_Skeletal	ENSG00000186470	A	5.2767e-10	-0.283446	2.37411e-92	A	-	6	25826986	BTN3A2	1
6:25827484:A:G	GTEx/v8	Muscle_Skeletal	ENSG00000186470	G	5.2767e-10	-0.283446	2.37411e-92	G	-	6	25827484	BTN3A2	1
6:25898624:A:G	DICE	T_CD4_TH1	ENSG00000124564	A	5.27817e-10	1.09671	0.049	A	+	6	25898624	SLC17A3	1
4:10191049:C:G	GTEx/v8	Whole_Blood	ENSG00000109667	G	5.28279e-10	-0.165148	1.49086e-16	C	+	4	10191049	SLC2A9	1
4:10192744:C:T	GTEx/v8	Whole_Blood	ENSG00000109667	C	5.28279e-10	-0.165148	1.49086e-16	T	+	4	10192744	SLC2A9	1
4:10192820:C:G	GTEx/v8	Whole_Blood	ENSG00000109667	C	5.28279e-10	-0.165148	1.49086e-16	G	+	4	10192820	SLC2A9	1
4:10194504:A:G	GTEx/v8	Whole_Blood	ENSG00000109667	G	5.28279e-10	-0.165148	1.49086e-16	A	+	4	10194504	SLC2A9	1
10:61464507:C:G	GTEx/v8	Nerve_Tibial	ENSG00000165449	G	5.2839e-10	-0.224649	1.66558e-06	G	-	10	61464507	SLC16A9	1
4:10009917:A:G	GTEx/v8	Thyroid	ENSG00000109667	A	5.28605e-10	-0.209008	9.04215e-10	A	-	4	10009917	SLC2A9	1
4:10091124:A:AC	EyeGEx	EyeGEx	ENSG00000071127	A	5.29422e-10	-0.523305	2.79447e-07	A	-	4	10091124	WDR1	1
7:73037366:A:G	GTEx/v8	Pituitary	ENSG00000009950	A	5.29951e-10	0.345118	1.49566e-07	G	-	7	73037366	MLXIPL	1
7:73039406:C:G	GTEx/v8	Pituitary	ENSG00000009950	G	5.29951e-10	0.345118	1.49566e-07	C	-	7	73039406	MLXIPL	1
7:73040814:G:T	GTEx/v8	Pituitary	ENSG00000009950	G	5.29951e-10	0.345118	1.49566e-07	T	-	7	73040814	MLXIPL	1
6:26015583:C:T	GTEx/v8	Pituitary	ENSG00000187837	C	5.3065e-10	0.365444	7.68388e-07	C	+	6	26015583	HIST1H1C	1
6:26016462:C:T	GTEx/v8	Pituitary	ENSG00000187837	T	5.3065e-10	0.365444	7.68388e-07	T	+	6	26016462	HIST1H1C	1
4:88985711:A:G	GTEx/v8	Spleen	ENSG00000118762	A	5.30737e-10	0.304228	7.81606e-07	A	+	4	88985711	PKD2	1
11:64478320:C:T	GTEx/v6	Artery_Tibial	ENSG00000110076	T	5.31316e-10	-6.47134	0.000263002	C	+	11	64478320	NRXN2	1
7:73054575:A:T	GTEx/v7	Thyroid	ENSG00000009950	A	5.31928e-10	0.334096	2.03974e-23	T	-	7	73054575	MLXIPL	1
4:10198950:C:T	GTEx/v7	Muscle_Skeletal	ENSG00000109667	C	5.32598e-10	0.348971	3.21323e-10	C	+	4	10198950	SLC2A9	1
6:26035208:A:G	GTEx/v6	Brain_Caudate_basal_ganglia	ENSG00000187837	A	5.32837e-10	7.08912	0.00139016	A	+	6	26035208	HIST1H1C	1
4:10386674:C:T	GTEx/v8	Adipose_Subcutaneous	ENSG00000109667	C	5.32922e-10	0.265352	1.29704e-11	C	+	4	10386674	SLC2A9	1
4:10127141:A:G	GTEx/v8	Esophagus_Gastroesophageal_Junction	ENSG00000109667	A	5.33309e-10	0.267561	1.61133e-14	A	+	4	10127141	SLC2A9	1
4:10127441:C:T	GTEx/v8	Esophagus_Gastroesophageal_Junction	ENSG00000109667	C	5.33309e-10	0.267561	1.61133e-14	C	+	4	10127441	SLC2A9	1
2:27573503:C:CA	GTEx/v8	Adipose_Subcutaneous	ENSG00000115241	CA	5.33434e-10	-0.103854	1.67809e-09	C	+	2	27573503	PPM1G	1
2:27574953:C:T	GTEx/v8	Adipose_Subcutaneous	ENSG00000115241	C	5.33434e-10	-0.103854	1.67809e-09	T	+	2	27574953	PPM1G	1
6:25904067:C:T	GTEx/v8	Colon_Transverse	ENSG00000112343	C	5.34118e-10	-0.2748	3.84388e-09	C	-	6	25904067	TRIM38	1
2:27711893:A:G	GTEx/v7	Whole_Blood	ENSG00000115216	G	5.3545e-10	-0.170906	6.6896e-08	A	+	2	27711893	NRBP1	1
2:27791555:C:G	GTEx/v7	Muscle_Skeletal	ENSG00000198522	G	5.35536e-10	0.222999	2.36194e-06	G	+	2	27791555	GPN1	1
4:9958719:C:T	EyeGEx	EyeGEx	ENSG00000071127	C	5.36456e-10	-0.412892	2.8316e-07	T	+	4	9958719	WDR1	1
2:27566989:C:T	GTEx/v8	Adipose_Subcutaneous	ENSG00000115241	C	5.36551e-10	-0.103643	1.67809e-09	T	+	2	27566989	PPM1G	1
2:27571848:A:C	GTEx/v8	Adipose_Subcutaneous	ENSG00000115241	A	5.36551e-10	-0.103643	1.67809e-09	C	+	2	27571848	PPM1G	1
4:10341747:T:TG	GTEx/v8	Whole_Blood	ENSG00000109667	T	5.36679e-10	-0.162887	1.49086e-16	TG	+	4	10341747	SLC2A9	1
2:27678471:A:G	GTEx/v6	Colon_Transverse	ENSG00000115216	G	5.38402e-10	-6.70356	0.000674021	A	+	2	27678471	NRBP1	1
2:27566989:C:T	GTEx/v7	Nerve_Tibial	ENSG00000138074	C	5.39265e-10	-0.185876	7.3521e-13	T	+	2	27566989	SLC5A6	1
4:9981625:A:C	GTEx/v8	Esophagus_Muscularis	ENSG00000109667	C	5.39377e-10	0.248115	3.68626e-33	C	+	4	9981625	SLC2A9	1
2:27673798:C:T	GTEx/v7	Lung	ENSG00000115216	C	5.39834e-10	-0.211048	3.27688e-08	T	+	2	27673798	NRBP1	1
7:72922233:A:G	GTEx/v8	Cells_Cultured_fibroblasts	ENSG00000009950	G	5.40643e-10	0.434421	3.94239e-12	A	-	7	72922233	MLXIPL	1
6:25874823:A:C	GTEx/v6	Adrenal_Gland	ENSG00000124568	C	5.4074e-10	6.84758	0.000904241	C	+	6	25874823	SLC17A1	1
6:25898624:A:G	GTEx/v7	Testis	ENSG00000112337	A	5.42541e-10	0.57327	2.48214e-07	A	+	6	25898624	SLC17A2	1
6:25931577:A:G	GTEx/v7	Testis	ENSG00000112337	G	5.42541e-10	0.57327	2.48214e-07	G	+	6	25931577	SLC17A2	1
4:10238910:C:T	GTEx/v7	Nerve_Tibial	ENSG00000071127	C	5.42933e-10	-0.195289	1.09465e-07	T	+	4	10238910	WDR1	1
2:27595756:C:G	GTEx/v7	Skin_Sun_Exposed_Lower_leg	ENSG00000115241	C	5.43671e-10	-0.120596	1.46576e-06	G	+	2	27595756	PPM1G	1
4:10068835:A:G	GTEx/v7	Esophagus_Gastroesophageal_Junction	ENSG00000109667	A	5.43971e-10	0.365345	6.11329e-06	A	+	4	10068835	SLC2A9	1
2:27853245:C:G	GTEx/v7	Muscle_Skeletal	ENSG00000198522	G	5.44767e-10	0.234857	2.36194e-06	G	+	2	27853245	GPN1	1
2:27656036:A:G	GTEx/v7	Skin_Sun_Exposed_Lower_leg	ENSG00000115241	G	5.46871e-10	-0.12159	1.46576e-06	A	+	2	27656036	PPM1G	1
2:27657167:C:T	GTEx/v7	Skin_Sun_Exposed_Lower_leg	ENSG00000115241	C	5.46871e-10	-0.12159	1.46576e-06	T	+	2	27657167	PPM1G	1
2:27659491:C:T	GTEx/v7	Skin_Sun_Exposed_Lower_leg	ENSG00000115241	C	5.46871e-10	-0.12159	1.46576e-06	T	+	2	27659491	PPM1G	1
2:27663215:A:T	GTEx/v7	Skin_Sun_Exposed_Lower_leg	ENSG00000115241	A	5.46871e-10	-0.12159	1.46576e-06	T	+	2	27663215	PPM1G	1
2:27663416:G:T	GTEx/v7	Skin_Sun_Exposed_Lower_leg	ENSG00000115241	T	5.46871e-10	-0.12159	1.46576e-06	G	+	2	27663416	PPM1G	1
2:27667297:A:G	GTEx/v7	Skin_Sun_Exposed_Lower_leg	ENSG00000115241	G	5.46871e-10	-0.12159	1.46576e-06	A	+	2	27667297	PPM1G	1
2:27677691:A:G	GTEx/v7	Skin_Sun_Exposed_Lower_leg	ENSG00000115241	A	5.46871e-10	-0.12159	1.46576e-06	G	+	2	27677691	PPM1G	1
2:27681598:A:C	GTEx/v7	Skin_Sun_Exposed_Lower_leg	ENSG00000115241	C	5.46871e-10	-0.12159	1.46576e-06	A	+	2	27681598	PPM1G	1
2:27684734:A:G	GTEx/v7	Skin_Sun_Exposed_Lower_leg	ENSG00000115241	G	5.46871e-10	-0.12159	1.46576e-06	A	+	2	27684734	PPM1G	1
2:27685014:C:T	GTEx/v7	Skin_Sun_Exposed_Lower_leg	ENSG00000115241	T	5.46871e-10	-0.12159	1.46576e-06	C	+	2	27685014	PPM1G	1
2:27688601:C:T	GTEx/v7	Skin_Sun_Exposed_Lower_leg	ENSG00000115241	T	5.46871e-10	-0.12159	1.46576e-06	C	+	2	27688601	PPM1G	1
2:27693485:C:T	GTEx/v7	Skin_Sun_Exposed_Lower_leg	ENSG00000115241	C	5.46871e-10	-0.12159	1.46576e-06	T	+	2	27693485	PPM1G	1
4:9954660:C:T	EyeGEx	EyeGEx	ENSG00000071127	C	5.46964e-10	-0.412607	2.88707e-07	T	+	4	9954660	WDR1	1
4:9954918:A:G	EyeGEx	EyeGEx	ENSG00000071127	G	5.46964e-10	-0.412607	2.88707e-07	A	+	4	9954918	WDR1	1
4:9955239:A:G	EyeGEx	EyeGEx	ENSG00000071127	G	5.46964e-10	-0.412607	2.88707e-07	A	+	4	9955239	WDR1	1
4:10195238:C:T	GTEx/v7	Muscle_Skeletal	ENSG00000109667	C	5.47107e-10	0.351773	3.21323e-10	C	+	4	10195238	SLC2A9	1
2:27589810:C:T	GTEx/v8	Colon_Transverse	ENSG00000115216	C	5.48797e-10	-0.151264	6.28488e-12	T	+	2	27589810	NRBP1	1
6:25909045:C:G	GTEx/v7	Adrenal_Gland	ENSG00000124564	G	5.4881e-10	0.754747	3.49177e-14	G	+	6	25909045	SLC17A3	1
2:27568871:C:T	GTEx/v8	Thyroid	ENSG00000138085	C	5.49159e-10	0.118066	2.25532e-20	T	-	2	27568871	ATRAID	1
4:9915874:A:G	GTEx/v8	Artery_Tibial	ENSG00000109667	G	5.50309e-10	-0.233767	1.45881e-35	A	+	4	9915874	SLC2A9	1
2:27709965:A:G	GTEx/v7	Esophagus_Muscularis	ENSG00000115241	G	5.50468e-10	-0.116601	5.1771e-08	A	+	2	27709965	PPM1G	1
4:10341419:G:T	GTEx/v7	Artery_Tibial	ENSG00000178163	G	5.50515e-10	-0.245535	5.31092e-09	T	+	4	10341419	ZNF518B	1
4:10112529:G:T	DICE	T_CD4_TH1	ENSG00000109667	G	5.51481e-10	1.19552	0.049	G	+	4	10112529	SLC2A9	1
4:10244955:A:T	DICE	T_CD4_memory_TREG	ENSG00000109667	A	5.51891e-10	-0.908838	0.049	T	+	4	10244955	SLC2A9	1
7:73030175:A:G	GTEx/v7	Lung	ENSG00000009950	A	5.52193e-10	0.35829	9.5576e-09	G	-	7	73030175	MLXIPL	1
4:10319451:C:CG	GTEx/v8	Whole_Blood	ENSG00000109667	C	5.52932e-10	-0.161878	1.49086e-16	CG	+	4	10319451	SLC2A9	1
4:10319663:C:T	GTEx/v8	Whole_Blood	ENSG00000109667	T	5.52932e-10	-0.161878	1.49086e-16	C	+	4	10319663	SLC2A9	1
4:10319699:C:T	GTEx/v8	Whole_Blood	ENSG00000109667	C	5.52932e-10	-0.161878	1.49086e-16	T	+	4	10319699	SLC2A9	1
4:10104788:C:G	GTEx/v6	Artery_Tibial	ENSG00000109667	C	5.53047e-10	6.46423	0.000263002	C	+	4	10104788	SLC2A9	1
4:10265433:C:T	GTEx/v7	Artery_Tibial	ENSG00000178163	C	5.53499e-10	-0.244255	5.31092e-09	T	+	4	10265433	ZNF518B	1
7:73056750:C:T	GTEx/v7	Adipose_Subcutaneous	ENSG00000009950	C	5.53662e-10	0.205947	6.21175e-09	T	-	7	73056750	MLXIPL	1
4:10319571:G:T	GTEx/v8	Whole_Blood	ENSG00000109667	T	5.54397e-10	-0.162244	1.49086e-16	G	+	4	10319571	SLC2A9	1
4:9982029:A:G	GTEx/v6	Cells_EBV-transformed_lymphocytes	ENSG00000109667	G	5.55341e-10	-6.93348	0.000941623	G	-	4	9982029	SLC2A9	1
4:9953086:A:C	EyeGEx	EyeGEx	ENSG00000071127	C	5.56134e-10	-0.531266	2.93547e-07	C	-	4	9953086	WDR1	1
4:9953097:C:T	EyeGEx	EyeGEx	ENSG00000071127	C	5.56134e-10	-0.531266	2.93547e-07	C	-	4	9953097	WDR1	1
2:27713634:A:G	GTEx/v8	Cells_EBV-transformed_lymphocytes	ENSG00000115216	A	5.57389e-10	-0.430278	1.59097e-06	G	+	2	27713634	NRBP1	1
2:27715207:A:T	GTEx/v8	Cells_EBV-transformed_lymphocytes	ENSG00000115216	A	5.57389e-10	-0.430278	1.59097e-06	T	+	2	27715207	NRBP1	1
2:27571848:A:C	GTEx/v7	Nerve_Tibial	ENSG00000138074	A	5.57526e-10	-0.185717	7.3521e-13	C	+	2	27571848	SLC5A6	1
2:27573503:C:CA	GTEx/v7	Nerve_Tibial	ENSG00000138074	CA	5.57526e-10	-0.185717	7.3521e-13	C	+	2	27573503	SLC5A6	1
2:27574953:C:T	GTEx/v7	Nerve_Tibial	ENSG00000138074	C	5.57526e-10	-0.185717	7.3521e-13	T	+	2	27574953	SLC5A6	1
6:26097046:C:T	GTEx/v7	Esophagus_Muscularis	ENSG00000112343	C	5.58054e-10	-0.293401	2.44847e-07	C	-	6	26097046	TRIM38	1
7:73017005:A:G	GTEx/v7	Breast_Mammary_Tissue	ENSG00000009950	G	5.58755e-10	0.257122	2.15638e-07	A	-	7	73017005	MLXIPL	1
2:27711893:A:G	GTEx/v6	Skin_Not_Sun_Exposed_Suprapubic	ENSG00000115216	G	5.59253e-10	-6.60756	0.000506735	A	+	2	27711893	NRBP1	1
2:27825715:C:T	GTEx/v7	Muscle_Skeletal	ENSG00000198522	C	5.59778e-10	0.222697	2.36194e-06	C	+	2	27825715	GPN1	1
4:10164344:C:T	GTEx/v8	Adipose_Subcutaneous	ENSG00000109667	C	5.59972e-10	0.257919	1.29704e-11	C	+	4	10164344	SLC2A9	1
2:27689700:A:G	GTEx/v8	Testis	ENSG00000115216	G	5.60215e-10	-0.210621	6.89204e-08	A	+	2	27689700	NRBP1	1
4:10245365:A:G	GTEx/v6	Muscle_Skeletal	ENSG00000109667	A	5.60469e-10	6.39809	0.00030405	A	+	4	10245365	SLC2A9	1
4:9960613:G:GAAAGT	GTEx/v7	Cells_EBV-transformed_lymphocytes	ENSG00000109667	G	5.60763e-10	0.651761	1.07164e-06	GAAAGT	-	4	9960613	SLC2A9	1
4:10163423:T:TC	GTEx/v8	Adipose_Subcutaneous	ENSG00000109667	TC	5.61096e-10	0.26951	1.29704e-11	TC	+	4	10163423	SLC2A9	1
6:25877970:A:G	GTEx/v8	Colon_Transverse	ENSG00000112343	A	5.61344e-10	-0.286924	3.84388e-09	A	-	6	25877970	TRIM38	1
2:27599132:A:G	GTEx/v8	Brain_Caudate_basal_ganglia	ENSG00000157992	A	5.61352e-10	0.49899	6.53336e-07	G	-	2	27599132	KRTCAP3	1
4:10287559:G:T	GTEx/v8	Muscle_Skeletal	ENSG00000109667	T	5.62781e-10	-0.259475	1.76324e-15	G	+	4	10287559	SLC2A9	1
7:72982874:C:T	GTEx/v8	Minor_Salivary_Gland	ENSG00000009950	T	5.62824e-10	0.720326	5.80747e-07	C	-	7	72982874	MLXIPL	1
2:27652153:G:T	GTEx/v8	Esophagus_Mucosa	ENSG00000138085	T	5.66338e-10	0.168928	1.03894e-28	G	-	2	27652153	ATRAID	1
2:27641522:C:T	GTEx/v8	Thyroid	ENSG00000115241	T	5.67704e-10	-0.100076	9.44848e-07	C	+	2	27641522	PPM1G	1
2:27748597:A:C	EyeGEx	EyeGEx	ENSG00000115241	C	5.6806e-10	0.434961	2.10602e-07	C	+	2	27748597	PPM1G	1
4:10305157:A:G	GTEx/v8	Whole_Blood	ENSG00000109667	G	5.68083e-10	-0.163257	1.49086e-16	A	+	4	10305157	SLC2A9	1
2:27573503:C:CA	GTEx/v8	Esophagus_Mucosa	ENSG00000138085	CA	5.68156e-10	0.166198	1.03894e-28	C	-	2	27573503	ATRAID	1
2:27574953:C:T	GTEx/v8	Esophagus_Mucosa	ENSG00000138085	C	5.68156e-10	0.166198	1.03894e-28	T	-	2	27574953	ATRAID	1
4:10388610:A:G	GTEx/v6	Esophagus_Muscularis	ENSG00000109667	G	5.68467e-10	-6.55283	0.000335986	A	+	4	10388610	SLC2A9	1
4:10081201:A:G	GTEx/v6	Muscle_Skeletal	ENSG00000109667	A	5.6899e-10	6.39549	0.00030405	A	+	4	10081201	SLC2A9	1
4:9995376:A:G	GTEx/v8	Thyroid	ENSG00000109667	A	5.69001e-10	-0.210695	9.04215e-10	A	-	4	9995376	SLC2A9	1
4:10047673:T:TC	EyeGEx	EyeGEx	ENSG00000071127	TC	5.6931e-10	-0.429021	3.00502e-07	T	+	4	10047673	WDR1	1
2:27728777:C:G	GTEx/v8	Artery_Tibial	ENSG00000115216	G	5.69382e-10	-0.132389	7.8923e-11	C	+	2	27728777	NRBP1	1
2:27729480:A:G	GTEx/v8	Artery_Tibial	ENSG00000115216	A	5.69382e-10	-0.132389	7.8923e-11	G	+	2	27729480	NRBP1	1
4:9945296:C:T	EyeGEx	EyeGEx	ENSG00000071127	T	5.70123e-10	-0.412201	3.00931e-07	C	+	4	9945296	WDR1	1
4:9926613:C:T	GTEx/v6	Artery_Tibial	ENSG00000109667	C	5.70614e-10	-6.45869	0.000263002	T	+	4	9926613	SLC2A9	1
6:25864882:C:G	GTEx/v7	Skin_Sun_Exposed_Lower_leg	ENSG00000186470	C	5.72226e-10	-0.521236	3.64215e-62	C	-	6	25864882	BTN3A2	1
2:27745946:A:G	GTEx/v7	Esophagus_Muscularis	ENSG00000115241	G	5.72401e-10	-0.116448	5.1771e-08	A	+	2	27745946	PPM1G	1
6:25869371:C:G	GTEx/v8	Breast_Mammary_Tissue	ENSG00000186470	C	5.72698e-10	-0.400006	1.45786e-72	C	-	6	25869371	BTN3A2	1
6:25869848:A:G	GTEx/v8	Breast_Mammary_Tissue	ENSG00000186470	G	5.72698e-10	-0.400006	1.45786e-72	G	-	6	25869848	BTN3A2	1
6:25870655:C:T	GTEx/v8	Breast_Mammary_Tissue	ENSG00000186470	T	5.72698e-10	-0.400006	1.45786e-72	T	-	6	25870655	BTN3A2	1
6:25871649:C:T	GTEx/v8	Breast_Mammary_Tissue	ENSG00000186470	C	5.72698e-10	-0.400006	1.45786e-72	C	-	6	25871649	BTN3A2	1
6:25873025:A:C	GTEx/v8	Breast_Mammary_Tissue	ENSG00000186470	A	5.72698e-10	-0.400006	1.45786e-72	A	-	6	25873025	BTN3A2	1
4:10290233:A:T	DICE	T_CD4_memory_TREG	ENSG00000109667	A	5.72705e-10	-0.935838	0.049	T	+	4	10290233	SLC2A9	1
4:10126317:C:G	GTEx/v8	Cells_Cultured_fibroblasts	ENSG00000071127	G	5.73185e-10	-0.107432	2.04922e-09	C	+	4	10126317	WDR1	1
2:27697953:C:CAGA	GTEx/v8	Testis	ENSG00000115216	CAGA	5.7326e-10	-0.210494	6.89204e-08	C	+	2	27697953	NRBP1	1
4:10413168:C:T	GTEx/v7	Esophagus_Muscularis	ENSG00000109667	C	5.73412e-10	-0.311216	2.86654e-19	T	+	4	10413168	SLC2A9	1
6:25879321:C:T	GTEx/v6	Adrenal_Gland	ENSG00000124568	T	5.73899e-10	6.83522	0.000904241	T	+	6	25879321	SLC17A1	1
2:27731376:C:T	GTEx/v8	Esophagus_Mucosa	ENSG00000138085	T	5.74616e-10	0.16965	1.03894e-28	C	-	2	27731376	ATRAID	1
4:10051506:A:G	GTEx/v8	Liver	ENSG00000109667	A	5.75265e-10	-0.401191	1.71947e-08	A	-	4	10051506	SLC2A9	1
15:76195940:C:T	GTEx/v8	Nerve_Tibial	ENSG00000140367	T	5.75655e-10	0.194097	1.80471e-07	T	+	15	76195940	UBE2Q2	1
15:76270438:A:G	GTEx/v8	Nerve_Tibial	ENSG00000140367	G	5.75655e-10	0.194097	1.80471e-07	G	+	15	76270438	UBE2Q2	1
6:25903014:C:T	GTEx/v8	Testis	ENSG00000112337	T	5.75743e-10	0.385508	1.22036e-07	T	+	6	25903014	SLC17A2	1
4:10318836:C:G	DICE	T_CD4_memory_TREG	ENSG00000109667	C	5.77073e-10	-0.932956	0.049	G	+	4	10318836	SLC2A9	1
4:10319451:C:CG	DICE	T_CD4_memory_TREG	ENSG00000109667	C	5.77073e-10	-0.932956	0.049	CG	+	4	10319451	SLC2A9	1
4:10319571:G:T	DICE	T_CD4_memory_TREG	ENSG00000109667	T	5.77073e-10	-0.932956	0.049	G	+	4	10319571	SLC2A9	1
4:10319663:C:T	DICE	T_CD4_memory_TREG	ENSG00000109667	T	5.77073e-10	-0.932956	0.049	C	+	4	10319663	SLC2A9	1
4:10319699:C:T	DICE	T_CD4_memory_TREG	ENSG00000109667	C	5.77073e-10	-0.932956	0.049	T	+	4	10319699	SLC2A9	1
11:64377726:C:G	GTEx/v7	Skin_Not_Sun_Exposed_Suprapubic	ENSG00000110076	C	5.7734e-10	-0.30003	1.61676e-11	G	+	11	64377726	NRXN2	1
4:10191766:A:G	GTEx/v8	Whole_Blood	ENSG00000109667	A	5.77793e-10	-0.164296	1.49086e-16	G	+	4	10191766	SLC2A9	1
4:10192108:C:T	GTEx/v8	Whole_Blood	ENSG00000109667	T	5.77793e-10	-0.164296	1.49086e-16	C	+	4	10192108	SLC2A9	1
4:10118377:C:G	GTEx/v8	Artery_Tibial	ENSG00000071127	G	5.78196e-10	-0.104374	4.95523e-08	C	+	4	10118377	WDR1	1
2:27705369:C:T	GTEx/v8	Adipose_Visceral_Omentum	ENSG00000115216	C	5.78378e-10	-0.182352	3.53883e-09	T	+	2	27705369	NRBP1	1
2:27705437:C:T	GTEx/v8	Adipose_Visceral_Omentum	ENSG00000115216	C	5.78378e-10	-0.182352	3.53883e-09	T	+	2	27705437	NRBP1	1
2:27709965:A:G	GTEx/v8	Adipose_Visceral_Omentum	ENSG00000115216	G	5.78378e-10	-0.182352	3.53883e-09	A	+	2	27709965	NRBP1	1
2:27711631:C:T	GTEx/v8	Adipose_Visceral_Omentum	ENSG00000115216	C	5.78378e-10	-0.182352	3.53883e-09	T	+	2	27711631	NRBP1	1
4:9942577:C:T	EyeGEx	EyeGEx	ENSG00000071127	C	5.7874e-10	-0.412214	3.05479e-07	T	+	4	9942577	WDR1	1
6:25886577:C:T	GTEx/v7	Skin_Sun_Exposed_Lower_leg	ENSG00000186470	C	5.78888e-10	-0.519564	3.64215e-62	C	-	6	25886577	BTN3A2	1
6:25887217:A:C	GTEx/v7	Skin_Sun_Exposed_Lower_leg	ENSG00000186470	C	5.78888e-10	-0.519564	3.64215e-62	C	-	6	25887217	BTN3A2	1
6:25890656:A:G	GTEx/v7	Skin_Sun_Exposed_Lower_leg	ENSG00000186470	G	5.78888e-10	-0.519564	3.64215e-62	G	-	6	25890656	BTN3A2	1
6:25783909:C:T	GTEx/v7	Adrenal_Gland	ENSG00000124568	T	5.78926e-10	-0.691818	1.42201e-11	C	+	6	25783909	SLC17A1	1
4:10101083:C:G	GTEx/v6	Muscle_Skeletal	ENSG00000109667	G	5.78983e-10	6.39249	0.00030405	G	+	4	10101083	SLC2A9	1
2:27714511:A:C	GTEx/v8	Adipose_Visceral_Omentum	ENSG00000115216	C	5.79172e-10	-0.185939	3.53883e-09	A	+	2	27714511	NRBP1	1
2:27714517:A:T	GTEx/v8	Adipose_Visceral_Omentum	ENSG00000115216	T	5.79172e-10	-0.185939	3.53883e-09	A	+	2	27714517	NRBP1	1
11:64360623:A:G	GTEx/v8	Skin_Sun_Exposed_Lower_leg	ENSG00000110076	A	5.79488e-10	0.191299	7.19698e-10	A	+	11	64360623	NRXN2	1
11:64364291:C:T	GTEx/v8	Skin_Sun_Exposed_Lower_leg	ENSG00000110076	T	5.79488e-10	0.191299	7.19698e-10	T	+	11	64364291	NRXN2	1
2:27836605:C:T	GTEx/v7	Muscle_Skeletal	ENSG00000198522	T	5.79526e-10	0.226376	2.36194e-06	T	+	2	27836605	GPN1	1
4:10197225:C:T	GTEx/v6	Esophagus_Muscularis	ENSG00000109667	T	5.79824e-10	-6.54918	0.000335986	C	+	4	10197225	SLC2A9	1
4:10156544:C:T	GTEx/v7	Colon_Sigmoid	ENSG00000109667	T	5.80302e-10	0.539133	2.15598e-10	T	+	4	10156544	SLC2A9	1
4:10101443:C:T	GTEx/v6	Muscle_Skeletal	ENSG00000109667	T	5.80724e-10	6.39197	0.00030405	T	+	4	10101443	SLC2A9	1
2:27714526:C:T	GTEx/v7	Whole_Blood	ENSG00000157992	C	5.82346e-10	0.303757	3.68738e-07	T	-	2	27714526	KRTCAP3	1
2:27715416:C:T	GTEx/v7	Whole_Blood	ENSG00000157992	T	5.82346e-10	0.303757	3.68738e-07	C	-	2	27715416	KRTCAP3	1
6:25879330:C:T	GTEx/v6	Adrenal_Gland	ENSG00000124568	C	5.82391e-10	6.83217	0.000904241	C	+	6	25879330	SLC17A1	1
4:10313996:C:T	GTEx/v8	Artery_Aorta	ENSG00000109667	T	5.82533e-10	0.311314	1.40704e-10	T	+	4	10313996	SLC2A9	1
4:9952775:C:T	GTEx/v7	Cells_EBV-transformed_lymphocytes	ENSG00000109667	C	5.83724e-10	0.651239	1.07164e-06	T	-	4	9952775	SLC2A9	1
10:61469538:C:T	GTEx/v8	Nerve_Tibial	ENSG00000165449	C	5.84468e-10	-0.217383	1.66558e-06	C	-	10	61469538	SLC16A9	1
4:10335294:C:G	GTEx/v8	Muscle_Skeletal	ENSG00000109667	G	5.85277e-10	-0.256793	1.76324e-15	C	+	4	10335294	SLC2A9	1
4:10018080:A:G	GTEx/v7	Thyroid	ENSG00000109667	A	5.85769e-10	0.276029	1.11311e-06	A	+	4	10018080	SLC2A9	1
2:27626017:A:T	GTEx/v8	Cells_EBV-transformed_lymphocytes	ENSG00000115216	T	5.85837e-10	-0.436272	1.59097e-06	A	+	2	27626017	NRBP1	1
4:10252005:G:T	GTEx/v7	Artery_Tibial	ENSG00000178163	T	5.86709e-10	-0.246229	5.31092e-09	G	+	4	10252005	ZNF518B	1
6:26014987:A:G	GTEx/v6	Brain_Caudate_basal_ganglia	ENSG00000187837	G	5.87021e-10	7.06706	0.00139016	G	+	6	26014987	HIST1H1C	1
4:10009151:A:T	GTEx/v6	Cells_EBV-transformed_lymphocytes	ENSG00000109667	A	5.88367e-10	-6.92104	0.000941623	A	-	4	10009151	SLC2A9	1
4:10002195:A:G	GTEx/v8	Cells_EBV-transformed_lymphocytes	ENSG00000109667	A	5.88833e-10	-0.622156	3.04351e-06	A	-	4	10002195	SLC2A9	1
4:9946132:C:T	EyeGEx	EyeGEx	ENSG00000071127	T	5.88873e-10	-0.411902	3.10828e-07	C	+	4	9946132	WDR1	1
4:9948564:C:T	EyeGEx	EyeGEx	ENSG00000071127	C	5.89254e-10	-0.411885	3.11029e-07	T	+	4	9948564	WDR1	1
2:27692214:C:T	GTEx/v7	Skin_Sun_Exposed_Lower_leg	ENSG00000115241	C	5.89743e-10	-0.121486	1.46576e-06	T	+	2	27692214	PPM1G	1
2:27661020:C:T	GTEx/v8	Heart_Left_Ventricle	ENSG00000115234	C	5.90188e-10	-0.167911	7.24215e-07	T	+	2	27661020	SNX17	1
2:27631474:C:CTGAT	GTEx/v8	Cells_EBV-transformed_lymphocytes	ENSG00000115216	C	5.90538e-10	-0.427708	1.59097e-06	CTGAT	+	2	27631474	NRBP1	1
2:27637235:C:T	GTEx/v8	Cells_EBV-transformed_lymphocytes	ENSG00000115216	T	5.90538e-10	-0.427708	1.59097e-06	C	+	2	27637235	NRBP1	1
2:27648284:A:T	GTEx/v8	Cells_EBV-transformed_lymphocytes	ENSG00000115216	T	5.90538e-10	-0.427708	1.59097e-06	A	+	2	27648284	NRBP1	1
2:27649375:A:G	GTEx/v8	Cells_EBV-transformed_lymphocytes	ENSG00000115216	G	5.90538e-10	-0.427708	1.59097e-06	A	+	2	27649375	NRBP1	1
2:27649526:A:ACT	GTEx/v8	Cells_EBV-transformed_lymphocytes	ENSG00000115216	A	5.90538e-10	-0.427708	1.59097e-06	ACT	+	2	27649526	NRBP1	1
6:25933538:A:T	GTEx/v6	Brain_Caudate_basal_ganglia	ENSG00000187837	T	5.90593e-10	7.06568	0.00139016	T	+	6	25933538	HIST1H1C	1
4:10133747:A:G	GTEx/v7	Muscle_Skeletal	ENSG00000109667	A	5.90646e-10	0.345628	3.21323e-10	A	+	4	10133747	SLC2A9	1
4:9927553:A:G	GTEx/v6	Cells_EBV-transformed_lymphocytes	ENSG00000109667	G	5.91378e-10	-6.91994	0.000941623	G	-	4	9927553	SLC2A9	1
6:26081724:A:G	GTEx/v8	Testis	ENSG00000124564	A	5.91469e-10	0.489521	2.31013e-17	A	+	6	26081724	SLC17A3	1
6:25869848:A:G	GTEx/v7	Lung	ENSG00000186470	G	5.91502e-10	-0.449676	3.1497e-82	G	-	6	25869848	BTN3A2	1
4:10081201:A:G	GTEx/v8	Artery_Aorta	ENSG00000109667	A	5.91599e-10	0.288422	1.40704e-10	A	+	4	10081201	SLC2A9	1
4:10203525:C:T	GTEx/v8	Adipose_Subcutaneous	ENSG00000109667	T	5.92001e-10	0.263747	1.29704e-11	T	+	4	10203525	SLC2A9	1
4:10203963:C:G	GTEx/v8	Adipose_Subcutaneous	ENSG00000109667	C	5.92001e-10	0.263747	1.29704e-11	C	+	4	10203963	SLC2A9	1
4:10406994:A:T	GTEx/v6	Esophagus_Muscularis	ENSG00000109667	A	5.92288e-10	-6.54525	0.000335986	T	+	4	10406994	SLC2A9	1
4:10155509:A:T	EyeGEx	EyeGEx	ENSG00000109667	A	5.92901e-10	0.665115	3.05525e-07	A	+	4	10155509	SLC2A9	1
4:10308755:T:TC	GTEx/v8	Artery_Aorta	ENSG00000109667	T	5.9295e-10	0.314652	1.40704e-10	T	+	4	10308755	SLC2A9	1
4:10347051:G:T	GTEx/v7	Artery_Tibial	ENSG00000178163	G	5.9323e-10	-0.245944	5.31092e-09	T	+	4	10347051	ZNF518B	1
4:10347201:A:AT	GTEx/v7	Artery_Tibial	ENSG00000178163	A	5.9323e-10	-0.245944	5.31092e-09	AT	+	4	10347201	ZNF518B	1
4:10347284:C:G	GTEx/v7	Artery_Tibial	ENSG00000178163	C	5.9323e-10	-0.245944	5.31092e-09	G	+	4	10347284	ZNF518B	1
4:9967843:A:G	GTEx/v7	Cells_EBV-transformed_lymphocytes	ENSG00000109667	A	5.94496e-10	0.646107	1.07164e-06	G	-	4	9967843	SLC2A9	1
4:10085949:A:G	DICE	Monocyte_non_classical	ENSG00000109667	A	5.94848e-10	1.09371	0.049	A	+	4	10085949	SLC2A9	1
4:10087995:A:C	DICE	Monocyte_non_classical	ENSG00000109667	A	5.94848e-10	1.09371	0.049	A	+	4	10087995	SLC2A9	1
2:27598097:C:T	GTEx/v7	Skin_Not_Sun_Exposed_Suprapubic	ENSG00000115216	C	5.95925e-10	-0.186591	9.20042e-19	T	+	2	27598097	NRBP1	1
4:10297330:A:G	GTEx/v8	Whole_Blood	ENSG00000109667	G	5.96119e-10	-0.1617	1.49086e-16	A	+	4	10297330	SLC2A9	1
7:73043068:C:G	GTEx/v8	Artery_Aorta	ENSG00000176428	C	5.96221e-10	0.258999	8.04397e-07	G	-	7	73043068	VPS37D	1
4:10246723:G:T	GTEx/v8	Adipose_Subcutaneous	ENSG00000109667	G	5.96234e-10	0.260149	1.29704e-11	G	+	4	10246723	SLC2A9	1
6:25859413:A:G	GTEx/v7	Heart_Atrial_Appendage	ENSG00000186470	G	5.96256e-10	-0.561746	2.65343e-42	G	-	6	25859413	BTN3A2	1
6:25859508:A:C	GTEx/v7	Heart_Atrial_Appendage	ENSG00000186470	C	5.96256e-10	-0.561746	2.65343e-42	C	-	6	25859508	BTN3A2	1
7:73042302:G:GCTTT	GTEx/v6	Esophagus_Mucosa	ENSG00000009950	G	5.96497e-10	6.50251	0.000312239	GCTTT	-	7	73042302	MLXIPL	1
11:64418259:C:T	GTEx/v7	Artery_Tibial	ENSG00000110076	C	5.9697e-10	-0.239835	7.1029e-09	T	+	11	64418259	NRXN2	1
11:64418900:A:G	GTEx/v7	Artery_Tibial	ENSG00000110076	A	5.9697e-10	-0.239835	7.1029e-09	G	+	11	64418900	NRXN2	1
11:64424691:A:C	GTEx/v7	Artery_Tibial	ENSG00000110076	A	5.9697e-10	-0.239835	7.1029e-09	C	+	11	64424691	NRXN2	1
11:64439227:G:T	GTEx/v7	Artery_Tibial	ENSG00000110076	T	5.9697e-10	-0.239835	7.1029e-09	G	+	11	64439227	NRXN2	1
11:64449307:C:T	GTEx/v7	Artery_Tibial	ENSG00000110076	T	5.9697e-10	-0.239835	7.1029e-09	C	+	11	64449307	NRXN2	1
11:64456240:C:G	GTEx/v7	Artery_Tibial	ENSG00000110076	C	5.9697e-10	-0.239835	7.1029e-09	G	+	11	64456240	NRXN2	1
4:9916964:C:T	GTEx/v8	Colon_Sigmoid	ENSG00000109667	C	5.97084e-10	-0.323037	7.87558e-21	T	+	4	9916964	SLC2A9	1
2:27597805:C:CTT	GTEx/v8	Whole_Blood	ENSG00000115216	C	5.97762e-10	-0.114738	1.92769e-13	CTT	+	2	27597805	NRBP1	1
4:10075485:C:T	GTEx/v6	Muscle_Skeletal	ENSG00000109667	T	5.9793e-10	6.38694	0.00030405	T	+	4	10075485	SLC2A9	1
4:10032516:G:T	DICE	T_CD4_naive	ENSG00000109667	G	5.98381e-10	1.14802	0.049	G	+	4	10032516	SLC2A9	1
2:27696737:C:T	GTEx/v8	Esophagus_Mucosa	ENSG00000138085	T	5.98641e-10	0.168685	1.03894e-28	C	-	2	27696737	ATRAID	1
7:73055461:A:C	GTEx/v6	Thyroid	ENSG00000009950	C	5.9882e-10	6.4581	0.000224494	A	-	7	73055461	MLXIPL	1
7:73022746:A:G	GTEx/v7	Breast_Mammary_Tissue	ENSG00000009950	A	5.98947e-10	0.329066	2.15638e-07	G	-	7	73022746	MLXIPL	1
4:10354341:C:T	GTEx/v7	Artery_Tibial	ENSG00000178163	T	6.01507e-10	-0.245401	5.31092e-09	C	+	4	10354341	ZNF518B	1
7:72878044:G:T	GTEx/v6	Cells_Transformed_fibroblasts	ENSG00000009950	G	6.0206e-10	6.46437	0.00020866	T	-	7	72878044	MLXIPL	1
4:10309927:A:T	GTEx/v8	Artery_Tibial	ENSG00000178163	A	6.02346e-10	-0.179154	4.11011e-18	A	-	4	10309927	ZNF518B	1
15:76298132:A:G	GTEx/v8	Nerve_Tibial	ENSG00000140367	G	6.02527e-10	0.192758	1.80471e-07	G	+	15	76298132	UBE2Q2	1
15:76298744:A:G	GTEx/v8	Nerve_Tibial	ENSG00000140367	G	6.02527e-10	0.192758	1.80471e-07	G	+	15	76298744	UBE2Q2	1
4:10016815:C:T	GTEx/v6	Cells_EBV-transformed_lymphocytes	ENSG00000109667	C	6.03112e-10	-6.91571	0.000941623	C	-	4	10016815	SLC2A9	1
4:10016868:C:T	GTEx/v6	Cells_EBV-transformed_lymphocytes	ENSG00000109667	C	6.03112e-10	-6.91571	0.000941623	C	-	4	10016868	SLC2A9	1
7:72999105:G:T	GTEx/v6	Cells_Transformed_fibroblasts	ENSG00000009950	G	6.04776e-10	6.46357	0.00020866	T	-	7	72999105	MLXIPL	1
2:27640325:A:G	GTEx/v8	Colon_Transverse	ENSG00000138085	G	6.05427e-10	0.208197	1.87654e-15	A	-	2	27640325	ATRAID	1
2:27640980:A:G	GTEx/v8	Colon_Transverse	ENSG00000138085	A	6.05427e-10	0.208197	1.87654e-15	G	-	2	27640980	ATRAID	1
4:10086795:C:G	GTEx/v7	Adipose_Subcutaneous	ENSG00000109667	C	6.05634e-10	0.286049	4.45935e-10	C	+	4	10086795	SLC2A9	1
4:10204496:C:T	GTEx/v8	Whole_Blood	ENSG00000109667	T	6.05731e-10	-0.16416	1.49086e-16	C	+	4	10204496	SLC2A9	1
2:27597805:C:CTT	GTEx/v8	Testis	ENSG00000115216	C	6.05758e-10	-0.206407	6.89204e-08	CTT	+	2	27597805	NRBP1	1
2:27715207:A:T	GTEx/v7	Esophagus_Muscularis	ENSG00000115241	A	6.06224e-10	-0.1174	5.1771e-08	T	+	2	27715207	PPM1G	1
11:64358605:C:T	GTEx/v7	Muscle_Skeletal	ENSG00000110076	C	6.06435e-10	0.217495	1.06636e-12	C	+	11	64358605	NRXN2	1
6:25880494:C:T	GTEx/v7	Thyroid	ENSG00000112343	C	6.06484e-10	-0.273906	6.39927e-30	C	-	6	25880494	TRIM38	1
4:10076658:C:T	GTEx/v7	Whole_Blood	ENSG00000109667	C	6.06744e-10	0.264126	7.67109e-07	C	+	4	10076658	SLC2A9	1
4:10435192:G:GT	GTEx/v7	Heart_Left_Ventricle	ENSG00000178163	GT	6.0717e-10	0.293149	1.79768e-06	G	-	4	10435192	ZNF518B	1
4:10312233:C:T	GTEx/v8	Artery_Tibial	ENSG00000178163	T	6.07671e-10	-0.177194	4.11011e-18	T	-	4	10312233	ZNF518B	1
4:10209251:A:G	GTEx/v8	Whole_Blood	ENSG00000109667	G	6.08136e-10	-0.167966	1.49086e-16	A	+	4	10209251	SLC2A9	1
4:10040189:C:G	GTEx/v7	Thyroid	ENSG00000109667	G	6.08244e-10	-0.248803	1.11311e-06	G	-	4	10040189	SLC2A9	1
4:10099772:A:G	DICE	T_CD4_naive_TREG	ENSG00000109667	A	6.08503e-10	1.24537	0.049	A	+	4	10099772	SLC2A9	1
4:10101131:C:T	DICE	T_CD4_naive_TREG	ENSG00000109667	C	6.08503e-10	1.24537	0.049	C	+	4	10101131	SLC2A9	1
4:10104173:C:T	DICE	T_CD4_naive_TREG	ENSG00000109667	T	6.08503e-10	1.24537	0.049	T	+	4	10104173	SLC2A9	1
4:10104191:A:G	DICE	T_CD4_naive_TREG	ENSG00000109667	A	6.08503e-10	1.24537	0.049	A	+	4	10104191	SLC2A9	1
4:10145180:G:T	GTEx/v7	Colon_Sigmoid	ENSG00000109667	G	6.09074e-10	0.532236	2.15598e-10	G	+	4	10145180	SLC2A9	1
4:88909197:C:G	GTEx/v7	Esophagus_Mucosa	ENSG00000118762	C	6.10813e-10	0.208663	1.39104e-06	G	-	4	88909197	PKD2	1
2:27615389:C:T	GTEx/v8	Colon_Transverse	ENSG00000115216	T	6.10956e-10	-0.152649	6.28488e-12	C	+	2	27615389	NRBP1	1
2:27691588:A:C	DICE	T_CD8_naive_activated	ENSG00000157992	A	6.12144e-10	0.805401	0.049	C	-	2	27691588	KRTCAP3	1
7:73012785:A:G	GTEx/v6	Cells_Transformed_fibroblasts	ENSG00000009950	G	6.13755e-10	6.46093	0.00020866	A	-	7	73012785	MLXIPL	1
2:27702026:A:C	GTEx/v7	Esophagus_Muscularis	ENSG00000115241	C	6.13884e-10	-0.114801	5.1771e-08	A	+	2	27702026	PPM1G	1
4:10088893:C:T	GTEx/v7	Muscle_Skeletal	ENSG00000109667	C	6.14078e-10	0.307897	3.21323e-10	C	+	4	10088893	SLC2A9	1
7:73037956:A:G	GTEx/v7	Lung	ENSG00000009950	G	6.14173e-10	0.348562	9.5576e-09	A	-	7	73037956	MLXIPL	1
6:25863487:C:G	GTEx/v7	Heart_Atrial_Appendage	ENSG00000186470	C	6.145e-10	-0.562558	2.65343e-42	C	-	6	25863487	BTN3A2	1
2:27718812:C:CAATGTTG	GTEx/v7	Whole_Blood	ENSG00000157992	CAATGTTG	6.14596e-10	0.301845	3.68738e-07	C	-	2	27718812	KRTCAP3	1
7:72977249:C:T	GTEx/v8	Heart_Atrial_Appendage	ENSG00000009950	T	6.14743e-10	0.37115	2.03532e-10	C	-	7	72977249	MLXIPL	1
7:72988069:C:T	GTEx/v8	Heart_Atrial_Appendage	ENSG00000009950	T	6.14743e-10	0.37115	2.03532e-10	C	-	7	72988069	MLXIPL	1
7:72998952:A:G	GTEx/v8	Heart_Atrial_Appendage	ENSG00000009950	G	6.14743e-10	0.37115	2.03532e-10	A	-	7	72998952	MLXIPL	1
4:10124174:T:TTTCC	GTEx/v8	Thyroid	ENSG00000109667	TTTCC	6.15756e-10	0.218725	9.04215e-10	T	-	4	10124174	SLC2A9	1
4:9948829:C:T	EyeGEx	EyeGEx	ENSG00000071127	T	6.15951e-10	-0.411445	3.2512e-07	C	+	4	9948829	WDR1	1
2:27854524:A:G	GTEx/v7	Muscle_Skeletal	ENSG00000198522	A	6.16287e-10	0.229306	2.36194e-06	A	+	2	27854524	GPN1	1
2:27605762:A:G	GTEx/v7	Colon_Transverse	ENSG00000115216	A	6.17063e-10	-0.203863	2.3369e-08	G	+	2	27605762	NRBP1	1
7:72870207:A:G	GTEx/v8	Adipose_Visceral_Omentum	ENSG00000009950	G	6.1714e-10	0.199638	3.15084e-10	A	-	7	72870207	MLXIPL	1
7:72873420:A:G	GTEx/v8	Adipose_Visceral_Omentum	ENSG00000009950	G	6.1714e-10	0.199638	3.15084e-10	A	-	7	72873420	MLXIPL	1
7:72881807:C:T	GTEx/v8	Adipose_Visceral_Omentum	ENSG00000009950	T	6.1714e-10	0.199638	3.15084e-10	C	-	7	72881807	MLXIPL	1
7:72896395:A:C	GTEx/v8	Adipose_Visceral_Omentum	ENSG00000009950	C	6.1714e-10	0.199638	3.15084e-10	A	-	7	72896395	MLXIPL	1
7:72907459:C:T	GTEx/v8	Adipose_Visceral_Omentum	ENSG00000009950	T	6.1714e-10	0.199638	3.15084e-10	C	-	7	72907459	MLXIPL	1
7:72939939:C:T	GTEx/v8	Adipose_Visceral_Omentum	ENSG00000009950	C	6.1714e-10	0.199638	3.15084e-10	T	-	7	72939939	MLXIPL	1
4:10032516:G:T	GTEx/v7	Whole_Blood	ENSG00000109667	G	6.18186e-10	0.253365	7.67109e-07	G	+	4	10032516	SLC2A9	1
2:27651693:C:T	GTEx/v8	Esophagus_Mucosa	ENSG00000138085	C	6.18544e-10	0.168427	1.03894e-28	T	-	2	27651693	ATRAID	1
2:27652396:C:CGAG	GTEx/v8	Esophagus_Mucosa	ENSG00000138085	CGAG	6.18544e-10	0.168427	1.03894e-28	C	-	2	27652396	ATRAID	1
2:27640980:A:G	GTEx/v8	Adipose_Subcutaneous	ENSG00000138085	A	6.19226e-10	0.13989	2.42116e-24	G	-	2	27640980	ATRAID	1
2:27648726:C:T	GTEx/v6	Colon_Transverse	ENSG00000115216	C	6.20294e-10	-6.67581	0.000674021	T	+	2	27648726	NRBP1	1
6:25965942:A:G	GTEx/v7	Esophagus_Mucosa	ENSG00000112343	G	6.20786e-10	-0.237016	9.00387e-10	G	-	6	25965942	TRIM38	1
4:10121674:A:ACT	DICE	T_CD4_naive	ENSG00000109667	A	6.21764e-10	1.00867	0.049	A	+	4	10121674	SLC2A9	1
7:73054575:A:T	GTEx/v8	Artery_Aorta	ENSG00000176428	A	6.21976e-10	0.257134	8.04397e-07	T	-	7	73054575	VPS37D	1
4:10253368:A:G	GTEx/v8	Whole_Blood	ENSG00000109667	A	6.25411e-10	-0.162247	1.49086e-16	G	+	4	10253368	SLC2A9	1
6:26101440:A:C	GTEx/v7	Testis	ENSG00000124564	C	6.25464e-10	0.614702	4.15729e-12	C	+	6	26101440	SLC17A3	1
4:10164344:C:T	GTEx/v7	Colon_Sigmoid	ENSG00000109667	C	6.25791e-10	0.518847	2.15598e-10	C	+	4	10164344	SLC2A9	1
7:73045204:A:G	GTEx/v8	Pancreas	ENSG00000009950	A	6.25969e-10	0.273908	1.06363e-14	G	-	7	73045204	MLXIPL	1
7:73046779:A:G	GTEx/v8	Pancreas	ENSG00000009950	G	6.25969e-10	0.273908	1.06363e-14	A	-	7	73046779	MLXIPL	1
7:73047511:C:T	GTEx/v8	Pancreas	ENSG00000009950	C	6.25969e-10	0.273908	1.06363e-14	T	-	7	73047511	MLXIPL	1
7:73047520:C:T	GTEx/v8	Pancreas	ENSG00000009950	C	6.25969e-10	0.273908	1.06363e-14	T	-	7	73047520	MLXIPL	1
7:73047848:C:T	GTEx/v8	Pancreas	ENSG00000009950	T	6.25969e-10	0.273908	1.06363e-14	C	-	7	73047848	MLXIPL	1
7:73048095:A:G	GTEx/v8	Pancreas	ENSG00000009950	G	6.25969e-10	0.273908	1.06363e-14	A	-	7	73048095	MLXIPL	1
7:73048678:A:G	GTEx/v8	Pancreas	ENSG00000009950	A	6.25969e-10	0.273908	1.06363e-14	G	-	7	73048678	MLXIPL	1
7:73049387:C:T	GTEx/v8	Pancreas	ENSG00000009950	C	6.25969e-10	0.273908	1.06363e-14	T	-	7	73049387	MLXIPL	1
2:27604279:A:G	GTEx/v8	Adipose_Subcutaneous	ENSG00000115241	G	6.26294e-10	-0.104568	1.67809e-09	A	+	2	27604279	PPM1G	1
6:25780811:A:G	GTEx/v8	Spleen	ENSG00000186470	G	6.28737e-10	0.694525	5.72815e-44	A	-	6	25780811	BTN3A2	1
6:25782314:G:T	GTEx/v8	Spleen	ENSG00000186470	G	6.28737e-10	0.694525	5.72815e-44	T	-	6	25782314	BTN3A2	1
4:9946132:C:T	GTEx/v8	Esophagus_Muscularis	ENSG00000109667	T	6.28803e-10	-0.247984	3.68626e-33	C	+	4	9946132	SLC2A9	1
4:9948564:C:T	GTEx/v8	Esophagus_Muscularis	ENSG00000109667	C	6.28803e-10	-0.247984	3.68626e-33	T	+	4	9948564	SLC2A9	1
4:9948829:C:T	GTEx/v8	Esophagus_Muscularis	ENSG00000109667	T	6.28803e-10	-0.247984	3.68626e-33	C	+	4	9948829	SLC2A9	1
11:64353405:C:T	GTEx/v7	Artery_Tibial	ENSG00000110076	C	6.28995e-10	-0.24063	7.1029e-09	T	+	11	64353405	NRXN2	1
4:10084570:G:T	GTEx/v7	Adipose_Subcutaneous	ENSG00000109667	G	6.29204e-10	0.283551	4.45935e-10	G	+	4	10084570	SLC2A9	1
2:27647152:A:G	GTEx/v7	Skin_Sun_Exposed_Lower_leg	ENSG00000115241	G	6.29515e-10	-0.123181	1.46576e-06	A	+	2	27647152	PPM1G	1
2:27651054:A:T	GTEx/v8	Esophagus_Mucosa	ENSG00000138085	T	6.3007e-10	0.168253	1.03894e-28	A	-	2	27651054	ATRAID	1
10:61465838:A:G	GTEx/v8	Nerve_Tibial	ENSG00000165449	G	6.30684e-10	-0.224494	1.66558e-06	G	-	10	61465838	SLC16A9	1
4:10250260:C:G	GTEx/v8	Adipose_Subcutaneous	ENSG00000109667	C	6.3112e-10	0.259715	1.29704e-11	C	+	4	10250260	SLC2A9	1
2:27713634:A:G	GTEx/v8	Esophagus_Muscularis	ENSG00000115216	A	6.33404e-10	-0.130108	1.45257e-09	G	+	2	27713634	NRBP1	1
2:27715207:A:T	GTEx/v8	Esophagus_Muscularis	ENSG00000115216	A	6.33404e-10	-0.130108	1.45257e-09	T	+	2	27715207	NRBP1	1
4:10237799:A:G	GTEx/v8	Artery_Aorta	ENSG00000109667	A	6.33614e-10	0.303268	1.40704e-10	A	+	4	10237799	SLC2A9	1
11:64418259:C:T	GTEx/v7	Skin_Not_Sun_Exposed_Suprapubic	ENSG00000110076	C	6.34127e-10	-0.301493	1.61676e-11	T	+	11	64418259	NRXN2	1
11:64424691:A:C	GTEx/v7	Skin_Not_Sun_Exposed_Suprapubic	ENSG00000110076	A	6.34127e-10	-0.301493	1.61676e-11	C	+	11	64424691	NRXN2	1
11:64439227:G:T	GTEx/v7	Skin_Not_Sun_Exposed_Suprapubic	ENSG00000110076	T	6.34127e-10	-0.301493	1.61676e-11	G	+	11	64439227	NRXN2	1
4:10130752:C:T	GTEx/v7	Muscle_Skeletal	ENSG00000109667	T	6.35127e-10	0.345264	3.21323e-10	T	+	4	10130752	SLC2A9	1
2:27667520:T:TTTTG	GTEx/v8	Esophagus_Mucosa	ENSG00000138085	TTTTG	6.35237e-10	0.170701	1.03894e-28	T	-	2	27667520	ATRAID	1
2:27684957:C:T	GTEx/v8	Esophagus_Mucosa	ENSG00000138085	C	6.35237e-10	0.170701	1.03894e-28	T	-	2	27684957	ATRAID	1
2:27661114:A:AG	GTEx/v7	Skin_Sun_Exposed_Lower_leg	ENSG00000115241	A	6.3573e-10	-0.121027	1.46576e-06	AG	+	2	27661114	PPM1G	1
6:25705718:C:G	GTEx/v7	Adrenal_Gland	ENSG00000124568	G	6.36142e-10	-0.707871	1.42201e-11	C	+	6	25705718	SLC17A1	1
4:10126699:A:T	GTEx/v8	Adipose_Subcutaneous	ENSG00000109667	A	6.36687e-10	0.231895	1.29704e-11	A	+	4	10126699	SLC2A9	1
2:27742603:C:T	GTEx/v8	Adipose_Subcutaneous	ENSG00000115216	C	6.36785e-10	-0.170425	1.00894e-14	T	+	2	27742603	NRBP1	1
6:25889484:A:G	GTEx/v8	Small_Intestine_Terminal_Ileum	ENSG00000124564	G	6.3758e-10	0.727082	1.47987e-05	G	+	6	25889484	SLC17A3	1
6:25840946:A:G	GTEx/v8	Adrenal_Gland	ENSG00000124564	G	6.38088e-10	0.522823	9.60669e-17	G	+	6	25840946	SLC17A3	1
6:25842605:G:T	GTEx/v8	Adrenal_Gland	ENSG00000124564	G	6.38088e-10	0.522823	9.60669e-17	G	+	6	25842605	SLC17A3	1
4:10125242:C:G	GTEx/v6	Muscle_Skeletal	ENSG00000109667	G	6.38201e-10	6.37568	0.00030405	G	+	4	10125242	SLC2A9	1
2:27614449:A:G	GTEx/v8	Muscle_Skeletal	ENSG00000138085	A	6.39451e-10	0.139777	6.79988e-21	G	-	2	27614449	ATRAID	1
2:27733452:A:G	GTEx/v8	Brain_Caudate_basal_ganglia	ENSG00000157992	A	6.40142e-10	0.506702	6.53336e-07	G	-	2	27733452	KRTCAP3	1
2:27737900:A:T	GTEx/v8	Brain_Caudate_basal_ganglia	ENSG00000157992	T	6.40142e-10	0.506702	6.53336e-07	A	-	2	27737900	KRTCAP3	1
2:27738854:C:T	GTEx/v8	Brain_Caudate_basal_ganglia	ENSG00000157992	T	6.40142e-10	0.506702	6.53336e-07	C	-	2	27738854	KRTCAP3	1
4:9933796:C:T	GTEx/v7	Cells_EBV-transformed_lymphocytes	ENSG00000109667	T	6.4025e-10	0.651302	1.07164e-06	C	-	4	9933796	SLC2A9	1
2:27839369:C:T	GTEx/v7	Muscle_Skeletal	ENSG00000198522	C	6.41137e-10	0.212004	2.36194e-06	C	+	2	27839369	GPN1	1
2:27839539:C:T	GTEx/v7	Muscle_Skeletal	ENSG00000198522	C	6.41137e-10	0.212004	2.36194e-06	C	+	2	27839539	GPN1	1
2:27599875:G:T	GTEx/v8	Whole_Blood	ENSG00000115216	G	6.41582e-10	-0.11515	1.92769e-13	T	+	2	27599875	NRBP1	1
2:27608115:C:T	GTEx/v8	Whole_Blood	ENSG00000115216	T	6.41582e-10	-0.11515	1.92769e-13	C	+	2	27608115	NRBP1	1
2:27610917:A:G	GTEx/v8	Whole_Blood	ENSG00000115216	G	6.41582e-10	-0.11515	1.92769e-13	A	+	2	27610917	NRBP1	1
2:27611469:A:G	GTEx/v8	Whole_Blood	ENSG00000115216	G	6.41582e-10	-0.11515	1.92769e-13	A	+	2	27611469	NRBP1	1
2:27612937:A:G	GTEx/v8	Whole_Blood	ENSG00000115216	G	6.41582e-10	-0.11515	1.92769e-13	A	+	2	27612937	NRBP1	1
2:27612938:C:G	GTEx/v8	Whole_Blood	ENSG00000115216	C	6.41582e-10	-0.11515	1.92769e-13	G	+	2	27612938	NRBP1	1
2:27615294:C:T	GTEx/v8	Whole_Blood	ENSG00000115216	T	6.41582e-10	-0.11515	1.92769e-13	C	+	2	27615294	NRBP1	1
2:27616790:C:T	GTEx/v8	Whole_Blood	ENSG00000115216	C	6.41582e-10	-0.11515	1.92769e-13	T	+	2	27616790	NRBP1	1
2:27618012:C:CACT	GTEx/v8	Whole_Blood	ENSG00000115216	C	6.41582e-10	-0.11515	1.92769e-13	CACT	+	2	27618012	NRBP1	1
2:27620179:A:AAAG	GTEx/v8	Whole_Blood	ENSG00000115216	A	6.41582e-10	-0.11515	1.92769e-13	AAAG	+	2	27620179	NRBP1	1
2:27620827:A:G	GTEx/v8	Whole_Blood	ENSG00000115216	G	6.41582e-10	-0.11515	1.92769e-13	A	+	2	27620827	NRBP1	1
2:27631191:C:T	GTEx/v8	Whole_Blood	ENSG00000115216	T	6.41582e-10	-0.11515	1.92769e-13	C	+	2	27631191	NRBP1	1
2:27635582:A:G	GTEx/v8	Whole_Blood	ENSG00000115216	G	6.41582e-10	-0.11515	1.92769e-13	A	+	2	27635582	NRBP1	1
2:27646770:C:T	GTEx/v8	Whole_Blood	ENSG00000115216	T	6.41582e-10	-0.11515	1.92769e-13	C	+	2	27646770	NRBP1	1
2:27647152:A:G	GTEx/v8	Whole_Blood	ENSG00000115216	G	6.41582e-10	-0.11515	1.92769e-13	A	+	2	27647152	NRBP1	1
2:27647576:C:T	GTEx/v8	Whole_Blood	ENSG00000115216	T	6.41582e-10	-0.11515	1.92769e-13	C	+	2	27647576	NRBP1	1
2:27648590:A:G	GTEx/v8	Whole_Blood	ENSG00000115216	G	6.41582e-10	-0.11515	1.92769e-13	A	+	2	27648590	NRBP1	1
6:25870655:C:T	GTEx/v7	Lung	ENSG00000186470	T	6.41906e-10	-0.447766	3.1497e-82	T	-	6	25870655	BTN3A2	1
4:10247267:A:G	GTEx/v8	Adipose_Subcutaneous	ENSG00000109667	G	6.41971e-10	0.259932	1.29704e-11	G	+	4	10247267	SLC2A9	1
7:73048678:A:G	GTEx/v8	Lung	ENSG00000009950	A	6.42418e-10	0.220692	5.16524e-11	G	-	7	73048678	MLXIPL	1
4:10314177:G:T	GTEx/v8	Artery_Tibial	ENSG00000178163	G	6.42876e-10	-0.177137	4.11011e-18	G	-	4	10314177	ZNF518B	1
2:27901728:C:T	GTEx/v8	Muscle_Skeletal	ENSG00000198522	T	6.42917e-10	0.196619	2.44204e-13	T	+	2	27901728	GPN1	1
2:27913188:C:T	GTEx/v8	Muscle_Skeletal	ENSG00000198522	C	6.42917e-10	0.196619	2.44204e-13	C	+	2	27913188	GPN1	1
2:27730940:C:T	GTEx/v8	Whole_Blood	ENSG00000115216	C	6.4384e-10	-0.114348	1.92769e-13	T	+	2	27730940	NRBP1	1
2:27691588:A:C	GTEx/v7	Cells_Transformed_fibroblasts	ENSG00000115216	A	6.43854e-10	-0.178212	2.2494e-08	C	+	2	27691588	NRBP1	1
6:25864882:C:G	GTEx/v8	Artery_Coronary	ENSG00000186470	C	6.44288e-10	-0.514163	2.147e-23	C	-	6	25864882	BTN3A2	1
4:88952076:C:T	GTEx/v8	Testis	ENSG00000118762	C	6.44346e-10	-0.235246	7.10865e-61	C	-	4	88952076	PKD2	1
4:88952883:A:G	GTEx/v8	Testis	ENSG00000118762	G	6.44346e-10	-0.235246	7.10865e-61	G	-	4	88952883	PKD2	1
7:72934510:A:G	GTEx/v8	Testis	ENSG00000009950	G	6.45211e-10	0.408688	1.11698e-13	A	-	7	72934510	MLXIPL	1
7:72934510:A:G	GTEx/v8	Adipose_Visceral_Omentum	ENSG00000009950	G	6.4532e-10	0.168139	3.15084e-10	A	-	7	72934510	MLXIPL	1
2:27678471:A:G	GTEx/v7	Lung	ENSG00000115216	G	6.45645e-10	-0.200135	3.27688e-08	A	+	2	27678471	NRBP1	1
7:73043068:C:G	GTEx/v8	Lung	ENSG00000009950	C	6.46386e-10	0.218668	5.16524e-11	G	-	7	73043068	MLXIPL	1
4:10004743:C:G	GTEx/v8	Cells_EBV-transformed_lymphocytes	ENSG00000109667	G	6.4731e-10	-0.640291	3.04351e-06	G	-	4	10004743	SLC2A9	1
4:10007305:G:T	GTEx/v8	Cells_EBV-transformed_lymphocytes	ENSG00000109667	T	6.4731e-10	-0.640291	3.04351e-06	T	-	4	10007305	SLC2A9	1
4:10042842:C:T	GTEx/v8	Cells_EBV-transformed_lymphocytes	ENSG00000109667	T	6.4731e-10	-0.640291	3.04351e-06	T	-	4	10042842	SLC2A9	1
4:10043028:A:C	GTEx/v8	Cells_EBV-transformed_lymphocytes	ENSG00000109667	A	6.4731e-10	-0.640291	3.04351e-06	A	-	4	10043028	SLC2A9	1
4:10287268:A:G	GTEx/v8	Muscle_Skeletal	ENSG00000109667	G	6.47367e-10	-0.258785	1.76324e-15	A	+	4	10287268	SLC2A9	1
4:10194628:A:T	GTEx/v6	Esophagus_Muscularis	ENSG00000109667	T	6.49303e-10	-6.52825	0.000335986	A	+	4	10194628	SLC2A9	1
2:27833502:C:T	GTEx/v8	Thyroid	ENSG00000115226	C	6.50369e-10	-0.214972	2.50328e-25	C	-	2	27833502	FNDC4	1
4:10295500:C:T	GTEx/v8	Whole_Blood	ENSG00000109667	C	6.50465e-10	-0.162011	1.49086e-16	T	+	4	10295500	SLC2A9	1
4:10003395:C:G	GTEx/v8	Cells_EBV-transformed_lymphocytes	ENSG00000109667	G	6.5058e-10	-0.627465	3.04351e-06	G	-	4	10003395	SLC2A9	1
6:26085807:A:C	GTEx/v7	Esophagus_Muscularis	ENSG00000112343	C	6.51993e-10	-0.263379	2.44847e-07	C	-	6	26085807	TRIM38	1
4:10348431:G:T	GTEx/v7	Artery_Tibial	ENSG00000178163	T	6.53942e-10	-0.245847	5.31092e-09	G	+	4	10348431	ZNF518B	1
2:27600239:A:G	GTEx/v8	Esophagus_Mucosa	ENSG00000115216	A	6.54357e-10	-0.109524	2.07959e-11	G	+	2	27600239	NRBP1	1
2:27605762:A:G	GTEx/v8	Esophagus_Mucosa	ENSG00000115216	A	6.54357e-10	-0.109524	2.07959e-11	G	+	2	27605762	NRBP1	1
2:27613031:A:C	GTEx/v8	Esophagus_Mucosa	ENSG00000115216	A	6.54357e-10	-0.109524	2.07959e-11	C	+	2	27613031	NRBP1	1
2:27624996:G:GAA	GTEx/v8	Esophagus_Mucosa	ENSG00000115216	G	6.54357e-10	-0.109524	2.07959e-11	GAA	+	2	27624996	NRBP1	1
2:27625005:G:T	GTEx/v8	Esophagus_Mucosa	ENSG00000115216	T	6.54357e-10	-0.109524	2.07959e-11	G	+	2	27625005	NRBP1	1
2:27643002:A:G	GTEx/v8	Esophagus_Mucosa	ENSG00000115216	G	6.54357e-10	-0.109524	2.07959e-11	A	+	2	27643002	NRBP1	1
2:27595756:C:G	GTEx/v8	Esophagus_Mucosa	ENSG00000138085	C	6.54495e-10	0.168637	1.03894e-28	G	-	2	27595756	ATRAID	1
4:10053431:C:T	GTEx/v8	Testis	ENSG00000071127	T	6.54757e-10	-0.222461	1.64186e-13	T	-	4	10053431	WDR1	1
4:10199780:A:C	GTEx/v8	Whole_Blood	ENSG00000109667	C	6.57576e-10	-0.161548	1.49086e-16	A	+	4	10199780	SLC2A9	1
7:73017005:A:G	GTEx/v8	Heart_Left_Ventricle	ENSG00000009950	G	6.57849e-10	0.390378	6.77996e-08	A	-	7	73017005	MLXIPL	1
4:9951956:C:T	GTEx/v6	Cells_EBV-transformed_lymphocytes	ENSG00000109667	T	6.57922e-10	6.89695	0.000941623	C	-	4	9951956	SLC2A9	1
2:27640325:A:G	GTEx/v8	Adipose_Subcutaneous	ENSG00000138085	G	6.58087e-10	0.13995	2.42116e-24	A	-	2	27640325	ATRAID	1
6:25782314:G:T	GTEx/v7	Heart_Atrial_Appendage	ENSG00000186470	G	6.58251e-10	0.572528	2.65343e-42	T	-	6	25782314	BTN3A2	1
4:10254550:A:C	GTEx/v7	Artery_Tibial	ENSG00000178163	C	6.59318e-10	-0.245199	5.31092e-09	A	+	4	10254550	ZNF518B	1
4:10147654:C:T	GTEx/v8	Adipose_Subcutaneous	ENSG00000109667	T	6.59349e-10	0.267239	1.29704e-11	T	+	4	10147654	SLC2A9	1
4:10150903:C:G	GTEx/v8	Adipose_Subcutaneous	ENSG00000109667	C	6.59349e-10	0.267239	1.29704e-11	C	+	4	10150903	SLC2A9	1
4:10198086:A:G	GTEx/v6	Esophagus_Muscularis	ENSG00000109667	A	6.59623e-10	-6.52533	0.000335986	G	+	4	10198086	SLC2A9	1
6:26035208:A:G	GTEx/v8	Pituitary	ENSG00000187837	A	6.60523e-10	0.360202	7.68388e-07	A	+	6	26035208	HIST1H1C	1
11:64359286:C:T	GTEx/v6	Artery_Tibial	ENSG00000110076	T	6.61406e-10	-6.43246	0.000263002	C	+	11	64359286	NRXN2	1
7:73016862:C:T	GTEx/v7	Breast_Mammary_Tissue	ENSG00000009950	C	6.62004e-10	0.27039	2.15638e-07	T	-	7	73016862	MLXIPL	1
11:65566719:G:T	GTEx/v8	Whole_Blood	ENSG00000173327	G	6.62334e-10	-0.0723372	1.75279e-35	T	+	11	65566719	MAP3K11	1
7:73022746:A:G	GTEx/v6	Adipose_Subcutaneous	ENSG00000009950	A	6.62466e-10	6.41867	0.000270753	G	-	7	73022746	MLXIPL	1
2:27558252:A:G	GTEx/v8	Artery_Tibial	ENSG00000115216	G	6.62478e-10	-0.130031	7.8923e-11	A	+	2	27558252	NRBP1	1
10:61464507:C:G	GTEx/v8	Artery_Aorta	ENSG00000165449	G	6.62535e-10	-0.245267	4.71743e-07	G	-	10	61464507	SLC16A9	1
2:27697953:C:CAGA	GTEx/v7	Skin_Sun_Exposed_Lower_leg	ENSG00000115241	CAGA	6.65686e-10	-0.121332	1.46576e-06	C	+	2	27697953	PPM1G	1
4:10114500:C:T	GTEx/v7	Whole_Blood	ENSG00000109667	C	6.65758e-10	0.262715	7.67109e-07	C	+	4	10114500	SLC2A9	1
4:10237713:C:G	GTEx/v8	Nerve_Tibial	ENSG00000109667	C	6.66108e-10	-0.236533	1.10197e-12	G	+	4	10237713	SLC2A9	1
2:27567987:C:CA	GTEx/v8	Colon_Transverse	ENSG00000138085	CA	6.66631e-10	0.212879	1.87654e-15	C	-	2	27567987	ATRAID	1
6:26114372:A:G	GTEx/v8	Testis	ENSG00000124564	A	6.68335e-10	-0.478279	2.31013e-17	G	+	6	26114372	SLC17A3	1
2:27743423:A:G	GTEx/v8	Colon_Transverse	ENSG00000115216	A	6.68463e-10	-0.151759	6.28488e-12	G	+	2	27743423	NRBP1	1
2:27743630:C:T	GTEx/v8	Colon_Transverse	ENSG00000115216	T	6.68463e-10	-0.151759	6.28488e-12	C	+	2	27743630	NRBP1	1
2:27749669:A:G	GTEx/v8	Colon_Transverse	ENSG00000115216	A	6.68463e-10	-0.151759	6.28488e-12	G	+	2	27749669	NRBP1	1
6:25985396:A:G	GTEx/v8	Testis	ENSG00000112337	G	6.68506e-10	0.376121	1.22036e-07	G	+	6	25985396	SLC17A2	1
6:25993114:C:G	GTEx/v8	Testis	ENSG00000112337	G	6.68506e-10	0.376121	1.22036e-07	G	+	6	25993114	SLC17A2	1
6:25994098:C:T	GTEx/v8	Testis	ENSG00000112337	T	6.68506e-10	0.376121	1.22036e-07	T	+	6	25994098	SLC17A2	1
6:25995554:C:T	GTEx/v8	Testis	ENSG00000112337	T	6.68506e-10	0.376121	1.22036e-07	T	+	6	25995554	SLC17A2	1
4:10012372:C:T	EyeGEx	EyeGEx	ENSG00000109667	C	6.68894e-10	-0.542926	3.44684e-07	T	+	4	10012372	SLC2A9	1
2:27740404:C:G	GTEx/v8	Pituitary	ENSG00000115241	G	6.69056e-10	-0.237561	2.56591e-06	C	+	2	27740404	PPM1G	1
4:10068835:A:G	GTEx/v8	Testis	ENSG00000071127	A	6.70444e-10	-0.246449	1.64186e-13	A	-	4	10068835	WDR1	1
2:27827326:T:TACAGTCATGTAACC	GTEx/v7	Muscle_Skeletal	ENSG00000198522	T	6.70699e-10	0.225366	2.36194e-06	T	+	2	27827326	GPN1	1
2:27628635:A:G	GTEx/v8	Adipose_Subcutaneous	ENSG00000138085	G	6.71676e-10	0.139787	2.42116e-24	A	-	2	27628635	ATRAID	1
4:10114500:C:T	DICE	T_CD4_TH2	ENSG00000109667	C	6.7191e-10	1.18989	0.049	C	+	4	10114500	SLC2A9	1
4:10121097:C:T	GTEx/v8	Testis	ENSG00000071127	C	6.72894e-10	0.23826	1.64186e-13	T	-	4	10121097	WDR1	1
4:10301037:A:C	GTEx/v8	Whole_Blood	ENSG00000109667	C	6.73947e-10	-0.162512	1.49086e-16	A	+	4	10301037	SLC2A9	1
11:64360623:A:G	GTEx/v7	Cells_Transformed_fibroblasts	ENSG00000110076	A	6.75006e-10	0.253003	1.65594e-10	A	+	11	64360623	NRXN2	1
11:64364291:C:T	GTEx/v7	Cells_Transformed_fibroblasts	ENSG00000110076	T	6.75006e-10	0.253003	1.65594e-10	T	+	11	64364291	NRXN2	1
4:10123665:C:T	GTEx/v7	Artery_Aorta	ENSG00000109667	T	6.75378e-10	0.371423	7.78321e-07	T	+	4	10123665	SLC2A9	1
4:10123941:C:T	GTEx/v7	Artery_Aorta	ENSG00000109667	C	6.75378e-10	0.371423	7.78321e-07	C	+	4	10123941	SLC2A9	1
6:25759066:G:T	GTEx/v8	Esophagus_Gastroesophageal_Junction	ENSG00000112343	T	6.77433e-10	0.238911	9.22673e-13	G	-	6	25759066	TRIM38	1
6:26016462:C:T	GTEx/v8	Nerve_Tibial	ENSG00000112343	T	6.77824e-10	-0.191817	2.86671e-06	T	-	6	26016462	TRIM38	1
4:10076860:A:G	DICE	T_CD4_TH1	ENSG00000109667	A	6.77992e-10	1.13011	0.049	A	+	4	10076860	SLC2A9	1
4:10078756:C:T	DICE	T_CD4_TH1	ENSG00000109667	T	6.77992e-10	1.13011	0.049	T	+	4	10078756	SLC2A9	1
4:10078759:A:T	DICE	T_CD4_TH1	ENSG00000109667	T	6.77992e-10	1.13011	0.049	T	+	4	10078759	SLC2A9	1
4:10081052:C:T	DICE	T_CD4_TH1	ENSG00000109667	T	6.77992e-10	1.13011	0.049	T	+	4	10081052	SLC2A9	1
4:10081117:A:C	DICE	T_CD4_TH1	ENSG00000109667	A	6.77992e-10	1.13011	0.049	A	+	4	10081117	SLC2A9	1
4:10128714:A:G	EyeGEx	EyeGEx	ENSG00000109667	G	6.78612e-10	-0.66826	3.49692e-07	A	+	4	10128714	SLC2A9	1
2:27725572:A:C	GTEx/v8	Thyroid	ENSG00000084774	A	6.79213e-10	-0.148647	1.49733e-12	C	+	2	27725572	CAD	1
2:27548038:A:C	GTEx/v7	Lung	ENSG00000115216	C	6.79412e-10	-0.197955	3.27688e-08	A	+	2	27548038	NRBP1	1
4:10245898:A:G	GTEx/v8	Artery_Aorta	ENSG00000109667	A	6.80249e-10	0.276509	1.40704e-10	A	+	4	10245898	SLC2A9	1
6:26016462:C:T	GTEx/v7	Esophagus_Muscularis	ENSG00000112343	T	6.80378e-10	-0.29442	2.44847e-07	T	-	6	26016462	TRIM38	1
4:10290233:A:T	GTEx/v8	Whole_Blood	ENSG00000109667	A	6.80636e-10	-0.162721	1.49086e-16	T	+	4	10290233	SLC2A9	1
2:27750545:A:G	GTEx/v8	Whole_Blood	ENSG00000157992	G	6.81431e-10	0.217952	1.50191e-10	A	-	2	27750545	KRTCAP3	1
2:27750546:A:T	GTEx/v8	Whole_Blood	ENSG00000157992	A	6.81431e-10	0.217952	1.50191e-10	T	-	2	27750546	KRTCAP3	1
6:26065621:A:G	GTEx/v7	Esophagus_Muscularis	ENSG00000112343	G	6.82095e-10	-0.295949	2.44847e-07	G	-	6	26065621	TRIM38	1
4:10281588:A:G	GTEx/v8	Artery_Aorta	ENSG00000109667	A	6.82309e-10	0.308762	1.40704e-10	A	+	4	10281588	SLC2A9	1
4:10208128:C:T	GTEx/v8	Whole_Blood	ENSG00000109667	T	6.82466e-10	-0.165033	1.49086e-16	C	+	4	10208128	SLC2A9	1
4:9951221:C:T	GTEx/v8	Thyroid	ENSG00000109667	C	6.83511e-10	0.210446	9.04215e-10	T	-	4	9951221	SLC2A9	1
4:9951606:C:T	GTEx/v8	Thyroid	ENSG00000109667	C	6.83511e-10	0.210446	9.04215e-10	T	-	4	9951606	SLC2A9	1
6:25840485:A:C	GTEx/v7	Thyroid	ENSG00000112343	A	6.83691e-10	-0.238671	6.39927e-30	A	-	6	25840485	TRIM38	1
2:27670307:A:G	GTEx/v8	Esophagus_Mucosa	ENSG00000115216	A	6.85429e-10	-0.109369	2.07959e-11	G	+	2	27670307	NRBP1	1
2:27676287:A:T	GTEx/v8	Esophagus_Mucosa	ENSG00000115216	T	6.85429e-10	-0.109369	2.07959e-11	A	+	2	27676287	NRBP1	1
2:27682850:G:T	GTEx/v8	Esophagus_Mucosa	ENSG00000115216	T	6.85429e-10	-0.109369	2.07959e-11	G	+	2	27682850	NRBP1	1
2:27690991:C:T	GTEx/v8	Esophagus_Mucosa	ENSG00000115216	T	6.85429e-10	-0.109369	2.07959e-11	C	+	2	27690991	NRBP1	1
2:27692973:A:G	GTEx/v8	Esophagus_Mucosa	ENSG00000115216	G	6.85429e-10	-0.109369	2.07959e-11	A	+	2	27692973	NRBP1	1
2:27595756:C:G	GTEx/v8	Adipose_Subcutaneous	ENSG00000115241	C	6.85997e-10	-0.103095	1.67809e-09	G	+	2	27595756	PPM1G	1
2:27625661:A:G	GTEx/v8	Esophagus_Mucosa	ENSG00000138085	G	6.86671e-10	0.168131	1.03894e-28	A	-	2	27625661	ATRAID	1
4:10353381:C:T	GTEx/v7	Artery_Tibial	ENSG00000178163	C	6.86998e-10	-0.246295	5.31092e-09	T	+	4	10353381	ZNF518B	1
6:26006236:G:GT	GTEx/v6	Thyroid	ENSG00000112343	GT	6.88104e-10	-6.43331	0.000224494	GT	-	6	26006236	TRIM38	1
7:73045204:A:G	GTEx/v8	Esophagus_Mucosa	ENSG00000009950	A	6.88563e-10	0.227301	6.65012e-15	G	-	7	73045204	MLXIPL	1
7:73046779:A:G	GTEx/v8	Esophagus_Mucosa	ENSG00000009950	G	6.88563e-10	0.227301	6.65012e-15	A	-	7	73046779	MLXIPL	1
7:73047511:C:T	GTEx/v8	Esophagus_Mucosa	ENSG00000009950	C	6.88563e-10	0.227301	6.65012e-15	T	-	7	73047511	MLXIPL	1
7:73047520:C:T	GTEx/v8	Esophagus_Mucosa	ENSG00000009950	C	6.88563e-10	0.227301	6.65012e-15	T	-	7	73047520	MLXIPL	1
7:73047848:C:T	GTEx/v8	Esophagus_Mucosa	ENSG00000009950	T	6.88563e-10	0.227301	6.65012e-15	C	-	7	73047848	MLXIPL	1
7:73048095:A:G	GTEx/v8	Esophagus_Mucosa	ENSG00000009950	G	6.88563e-10	0.227301	6.65012e-15	A	-	7	73048095	MLXIPL	1
7:73048678:A:G	GTEx/v8	Esophagus_Mucosa	ENSG00000009950	A	6.88563e-10	0.227301	6.65012e-15	G	-	7	73048678	MLXIPL	1
7:73049387:C:T	GTEx/v8	Esophagus_Mucosa	ENSG00000009950	C	6.88563e-10	0.227301	6.65012e-15	T	-	7	73049387	MLXIPL	1
2:27661020:C:T	GTEx/v8	Adipose_Visceral_Omentum	ENSG00000115216	C	6.89318e-10	-0.185938	3.53883e-09	T	+	2	27661020	NRBP1	1
4:10121097:C:T	GTEx/v8	Cells_Cultured_fibroblasts	ENSG00000071127	C	6.89779e-10	-0.108408	2.04922e-09	T	+	4	10121097	WDR1	1
4:9970691:A:C	GTEx/v7	Cells_EBV-transformed_lymphocytes	ENSG00000109667	A	6.89785e-10	0.636463	1.07164e-06	C	-	4	9970691	SLC2A9	1
4:10003395:C:G	GTEx/v8	Thyroid	ENSG00000109667	G	6.90902e-10	-0.205842	9.04215e-10	G	-	4	10003395	SLC2A9	1
2:27697953:C:CAGA	GTEx/v8	Esophagus_Mucosa	ENSG00000138085	CAGA	6.91882e-10	0.167851	1.03894e-28	C	-	2	27697953	ATRAID	1
4:9947811:A:G	GTEx/v6	Cells_EBV-transformed_lymphocytes	ENSG00000109667	G	6.92049e-10	6.88604	0.000941623	A	-	4	9947811	SLC2A9	1
6:25742699:A:G	GTEx/v7	Adrenal_Gland	ENSG00000124568	G	6.9439e-10	-0.690394	1.42201e-11	A	+	6	25742699	SLC17A1	1
6:25749720:T:TA	GTEx/v7	Adrenal_Gland	ENSG00000124568	TA	6.9439e-10	-0.690394	1.42201e-11	T	+	6	25749720	SLC17A1	1
6:25753603:C:T	GTEx/v7	Adrenal_Gland	ENSG00000124568	T	6.9439e-10	-0.690394	1.42201e-11	C	+	6	25753603	SLC17A1	1
6:25754271:C:T	GTEx/v7	Adrenal_Gland	ENSG00000124568	T	6.9439e-10	-0.690394	1.42201e-11	C	+	6	25754271	SLC17A1	1
6:25755508:C:T	GTEx/v7	Adrenal_Gland	ENSG00000124568	T	6.9439e-10	-0.690394	1.42201e-11	C	+	6	25755508	SLC17A1	1
6:25755583:A:G	GTEx/v7	Adrenal_Gland	ENSG00000124568	G	6.9439e-10	-0.690394	1.42201e-11	A	+	6	25755583	SLC17A1	1
4:9994583:C:T	GTEx/v8	Testis	ENSG00000071127	C	6.94503e-10	-0.218058	1.64186e-13	C	-	4	9994583	WDR1	1
2:27648726:C:T	GTEx/v7	Whole_Blood	ENSG00000115216	C	6.94731e-10	-0.17057	6.6896e-08	T	+	2	27648726	NRBP1	1
2:27652153:G:T	GTEx/v8	Testis	ENSG00000115216	T	6.94754e-10	-0.207502	6.89204e-08	G	+	2	27652153	NRBP1	1
4:9957662:C:T	GTEx/v7	Cells_EBV-transformed_lymphocytes	ENSG00000109667	T	6.95464e-10	0.662661	1.07164e-06	C	-	4	9957662	SLC2A9	1
2:27765587:C:T	GTEx/v7	Muscle_Skeletal	ENSG00000115234	C	6.95648e-10	0.23413	1.68016e-49	C	+	2	27765587	SNX17	1
2:27671255:C:T	GTEx/v7	Skin_Sun_Exposed_Lower_leg	ENSG00000115241	C	6.96418e-10	-0.121133	1.46576e-06	T	+	2	27671255	PPM1G	1
2:27671257:C:T	GTEx/v7	Skin_Sun_Exposed_Lower_leg	ENSG00000115241	T	6.96418e-10	-0.121133	1.46576e-06	C	+	2	27671257	PPM1G	1
2:27691588:A:C	GTEx/v8	Adipose_Visceral_Omentum	ENSG00000157992	A	6.96594e-10	0.229022	4.42568e-06	C	-	2	27691588	KRTCAP3	1
4:10349168:A:G	GTEx/v7	Artery_Tibial	ENSG00000178163	A	6.98303e-10	-0.246004	5.31092e-09	G	+	4	10349168	ZNF518B	1
4:10348895:A:G	GTEx/v7	Artery_Tibial	ENSG00000178163	G	6.98417e-10	-0.246611	5.31092e-09	A	+	4	10348895	ZNF518B	1
2:27711254:C:CA	GTEx/v8	Thyroid	ENSG00000115241	CA	6.98443e-10	-0.0979523	9.44848e-07	C	+	2	27711254	PPM1G	1
2:27711257:G:GACT	GTEx/v8	Thyroid	ENSG00000115241	GACT	6.98443e-10	-0.0979523	9.44848e-07	G	+	2	27711257	PPM1G	1
2:27743423:A:G	GTEx/v7	Cells_Transformed_fibroblasts	ENSG00000115216	A	6.98532e-10	-0.161126	2.2494e-08	G	+	2	27743423	NRBP1	1
2:27743630:C:T	GTEx/v7	Cells_Transformed_fibroblasts	ENSG00000115216	T	6.98532e-10	-0.161126	2.2494e-08	C	+	2	27743630	NRBP1	1
2:27749669:A:G	GTEx/v7	Cells_Transformed_fibroblasts	ENSG00000115216	A	6.98532e-10	-0.161126	2.2494e-08	G	+	2	27749669	NRBP1	1
2:27600239:A:G	GTEx/v8	Colon_Transverse	ENSG00000115216	A	6.99551e-10	-0.152526	6.28488e-12	G	+	2	27600239	NRBP1	1
2:27605762:A:G	GTEx/v8	Colon_Transverse	ENSG00000115216	A	6.99551e-10	-0.152526	6.28488e-12	G	+	2	27605762	NRBP1	1
2:27613031:A:C	GTEx/v8	Colon_Transverse	ENSG00000115216	A	6.99551e-10	-0.152526	6.28488e-12	C	+	2	27613031	NRBP1	1
2:27624996:G:GAA	GTEx/v8	Colon_Transverse	ENSG00000115216	G	6.99551e-10	-0.152526	6.28488e-12	GAA	+	2	27624996	NRBP1	1
2:27625005:G:T	GTEx/v8	Colon_Transverse	ENSG00000115216	T	6.99551e-10	-0.152526	6.28488e-12	G	+	2	27625005	NRBP1	1
2:27643002:A:G	GTEx/v8	Colon_Transverse	ENSG00000115216	G	6.99551e-10	-0.152526	6.28488e-12	A	+	2	27643002	NRBP1	1
4:10153113:C:G	GTEx/v7	Muscle_Skeletal	ENSG00000109667	C	6.99836e-10	0.347284	3.21323e-10	C	+	4	10153113	SLC2A9	1
4:10251925:G:T	GTEx/v7	Artery_Tibial	ENSG00000178163	T	7.00002e-10	-0.237421	5.31092e-09	G	+	4	10251925	ZNF518B	1
4:10317444:A:G	GTEx/v8	Artery_Aorta	ENSG00000109667	A	7.02187e-10	0.308067	1.40704e-10	A	+	4	10317444	SLC2A9	1
11:64476445:A:C	GTEx/v7	Artery_Tibial	ENSG00000110076	A	7.02791e-10	-0.233238	7.1029e-09	C	+	11	64476445	NRXN2	1
7:73012785:A:G	GTEx/v8	Testis	ENSG00000009950	G	7.0283e-10	0.514041	1.11698e-13	A	-	7	73012785	MLXIPL	1
7:73015369:A:G	GTEx/v8	Testis	ENSG00000009950	A	7.0283e-10	0.514041	1.11698e-13	G	-	7	73015369	MLXIPL	1
4:10054787:C:T	GTEx/v7	Muscle_Skeletal	ENSG00000109667	C	7.0296e-10	0.302017	3.21323e-10	C	+	4	10054787	SLC2A9	1
2:27673798:C:T	GTEx/v8	Nerve_Tibial	ENSG00000115216	C	7.02981e-10	-0.148875	5.34192e-08	T	+	2	27673798	NRBP1	1
7:73037366:A:G	GTEx/v7	Esophagus_Muscularis	ENSG00000009950	A	7.03267e-10	0.369173	1.07924e-11	G	-	7	73037366	MLXIPL	1
7:73039406:C:G	GTEx/v7	Esophagus_Muscularis	ENSG00000009950	G	7.03267e-10	0.369173	1.07924e-11	C	-	7	73039406	MLXIPL	1
6:26056549:A:G	GTEx/v8	Testis	ENSG00000124564	G	7.04056e-10	0.493859	2.31013e-17	G	+	6	26056549	SLC17A3	1
4:10135849:C:T	GTEx/v8	Adipose_Subcutaneous	ENSG00000109667	C	7.04253e-10	0.24898	1.29704e-11	C	+	4	10135849	SLC2A9	1
4:10136093:A:G	GTEx/v8	Adipose_Subcutaneous	ENSG00000109667	G	7.04253e-10	0.24898	1.29704e-11	G	+	4	10136093	SLC2A9	1
2:27661020:C:T	GTEx/v7	Skin_Sun_Exposed_Lower_leg	ENSG00000115241	C	7.04723e-10	-0.122178	1.46576e-06	T	+	2	27661020	PPM1G	1
4:9975873:A:G	GTEx/v6	Cells_EBV-transformed_lymphocytes	ENSG00000109667	G	7.04858e-10	6.88208	0.000941623	A	-	4	9975873	SLC2A9	1
4:10076860:A:G	GTEx/v8	Artery_Tibial	ENSG00000178163	A	7.05242e-10	0.221258	4.11011e-18	A	+	4	10076860	ZNF518B	1
2:27691588:A:C	GTEx/v7	Adrenal_Gland	ENSG00000157992	A	7.05445e-10	0.669257	2.26098e-10	C	-	2	27691588	KRTCAP3	1
4:10096134:A:G	GTEx/v8	Testis	ENSG00000071127	A	7.05618e-10	0.220635	1.64186e-13	G	-	4	10096134	WDR1	1
4:10378261:C:T	GTEx/v8	Adipose_Subcutaneous	ENSG00000109667	C	7.05721e-10	0.268597	1.29704e-11	C	+	4	10378261	SLC2A9	1
4:10158163:C:T	GTEx/v7	Esophagus_Muscularis	ENSG00000109667	T	7.06083e-10	-0.29028	2.86654e-19	T	-	4	10158163	SLC2A9	1
2:27556721:A:G	GTEx/v8	Thyroid	ENSG00000138085	A	7.06169e-10	0.117384	2.25532e-20	G	-	2	27556721	ATRAID	1
4:10313106:C:T	GTEx/v8	Artery_Tibial	ENSG00000178163	T	7.06242e-10	-0.17715	4.11011e-18	T	-	4	10313106	ZNF518B	1
6:25770239:A:G	GTEx/v8	Pancreas	ENSG00000146039	G	7.07385e-10	-0.342779	5.95135e-12	A	+	6	25770239	SLC17A4	1
4:9933832:A:G	GTEx/v7	Cells_EBV-transformed_lymphocytes	ENSG00000109667	G	7.08112e-10	0.642761	1.07164e-06	A	-	4	9933832	SLC2A9	1
4:9936437:C:G	GTEx/v7	Cells_EBV-transformed_lymphocytes	ENSG00000109667	C	7.08112e-10	0.642761	1.07164e-06	G	-	4	9936437	SLC2A9	1
4:9938969:C:T	GTEx/v7	Cells_EBV-transformed_lymphocytes	ENSG00000109667	C	7.08112e-10	0.642761	1.07164e-06	T	-	4	9938969	SLC2A9	1
6:25824809:C:T	GTEx/v8	Esophagus_Muscularis	ENSG00000186470	T	7.08512e-10	-0.313377	1.29864e-97	T	-	6	25824809	BTN3A2	1
7:73037956:A:G	GTEx/v8	Lung	ENSG00000009950	G	7.08927e-10	0.294509	5.16524e-11	A	-	7	73037956	MLXIPL	1
7:72854549:C:T	GTEx/v7	Esophagus_Muscularis	ENSG00000009950	T	7.09482e-10	0.512483	1.07924e-11	C	-	7	72854549	MLXIPL	1
6:25835439:C:CA	GTEx/v6	Adrenal_Gland	ENSG00000124568	C	7.10863e-10	6.79069	0.000904241	C	+	6	25835439	SLC17A1	1
4:10118733:C:T	GTEx/v6	Muscle_Skeletal	ENSG00000109667	T	7.11536e-10	6.35686	0.00030405	T	+	4	10118733	SLC2A9	1
4:9951968:C:T	GTEx/v6	Cells_EBV-transformed_lymphocytes	ENSG00000109667	C	7.12799e-10	6.87967	0.000941623	T	-	4	9951968	SLC2A9	1
4:9945296:C:T	GTEx/v8	Esophagus_Muscularis	ENSG00000109667	T	7.13642e-10	-0.24732	3.68626e-33	C	+	4	9945296	SLC2A9	1
4:9954660:C:T	GTEx/v8	Esophagus_Muscularis	ENSG00000109667	C	7.13642e-10	-0.24732	3.68626e-33	T	+	4	9954660	SLC2A9	1
4:9954918:A:G	GTEx/v8	Esophagus_Muscularis	ENSG00000109667	G	7.13642e-10	-0.24732	3.68626e-33	A	+	4	9954918	SLC2A9	1
4:9955239:A:G	GTEx/v8	Esophagus_Muscularis	ENSG00000109667	G	7.13642e-10	-0.24732	3.68626e-33	A	+	4	9955239	SLC2A9	1
4:9958719:C:T	GTEx/v8	Esophagus_Muscularis	ENSG00000109667	C	7.13642e-10	-0.24732	3.68626e-33	T	+	4	9958719	SLC2A9	1
2:27669723:C:T	GTEx/v8	Testis	ENSG00000115216	C	7.13895e-10	-0.212006	6.89204e-08	T	+	2	27669723	NRBP1	1
2:27567987:C:CA	GTEx/v8	Cells_Cultured_fibroblasts	ENSG00000138085	CA	7.14006e-10	0.15969	6.58008e-27	C	-	2	27567987	ATRAID	1
6:25880494:C:T	GTEx/v6	Testis	ENSG00000124564	C	7.14178e-10	6.69539	0.000378299	C	+	6	25880494	SLC17A3	1
2:27669723:C:T	GTEx/v8	Adipose_Visceral_Omentum	ENSG00000115216	C	7.14447e-10	-0.186785	3.53883e-09	T	+	2	27669723	NRBP1	1
6:25963966:C:T	GTEx/v8	Testis	ENSG00000146047	T	7.15016e-10	-0.394664	6.50085e-19	T	-	6	25963966	HIST1H2BA	1
2:27703495:A:G	GTEx/v7	Whole_Blood	ENSG00000157992	G	7.16039e-10	0.301772	3.68738e-07	A	-	2	27703495	KRTCAP3	1
2:27550967:A:G	GTEx/v7	Lung	ENSG00000115216	G	7.1708e-10	-0.197698	3.27688e-08	A	+	2	27550967	NRBP1	1
6:25836257:C:G	GTEx/v7	Liver	ENSG00000186470	G	7.18513e-10	-0.872712	4.59026e-17	G	-	6	25836257	BTN3A2	1
6:25869371:C:G	GTEx/v7	Liver	ENSG00000186470	C	7.18513e-10	-0.872712	4.59026e-17	C	-	6	25869371	BTN3A2	1
6:25869848:A:G	GTEx/v7	Liver	ENSG00000186470	G	7.18513e-10	-0.872712	4.59026e-17	G	-	6	25869848	BTN3A2	1
6:25870655:C:T	GTEx/v7	Liver	ENSG00000186470	T	7.18513e-10	-0.872712	4.59026e-17	T	-	6	25870655	BTN3A2	1
6:25871649:C:T	GTEx/v7	Liver	ENSG00000186470	C	7.18513e-10	-0.872712	4.59026e-17	C	-	6	25871649	BTN3A2	1
6:25762646:C:T	GTEx/v8	Testis	ENSG00000146047	T	7.1864e-10	0.401054	6.50085e-19	C	-	6	25762646	HIST1H2BA	1
6:25768992:A:G	GTEx/v8	Testis	ENSG00000146047	G	7.1864e-10	0.401054	6.50085e-19	A	-	6	25768992	HIST1H2BA	1
6:25770866:A:G	GTEx/v8	Testis	ENSG00000146047	A	7.1864e-10	0.401054	6.50085e-19	G	-	6	25770866	HIST1H2BA	1
6:25776949:A:G	GTEx/v8	Testis	ENSG00000146047	A	7.1864e-10	0.401054	6.50085e-19	G	-	6	25776949	HIST1H2BA	1
6:25734073:A:G	GTEx/v7	Adrenal_Gland	ENSG00000124564	G	7.19223e-10	-0.680213	3.49177e-14	A	+	6	25734073	SLC17A3	1
2:27667520:T:TTTTG	GTEx/v7	Cells_Transformed_fibroblasts	ENSG00000115216	TTTTG	7.20156e-10	-0.160113	2.2494e-08	T	+	2	27667520	NRBP1	1
2:27684957:C:T	GTEx/v7	Cells_Transformed_fibroblasts	ENSG00000115216	C	7.20156e-10	-0.160113	2.2494e-08	T	+	2	27684957	NRBP1	1
4:10133013:G:T	GTEx/v8	Esophagus_Gastroesophageal_Junction	ENSG00000109667	T	7.20404e-10	0.298282	1.61133e-14	T	+	4	10133013	SLC2A9	1
4:10133014:A:T	GTEx/v8	Esophagus_Gastroesophageal_Junction	ENSG00000109667	T	7.20404e-10	0.298282	1.61133e-14	T	+	4	10133014	SLC2A9	1
1:145720712:A:T	GTEx/v8	Thyroid	ENSG00000186364	A	7.20675e-10	0.261302	2.52353e-37	A	+	1	145720712	NUDT17	1
2:27627366:A:G	GTEx/v7	Heart_Left_Ventricle	ENSG00000115234	A	7.21577e-10	-0.235801	2.22769e-06	G	+	2	27627366	SNX17	1
2:27599132:A:G	GTEx/v8	Pituitary	ENSG00000115241	A	7.23385e-10	-0.243564	2.56591e-06	G	+	2	27599132	PPM1G	1
2:27597805:C:CTT	GTEx/v8	Muscle_Skeletal	ENSG00000115241	C	7.24004e-10	-0.0897412	2.6213e-06	CTT	+	2	27597805	PPM1G	1
4:9952587:A:C	GTEx/v6	Cells_EBV-transformed_lymphocytes	ENSG00000109667	A	7.25239e-10	6.87593	0.000941623	C	-	4	9952587	SLC2A9	1
4:9952588:C:T	GTEx/v6	Cells_EBV-transformed_lymphocytes	ENSG00000109667	T	7.25239e-10	6.87593	0.000941623	C	-	4	9952588	SLC2A9	1
4:10033538:A:C	EyeGEx	EyeGEx	ENSG00000071127	C	7.26169e-10	-0.423754	3.83297e-07	A	+	4	10033538	WDR1	1
6:25880494:C:T	GTEx/v8	Small_Intestine_Terminal_Ileum	ENSG00000124564	C	7.27183e-10	0.710248	1.47987e-05	C	+	6	25880494	SLC17A3	1
6:25882642:C:G	GTEx/v8	Small_Intestine_Terminal_Ileum	ENSG00000124564	G	7.27183e-10	0.710248	1.47987e-05	G	+	6	25882642	SLC17A3	1
4:10254162:C:T	GTEx/v7	Artery_Tibial	ENSG00000178163	T	7.27702e-10	-0.243542	5.31092e-09	C	+	4	10254162	ZNF518B	1
2:27727314:C:T	GTEx/v7	Esophagus_Muscularis	ENSG00000115241	T	7.28315e-10	-0.117823	5.1771e-08	C	+	2	27727314	PPM1G	1
2:27619049:C:G	GTEx/v6	Colon_Transverse	ENSG00000115216	G	7.28383e-10	-6.64426	0.000674021	C	+	2	27619049	NRBP1	1
4:10091454:G:T	GTEx/v6	Muscle_Skeletal	ENSG00000109667	G	7.28553e-10	6.35277	0.00030405	G	+	4	10091454	SLC2A9	1
6:26056549:A:G	GTEx/v8	Pancreas	ENSG00000112343	G	7.28889e-10	-0.302177	2.13006e-09	G	-	6	26056549	TRIM38	1
4:10237713:C:G	GTEx/v7	Nerve_Tibial	ENSG00000071127	C	7.29008e-10	-0.193227	1.09465e-07	G	+	4	10237713	WDR1	1
2:27713634:A:G	GTEx/v8	Thyroid	ENSG00000115241	A	7.29992e-10	-0.0986833	9.44848e-07	G	+	2	27713634	PPM1G	1
2:27715207:A:T	GTEx/v8	Thyroid	ENSG00000115241	A	7.29992e-10	-0.0986833	9.44848e-07	T	+	2	27715207	PPM1G	1
7:73037366:A:G	GTEx/v7	Esophagus_Mucosa	ENSG00000009950	A	7.30886e-10	0.335253	3.24297e-06	G	-	7	73037366	MLXIPL	1
2:27615294:C:T	GTEx/v7	Skin_Sun_Exposed_Lower_leg	ENSG00000115241	T	7.31694e-10	-0.12261	1.46576e-06	C	+	2	27615294	PPM1G	1
6:26021813:A:T	GTEx/v7	Testis	ENSG00000124564	T	7.32571e-10	0.634201	4.15729e-12	T	+	6	26021813	SLC17A3	1
6:26036476:C:T	GTEx/v7	Testis	ENSG00000124564	C	7.32571e-10	0.634201	4.15729e-12	C	+	6	26036476	SLC17A3	1
4:9952266:A:G	GTEx/v6	Cells_EBV-transformed_lymphocytes	ENSG00000109667	A	7.33188e-10	6.87358	0.000941623	G	-	4	9952266	SLC2A9	1
2:27566989:C:T	GTEx/v8	Esophagus_Mucosa	ENSG00000138085	C	7.33301e-10	0.164799	1.03894e-28	T	-	2	27566989	ATRAID	1
2:27571848:A:C	GTEx/v8	Esophagus_Mucosa	ENSG00000138085	A	7.33301e-10	0.164799	1.03894e-28	C	-	2	27571848	ATRAID	1
7:73005776:C:T	GTEx/v8	Heart_Atrial_Appendage	ENSG00000009950	T	7.36092e-10	0.368536	2.03532e-10	C	-	7	73005776	MLXIPL	1
7:73006388:C:T	GTEx/v8	Heart_Atrial_Appendage	ENSG00000009950	T	7.36092e-10	0.368536	2.03532e-10	C	-	7	73006388	MLXIPL	1
7:73007943:A:G	GTEx/v8	Heart_Atrial_Appendage	ENSG00000009950	A	7.36092e-10	0.368536	2.03532e-10	G	-	7	73007943	MLXIPL	1
7:73010442:C:T	GTEx/v8	Heart_Atrial_Appendage	ENSG00000009950	T	7.36092e-10	0.368536	2.03532e-10	C	-	7	73010442	MLXIPL	1
1:145725689:A:G	GTEx/v6	Colon_Transverse	ENSG00000174827	A	7.38218e-10	-6.64162	0.000674021	G	+	1	145725689	PDZK1	1
2:27651054:A:T	GTEx/v7	Artery_Tibial	ENSG00000115216	T	7.38498e-10	-0.177486	1.36335e-07	A	+	2	27651054	NRBP1	1
4:10317023:C:T	EyeGEx	EyeGEx	ENSG00000109667	C	7.3881e-10	-0.481574	3.80713e-07	C	-	4	10317023	SLC2A9	1
6:26035208:A:G	GTEx/v7	Testis	ENSG00000124564	A	7.39499e-10	0.621105	4.15729e-12	A	+	6	26035208	SLC17A3	1
4:10087685:C:T	GTEx/v6	Muscle_Skeletal	ENSG00000109667	T	7.39982e-10	6.35007	0.00030405	T	+	4	10087685	SLC2A9	1
7:72869866:C:CT	GTEx/v8	Esophagus_Gastroesophageal_Junction	ENSG00000009950	CT	7.40194e-10	0.356601	3.42771e-09	C	-	7	72869866	MLXIPL	1
7:72877166:C:T	GTEx/v8	Esophagus_Gastroesophageal_Junction	ENSG00000009950	C	7.40194e-10	0.356601	3.42771e-09	T	-	7	72877166	MLXIPL	1
7:72878645:A:G	GTEx/v8	Esophagus_Gastroesophageal_Junction	ENSG00000009950	G	7.40194e-10	0.356601	3.42771e-09	A	-	7	72878645	MLXIPL	1
7:72893403:A:G	GTEx/v8	Esophagus_Gastroesophageal_Junction	ENSG00000009950	G	7.40194e-10	0.356601	3.42771e-09	A	-	7	72893403	MLXIPL	1
7:72895946:C:T	GTEx/v8	Esophagus_Gastroesophageal_Junction	ENSG00000009950	C	7.40194e-10	0.356601	3.42771e-09	T	-	7	72895946	MLXIPL	1
7:72911843:C:T	GTEx/v8	Esophagus_Gastroesophageal_Junction	ENSG00000009950	C	7.40194e-10	0.356601	3.42771e-09	T	-	7	72911843	MLXIPL	1
7:72915521:C:G	GTEx/v8	Esophagus_Gastroesophageal_Junction	ENSG00000009950	C	7.40194e-10	0.356601	3.42771e-09	G	-	7	72915521	MLXIPL	1
7:72921609:C:T	GTEx/v8	Esophagus_Gastroesophageal_Junction	ENSG00000009950	C	7.40194e-10	0.356601	3.42771e-09	T	-	7	72921609	MLXIPL	1
11:64360630:A:G	GTEx/v8	Esophagus_Muscularis	ENSG00000110076	A	7.40728e-10	0.241275	2.83654e-19	A	+	11	64360630	NRXN2	1
4:10206204:C:G	GTEx/v6	Esophagus_Muscularis	ENSG00000109667	C	7.41218e-10	6.50371	0.000335986	C	+	4	10206204	SLC2A9	1
7:73006388:C:T	GTEx/v7	Esophagus_Muscularis	ENSG00000009950	T	7.426e-10	0.377707	1.07924e-11	C	-	7	73006388	MLXIPL	1
7:73013901:C:T	GTEx/v8	Testis	ENSG00000009950	T	7.42644e-10	0.498032	1.11698e-13	C	-	7	73013901	MLXIPL	1
4:10198950:C:T	GTEx/v8	Adipose_Subcutaneous	ENSG00000109667	C	7.43178e-10	0.261659	1.29704e-11	C	+	4	10198950	SLC2A9	1
11:64360629:C:T	GTEx/v6	Artery_Tibial	ENSG00000110076	T	7.44098e-10	-6.41149	0.000263002	C	+	11	64360629	NRXN2	1
11:64360274:C:T	GTEx/v6	Artery_Tibial	ENSG00000110076	C	7.4414e-10	-6.41148	0.000263002	T	+	11	64360274	NRXN2	1
11:64360705:C:T	GTEx/v6	Artery_Tibial	ENSG00000110076	T	7.4414e-10	-6.41148	0.000263002	C	+	11	64360705	NRXN2	1
11:64361384:G:T	GTEx/v6	Artery_Tibial	ENSG00000110076	T	7.4414e-10	-6.41148	0.000263002	G	+	11	64361384	NRXN2	1
11:64364203:A:G	GTEx/v6	Artery_Tibial	ENSG00000110076	A	7.4414e-10	-6.41148	0.000263002	G	+	11	64364203	NRXN2	1
4:10053431:C:T	GTEx/v7	Cells_EBV-transformed_lymphocytes	ENSG00000109667	T	7.44175e-10	-0.698948	1.07164e-06	T	-	4	10053431	SLC2A9	1
2:27596395:A:C	GTEx/v8	Adipose_Subcutaneous	ENSG00000138085	A	7.44654e-10	0.138721	2.42116e-24	C	-	2	27596395	ATRAID	1
2:27725572:A:C	GTEx/v6	Skin_Not_Sun_Exposed_Suprapubic	ENSG00000115216	A	7.44978e-10	-6.5533	0.000506735	C	+	2	27725572	NRBP1	1
6:25992309:A:G	GTEx/v8	Nerve_Tibial	ENSG00000112343	G	7.462e-10	-0.189846	2.86671e-06	G	-	6	25992309	TRIM38	1
4:9947278:C:T	GTEx/v8	Thyroid	ENSG00000109667	C	7.46752e-10	0.206616	9.04215e-10	T	-	4	9947278	SLC2A9	1
11:64358809:A:G	GTEx/v6	Artery_Tibial	ENSG00000110076	A	7.46829e-10	-6.41084	0.000263002	G	+	11	64358809	NRXN2	1
4:10296699:C:T	DICE	T_CD4_memory_TREG	ENSG00000109667	C	7.47482e-10	-0.953603	0.049	T	+	4	10296699	SLC2A9	1
4:9990328:C:G	GTEx/v8	Esophagus_Muscularis	ENSG00000109667	C	7.48008e-10	0.247785	3.68626e-33	C	+	4	9990328	SLC2A9	1
2:27567407:G:T	GTEx/v8	Colon_Transverse	ENSG00000138085	T	7.49474e-10	0.205617	1.87654e-15	G	-	2	27567407	ATRAID	1
6:26015583:C:T	GTEx/v8	Nerve_Tibial	ENSG00000112343	C	7.50715e-10	-0.190702	2.86671e-06	C	-	6	26015583	TRIM38	1
6:25860529:G:GAT	GTEx/v8	Whole_Blood	ENSG00000112343	GAT	7.51487e-10	-0.163721	2.71219e-11	NA	NA	6	25860529	TRIM38	1
4:10066870:A:G	GTEx/v7	Whole_Blood	ENSG00000109667	G	7.52201e-10	0.241941	7.67109e-07	G	+	4	10066870	SLC2A9	1
2:27741105:A:G	GTEx/v8	Whole_Blood	ENSG00000157992	G	7.55636e-10	0.219451	1.50191e-10	A	-	2	27741105	KRTCAP3	1
2:27649526:A:ACT	GTEx/v7	Heart_Left_Ventricle	ENSG00000115234	A	7.56052e-10	-0.226477	2.22769e-06	ACT	+	2	27649526	SNX17	1
2:27599875:G:T	GTEx/v8	Adipose_Subcutaneous	ENSG00000138085	G	7.5738e-10	0.138925	2.42116e-24	T	-	2	27599875	ATRAID	1
2:27608115:C:T	GTEx/v8	Adipose_Subcutaneous	ENSG00000138085	T	7.5738e-10	0.138925	2.42116e-24	C	-	2	27608115	ATRAID	1
2:27610917:A:G	GTEx/v8	Adipose_Subcutaneous	ENSG00000138085	G	7.5738e-10	0.138925	2.42116e-24	A	-	2	27610917	ATRAID	1
2:27611469:A:G	GTEx/v8	Adipose_Subcutaneous	ENSG00000138085	G	7.5738e-10	0.138925	2.42116e-24	A	-	2	27611469	ATRAID	1
2:27612937:A:G	GTEx/v8	Adipose_Subcutaneous	ENSG00000138085	G	7.5738e-10	0.138925	2.42116e-24	A	-	2	27612937	ATRAID	1
2:27612938:C:G	GTEx/v8	Adipose_Subcutaneous	ENSG00000138085	C	7.5738e-10	0.138925	2.42116e-24	G	-	2	27612938	ATRAID	1
2:27615294:C:T	GTEx/v8	Adipose_Subcutaneous	ENSG00000138085	T	7.5738e-10	0.138925	2.42116e-24	C	-	2	27615294	ATRAID	1
2:27616790:C:T	GTEx/v8	Adipose_Subcutaneous	ENSG00000138085	C	7.5738e-10	0.138925	2.42116e-24	T	-	2	27616790	ATRAID	1
2:27618012:C:CACT	GTEx/v8	Adipose_Subcutaneous	ENSG00000138085	C	7.5738e-10	0.138925	2.42116e-24	CACT	-	2	27618012	ATRAID	1
2:27620179:A:AAAG	GTEx/v8	Adipose_Subcutaneous	ENSG00000138085	A	7.5738e-10	0.138925	2.42116e-24	AAAG	-	2	27620179	ATRAID	1
2:27620827:A:G	GTEx/v8	Adipose_Subcutaneous	ENSG00000138085	G	7.5738e-10	0.138925	2.42116e-24	A	-	2	27620827	ATRAID	1
2:27631191:C:T	GTEx/v8	Adipose_Subcutaneous	ENSG00000138085	T	7.5738e-10	0.138925	2.42116e-24	C	-	2	27631191	ATRAID	1
2:27635582:A:G	GTEx/v8	Adipose_Subcutaneous	ENSG00000138085	G	7.5738e-10	0.138925	2.42116e-24	A	-	2	27635582	ATRAID	1
2:27646770:C:T	GTEx/v8	Adipose_Subcutaneous	ENSG00000138085	T	7.5738e-10	0.138925	2.42116e-24	C	-	2	27646770	ATRAID	1
2:27647152:A:G	GTEx/v8	Adipose_Subcutaneous	ENSG00000138085	G	7.5738e-10	0.138925	2.42116e-24	A	-	2	27647152	ATRAID	1
2:27647576:C:T	GTEx/v8	Adipose_Subcutaneous	ENSG00000138085	T	7.5738e-10	0.138925	2.42116e-24	C	-	2	27647576	ATRAID	1
2:27648590:A:G	GTEx/v8	Adipose_Subcutaneous	ENSG00000138085	G	7.5738e-10	0.138925	2.42116e-24	A	-	2	27648590	ATRAID	1
2:27741072:C:G	GTEx/v8	Muscle_Skeletal	ENSG00000157992	G	7.57651e-10	0.23932	3.55294e-11	C	-	2	27741072	KRTCAP3	1
4:10115065:C:T	GTEx/v8	Adipose_Subcutaneous	ENSG00000109667	C	7.57829e-10	0.222003	1.29704e-11	C	+	4	10115065	SLC2A9	1
4:10136189:G:T	EyeGEx	EyeGEx	ENSG00000109667	T	7.5828e-10	0.484607	3.90746e-07	T	+	4	10136189	SLC2A9	1
7:72977249:C:T	GTEx/v8	Heart_Left_Ventricle	ENSG00000009950	T	7.59231e-10	0.40915	6.77996e-08	C	-	7	72977249	MLXIPL	1
7:72988069:C:T	GTEx/v8	Heart_Left_Ventricle	ENSG00000009950	T	7.59231e-10	0.40915	6.77996e-08	C	-	7	72988069	MLXIPL	1
7:72998952:A:G	GTEx/v8	Heart_Left_Ventricle	ENSG00000009950	G	7.59231e-10	0.40915	6.77996e-08	A	-	7	72998952	MLXIPL	1
7:73005776:C:T	GTEx/v8	Heart_Left_Ventricle	ENSG00000009950	T	7.59231e-10	0.40915	6.77996e-08	C	-	7	73005776	MLXIPL	1
7:73006388:C:T	GTEx/v8	Heart_Left_Ventricle	ENSG00000009950	T	7.59231e-10	0.40915	6.77996e-08	C	-	7	73006388	MLXIPL	1
7:73007943:A:G	GTEx/v8	Heart_Left_Ventricle	ENSG00000009950	A	7.59231e-10	0.40915	6.77996e-08	G	-	7	73007943	MLXIPL	1
7:73010442:C:T	GTEx/v8	Heart_Left_Ventricle	ENSG00000009950	T	7.59231e-10	0.40915	6.77996e-08	C	-	7	73010442	MLXIPL	1
4:10034933:C:T	EyeGEx	EyeGEx	ENSG00000071127	T	7.60747e-10	-0.423487	4.01549e-07	C	+	4	10034933	WDR1	1
6:25996673:A:G	GTEx/v6	Brain_Caudate_basal_ganglia	ENSG00000187837	A	7.60918e-10	7.00791	0.00139016	A	+	6	25996673	HIST1H1C	1
6:26000885:G:T	GTEx/v6	Brain_Caudate_basal_ganglia	ENSG00000187837	G	7.60918e-10	7.00791	0.00139016	G	+	6	26000885	HIST1H1C	1
4:10124838:C:G	GTEx/v8	Whole_Blood	ENSG00000109667	C	7.6106e-10	0.206728	1.49086e-16	C	+	4	10124838	SLC2A9	1
4:10386135:G:T	GTEx/v6	Artery_Tibial	ENSG00000178163	T	7.61458e-10	6.40738	0.000263002	T	+	4	10386135	ZNF518B	1
11:64364735:A:T	GTEx/v6	Artery_Tibial	ENSG00000110076	T	7.63463e-10	-6.40691	0.000263002	A	+	11	64364735	NRXN2	1
4:10201960:C:T	GTEx/v8	Adipose_Subcutaneous	ENSG00000109667	T	7.63586e-10	0.260965	1.29704e-11	T	+	4	10201960	SLC2A9	1
11:64358241:A:T	GTEx/v6	Artery_Tibial	ENSG00000110076	T	7.63842e-10	-6.40682	0.000263002	A	+	11	64358241	NRXN2	1
6:25768992:A:G	GTEx/v7	Adrenal_Gland	ENSG00000124568	G	7.64048e-10	-0.694085	1.42201e-11	A	+	6	25768992	SLC17A1	1
6:25770866:A:G	GTEx/v7	Adrenal_Gland	ENSG00000124568	A	7.64048e-10	-0.694085	1.42201e-11	G	+	6	25770866	SLC17A1	1
6:25776949:A:G	GTEx/v7	Adrenal_Gland	ENSG00000124568	A	7.64048e-10	-0.694085	1.42201e-11	G	+	6	25776949	SLC17A1	1
6:25784800:A:C	GTEx/v7	Adrenal_Gland	ENSG00000124568	C	7.64048e-10	-0.694085	1.42201e-11	A	+	6	25784800	SLC17A1	1
6:25785935:A:G	GTEx/v7	Adrenal_Gland	ENSG00000124568	A	7.64048e-10	-0.694085	1.42201e-11	G	+	6	25785935	SLC17A1	1
6:25785991:C:T	GTEx/v7	Adrenal_Gland	ENSG00000124568	T	7.64048e-10	-0.694085	1.42201e-11	C	+	6	25785991	SLC17A1	1
11:64352063:A:G	GTEx/v8	Esophagus_Muscularis	ENSG00000110076	G	7.65163e-10	0.243692	2.83654e-19	G	+	11	64352063	NRXN2	1
11:64355772:C:G	GTEx/v8	Esophagus_Muscularis	ENSG00000110076	G	7.65163e-10	0.243692	2.83654e-19	G	+	11	64355772	NRXN2	1
11:64357539:A:G	GTEx/v8	Esophagus_Muscularis	ENSG00000110076	A	7.65163e-10	0.243692	2.83654e-19	A	+	11	64357539	NRXN2	1
4:10377274:C:T	GTEx/v6	Artery_Tibial	ENSG00000178163	T	7.65308e-10	6.40648	0.000263002	T	+	4	10377274	ZNF518B	1
4:10377573:T:TTC	GTEx/v6	Artery_Tibial	ENSG00000178163	T	7.65308e-10	6.40648	0.000263002	T	+	4	10377573	ZNF518B	1
10:61469090:C:T	GTEx/v7	Thyroid	ENSG00000165449	T	7.65706e-10	-0.282016	3.24826e-07	T	-	10	61469090	SLC16A9	1
2:27615389:C:T	GTEx/v8	Esophagus_Muscularis	ENSG00000115216	T	7.66186e-10	-0.129994	1.45257e-09	C	+	2	27615389	NRBP1	1
6:25975883:C:G	GTEx/v8	Brain_Caudate_basal_ganglia	ENSG00000187837	C	7.66305e-10	0.358235	6.99963e-08	C	+	6	25975883	HIST1H1C	1
6:25992309:A:G	GTEx/v8	Brain_Caudate_basal_ganglia	ENSG00000187837	G	7.66305e-10	0.358235	6.99963e-08	G	+	6	25992309	HIST1H1C	1
6:26001888:A:G	GTEx/v8	Brain_Caudate_basal_ganglia	ENSG00000187837	A	7.66305e-10	0.358235	6.99963e-08	A	+	6	26001888	HIST1H1C	1
4:10253385:C:T	GTEx/v7	Artery_Tibial	ENSG00000178163	C	7.66927e-10	-0.243432	5.31092e-09	T	+	4	10253385	ZNF518B	1
4:10119454:A:G	GTEx/v7	Artery_Aorta	ENSG00000109667	G	7.66937e-10	0.372157	7.78321e-07	G	+	4	10119454	SLC2A9	1
4:10112529:G:T	GTEx/v8	Artery_Tibial	ENSG00000178163	G	7.67485e-10	0.218372	4.11011e-18	G	+	4	10112529	ZNF518B	1
2:27741237:C:T	GTEx/v6	Thyroid	ENSG00000115226	C	7.68052e-10	6.41366	0.000224494	T	-	2	27741237	FNDC4	1
4:88900362:A:G	GTEx/v8	Esophagus_Gastroesophageal_Junction	ENSG00000118785	A	7.69648e-10	-0.318087	1.75296e-11	G	+	4	88900362	SPP1	1
4:9994583:C:T	GTEx/v8	Liver	ENSG00000109667	C	7.6992e-10	-0.402237	1.71947e-08	C	-	4	9994583	SLC2A9	1
6:25912342:A:G	GTEx/v7	Testis	ENSG00000124564	G	7.70233e-10	0.5295	4.15729e-12	G	+	6	25912342	SLC17A3	1
4:10134448:C:G	GTEx/v7	Muscle_Skeletal	ENSG00000109667	C	7.70354e-10	0.334494	3.21323e-10	C	+	4	10134448	SLC2A9	1
4:10080807:C:T	GTEx/v8	Esophagus_Gastroesophageal_Junction	ENSG00000109667	C	7.72235e-10	0.418679	1.61133e-14	C	+	4	10080807	SLC2A9	1
7:72904810:C:T	GTEx/v8	Adipose_Visceral_Omentum	ENSG00000009950	T	7.72903e-10	0.166642	3.15084e-10	C	-	7	72904810	MLXIPL	1
7:72938718:C:T	GTEx/v8	Adipose_Visceral_Omentum	ENSG00000009950	C	7.72903e-10	0.166642	3.15084e-10	T	-	7	72938718	MLXIPL	1
7:73043665:C:T	GTEx/v8	Esophagus_Mucosa	ENSG00000009950	C	7.73108e-10	0.301156	6.65012e-15	T	-	7	73043665	MLXIPL	1
7:73045483:C:T	GTEx/v8	Esophagus_Mucosa	ENSG00000009950	C	7.73108e-10	0.301156	6.65012e-15	T	-	7	73045483	MLXIPL	1
2:27716004:C:T	GTEx/v8	Adipose_Visceral_Omentum	ENSG00000115216	C	7.73618e-10	-0.186377	3.53883e-09	T	+	2	27716004	NRBP1	1
2:27784658:C:T	GTEx/v7	Muscle_Skeletal	ENSG00000115234	T	7.73663e-10	0.234428	1.68016e-49	T	+	2	27784658	SNX17	1
4:10377274:C:T	GTEx/v8	Adipose_Subcutaneous	ENSG00000109667	T	7.7405e-10	0.268672	1.29704e-11	T	+	4	10377274	SLC2A9	1
4:10377573:T:TTC	GTEx/v8	Adipose_Subcutaneous	ENSG00000109667	T	7.7405e-10	0.268672	1.29704e-11	T	+	4	10377573	SLC2A9	1
11:64351721:C:T	GTEx/v8	Esophagus_Muscularis	ENSG00000110076	T	7.74313e-10	0.243122	2.83654e-19	T	+	11	64351721	NRXN2	1
4:10170612:A:G	GTEx/v6	Artery_Tibial	ENSG00000178163	G	7.74977e-10	6.40424	0.000263002	G	+	4	10170612	ZNF518B	1
2:27722416:A:G	GTEx/v8	Brain_Caudate_basal_ganglia	ENSG00000157992	A	7.75022e-10	0.487277	6.53336e-07	G	-	2	27722416	KRTCAP3	1
6:25710548:C:T	GTEx/v7	Adrenal_Gland	ENSG00000124568	T	7.75309e-10	-0.685902	1.42201e-11	C	+	6	25710548	SLC17A1	1
4:10370585:A:C	GTEx/v7	Artery_Tibial	ENSG00000178163	C	7.75361e-10	-0.242998	5.31092e-09	A	+	4	10370585	ZNF518B	1
4:9997060:C:T	GTEx/v8	Liver	ENSG00000109667	T	7.75369e-10	0.509132	1.71947e-08	T	+	4	9997060	SLC2A9	1
2:27661020:C:T	GTEx/v8	Esophagus_Mucosa	ENSG00000138085	C	7.75987e-10	0.168865	1.03894e-28	T	-	2	27661020	ATRAID	1
11:64358311:C:T	GTEx/v6	Artery_Tibial	ENSG00000110076	T	7.76025e-10	-6.404	0.000263002	C	+	11	64358311	NRXN2	1
7:72856269:A:G	GTEx/v8	Esophagus_Gastroesophageal_Junction	ENSG00000009950	A	7.7623e-10	0.354928	3.42771e-09	G	-	7	72856269	MLXIPL	1
7:72863249:G:T	GTEx/v8	Esophagus_Gastroesophageal_Junction	ENSG00000009950	G	7.7623e-10	0.354928	3.42771e-09	T	-	7	72863249	MLXIPL	1
7:72864869:A:G	GTEx/v8	Esophagus_Gastroesophageal_Junction	ENSG00000009950	G	7.7623e-10	0.354928	3.42771e-09	A	-	7	72864869	MLXIPL	1
7:72866616:A:T	GTEx/v8	Esophagus_Gastroesophageal_Junction	ENSG00000009950	T	7.7623e-10	0.354928	3.42771e-09	A	-	7	72866616	MLXIPL	1
4:10169775:T:TGA	GTEx/v8	Adipose_Subcutaneous	ENSG00000109667	TGA	7.76538e-10	0.262131	1.29704e-11	TGA	+	4	10169775	SLC2A9	1
4:10112862:C:T	GTEx/v6	Artery_Tibial	ENSG00000109667	C	7.77445e-10	6.40367	0.000263002	C	+	4	10112862	SLC2A9	1
4:10133013:G:T	GTEx/v7	Muscle_Skeletal	ENSG00000109667	T	7.78157e-10	0.343685	3.21323e-10	T	+	4	10133013	SLC2A9	1
4:10133014:A:T	GTEx/v7	Muscle_Skeletal	ENSG00000109667	T	7.78157e-10	0.343685	3.21323e-10	T	+	4	10133014	SLC2A9	1
4:10248174:C:G	GTEx/v6	Artery_Tibial	ENSG00000178163	G	7.79329e-10	6.40324	0.000263002	G	+	4	10248174	ZNF518B	1
6:26085807:A:C	GTEx/v8	Pancreas	ENSG00000112343	C	7.79349e-10	-0.284541	2.13006e-09	C	-	6	26085807	TRIM38	1
4:10115692:A:T	GTEx/v7	Artery_Aorta	ENSG00000109667	A	7.79404e-10	0.366398	7.78321e-07	A	+	4	10115692	SLC2A9	1
4:10051672:A:C	GTEx/v7	Thyroid	ENSG00000109667	C	7.79415e-10	-0.245117	1.11311e-06	C	-	4	10051672	SLC2A9	1
4:10180823:C:T	GTEx/v8	Muscle_Skeletal	ENSG00000109667	T	7.80184e-10	-0.249054	1.76324e-15	C	+	4	10180823	SLC2A9	1
2:27721971:C:T	GTEx/v8	Testis	ENSG00000115216	C	7.8142e-10	-0.210244	6.89204e-08	T	+	2	27721971	NRBP1	1
2:27615389:C:T	GTEx/v8	Esophagus_Mucosa	ENSG00000115216	T	7.81525e-10	-0.108625	2.07959e-11	C	+	2	27615389	NRBP1	1
2:27734972:A:G	GTEx/v8	Adrenal_Gland	ENSG00000157992	A	7.82494e-10	0.513247	7.80378e-13	G	-	2	27734972	KRTCAP3	1
4:10136172:G:T	EyeGEx	EyeGEx	ENSG00000109667	T	7.82851e-10	0.487794	4.03407e-07	NA	NA	4	10136172	SLC2A9	1
4:10341661:C:T	GTEx/v6	Artery_Tibial	ENSG00000178163	C	7.82858e-10	6.40243	0.000263002	C	+	4	10341661	ZNF518B	1
2:27586155:A:C	DICE	T_CD8_naive_activated	ENSG00000157992	C	7.8288e-10	0.801669	0.049	A	-	2	27586155	KRTCAP3	1
7:73025975:A:G	GTEx/v6	Cells_Transformed_fibroblasts	ENSG00000009950	G	7.83123e-10	6.41726	0.00020866	A	-	7	73025975	MLXIPL	1
11:64378452:A:C	GTEx/v7	Artery_Tibial	ENSG00000110076	A	7.84154e-10	-0.23834	7.1029e-09	C	+	11	64378452	NRXN2	1
4:10085949:A:G	GTEx/v8	Artery_Tibial	ENSG00000178163	A	7.85012e-10	0.217143	4.11011e-18	A	+	4	10085949	ZNF518B	1
6:25901711:C:T	GTEx/v7	Testis	ENSG00000124564	C	7.85399e-10	0.529237	4.15729e-12	C	+	6	25901711	SLC17A3	1
6:25914572:C:T	GTEx/v7	Testis	ENSG00000124564	T	7.85399e-10	0.529237	4.15729e-12	T	+	6	25914572	SLC17A3	1
2:27592423:C:T	GTEx/v8	Pituitary	ENSG00000115241	T	7.86285e-10	-0.240345	2.56591e-06	C	+	2	27592423	PPM1G	1
2:27631474:C:CTGAT	GTEx/v8	Pituitary	ENSG00000115241	C	7.86285e-10	-0.240345	2.56591e-06	CTGAT	+	2	27631474	PPM1G	1
2:27637235:C:T	GTEx/v8	Pituitary	ENSG00000115241	T	7.86285e-10	-0.240345	2.56591e-06	C	+	2	27637235	PPM1G	1
2:27641522:C:T	GTEx/v8	Pituitary	ENSG00000115241	T	7.86285e-10	-0.240345	2.56591e-06	C	+	2	27641522	PPM1G	1
2:27648284:A:T	GTEx/v8	Pituitary	ENSG00000115241	T	7.86285e-10	-0.240345	2.56591e-06	A	+	2	27648284	PPM1G	1
2:27725572:A:C	GTEx/v7	Skin_Sun_Exposed_Lower_leg	ENSG00000115241	A	7.87176e-10	-0.119443	1.46576e-06	C	+	2	27725572	PPM1G	1
2:27646083:A:G	GTEx/v6	Skin_Not_Sun_Exposed_Suprapubic	ENSG00000115216	G	7.87278e-10	-6.54283	0.000506735	A	+	2	27646083	NRBP1	1
4:10091098:A:G	DICE	B_cell_naive	ENSG00000109667	G	7.87536e-10	0.908517	0.049	G	+	4	10091098	SLC2A9	1
4:10081984:C:CTG	GTEx/v8	Artery_Aorta	ENSG00000109667	CTG	7.88076e-10	0.286811	1.40704e-10	CTG	+	4	10081984	SLC2A9	1
4:10082156:A:C	GTEx/v8	Artery_Aorta	ENSG00000109667	A	7.88076e-10	0.286811	1.40704e-10	A	+	4	10082156	SLC2A9	1
4:10086795:C:G	GTEx/v8	Artery_Aorta	ENSG00000109667	C	7.88076e-10	0.286811	1.40704e-10	C	+	4	10086795	SLC2A9	1
4:10087915:A:G	GTEx/v8	Artery_Aorta	ENSG00000109667	A	7.88076e-10	0.286811	1.40704e-10	A	+	4	10087915	SLC2A9	1
6:25883714:A:G	GTEx/v6	Testis	ENSG00000124564	G	7.90281e-10	6.67508	0.000378299	G	+	6	25883714	SLC17A3	1
4:10097745:A:G	GTEx/v8	Artery_Tibial	ENSG00000178163	G	7.91014e-10	0.218533	4.11011e-18	G	+	4	10097745	ZNF518B	1
7:73016862:C:T	GTEx/v7	Esophagus_Muscularis	ENSG00000009950	C	7.9194e-10	0.380762	1.07924e-11	T	-	7	73016862	MLXIPL	1
2:27579231:C:T	GTEx/v8	Colon_Transverse	ENSG00000138085	C	7.92169e-10	0.205153	1.87654e-15	T	-	2	27579231	ATRAID	1
2:27725572:A:C	GTEx/v8	Adipose_Visceral_Omentum	ENSG00000115216	A	7.92364e-10	-0.183906	3.53883e-09	C	+	2	27725572	NRBP1	1
6:25953360:A:G	GTEx/v7	Esophagus_Mucosa	ENSG00000112343	A	7.92387e-10	-0.228644	9.00387e-10	A	-	6	25953360	TRIM38	1
2:27776631:A:AT	GTEx/v7	Muscle_Skeletal	ENSG00000115234	A	7.93388e-10	0.233037	1.68016e-49	A	+	2	27776631	SNX17	1
2:27778560:A:G	GTEx/v7	Muscle_Skeletal	ENSG00000115234	G	7.93388e-10	0.233037	1.68016e-49	G	+	2	27778560	SNX17	1
4:10038924:G:T	EyeGEx	EyeGEx	ENSG00000071127	G	7.94232e-10	-0.42359	4.19223e-07	T	+	4	10038924	WDR1	1
11:64478320:C:T	GTEx/v8	Skin_Sun_Exposed_Lower_leg	ENSG00000110076	T	7.94956e-10	-0.184407	7.19698e-10	C	+	11	64478320	NRXN2	1
7:73026378:C:T	GTEx/v8	Pituitary	ENSG00000009950	T	7.96255e-10	0.368304	1.49566e-07	C	-	7	73026378	MLXIPL	1
4:9954758:A:T	GTEx/v6	Cells_EBV-transformed_lymphocytes	ENSG00000109667	T	7.97154e-10	6.85551	0.000941623	A	-	4	9954758	SLC2A9	1
4:9958583:C:T	GTEx/v6	Cells_EBV-transformed_lymphocytes	ENSG00000109667	T	7.97542e-10	6.85541	0.000941623	C	-	4	9958583	SLC2A9	1
4:9959808:C:T	GTEx/v6	Cells_EBV-transformed_lymphocytes	ENSG00000109667	T	7.97542e-10	6.85541	0.000941623	C	-	4	9959808	SLC2A9	1
4:9960442:A:G	GTEx/v6	Cells_EBV-transformed_lymphocytes	ENSG00000109667	A	7.97542e-10	6.85541	0.000941623	G	-	4	9960442	SLC2A9	1
2:27722416:A:G	GTEx/v6	Skin_Not_Sun_Exposed_Suprapubic	ENSG00000115216	A	7.98785e-10	-6.54007	0.000506735	G	+	2	27722416	NRBP1	1
7:73022933:A:AAG	GTEx/v6	Adipose_Subcutaneous	ENSG00000009950	A	7.99665e-10	6.38534	0.000270753	AAG	-	7	73022933	MLXIPL	1
4:10134336:C:T	GTEx/v6	Muscle_Skeletal	ENSG00000109667	T	7.99713e-10	6.33661	0.00030405	T	+	4	10134336	SLC2A9	1
4:10316879:A:C	GTEx/v6	Artery_Tibial	ENSG00000178163	C	8.00227e-10	-6.39852	0.000263002	A	+	4	10316879	ZNF518B	1
2:27627366:A:G	GTEx/v8	Adipose_Subcutaneous	ENSG00000138085	A	8.00893e-10	0.139241	2.42116e-24	G	-	2	27627366	ATRAID	1
4:10040189:C:G	EyeGEx	EyeGEx	ENSG00000071127	C	8.02169e-10	-0.423593	4.23413e-07	G	+	4	10040189	WDR1	1
4:10358790:C:G	GTEx/v7	Artery_Tibial	ENSG00000178163	C	8.02632e-10	0.246438	5.31092e-09	C	+	4	10358790	ZNF518B	1
4:10359607:A:G	GTEx/v7	Artery_Tibial	ENSG00000178163	G	8.02632e-10	0.246438	5.31092e-09	G	+	4	10359607	ZNF518B	1
2:27670307:A:G	GTEx/v6	Skin_Not_Sun_Exposed_Suprapubic	ENSG00000115216	A	8.03561e-10	-6.53894	0.000506735	G	+	2	27670307	NRBP1	1
4:10300472:C:G	GTEx/v8	Whole_Blood	ENSG00000109667	C	8.0428e-10	-0.161656	1.49086e-16	G	+	4	10300472	SLC2A9	1
2:27556721:A:G	GTEx/v6	Whole_Blood	ENSG00000115216	A	8.04593e-10	-6.35086	0.000333874	G	+	2	27556721	NRBP1	1
2:27725572:A:C	GTEx/v8	Pituitary	ENSG00000115241	A	8.05306e-10	-0.240514	2.56591e-06	C	+	2	27725572	PPM1G	1
4:10300814:A:G	GTEx/v8	Adipose_Subcutaneous	ENSG00000109667	G	8.05892e-10	0.264424	1.29704e-11	G	+	4	10300814	SLC2A9	1
6:25909045:C:G	GTEx/v7	Testis	ENSG00000112337	G	8.06146e-10	0.574652	2.48214e-07	G	+	6	25909045	SLC17A2	1
6:25975883:C:G	GTEx/v8	Pituitary	ENSG00000187837	C	8.06164e-10	0.36093	7.68388e-07	C	+	6	25975883	HIST1H1C	1
6:25992309:A:G	GTEx/v8	Pituitary	ENSG00000187837	G	8.06164e-10	0.36093	7.68388e-07	G	+	6	25992309	HIST1H1C	1
4:89026428:A:C	GTEx/v6	Testis	ENSG00000118762	C	8.06822e-10	-6.67092	0.000378299	C	-	4	89026428	PKD2	1
4:10139906:C:G	GTEx/v8	Whole_Blood	ENSG00000109667	G	8.0715e-10	-0.150888	1.49086e-16	G	-	4	10139906	SLC2A9	1
4:10119961:G:T	GTEx/v8	Cells_Cultured_fibroblasts	ENSG00000071127	G	8.07154e-10	-0.108247	2.04922e-09	T	+	4	10119961	WDR1	1
2:27761436:A:C	GTEx/v7	Muscle_Skeletal	ENSG00000115234	A	8.07189e-10	0.23341	1.68016e-49	A	+	2	27761436	SNX17	1
4:10339040:A:G	GTEx/v8	Artery_Aorta	ENSG00000109667	G	8.07922e-10	0.299523	1.40704e-10	G	+	4	10339040	SLC2A9	1
11:64464085:A:T	GTEx/v6	Artery_Tibial	ENSG00000110076	A	8.08067e-10	-6.39678	0.000263002	T	+	11	64464085	NRXN2	1
2:27618117:A:AG	DICE	T_CD8_naive_activated	ENSG00000157992	A	8.0844e-10	0.805876	0.049	AG	-	2	27618117	KRTCAP3	1
2:27592423:C:T	GTEx/v8	Adipose_Visceral_Omentum	ENSG00000115216	T	8.0939e-10	-0.185678	3.53883e-09	C	+	2	27592423	NRBP1	1
4:10244955:A:T	GTEx/v8	Whole_Blood	ENSG00000109667	A	8.09571e-10	-0.161909	1.49086e-16	T	+	4	10244955	SLC2A9	1
4:9984529:C:T	GTEx/v7	Cells_EBV-transformed_lymphocytes	ENSG00000109667	T	8.10425e-10	-0.62964	1.07164e-06	T	-	4	9984529	SLC2A9	1
6:25862466:C:T	GTEx/v7	Thyroid	ENSG00000186470	T	8.12212e-10	-0.328804	1.18154e-77	T	-	6	25862466	BTN3A2	1
6:25863481:A:G	GTEx/v7	Thyroid	ENSG00000186470	A	8.12212e-10	-0.328804	1.18154e-77	A	-	6	25863481	BTN3A2	1
4:9990328:C:G	GTEx/v8	Cells_EBV-transformed_lymphocytes	ENSG00000109667	C	8.12264e-10	-0.621294	3.04351e-06	C	-	4	9990328	SLC2A9	1
4:10113905:A:G	GTEx/v7	Artery_Aorta	ENSG00000109667	A	8.1248e-10	0.383201	7.78321e-07	A	+	4	10113905	SLC2A9	1
6:25789199:A:ATAGG	GTEx/v7	Skin_Sun_Exposed_Lower_leg	ENSG00000186470	ATAGG	8.12582e-10	-0.442486	3.64215e-62	ATAGG	-	6	25789199	BTN3A2	1
4:88877531:A:G	EyeGEx	EyeGEx	ENSG00000118785	G	8.12804e-10	0.640535	4.38005e-07	G	+	4	88877531	SPP1	1
6:25865266:C:T	GTEx/v7	Adrenal_Gland	ENSG00000124564	C	8.13155e-10	0.673213	3.49177e-14	C	+	6	25865266	SLC17A3	1
4:10083829:C:G	DICE	T_CD4_memory_TREG	ENSG00000109667	G	8.13836e-10	1.07848	0.049	G	+	4	10083829	SLC2A9	1
2:27713634:A:G	GTEx/v8	Pituitary	ENSG00000115241	A	8.1565e-10	-0.240213	2.56591e-06	G	+	2	27713634	PPM1G	1
2:27715207:A:T	GTEx/v8	Pituitary	ENSG00000115241	A	8.1565e-10	-0.240213	2.56591e-06	T	+	2	27715207	PPM1G	1
2:27697953:C:CAGA	GTEx/v6	Whole_Blood	ENSG00000157992	CAGA	8.15913e-10	6.34842	0.000333874	C	-	2	27697953	KRTCAP3	1
4:9918986:A:T	GTEx/v8	Esophagus_Muscularis	ENSG00000109667	A	8.16256e-10	-0.247616	3.68626e-33	T	+	4	9918986	SLC2A9	1
4:10237024:C:T	GTEx/v7	Nerve_Tibial	ENSG00000071127	C	8.1663e-10	-0.194176	1.09465e-07	T	+	4	10237024	WDR1	1
11:64481880:A:G	GTEx/v6	Artery_Tibial	ENSG00000110076	A	8.19086e-10	-6.39436	0.000263002	G	+	11	64481880	NRXN2	1
7:72975702:C:T	GTEx/v8	Minor_Salivary_Gland	ENSG00000009950	T	8.19213e-10	0.71043	5.80747e-07	C	-	7	72975702	MLXIPL	1
7:72976123:C:T	GTEx/v8	Minor_Salivary_Gland	ENSG00000009950	T	8.19213e-10	0.71043	5.80747e-07	C	-	7	72976123	MLXIPL	1
7:72983310:A:T	GTEx/v8	Minor_Salivary_Gland	ENSG00000009950	T	8.19213e-10	0.71043	5.80747e-07	A	-	7	72983310	MLXIPL	1
7:72992350:C:T	GTEx/v8	Minor_Salivary_Gland	ENSG00000009950	T	8.19213e-10	0.71043	5.80747e-07	C	-	7	72992350	MLXIPL	1
6:25947197:C:T	GTEx/v8	Muscle_Skeletal	ENSG00000112343	C	8.20235e-10	0.211858	5.26085e-09	C	+	6	25947197	TRIM38	1
7:73045938:C:T	GTEx/v7	Adipose_Subcutaneous	ENSG00000009950	C	8.2034e-10	0.271191	6.21175e-09	T	-	7	73045938	MLXIPL	1
2:27716494:A:G	GTEx/v8	Colon_Transverse	ENSG00000138085	A	8.2278e-10	0.20569	1.87654e-15	G	-	2	27716494	ATRAID	1
7:72854549:C:T	GTEx/v8	Esophagus_Mucosa	ENSG00000009950	T	8.22837e-10	0.358637	6.65012e-15	C	-	7	72854549	MLXIPL	1
7:73056750:C:T	GTEx/v6	Skin_Sun_Exposed_Lower_leg	ENSG00000009950	C	8.23625e-10	6.37629	0.00028813	T	-	7	73056750	MLXIPL	1
2:27589810:C:T	GTEx/v8	Adipose_Subcutaneous	ENSG00000115241	C	8.2525e-10	-0.102813	1.67809e-09	T	+	2	27589810	PPM1G	1
2:27627366:A:G	GTEx/v8	Whole_Blood	ENSG00000115216	A	8.2566e-10	-0.114672	1.92769e-13	G	+	2	27627366	NRBP1	1
4:10337263:G:T	GTEx/v8	Artery_Aorta	ENSG00000109667	G	8.26135e-10	0.300293	1.40704e-10	G	+	4	10337263	SLC2A9	1
4:10068835:A:G	GTEx/v7	Whole_Blood	ENSG00000109667	A	8.26682e-10	0.249154	7.67109e-07	A	+	4	10068835	SLC2A9	1
10:61462114:A:G	GTEx/v8	Artery_Aorta	ENSG00000165449	A	8.27067e-10	0.262718	4.71743e-07	G	-	10	61462114	SLC16A9	1
4:10301757:A:G	GTEx/v8	Adipose_Subcutaneous	ENSG00000109667	G	8.27894e-10	0.263	1.29704e-11	G	+	4	10301757	SLC2A9	1
6:25826119:C:T	GTEx/v8	Thyroid	ENSG00000186470	T	8.28207e-10	-0.267113	3.78623e-120	T	-	6	25826119	BTN3A2	1
6:25826986:A:T	GTEx/v8	Thyroid	ENSG00000186470	A	8.28207e-10	-0.267113	3.78623e-120	A	-	6	25826986	BTN3A2	1
6:25827484:A:G	GTEx/v8	Thyroid	ENSG00000186470	G	8.28207e-10	-0.267113	3.78623e-120	G	-	6	25827484	BTN3A2	1
4:88872963:A:G	GTEx/v8	Spleen	ENSG00000118762	A	8.28849e-10	0.325064	7.81606e-07	A	+	4	88872963	PKD2	1
4:10076658:C:T	DICE	T_CD4_naive	ENSG00000109667	C	8.30468e-10	1.11689	0.049	C	+	4	10076658	SLC2A9	1
4:10003395:C:G	GTEx/v8	Testis	ENSG00000071127	G	8.30657e-10	-0.217163	1.64186e-13	G	-	4	10003395	WDR1	1
4:10011030:C:T	EyeGEx	EyeGEx	ENSG00000109667	C	8.32509e-10	-0.540236	4.28996e-07	T	+	4	10011030	SLC2A9	1
4:9975873:A:G	GTEx/v7	Cells_EBV-transformed_lymphocytes	ENSG00000109667	G	8.33554e-10	0.64881	1.07164e-06	A	-	4	9975873	SLC2A9	1
2:27851918:A:G	GTEx/v8	Thyroid	ENSG00000115226	A	8.33844e-10	-0.22454	2.50328e-25	A	-	2	27851918	FNDC4	1
6:25858704:G:T	GTEx/v7	Thyroid	ENSG00000186470	T	8.34421e-10	-0.328562	1.18154e-77	T	-	6	25858704	BTN3A2	1
2:27656822:G:GA	GTEx/v8	Esophagus_Mucosa	ENSG00000138085	GA	8.35003e-10	0.1677	1.03894e-28	G	-	2	27656822	ATRAID	1
11:64368670:C:G	GTEx/v6	Artery_Tibial	ENSG00000110076	C	8.35474e-10	-6.39082	0.000263002	G	+	11	64368670	NRXN2	1
2:27600239:A:G	GTEx/v8	Artery_Tibial	ENSG00000115216	A	8.35799e-10	-0.131363	7.8923e-11	G	+	2	27600239	NRBP1	1
2:27605762:A:G	GTEx/v8	Artery_Tibial	ENSG00000115216	A	8.35799e-10	-0.131363	7.8923e-11	G	+	2	27605762	NRBP1	1
2:27613031:A:C	GTEx/v8	Artery_Tibial	ENSG00000115216	A	8.35799e-10	-0.131363	7.8923e-11	C	+	2	27613031	NRBP1	1
2:27615389:C:T	GTEx/v8	Artery_Tibial	ENSG00000115216	T	8.35799e-10	-0.131363	7.8923e-11	C	+	2	27615389	NRBP1	1
2:27624996:G:GAA	GTEx/v8	Artery_Tibial	ENSG00000115216	G	8.35799e-10	-0.131363	7.8923e-11	GAA	+	2	27624996	NRBP1	1
2:27625005:G:T	GTEx/v8	Artery_Tibial	ENSG00000115216	T	8.35799e-10	-0.131363	7.8923e-11	G	+	2	27625005	NRBP1	1
2:27643002:A:G	GTEx/v8	Artery_Tibial	ENSG00000115216	G	8.35799e-10	-0.131363	7.8923e-11	A	+	2	27643002	NRBP1	1
2:27649375:A:G	GTEx/v8	Adipose_Visceral_Omentum	ENSG00000115216	G	8.35808e-10	-0.185119	3.53883e-09	A	+	2	27649375	NRBP1	1
2:27649526:A:ACT	GTEx/v8	Adipose_Visceral_Omentum	ENSG00000115216	A	8.35808e-10	-0.185119	3.53883e-09	ACT	+	2	27649526	NRBP1	1
11:64353029:A:G	GTEx/v6	Cells_Transformed_fibroblasts	ENSG00000110076	G	8.35887e-10	6.40554	0.00020866	G	+	11	64353029	NRXN2	1
6:25888094:C:G	GTEx/v8	Small_Intestine_Terminal_Ileum	ENSG00000124564	G	8.36077e-10	0.725347	1.47987e-05	G	+	6	25888094	SLC17A3	1
2:27691588:A:C	GTEx/v8	Pancreas	ENSG00000084774	A	8.37496e-10	0.225108	9.08683e-20	C	-	2	27691588	CAD	1
2:27714526:C:T	GTEx/v8	Cells_EBV-transformed_lymphocytes	ENSG00000115216	C	8.38363e-10	-0.440404	1.59097e-06	T	+	2	27714526	NRBP1	1
2:27715416:C:T	GTEx/v8	Cells_EBV-transformed_lymphocytes	ENSG00000115216	T	8.38363e-10	-0.440404	1.59097e-06	C	+	2	27715416	NRBP1	1
2:27740404:C:G	GTEx/v8	Artery_Tibial	ENSG00000115216	G	8.3837e-10	-0.131006	7.8923e-11	C	+	2	27740404	NRBP1	1
6:26006236:G:GT	GTEx/v7	Esophagus_Muscularis	ENSG00000112343	GT	8.39247e-10	-0.277095	2.44847e-07	GT	-	6	26006236	TRIM38	1
6:25940393:C:G	GTEx/v7	Esophagus_Mucosa	ENSG00000112343	C	8.4081e-10	-0.237471	9.00387e-10	C	-	6	25940393	TRIM38	1
6:25960509:A:C	GTEx/v7	Esophagus_Mucosa	ENSG00000112343	C	8.4081e-10	-0.237471	9.00387e-10	C	-	6	25960509	TRIM38	1
2:27752871:C:T	GTEx/v8	Cells_Cultured_fibroblasts	ENSG00000115216	T	8.41777e-10	-0.141031	5.31546e-26	C	+	2	27752871	NRBP1	1
7:73026151:A:T	GTEx/v6	Cells_Transformed_fibroblasts	ENSG00000009950	T	8.41912e-10	6.40425	0.00020866	A	-	7	73026151	MLXIPL	1
7:73049182:A:G	GTEx/v8	Heart_Atrial_Appendage	ENSG00000009950	A	8.4212e-10	0.439712	2.03532e-10	G	-	7	73049182	MLXIPL	1
4:10043931:C:G	EyeGEx	EyeGEx	ENSG00000071127	G	8.42616e-10	-0.423469	4.44762e-07	C	+	4	10043931	WDR1	1
4:10408757:C:T	GTEx/v6	Artery_Tibial	ENSG00000178163	T	8.44926e-10	-6.38881	0.000263002	C	+	4	10408757	ZNF518B	1
4:10116801:C:T	GTEx/v8	Artery_Tibial	ENSG00000071127	C	8.46212e-10	-0.116152	4.95523e-08	C	-	4	10116801	WDR1	1
4:10044182:C:T	EyeGEx	EyeGEx	ENSG00000071127	C	8.46436e-10	-0.423455	4.46778e-07	T	+	4	10044182	WDR1	1
4:10114812:A:G	GTEx/v8	Artery_Tibial	ENSG00000071127	A	8.48524e-10	-0.116793	4.95523e-08	A	-	4	10114812	WDR1	1
4:10044364:C:T	EyeGEx	EyeGEx	ENSG00000071127	T	8.49278e-10	-0.423443	4.48278e-07	C	+	4	10044364	WDR1	1
2:27766284:A:G	GTEx/v8	Thyroid	ENSG00000115226	A	8.49331e-10	-0.218355	2.50328e-25	A	-	2	27766284	FNDC4	1
2:27791555:C:G	GTEx/v8	Thyroid	ENSG00000115226	G	8.49331e-10	-0.218355	2.50328e-25	G	-	2	27791555	FNDC4	1
2:27825715:C:T	GTEx/v8	Thyroid	ENSG00000115226	C	8.49331e-10	-0.218355	2.50328e-25	C	-	2	27825715	FNDC4	1
2:27827092:C:T	GTEx/v8	Thyroid	ENSG00000115226	T	8.49331e-10	-0.218355	2.50328e-25	T	-	2	27827092	FNDC4	1
7:73052057:A:T	GTEx/v6	Adipose_Subcutaneous	ENSG00000009950	A	8.50457e-10	6.37441	0.000270753	T	-	7	73052057	MLXIPL	1
4:10123106:C:G	GTEx/v8	Cells_Cultured_fibroblasts	ENSG00000071127	C	8.50611e-10	-0.109453	2.04922e-09	G	+	4	10123106	WDR1	1
4:10356909:A:G	GTEx/v7	Artery_Tibial	ENSG00000178163	G	8.50854e-10	0.245153	5.31092e-09	G	+	4	10356909	ZNF518B	1
4:10187578:C:T	GTEx/v8	Whole_Blood	ENSG00000109667	T	8.50955e-10	0.185133	1.49086e-16	T	+	4	10187578	SLC2A9	1
4:10126317:C:G	GTEx/v8	Thyroid	ENSG00000109667	G	8.52677e-10	0.215416	9.04215e-10	C	-	4	10126317	SLC2A9	1
2:27698343:C:G	GTEx/v6	Whole_Blood	ENSG00000157992	G	8.53918e-10	6.34046	0.000333874	C	-	2	27698343	KRTCAP3	1
6:25903235:C:T	GTEx/v8	Testis	ENSG00000124564	C	8.53981e-10	0.447679	2.31013e-17	C	+	6	25903235	SLC17A3	1
6:25919480:C:T	GTEx/v8	Testis	ENSG00000124564	C	8.53981e-10	0.447679	2.31013e-17	C	+	6	25919480	SLC17A3	1
2:27755825:A:G	GTEx/v7	Muscle_Skeletal	ENSG00000115234	A	8.54002e-10	0.234154	1.68016e-49	A	+	2	27755825	SNX17	1
11:64365668:A:C	GTEx/v7	Artery_Tibial	ENSG00000110076	A	8.54477e-10	-0.238536	7.1029e-09	C	+	11	64365668	NRXN2	1
11:64365943:C:T	GTEx/v7	Artery_Tibial	ENSG00000110076	C	8.54477e-10	-0.238536	7.1029e-09	T	+	11	64365943	NRXN2	1
4:10044648:A:G	EyeGEx	EyeGEx	ENSG00000071127	A	8.54511e-10	-0.423414	4.5104e-07	G	+	4	10044648	WDR1	1
2:27584666:A:G	GTEx/v6	Colon_Transverse	ENSG00000115216	G	8.54589e-10	-6.6128	0.000674021	A	+	2	27584666	NRBP1	1
6:26012875:C:T	GTEx/v8	Pituitary	ENSG00000187837	T	8.55822e-10	0.362214	7.68388e-07	T	+	6	26012875	HIST1H1C	1
7:73046758:A:C	GTEx/v8	Adipose_Visceral_Omentum	ENSG00000009950	A	8.56318e-10	0.159684	3.15084e-10	C	-	7	73046758	MLXIPL	1
7:73047551:C:T	GTEx/v8	Adipose_Visceral_Omentum	ENSG00000009950	T	8.56318e-10	0.159684	3.15084e-10	C	-	7	73047551	MLXIPL	1
4:10044784:C:T	EyeGEx	EyeGEx	ENSG00000071127	T	8.56831e-10	-0.423403	4.52265e-07	C	+	4	10044784	WDR1	1
4:10052136:A:G	GTEx/v6	Cells_EBV-transformed_lymphocytes	ENSG00000109667	G	8.57841e-10	-6.83966	0.000941623	G	-	4	10052136	SLC2A9	1
4:10116852:C:T	GTEx/v7	Artery_Aorta	ENSG00000109667	C	8.58304e-10	0.372965	7.78321e-07	C	+	4	10116852	SLC2A9	1
4:10117430:C:T	GTEx/v7	Artery_Aorta	ENSG00000109667	T	8.58304e-10	0.372965	7.78321e-07	T	+	4	10117430	SLC2A9	1
7:73017657:C:T	GTEx/v7	Esophagus_Muscularis	ENSG00000009950	T	8.58512e-10	0.369833	1.07924e-11	C	-	7	73017657	MLXIPL	1
4:10120565:A:G	GTEx/v7	Artery_Aorta	ENSG00000109667	A	8.60176e-10	0.375945	7.78321e-07	A	+	4	10120565	SLC2A9	1
4:10068064:C:T	GTEx/v7	Esophagus_Gastroesophageal_Junction	ENSG00000109667	T	8.61987e-10	0.348867	6.11329e-06	T	+	4	10068064	SLC2A9	1
2:27679919:A:G	GTEx/v7	Whole_Blood	ENSG00000157992	G	8.62141e-10	0.30181	3.68738e-07	A	-	2	27679919	KRTCAP3	1
2:27682850:G:T	GTEx/v7	Whole_Blood	ENSG00000157992	T	8.62141e-10	0.30181	3.68738e-07	G	-	2	27682850	KRTCAP3	1
2:27692973:A:G	GTEx/v7	Whole_Blood	ENSG00000157992	G	8.62141e-10	0.30181	3.68738e-07	A	-	2	27692973	KRTCAP3	1
4:10045145:A:G	EyeGEx	EyeGEx	ENSG00000071127	G	8.63556e-10	-0.423374	4.55815e-07	A	+	4	10045145	WDR1	1
4:10418789:A:T	GTEx/v7	Heart_Left_Ventricle	ENSG00000178163	A	8.63614e-10	0.289532	1.79768e-06	T	-	4	10418789	ZNF518B	1
4:10419504:C:T	GTEx/v7	Heart_Left_Ventricle	ENSG00000178163	C	8.63614e-10	0.289532	1.79768e-06	T	-	4	10419504	ZNF518B	1
4:10434459:A:G	GTEx/v7	Heart_Left_Ventricle	ENSG00000178163	G	8.63614e-10	0.289532	1.79768e-06	A	-	4	10434459	ZNF518B	1
4:10447168:C:G	GTEx/v7	Heart_Left_Ventricle	ENSG00000178163	G	8.63614e-10	0.289532	1.79768e-06	C	-	4	10447168	ZNF518B	1
11:64358605:C:T	GTEx/v8	Esophagus_Muscularis	ENSG00000110076	C	8.64872e-10	0.242041	2.83654e-19	C	+	11	64358605	NRXN2	1
4:10051655:C:T	GTEx/v7	Thyroid	ENSG00000109667	T	8.6554e-10	-0.244059	1.11311e-06	T	-	4	10051655	SLC2A9	1
2:27718812:C:CAATGTTG	GTEx/v7	Cells_Transformed_fibroblasts	ENSG00000115216	CAATGTTG	8.65756e-10	-0.160673	2.2494e-08	C	+	2	27718812	NRBP1	1
4:10290101:A:T	GTEx/v8	Whole_Blood	ENSG00000109667	T	8.67321e-10	-0.164713	1.49086e-16	A	+	4	10290101	SLC2A9	1
4:10184235:A:AATAC	GTEx/v6	Esophagus_Muscularis	ENSG00000109667	A	8.67499e-10	-6.47448	0.000335986	AATAC	+	4	10184235	SLC2A9	1
4:10118733:C:T	GTEx/v7	Artery_Aorta	ENSG00000109667	T	8.68366e-10	0.371095	7.78321e-07	T	+	4	10118733	SLC2A9	1
2:27584666:A:G	GTEx/v8	Testis	ENSG00000115216	G	8.68595e-10	-0.213659	6.89204e-08	A	+	2	27584666	NRBP1	1
4:10045389:C:T	EyeGEx	EyeGEx	ENSG00000071127	C	8.68812e-10	-0.423344	4.58589e-07	T	+	4	10045389	WDR1	1
4:10051506:A:G	GTEx/v8	Testis	ENSG00000071127	A	8.69646e-10	-0.21752	1.64186e-13	A	-	4	10051506	WDR1	1
4:10296699:C:T	GTEx/v8	Whole_Blood	ENSG00000109667	C	8.71542e-10	-0.160732	1.49086e-16	T	+	4	10296699	SLC2A9	1
4:10376141:C:T	GTEx/v8	Adipose_Subcutaneous	ENSG00000109667	C	8.71688e-10	0.267501	1.29704e-11	C	+	4	10376141	SLC2A9	1
4:10115523:A:G	GTEx/v8	Artery_Aorta	ENSG00000109667	G	8.71915e-10	0.276948	1.40704e-10	G	+	4	10115523	SLC2A9	1
4:10045639:A:ATTT	EyeGEx	EyeGEx	ENSG00000071127	A	8.71946e-10	-0.423345	4.60243e-07	ATTT	+	4	10045639	WDR1	1
6:25869371:C:G	GTEx/v8	Heart_Atrial_Appendage	ENSG00000186470	C	8.7207e-10	-0.441158	1.98891e-69	C	-	6	25869371	BTN3A2	1
6:25869848:A:G	GTEx/v8	Heart_Atrial_Appendage	ENSG00000186470	G	8.7207e-10	-0.441158	1.98891e-69	G	-	6	25869848	BTN3A2	1
6:25870655:C:T	GTEx/v8	Heart_Atrial_Appendage	ENSG00000186470	T	8.7207e-10	-0.441158	1.98891e-69	T	-	6	25870655	BTN3A2	1
6:25871649:C:T	GTEx/v8	Heart_Atrial_Appendage	ENSG00000186470	C	8.7207e-10	-0.441158	1.98891e-69	C	-	6	25871649	BTN3A2	1
6:25873025:A:C	GTEx/v8	Heart_Atrial_Appendage	ENSG00000186470	A	8.7207e-10	-0.441158	1.98891e-69	A	-	6	25873025	BTN3A2	1
4:10121260:A:G	GTEx/v6	Muscle_Skeletal	ENSG00000109667	G	8.72143e-10	6.32155	0.00030405	G	+	4	10121260	SLC2A9	1
2:27767488:G:GC	GTEx/v7	Muscle_Skeletal	ENSG00000115234	G	8.7262e-10	0.233491	1.68016e-49	G	+	2	27767488	SNX17	1
6:25882642:C:G	GTEx/v7	Thyroid	ENSG00000112343	G	8.74111e-10	-0.271867	6.39927e-30	G	-	6	25882642	TRIM38	1
4:10364515:C:T	GTEx/v7	Artery_Tibial	ENSG00000178163	T	8.74144e-10	-0.24083	5.31092e-09	C	+	4	10364515	ZNF518B	1
4:10368235:A:G	GTEx/v7	Artery_Tibial	ENSG00000178163	G	8.74144e-10	-0.24083	5.31092e-09	A	+	4	10368235	ZNF518B	1
4:10370663:A:G	GTEx/v7	Artery_Tibial	ENSG00000178163	G	8.74144e-10	-0.24083	5.31092e-09	A	+	4	10370663	ZNF518B	1
11:64481880:A:G	GTEx/v8	Skin_Sun_Exposed_Lower_leg	ENSG00000110076	A	8.74492e-10	-0.183081	7.19698e-10	G	+	11	64481880	NRXN2	1
6:25794431:A:G	GTEx/v8	Adrenal_Gland	ENSG00000124564	G	8.76801e-10	0.528461	9.60669e-17	G	+	6	25794431	SLC17A3	1
6:25795971:A:ACACACC	GTEx/v8	Adrenal_Gland	ENSG00000124564	A	8.76801e-10	0.528461	9.60669e-17	A	+	6	25795971	SLC17A3	1
6:25798932:A:G	GTEx/v8	Adrenal_Gland	ENSG00000124564	A	8.76801e-10	0.528461	9.60669e-17	A	+	6	25798932	SLC17A3	1
6:25799676:A:G	GTEx/v8	Adrenal_Gland	ENSG00000124564	A	8.76801e-10	0.528461	9.60669e-17	A	+	6	25799676	SLC17A3	1
6:25801319:A:G	GTEx/v8	Adrenal_Gland	ENSG00000124564	A	8.76801e-10	0.528461	9.60669e-17	A	+	6	25801319	SLC17A3	1
6:25802083:C:T	GTEx/v8	Adrenal_Gland	ENSG00000124564	T	8.76801e-10	0.528461	9.60669e-17	T	+	6	25802083	SLC17A3	1
6:25807603:A:G	GTEx/v8	Adrenal_Gland	ENSG00000124564	G	8.76801e-10	0.528461	9.60669e-17	G	+	6	25807603	SLC17A3	1
6:25809069:A:G	GTEx/v8	Adrenal_Gland	ENSG00000124564	G	8.76801e-10	0.528461	9.60669e-17	G	+	6	25809069	SLC17A3	1
6:25809087:C:T	GTEx/v8	Adrenal_Gland	ENSG00000124564	T	8.76801e-10	0.528461	9.60669e-17	T	+	6	25809087	SLC17A3	1
6:25813150:A:G	GTEx/v8	Adrenal_Gland	ENSG00000124564	A	8.76801e-10	0.528461	9.60669e-17	A	+	6	25813150	SLC17A3	1
6:25815080:G:T	GTEx/v8	Adrenal_Gland	ENSG00000124564	G	8.76801e-10	0.528461	9.60669e-17	G	+	6	25815080	SLC17A3	1
6:25817216:C:T	GTEx/v8	Adrenal_Gland	ENSG00000124564	C	8.76801e-10	0.528461	9.60669e-17	C	+	6	25817216	SLC17A3	1
6:25817789:A:G	GTEx/v8	Adrenal_Gland	ENSG00000124564	G	8.76801e-10	0.528461	9.60669e-17	G	+	6	25817789	SLC17A3	1
6:25818588:A:G	GTEx/v8	Adrenal_Gland	ENSG00000124564	G	8.76801e-10	0.528461	9.60669e-17	G	+	6	25818588	SLC17A3	1
6:25818646:C:G	GTEx/v8	Adrenal_Gland	ENSG00000124564	C	8.76801e-10	0.528461	9.60669e-17	C	+	6	25818646	SLC17A3	1
6:25818766:A:G	GTEx/v8	Adrenal_Gland	ENSG00000124564	G	8.76801e-10	0.528461	9.60669e-17	G	+	6	25818766	SLC17A3	1
7:73017657:C:T	GTEx/v7	Cells_Transformed_fibroblasts	ENSG00000009950	T	8.77161e-10	0.529641	1.81371e-06	C	-	7	73017657	MLXIPL	1
4:10155729:C:G	GTEx/v7	Colon_Sigmoid	ENSG00000109667	C	8.77376e-10	0.538977	2.15598e-10	C	+	4	10155729	SLC2A9	1
4:10301037:A:C	GTEx/v7	Artery_Tibial	ENSG00000178163	C	8.77388e-10	-0.24196	5.31092e-09	A	+	4	10301037	ZNF518B	1
7:72869866:C:CT	GTEx/v8	Prostate	ENSG00000009950	CT	8.77716e-10	0.768525	1.283e-11	C	-	7	72869866	MLXIPL	1
7:72877166:C:T	GTEx/v8	Prostate	ENSG00000009950	C	8.77716e-10	0.768525	1.283e-11	T	-	7	72877166	MLXIPL	1
7:72878645:A:G	GTEx/v8	Prostate	ENSG00000009950	G	8.77716e-10	0.768525	1.283e-11	A	-	7	72878645	MLXIPL	1
7:72893403:A:G	GTEx/v8	Prostate	ENSG00000009950	G	8.77716e-10	0.768525	1.283e-11	A	-	7	72893403	MLXIPL	1
7:72895946:C:T	GTEx/v8	Prostate	ENSG00000009950	C	8.77716e-10	0.768525	1.283e-11	T	-	7	72895946	MLXIPL	1
7:72911843:C:T	GTEx/v8	Prostate	ENSG00000009950	C	8.77716e-10	0.768525	1.283e-11	T	-	7	72911843	MLXIPL	1
7:72915521:C:G	GTEx/v8	Prostate	ENSG00000009950	C	8.77716e-10	0.768525	1.283e-11	G	-	7	72915521	MLXIPL	1
7:72921609:C:T	GTEx/v8	Prostate	ENSG00000009950	C	8.77716e-10	0.768525	1.283e-11	T	-	7	72921609	MLXIPL	1
7:73042302:G:GCTTT	GTEx/v7	Esophagus_Gastroesophageal_Junction	ENSG00000009950	G	8.7793e-10	0.491216	4.46405e-06	GCTTT	-	7	73042302	MLXIPL	1
4:10127141:A:G	DICE	T_CD4_memory_TREG	ENSG00000109667	A	8.78951e-10	0.945076	0.049	A	+	4	10127141	SLC2A9	1
4:10127441:C:T	DICE	T_CD4_memory_TREG	ENSG00000109667	C	8.78951e-10	0.945076	0.049	C	+	4	10127441	SLC2A9	1
2:27651693:C:T	GTEx/v6	Whole_Blood	ENSG00000157992	C	8.79066e-10	6.33537	0.000333874	T	-	2	27651693	KRTCAP3	1
4:10045783:A:G	EyeGEx	EyeGEx	ENSG00000071127	G	8.79791e-10	-0.423288	4.64384e-07	A	+	4	10045783	WDR1	1
4:10114500:C:T	GTEx/v8	Artery_Tibial	ENSG00000178163	C	8.80085e-10	0.21581	4.11011e-18	C	+	4	10114500	ZNF518B	1
2:27567987:C:CA	GTEx/v8	Muscle_Skeletal	ENSG00000138085	CA	8.80927e-10	0.137861	6.79988e-21	C	-	2	27567987	ATRAID	1
4:10148828:C:T	GTEx/v7	Esophagus_Muscularis	ENSG00000109667	C	8.83369e-10	-0.287909	2.86654e-19	C	-	4	10148828	SLC2A9	1
4:10126978:A:C	GTEx/v6	Muscle_Skeletal	ENSG00000109667	C	8.83618e-10	6.31928	0.00030405	C	+	4	10126978	SLC2A9	1
2:27696737:C:T	GTEx/v8	Whole_Blood	ENSG00000115216	T	8.84017e-10	-0.113678	1.92769e-13	C	+	2	27696737	NRBP1	1
4:10253368:A:G	DICE	T_CD4_memory_TREG	ENSG00000109667	A	8.84372e-10	-0.897831	0.049	G	+	4	10253368	SLC2A9	1
6:25881568:A:T	GTEx/v6	Testis	ENSG00000124564	T	8.84422e-10	6.65248	0.000378299	T	+	6	25881568	SLC17A3	1
6:25878361:C:T	GTEx/v7	Thyroid	ENSG00000112343	C	8.85073e-10	-0.246553	6.39927e-30	C	-	6	25878361	TRIM38	1
4:10054787:C:T	GTEx/v8	Testis	ENSG00000071127	C	8.8569e-10	-0.235361	1.64186e-13	C	-	4	10054787	WDR1	1
4:10007305:G:T	GTEx/v8	Liver	ENSG00000109667	T	8.86917e-10	-0.399821	1.71947e-08	T	-	4	10007305	SLC2A9	1
10:61468589:G:T	GTEx/v7	Thyroid	ENSG00000165449	T	8.88697e-10	-0.278928	3.24826e-07	T	-	10	61468589	SLC16A9	1
7:73051932:C:G	GTEx/v6	Skin_Not_Sun_Exposed_Suprapubic	ENSG00000009950	G	8.90267e-10	6.51947	0.000506735	C	-	7	73051932	MLXIPL	1
4:10350975:A:G	GTEx/v8	Artery_Aorta	ENSG00000109667	A	8.91489e-10	0.2992	1.40704e-10	A	+	4	10350975	SLC2A9	1
2:27652153:G:T	GTEx/v6	Adipose_Subcutaneous	ENSG00000115216	T	8.92793e-10	-6.36577	0.000270753	G	+	2	27652153	NRBP1	1
2:27648284:A:T	GTEx/v7	Whole_Blood	ENSG00000157992	T	8.93373e-10	0.306308	3.68738e-07	A	-	2	27648284	KRTCAP3	1
7:72856430:C:T	GTEx/v8	Adipose_Visceral_Omentum	ENSG00000009950	C	8.93497e-10	0.166351	3.15084e-10	T	-	7	72856430	MLXIPL	1
7:72857049:A:G	GTEx/v8	Adipose_Visceral_Omentum	ENSG00000009950	G	8.93497e-10	0.166351	3.15084e-10	A	-	7	72857049	MLXIPL	1
2:27648726:C:T	GTEx/v8	Cells_EBV-transformed_lymphocytes	ENSG00000115216	C	8.93773e-10	-0.406688	1.59097e-06	T	+	2	27648726	NRBP1	1
2:27656822:G:GA	GTEx/v8	Cells_EBV-transformed_lymphocytes	ENSG00000115216	GA	8.93773e-10	-0.406688	1.59097e-06	G	+	2	27656822	NRBP1	1
2:27685388:A:G	GTEx/v8	Cells_EBV-transformed_lymphocytes	ENSG00000115216	A	8.93773e-10	-0.406688	1.59097e-06	G	+	2	27685388	NRBP1	1
4:10125874:C:T	GTEx/v8	Thyroid	ENSG00000109667	T	8.9453e-10	0.215786	9.04215e-10	C	-	4	10125874	SLC2A9	1
2:27597805:C:CTT	GTEx/v7	Skin_Sun_Exposed_Lower_leg	ENSG00000115241	C	8.94836e-10	-0.120567	1.46576e-06	CTT	+	2	27597805	PPM1G	1
4:10287987:A:G	GTEx/v6	Artery_Tibial	ENSG00000178163	G	8.96176e-10	6.37828	0.000263002	G	+	4	10287987	ZNF518B	1
11:64352063:A:G	GTEx/v7	Muscle_Skeletal	ENSG00000110076	G	8.96268e-10	0.215372	1.06636e-12	G	+	11	64352063	NRXN2	1
11:64355772:C:G	GTEx/v7	Muscle_Skeletal	ENSG00000110076	G	8.96268e-10	0.215372	1.06636e-12	G	+	11	64355772	NRXN2	1
11:64357539:A:G	GTEx/v7	Muscle_Skeletal	ENSG00000110076	A	8.96268e-10	0.215372	1.06636e-12	A	+	11	64357539	NRXN2	1
2:27567407:G:T	GTEx/v6	Colon_Transverse	ENSG00000115216	T	8.96489e-10	-6.60337	0.000674021	G	+	2	27567407	NRBP1	1
2:27568565:C:T	GTEx/v6	Colon_Transverse	ENSG00000115216	C	8.96489e-10	-6.60337	0.000674021	T	+	2	27568565	NRBP1	1
4:10310495:A:G	GTEx/v8	Artery_Tibial	ENSG00000178163	G	8.97019e-10	-0.17712	4.11011e-18	G	-	4	10310495	ZNF518B	1
4:9959275:C:T	GTEx/v7	Cells_EBV-transformed_lymphocytes	ENSG00000109667	T	8.97028e-10	0.658582	1.07164e-06	C	-	4	9959275	SLC2A9	1
4:10084570:G:T	DICE	T_CD4_TH1_17	ENSG00000109667	G	8.97166e-10	0.905903	0.049	G	+	4	10084570	SLC2A9	1
4:10086188:G:T	DICE	T_CD4_TH1_17	ENSG00000109667	G	8.97166e-10	0.905903	0.049	G	+	4	10086188	SLC2A9	1
4:10088893:C:T	DICE	T_CD4_TH1_17	ENSG00000109667	C	8.97166e-10	0.905903	0.049	C	+	4	10088893	SLC2A9	1
4:10091454:G:T	DICE	T_CD4_TH1_17	ENSG00000109667	G	8.97166e-10	0.905903	0.049	G	+	4	10091454	SLC2A9	1
2:27748904:A:G	GTEx/v7	Thyroid	ENSG00000084734	A	8.98747e-10	0.28459	3.40802e-09	G	-	2	27748904	GCKR	1
6:25841122:A:G	GTEx/v6	Esophagus_Muscularis	ENSG00000186470	A	8.99339e-10	-6.46778	0.000335986	A	-	6	25841122	BTN3A2	1
6:25841408:A:G	GTEx/v6	Esophagus_Muscularis	ENSG00000186470	A	8.99339e-10	-6.46778	0.000335986	A	-	6	25841408	BTN3A2	1
2:27614449:A:G	GTEx/v8	Cells_EBV-transformed_lymphocytes	ENSG00000115216	A	8.9971e-10	-0.445003	1.59097e-06	G	+	2	27614449	NRBP1	1
4:10055439:C:G	GTEx/v7	Whole_Blood	ENSG00000109667	C	9.01898e-10	0.260365	7.67109e-07	C	+	4	10055439	SLC2A9	1
2:27741072:C:G	EyeGEx	EyeGEx	ENSG00000115241	C	9.02016e-10	0.428731	3.34412e-07	C	+	2	27741072	PPM1G	1
2:27741105:A:G	EyeGEx	EyeGEx	ENSG00000115241	A	9.02227e-10	0.428729	3.3449e-07	A	+	2	27741105	PPM1G	1
4:9972778:G:T	GTEx/v6	Cells_EBV-transformed_lymphocytes	ENSG00000109667	G	9.02328e-10	6.82872	0.000941623	T	-	4	9972778	SLC2A9	1
6:26072095:A:C	GTEx/v8	Testis	ENSG00000146047	C	9.02879e-10	-0.390663	6.50085e-19	C	-	6	26072095	HIST1H2BA	1
4:10315847:C:T	GTEx/v8	Artery_Tibial	ENSG00000178163	T	9.02884e-10	-0.177232	4.11011e-18	T	-	4	10315847	ZNF518B	1
4:9970691:A:C	GTEx/v6	Cells_EBV-transformed_lymphocytes	ENSG00000109667	A	9.03273e-10	6.8285	0.000941623	C	-	4	9970691	SLC2A9	1
11:64368670:C:G	GTEx/v8	Artery_Aorta	ENSG00000110076	C	9.048e-10	-0.25873	3.93979e-06	G	+	11	64368670	NRXN2	1
11:64378452:A:C	GTEx/v8	Artery_Aorta	ENSG00000110076	A	9.048e-10	-0.25873	3.93979e-06	C	+	11	64378452	NRXN2	1
11:64395252:C:G	GTEx/v8	Artery_Aorta	ENSG00000110076	C	9.048e-10	-0.25873	3.93979e-06	G	+	11	64395252	NRXN2	1
4:10115523:A:G	GTEx/v8	Nerve_Tibial	ENSG00000109667	G	9.07083e-10	0.234538	1.10197e-12	G	+	4	10115523	SLC2A9	1
4:10253015:C:G	GTEx/v7	Artery_Tibial	ENSG00000178163	G	9.09383e-10	-0.241991	5.31092e-09	C	+	4	10253015	ZNF518B	1
7:72869866:C:CT	GTEx/v8	Colon_Transverse	ENSG00000009950	CT	9.09726e-10	0.532174	1.79694e-07	C	-	7	72869866	MLXIPL	1
7:72877166:C:T	GTEx/v8	Colon_Transverse	ENSG00000009950	C	9.09726e-10	0.532174	1.79694e-07	T	-	7	72877166	MLXIPL	1
7:72878645:A:G	GTEx/v8	Colon_Transverse	ENSG00000009950	G	9.09726e-10	0.532174	1.79694e-07	A	-	7	72878645	MLXIPL	1
7:72893403:A:G	GTEx/v8	Colon_Transverse	ENSG00000009950	G	9.09726e-10	0.532174	1.79694e-07	A	-	7	72893403	MLXIPL	1
7:72895946:C:T	GTEx/v8	Colon_Transverse	ENSG00000009950	C	9.09726e-10	0.532174	1.79694e-07	T	-	7	72895946	MLXIPL	1
7:72911843:C:T	GTEx/v8	Colon_Transverse	ENSG00000009950	C	9.09726e-10	0.532174	1.79694e-07	T	-	7	72911843	MLXIPL	1
7:72915521:C:G	GTEx/v8	Colon_Transverse	ENSG00000009950	C	9.09726e-10	0.532174	1.79694e-07	G	-	7	72915521	MLXIPL	1
7:72921609:C:T	GTEx/v8	Colon_Transverse	ENSG00000009950	C	9.09726e-10	0.532174	1.79694e-07	T	-	7	72921609	MLXIPL	1
7:72971728:A:C	GTEx/v8	Colon_Transverse	ENSG00000009950	A	9.09726e-10	0.532174	1.79694e-07	C	-	7	72971728	MLXIPL	1
7:73001021:C:T	GTEx/v8	Colon_Transverse	ENSG00000009950	T	9.09726e-10	0.532174	1.79694e-07	C	-	7	73001021	MLXIPL	1
11:64396569:A:T	GTEx/v7	Artery_Tibial	ENSG00000110076	T	9.10129e-10	-0.235965	7.1029e-09	A	+	11	64396569	NRXN2	1
2:27600239:A:G	GTEx/v8	Lung	ENSG00000115216	A	9.11798e-10	-0.169872	3.83418e-09	G	+	2	27600239	NRBP1	1
2:27605762:A:G	GTEx/v8	Lung	ENSG00000115216	A	9.11798e-10	-0.169872	3.83418e-09	G	+	2	27605762	NRBP1	1
2:27613031:A:C	GTEx/v8	Lung	ENSG00000115216	A	9.11798e-10	-0.169872	3.83418e-09	C	+	2	27613031	NRBP1	1
2:27615389:C:T	GTEx/v8	Lung	ENSG00000115216	T	9.11798e-10	-0.169872	3.83418e-09	C	+	2	27615389	NRBP1	1
2:27624996:G:GAA	GTEx/v8	Lung	ENSG00000115216	G	9.11798e-10	-0.169872	3.83418e-09	GAA	+	2	27624996	NRBP1	1
2:27625005:G:T	GTEx/v8	Lung	ENSG00000115216	T	9.11798e-10	-0.169872	3.83418e-09	G	+	2	27625005	NRBP1	1
2:27643002:A:G	GTEx/v8	Lung	ENSG00000115216	G	9.11798e-10	-0.169872	3.83418e-09	A	+	2	27643002	NRBP1	1
4:10121260:A:G	GTEx/v7	Adipose_Subcutaneous	ENSG00000109667	G	9.11881e-10	0.318104	4.45935e-10	G	+	4	10121260	SLC2A9	1
4:10341255:A:G	GTEx/v8	Whole_Blood	ENSG00000109667	G	9.12216e-10	-0.161355	1.49086e-16	A	+	4	10341255	SLC2A9	1
2:27716004:C:T	GTEx/v8	Nerve_Tibial	ENSG00000115216	C	9.1366e-10	-0.147788	5.34192e-08	T	+	2	27716004	NRBP1	1
4:10235622:C:G	GTEx/v8	Artery_Tibial	ENSG00000178163	C	9.14229e-10	-0.178338	4.11011e-18	G	+	4	10235622	ZNF518B	1
2:27600239:A:G	GTEx/v8	Cells_EBV-transformed_lymphocytes	ENSG00000115216	A	9.14387e-10	-0.433745	1.59097e-06	G	+	2	27600239	NRBP1	1
2:27605762:A:G	GTEx/v8	Cells_EBV-transformed_lymphocytes	ENSG00000115216	A	9.14387e-10	-0.433745	1.59097e-06	G	+	2	27605762	NRBP1	1
2:27613031:A:C	GTEx/v8	Cells_EBV-transformed_lymphocytes	ENSG00000115216	A	9.14387e-10	-0.433745	1.59097e-06	C	+	2	27613031	NRBP1	1
2:27615389:C:T	GTEx/v8	Cells_EBV-transformed_lymphocytes	ENSG00000115216	T	9.14387e-10	-0.433745	1.59097e-06	C	+	2	27615389	NRBP1	1
2:27624996:G:GAA	GTEx/v8	Cells_EBV-transformed_lymphocytes	ENSG00000115216	G	9.14387e-10	-0.433745	1.59097e-06	GAA	+	2	27624996	NRBP1	1
2:27625005:G:T	GTEx/v8	Cells_EBV-transformed_lymphocytes	ENSG00000115216	T	9.14387e-10	-0.433745	1.59097e-06	G	+	2	27625005	NRBP1	1
2:27643002:A:G	GTEx/v8	Cells_EBV-transformed_lymphocytes	ENSG00000115216	G	9.14387e-10	-0.433745	1.59097e-06	A	+	2	27643002	NRBP1	1
2:27670307:A:G	GTEx/v8	Cells_EBV-transformed_lymphocytes	ENSG00000115216	A	9.14387e-10	-0.433745	1.59097e-06	G	+	2	27670307	NRBP1	1
2:27676287:A:T	GTEx/v8	Cells_EBV-transformed_lymphocytes	ENSG00000115216	T	9.14387e-10	-0.433745	1.59097e-06	A	+	2	27676287	NRBP1	1
2:27682850:G:T	GTEx/v8	Cells_EBV-transformed_lymphocytes	ENSG00000115216	T	9.14387e-10	-0.433745	1.59097e-06	G	+	2	27682850	NRBP1	1
2:27690991:C:T	GTEx/v8	Cells_EBV-transformed_lymphocytes	ENSG00000115216	T	9.14387e-10	-0.433745	1.59097e-06	C	+	2	27690991	NRBP1	1
2:27692973:A:G	GTEx/v8	Cells_EBV-transformed_lymphocytes	ENSG00000115216	G	9.14387e-10	-0.433745	1.59097e-06	A	+	2	27692973	NRBP1	1
4:10102593:A:T	GTEx/v7	Muscle_Skeletal	ENSG00000109667	A	9.14701e-10	0.309125	3.21323e-10	A	+	4	10102593	SLC2A9	1
4:10028390:A:G	GTEx/v8	Pancreas	ENSG00000109667	A	9.15918e-10	-0.36239	1.04581e-05	A	-	4	10028390	SLC2A9	1
11:64480641:A:G	GTEx/v8	Skin_Sun_Exposed_Lower_leg	ENSG00000110076	A	9.16479e-10	-0.182695	7.19698e-10	G	+	11	64480641	NRXN2	1
4:10009917:A:G	GTEx/v7	Cells_EBV-transformed_lymphocytes	ENSG00000109667	A	9.1715e-10	-0.657666	1.07164e-06	A	-	4	10009917	SLC2A9	1
4:10014646:A:C	GTEx/v6	Cells_EBV-transformed_lymphocytes	ENSG00000109667	C	9.18799e-10	-6.82481	0.000941623	C	-	4	10014646	SLC2A9	1
7:72977249:C:T	GTEx/v7	Esophagus_Muscularis	ENSG00000009950	T	9.18986e-10	0.373094	1.07924e-11	C	-	7	72977249	MLXIPL	1
7:72988069:C:T	GTEx/v7	Esophagus_Muscularis	ENSG00000009950	T	9.18986e-10	0.373094	1.07924e-11	C	-	7	72988069	MLXIPL	1
7:73005776:C:T	GTEx/v7	Esophagus_Muscularis	ENSG00000009950	T	9.18986e-10	0.373094	1.07924e-11	C	-	7	73005776	MLXIPL	1
7:73007943:A:G	GTEx/v7	Esophagus_Muscularis	ENSG00000009950	A	9.18986e-10	0.373094	1.07924e-11	G	-	7	73007943	MLXIPL	1
7:73010442:C:T	GTEx/v7	Esophagus_Muscularis	ENSG00000009950	T	9.18986e-10	0.373094	1.07924e-11	C	-	7	73010442	MLXIPL	1
4:9975461:C:T	GTEx/v6	Cells_EBV-transformed_lymphocytes	ENSG00000109667	C	9.20211e-10	6.82448	0.000941623	T	-	4	9975461	SLC2A9	1
4:10151656:A:G	GTEx/v7	Muscle_Skeletal	ENSG00000109667	G	9.20454e-10	0.344693	3.21323e-10	G	+	4	10151656	SLC2A9	1
7:73042302:G:GCTTT	GTEx/v6	Pancreas	ENSG00000009950	G	9.20677e-10	6.68953	0.00061307	GCTTT	-	7	73042302	MLXIPL	1
4:10306300:A:T	GTEx/v8	Artery_Tibial	ENSG00000071127	T	9.21225e-10	-0.130822	4.95523e-08	T	-	4	10306300	WDR1	1
4:9946163:C:T	GTEx/v7	Thyroid	ENSG00000109667	C	9.21398e-10	0.308015	1.11311e-06	C	+	4	9946163	SLC2A9	1
4:89029866:A:G	GTEx/v7	Testis	ENSG00000118785	A	9.21628e-10	0.503284	8.39297e-20	G	-	4	89029866	SPP1	1
4:10104103:C:G	GTEx/v8	Testis	ENSG00000071127	G	9.22539e-10	-0.243731	1.64186e-13	G	-	4	10104103	WDR1	1
7:73037366:A:G	GTEx/v7	Cells_Transformed_fibroblasts	ENSG00000009950	A	9.22644e-10	0.538271	1.81371e-06	G	-	7	73037366	MLXIPL	1
7:73039406:C:G	GTEx/v7	Cells_Transformed_fibroblasts	ENSG00000009950	G	9.22644e-10	0.538271	1.81371e-06	C	-	7	73039406	MLXIPL	1
4:10013861:C:T	GTEx/v6	Cells_EBV-transformed_lymphocytes	ENSG00000109667	T	9.23172e-10	-6.82378	0.000941623	T	-	4	10013861	SLC2A9	1
4:9947278:C:T	GTEx/v8	Esophagus_Muscularis	ENSG00000109667	C	9.26187e-10	-0.245898	3.68626e-33	T	+	4	9947278	SLC2A9	1
4:9947861:A:AT	GTEx/v8	Esophagus_Muscularis	ENSG00000109667	A	9.26187e-10	-0.245898	3.68626e-33	AT	+	4	9947861	SLC2A9	1
4:9947865:A:T	GTEx/v8	Esophagus_Muscularis	ENSG00000109667	A	9.26187e-10	-0.245898	3.68626e-33	NA	NA	4	9947865	SLC2A9	1
2:27640325:A:G	GTEx/v8	Whole_Blood	ENSG00000115216	G	9.26622e-10	-0.114097	1.92769e-13	A	+	2	27640325	NRBP1	1
2:27640980:A:G	GTEx/v8	Whole_Blood	ENSG00000115216	A	9.26622e-10	-0.114097	1.92769e-13	G	+	2	27640980	NRBP1	1
6:26065621:A:G	GTEx/v7	Testis	ENSG00000124564	G	9.26901e-10	0.628546	4.15729e-12	G	+	6	26065621	SLC17A3	1
7:73022746:A:G	GTEx/v6	Cells_Transformed_fibroblasts	ENSG00000009950	A	9.27236e-10	6.38688	0.00020866	G	-	7	73022746	MLXIPL	1
4:10090930:A:C	GTEx/v7	Artery_Tibial	ENSG00000109667	A	9.31842e-10	0.296372	8.1164e-23	A	+	4	10090930	SLC2A9	1
2:27656036:A:G	GTEx/v8	Nerve_Tibial	ENSG00000115216	G	9.31918e-10	-0.147077	5.34192e-08	A	+	2	27656036	NRBP1	1
11:64357072:C:T	GTEx/v8	Esophagus_Muscularis	ENSG00000110076	C	9.33233e-10	0.241334	2.83654e-19	C	+	11	64357072	NRXN2	1
11:64358265:C:T	GTEx/v8	Esophagus_Muscularis	ENSG00000110076	T	9.33233e-10	0.241334	2.83654e-19	T	+	11	64358265	NRXN2	1
4:10086188:G:T	GTEx/v7	Muscle_Skeletal	ENSG00000109667	G	9.33462e-10	0.303145	3.21323e-10	G	+	4	10086188	SLC2A9	1
4:10011321:C:G	GTEx/v6	Cells_EBV-transformed_lymphocytes	ENSG00000109667	G	9.35604e-10	-6.82089	0.000941623	G	-	4	10011321	SLC2A9	1
2:27745946:A:G	GTEx/v7	Cells_Transformed_fibroblasts	ENSG00000115216	G	9.36579e-10	-0.160319	2.2494e-08	A	+	2	27745946	NRBP1	1
2:27746832:A:C	GTEx/v7	Cells_Transformed_fibroblasts	ENSG00000115216	C	9.36579e-10	-0.160319	2.2494e-08	A	+	2	27746832	NRBP1	1
4:9947861:A:AT	EyeGEx	EyeGEx	ENSG00000071127	A	9.37387e-10	-0.408665	4.94785e-07	AT	+	4	9947861	WDR1	1
4:10086547:A:C	GTEx/v7	Adipose_Subcutaneous	ENSG00000109667	C	9.37643e-10	0.27782	4.45935e-10	C	+	4	10086547	SLC2A9	1
4:10086670:C:T	GTEx/v7	Adipose_Subcutaneous	ENSG00000109667	T	9.37643e-10	0.27782	4.45935e-10	T	+	4	10086670	SLC2A9	1
4:10087685:C:T	GTEx/v7	Adipose_Subcutaneous	ENSG00000109667	T	9.37643e-10	0.27782	4.45935e-10	T	+	4	10087685	SLC2A9	1
4:10088260:A:G	GTEx/v7	Adipose_Subcutaneous	ENSG00000109667	G	9.37643e-10	0.27782	4.45935e-10	G	+	4	10088260	SLC2A9	1
4:9947278:C:T	EyeGEx	EyeGEx	ENSG00000071127	C	9.38895e-10	-0.408637	4.95581e-07	T	+	4	9947278	WDR1	1
6:25882642:C:G	GTEx/v6	Testis	ENSG00000124564	G	9.38999e-10	6.64044	0.000378299	G	+	6	25882642	SLC17A3	1
2:27714526:C:T	GTEx/v8	Esophagus_Mucosa	ENSG00000115216	C	9.39765e-10	-0.108779	2.07959e-11	T	+	2	27714526	NRBP1	1
2:27715416:C:T	GTEx/v8	Esophagus_Mucosa	ENSG00000115216	T	9.39765e-10	-0.108779	2.07959e-11	C	+	2	27715416	NRBP1	1
2:27689700:A:G	GTEx/v8	Colon_Transverse	ENSG00000138085	G	9.40537e-10	0.204307	1.87654e-15	A	-	2	27689700	ATRAID	1
2:27711893:A:G	GTEx/v8	Nerve_Tibial	ENSG00000115216	G	9.40879e-10	-0.149649	5.34192e-08	A	+	2	27711893	NRBP1	1
11:64357072:C:T	GTEx/v7	Muscle_Skeletal	ENSG00000110076	C	9.4207e-10	0.214371	1.06636e-12	C	+	11	64357072	NRXN2	1
11:64358265:C:T	GTEx/v7	Muscle_Skeletal	ENSG00000110076	T	9.4207e-10	0.214371	1.06636e-12	T	+	11	64358265	NRXN2	1
4:10197663:G:T	GTEx/v6	Esophagus_Muscularis	ENSG00000109667	T	9.42355e-10	-6.45908	0.000335986	G	+	4	10197663	SLC2A9	1
4:10357448:A:G	GTEx/v7	Artery_Tibial	ENSG00000178163	G	9.42406e-10	0.245872	5.31092e-09	G	+	4	10357448	ZNF518B	1
4:10032516:G:T	GTEx/v8	Artery_Aorta	ENSG00000109667	G	9.4243e-10	0.290544	1.40704e-10	G	+	4	10032516	SLC2A9	1
4:10278668:C:G	GTEx/v6	Artery_Tibial	ENSG00000178163	C	9.43047e-10	6.36916	0.000263002	C	+	4	10278668	ZNF518B	1
4:10351970:A:C	GTEx/v8	Adipose_Subcutaneous	ENSG00000109667	C	9.43221e-10	0.247175	1.29704e-11	C	+	4	10351970	SLC2A9	1
7:72975702:C:T	GTEx/v7	Esophagus_Gastroesophageal_Junction	ENSG00000009950	T	9.43967e-10	0.506114	4.46405e-06	C	-	7	72975702	MLXIPL	1
7:72976123:C:T	GTEx/v7	Esophagus_Gastroesophageal_Junction	ENSG00000009950	T	9.43967e-10	0.506114	4.46405e-06	C	-	7	72976123	MLXIPL	1
7:72982874:C:T	GTEx/v7	Esophagus_Gastroesophageal_Junction	ENSG00000009950	T	9.43967e-10	0.506114	4.46405e-06	C	-	7	72982874	MLXIPL	1
7:72983310:A:T	GTEx/v7	Esophagus_Gastroesophageal_Junction	ENSG00000009950	T	9.43967e-10	0.506114	4.46405e-06	A	-	7	72983310	MLXIPL	1
7:72992350:C:T	GTEx/v7	Esophagus_Gastroesophageal_Junction	ENSG00000009950	T	9.43967e-10	0.506114	4.46405e-06	C	-	7	72992350	MLXIPL	1
7:73051932:C:G	GTEx/v8	Breast_Mammary_Tissue	ENSG00000009950	G	9.44735e-10	0.197051	1.72428e-11	C	-	7	73051932	MLXIPL	1
7:73051990:G:GTA	GTEx/v8	Breast_Mammary_Tissue	ENSG00000009950	GTA	9.44735e-10	0.197051	1.72428e-11	G	-	7	73051990	MLXIPL	1
4:10124040:G:GGT	GTEx/v8	Cells_Cultured_fibroblasts	ENSG00000071127	GGT	9.4598e-10	-0.1074	2.04922e-09	G	+	4	10124040	WDR1	1
4:10290098:C:CGGG	GTEx/v8	Whole_Blood	ENSG00000109667	CGGG	9.46033e-10	-0.160669	1.49086e-16	C	+	4	10290098	SLC2A9	1
4:10266251:C:T	GTEx/v7	Muscle_Skeletal	ENSG00000109667	T	9.46734e-10	0.342634	3.21323e-10	T	+	4	10266251	SLC2A9	1
7:73042085:C:T	GTEx/v7	Esophagus_Muscularis	ENSG00000009950	T	9.47086e-10	0.36801	1.07924e-11	C	-	7	73042085	MLXIPL	1
2:27640325:A:G	GTEx/v8	Brain_Caudate_basal_ganglia	ENSG00000157992	G	9.49967e-10	0.497233	6.53336e-07	A	-	2	27640325	KRTCAP3	1
7:72870207:A:G	GTEx/v8	Cells_Cultured_fibroblasts	ENSG00000009950	G	9.50036e-10	0.414271	3.94239e-12	A	-	7	72870207	MLXIPL	1
7:72873420:A:G	GTEx/v8	Cells_Cultured_fibroblasts	ENSG00000009950	G	9.50036e-10	0.414271	3.94239e-12	A	-	7	72873420	MLXIPL	1
7:72896395:A:C	GTEx/v8	Cells_Cultured_fibroblasts	ENSG00000009950	C	9.50036e-10	0.414271	3.94239e-12	A	-	7	72896395	MLXIPL	1
7:72907459:C:T	GTEx/v8	Cells_Cultured_fibroblasts	ENSG00000009950	T	9.50036e-10	0.414271	3.94239e-12	C	-	7	72907459	MLXIPL	1
7:72939939:C:T	GTEx/v8	Cells_Cultured_fibroblasts	ENSG00000009950	C	9.50036e-10	0.414271	3.94239e-12	T	-	7	72939939	MLXIPL	1
6:25821616:G:T	GTEx/v7	Thyroid	ENSG00000112343	G	9.50159e-10	-0.248833	6.39927e-30	G	-	6	25821616	TRIM38	1
4:10047925:A:G	EyeGEx	EyeGEx	ENSG00000071127	G	9.51156e-10	-0.422783	5.02053e-07	A	+	4	10047925	WDR1	1
6:25693581:G:T	GTEx/v8	Adrenal_Gland	ENSG00000124564	G	9.51208e-10	-0.52918	9.60669e-17	T	+	6	25693581	SLC17A3	1
6:25859286:G:T	GTEx/v8	Muscle_Skeletal	ENSG00000186470	G	9.51578e-10	-0.279624	2.37411e-92	G	-	6	25859286	BTN3A2	1
6:25859554:C:T	GTEx/v8	Muscle_Skeletal	ENSG00000186470	C	9.51578e-10	-0.279624	2.37411e-92	C	-	6	25859554	BTN3A2	1
6:25863605:C:T	GTEx/v8	Muscle_Skeletal	ENSG00000186470	T	9.51578e-10	-0.279624	2.37411e-92	T	-	6	25863605	BTN3A2	1
6:25864362:C:T	GTEx/v8	Muscle_Skeletal	ENSG00000186470	T	9.51578e-10	-0.279624	2.37411e-92	T	-	6	25864362	BTN3A2	1
6:25864625:A:G	GTEx/v8	Muscle_Skeletal	ENSG00000186470	G	9.51578e-10	-0.279624	2.37411e-92	G	-	6	25864625	BTN3A2	1
6:25864856:C:CT	GTEx/v8	Muscle_Skeletal	ENSG00000186470	CT	9.51578e-10	-0.279624	2.37411e-92	CT	-	6	25864856	BTN3A2	1
6:25864898:A:C	GTEx/v8	Muscle_Skeletal	ENSG00000186470	A	9.51578e-10	-0.279624	2.37411e-92	A	-	6	25864898	BTN3A2	1
4:10119404:C:T	DICE	Monocyte_non_classical	ENSG00000109667	C	9.51654e-10	1.20067	0.049	C	+	4	10119404	SLC2A9	1
4:10119454:A:G	DICE	Monocyte_non_classical	ENSG00000109667	G	9.51654e-10	1.20067	0.049	G	+	4	10119454	SLC2A9	1
4:10119897:C:G	DICE	Monocyte_non_classical	ENSG00000109667	C	9.51654e-10	1.20067	0.049	C	+	4	10119897	SLC2A9	1
4:10119911:A:G	DICE	Monocyte_non_classical	ENSG00000109667	G	9.51654e-10	1.20067	0.049	G	+	4	10119911	SLC2A9	1
4:10119942:A:G	DICE	Monocyte_non_classical	ENSG00000109667	A	9.51654e-10	1.20067	0.049	A	+	4	10119942	SLC2A9	1
4:10245340:C:T	DICE	T_CD4_memory_TREG	ENSG00000109667	C	9.5262e-10	-0.896282	0.049	T	+	4	10245340	SLC2A9	1
2:27733452:A:G	GTEx/v8	Esophagus_Mucosa	ENSG00000138085	A	9.53552e-10	0.167972	1.03894e-28	G	-	2	27733452	ATRAID	1
2:27738854:C:T	GTEx/v8	Esophagus_Mucosa	ENSG00000138085	T	9.53552e-10	0.167972	1.03894e-28	C	-	2	27738854	ATRAID	1
2:27778572:A:G	GTEx/v7	Muscle_Skeletal	ENSG00000115234	A	9.5393e-10	0.232406	1.68016e-49	A	+	2	27778572	SNX17	1
4:9947865:A:T	EyeGEx	EyeGEx	ENSG00000071127	A	9.53934e-10	-0.408605	5.03519e-07	NA	NA	4	9947865	WDR1	1
4:10124174:T:TTTCC	GTEx/v8	Cells_Cultured_fibroblasts	ENSG00000071127	TTTCC	9.54346e-10	-0.107308	2.04922e-09	T	+	4	10124174	WDR1	1
4:10119897:C:G	GTEx/v7	Whole_Blood	ENSG00000109667	C	9.54626e-10	0.262485	7.67109e-07	C	+	4	10119897	SLC2A9	1
4:10119942:A:G	GTEx/v7	Whole_Blood	ENSG00000109667	A	9.54626e-10	0.262485	7.67109e-07	A	+	4	10119942	SLC2A9	1
6:25920265:C:T	GTEx/v8	Testis	ENSG00000124564	C	9.54649e-10	0.448024	2.31013e-17	C	+	6	25920265	SLC17A3	1
4:10018153:A:C	GTEx/v6	Cells_EBV-transformed_lymphocytes	ENSG00000109667	A	9.55133e-10	-6.81642	0.000941623	A	-	4	10018153	SLC2A9	1
4:10018205:C:T	GTEx/v6	Cells_EBV-transformed_lymphocytes	ENSG00000109667	T	9.55133e-10	-6.81642	0.000941623	T	-	4	10018205	SLC2A9	1
4:10021595:C:T	GTEx/v6	Cells_EBV-transformed_lymphocytes	ENSG00000109667	T	9.55133e-10	-6.81642	0.000941623	T	-	4	10021595	SLC2A9	1
4:10025163:A:T	GTEx/v6	Cells_EBV-transformed_lymphocytes	ENSG00000109667	A	9.55133e-10	-6.81642	0.000941623	A	-	4	10025163	SLC2A9	1
4:10084570:G:T	GTEx/v6	Muscle_Skeletal	ENSG00000109667	G	9.57985e-10	6.30521	0.00030405	G	+	4	10084570	SLC2A9	1
4:10199523:C:T	GTEx/v8	Esophagus_Muscularis	ENSG00000109667	T	9.58032e-10	0.490432	3.68626e-33	T	+	4	10199523	SLC2A9	1
7:73022746:A:G	GTEx/v8	Minor_Salivary_Gland	ENSG00000009950	A	9.58126e-10	0.692112	5.80747e-07	G	-	7	73022746	MLXIPL	1
2:27589810:C:T	GTEx/v8	Esophagus_Mucosa	ENSG00000115216	C	9.58247e-10	-0.108398	2.07959e-11	T	+	2	27589810	NRBP1	1
6:25824809:C:T	GTEx/v8	Muscle_Skeletal	ENSG00000186470	T	9.5828e-10	-0.27908	2.37411e-92	T	-	6	25824809	BTN3A2	1
4:10315850:A:G	EyeGEx	EyeGEx	ENSG00000109667	G	9.59827e-10	-0.517688	4.94604e-07	A	+	4	10315850	SLC2A9	1
6:26097046:C:T	GTEx/v7	Testis	ENSG00000124564	C	9.59968e-10	0.621825	4.15729e-12	C	+	6	26097046	SLC17A3	1
7:72971728:A:C	GTEx/v8	Stomach	ENSG00000009950	A	9.60799e-10	0.580845	1.14437e-08	C	-	7	72971728	MLXIPL	1
7:73001021:C:T	GTEx/v8	Stomach	ENSG00000009950	T	9.60799e-10	0.580845	1.14437e-08	C	-	7	73001021	MLXIPL	1
4:10092879:A:T	GTEx/v8	Artery_Tibial	ENSG00000178163	A	9.61222e-10	0.218804	4.11011e-18	A	+	4	10092879	ZNF518B	1
4:10094698:A:G	GTEx/v8	Artery_Tibial	ENSG00000178163	A	9.61222e-10	0.218804	4.11011e-18	A	+	4	10094698	ZNF518B	1
4:10095422:C:CAG	GTEx/v8	Artery_Tibial	ENSG00000178163	C	9.61222e-10	0.218804	4.11011e-18	C	+	4	10095422	ZNF518B	1
4:10097976:C:T	GTEx/v8	Artery_Tibial	ENSG00000178163	T	9.61222e-10	0.218804	4.11011e-18	T	+	4	10097976	ZNF518B	1
4:10499344:C:T	GTEx/v8	Heart_Left_Ventricle	ENSG00000178163	C	9.63118e-10	0.216104	5.38926e-07	T	-	4	10499344	ZNF518B	1
2:27725761:C:T	GTEx/v8	Thyroid	ENSG00000115241	T	9.63384e-10	-0.097936	9.44848e-07	C	+	2	27725761	PPM1G	1
6:25965950:G:GAGACCATCCT	GTEx/v7	Esophagus_Muscularis	ENSG00000112343	GAGACCATCCT	9.63467e-10	-0.282462	2.44847e-07	GAGACCATCCT	-	6	25965950	TRIM38	1
2:27604279:A:G	GTEx/v7	Skin_Sun_Exposed_Lower_leg	ENSG00000115241	G	9.63836e-10	-0.120882	1.46576e-06	A	+	2	27604279	PPM1G	1
6:25904067:C:T	GTEx/v6	Thyroid	ENSG00000112343	C	9.65053e-10	-6.37271	0.000224494	C	-	6	25904067	TRIM38	1
2:27716494:A:G	GTEx/v8	Adipose_Visceral_Omentum	ENSG00000115216	A	9.65951e-10	-0.185292	3.53883e-09	G	+	2	27716494	NRBP1	1
4:88771206:C:T	GTEx/v8	Whole_Blood	ENSG00000118785	T	9.66175e-10	-0.22513	1.54312e-12	T	-	4	88771206	SPP1	1
2:27832055:A:G	GTEx/v7	Muscle_Skeletal	ENSG00000115234	G	9.67211e-10	0.232795	1.68016e-49	G	+	2	27832055	SNX17	1
4:10382709:C:G	GTEx/v8	Whole_Blood	ENSG00000109667	C	9.68604e-10	-0.160195	1.49086e-16	G	+	4	10382709	SLC2A9	1
4:10408757:C:T	GTEx/v6	Esophagus_Muscularis	ENSG00000109667	T	9.6866e-10	-6.45395	0.000335986	C	+	4	10408757	SLC2A9	1
6:25705718:C:G	GTEx/v7	Adrenal_Gland	ENSG00000124564	G	9.69127e-10	-0.684499	3.49177e-14	C	+	6	25705718	SLC17A3	1
7:73026378:C:T	GTEx/v8	Esophagus_Gastroesophageal_Junction	ENSG00000009950	T	9.71549e-10	0.319214	3.42771e-09	C	-	7	73026378	MLXIPL	1
2:27676287:A:T	GTEx/v8	Esophagus_Muscularis	ENSG00000115216	T	9.73755e-10	-0.129607	1.45257e-09	A	+	2	27676287	NRBP1	1
2:27682850:G:T	GTEx/v8	Esophagus_Muscularis	ENSG00000115216	T	9.73755e-10	-0.129607	1.45257e-09	G	+	2	27682850	NRBP1	1
2:27690991:C:T	GTEx/v8	Esophagus_Muscularis	ENSG00000115216	T	9.73755e-10	-0.129607	1.45257e-09	C	+	2	27690991	NRBP1	1
2:27692973:A:G	GTEx/v8	Esophagus_Muscularis	ENSG00000115216	G	9.73755e-10	-0.129607	1.45257e-09	A	+	2	27692973	NRBP1	1
4:10014221:A:G	GTEx/v8	Skin_Sun_Exposed_Lower_leg	ENSG00000109667	A	9.7463e-10	0.288731	3.79005e-06	A	+	4	10014221	SLC2A9	1
4:10014441:A:G	GTEx/v8	Skin_Sun_Exposed_Lower_leg	ENSG00000109667	A	9.7463e-10	0.288731	3.79005e-06	A	+	4	10014441	SLC2A9	1
2:27697953:C:CAGA	GTEx/v8	Nerve_Tibial	ENSG00000115216	CAGA	9.76459e-10	-0.147799	5.34192e-08	C	+	2	27697953	NRBP1	1
2:27713634:A:G	GTEx/v8	Heart_Left_Ventricle	ENSG00000115234	A	9.77422e-10	-0.164953	7.24215e-07	G	+	2	27713634	SNX17	1
2:27715207:A:T	GTEx/v8	Heart_Left_Ventricle	ENSG00000115234	A	9.77422e-10	-0.164953	7.24215e-07	T	+	2	27715207	SNX17	1
4:10288932:C:T	GTEx/v8	Whole_Blood	ENSG00000109667	T	9.77682e-10	-0.159641	1.49086e-16	C	+	4	10288932	SLC2A9	1
4:10289280:A:T	GTEx/v8	Whole_Blood	ENSG00000109667	T	9.77682e-10	-0.159641	1.49086e-16	A	+	4	10289280	SLC2A9	1
4:10032516:G:T	DICE	T_CD4_TFH	ENSG00000109667	G	9.78823e-10	1.13243	0.049	G	+	4	10032516	SLC2A9	1
6:26032847:C:G	GTEx/v8	Brain_Caudate_basal_ganglia	ENSG00000187837	C	9.79252e-10	0.306056	6.99963e-08	C	+	6	26032847	HIST1H1C	1
2:27725761:C:T	GTEx/v8	Spleen	ENSG00000157992	T	9.79537e-10	0.334754	5.19508e-08	C	-	2	27725761	KRTCAP3	1
2:27615389:C:T	GTEx/v8	Thyroid	ENSG00000115241	T	9.80099e-10	-0.098225	9.44848e-07	C	+	2	27615389	PPM1G	1
4:10281411:C:T	GTEx/v6	Artery_Tibial	ENSG00000178163	C	9.80107e-10	6.36226	0.000263002	C	+	4	10281411	ZNF518B	1
4:10281588:A:G	GTEx/v6	Artery_Tibial	ENSG00000178163	A	9.80236e-10	6.36224	0.000263002	A	+	4	10281588	ZNF518B	1
4:10283107:A:T	GTEx/v6	Artery_Tibial	ENSG00000178163	T	9.80501e-10	6.36219	0.000263002	T	+	4	10283107	ZNF518B	1
6:25710432:C:T	DICE	T_CD4_TFH	ENSG00000124564	T	9.80604e-10	-0.839251	0.049	C	+	6	25710432	SLC17A3	1
6:25727808:C:CGG	DICE	T_CD4_TFH	ENSG00000124564	C	9.80604e-10	-0.839251	0.049	CGG	+	6	25727808	SLC17A3	1
6:25728210:A:T	DICE	T_CD4_TFH	ENSG00000124564	A	9.80604e-10	-0.839251	0.049	T	+	6	25728210	SLC17A3	1
6:25728235:C:T	DICE	T_CD4_TFH	ENSG00000124564	T	9.80604e-10	-0.839251	0.049	C	+	6	25728235	SLC17A3	1
6:25751320:A:T	DICE	T_CD4_TFH	ENSG00000124564	A	9.80604e-10	-0.839251	0.049	T	+	6	25751320	SLC17A3	1
11:64441160:T:TTG	GTEx/v6	Artery_Tibial	ENSG00000110076	TTG	9.81185e-10	-6.36206	0.000263002	T	+	11	64441160	NRXN2	1
7:73030175:A:G	GTEx/v7	Breast_Mammary_Tissue	ENSG00000009950	A	9.81401e-10	0.324883	2.15638e-07	G	-	7	73030175	MLXIPL	1
7:73033559:A:G	GTEx/v7	Breast_Mammary_Tissue	ENSG00000009950	A	9.81401e-10	0.324883	2.15638e-07	G	-	7	73033559	MLXIPL	1
2:27670307:A:G	GTEx/v8	Brain_Caudate_basal_ganglia	ENSG00000157992	A	9.81471e-10	0.491221	6.53336e-07	G	-	2	27670307	KRTCAP3	1
6:25885814:C:T	GTEx/v7	Nerve_Tibial	ENSG00000186470	T	9.81687e-10	-0.459038	1.8097e-65	T	-	6	25885814	BTN3A2	1
4:10264888:A:G	GTEx/v7	Muscle_Skeletal	ENSG00000109667	A	9.82749e-10	0.344021	3.21323e-10	A	+	4	10264888	SLC2A9	1
2:27649375:A:G	GTEx/v8	Pituitary	ENSG00000115241	G	9.82907e-10	-0.239328	2.56591e-06	A	+	2	27649375	PPM1G	1
2:27649526:A:ACT	GTEx/v8	Pituitary	ENSG00000115241	A	9.82907e-10	-0.239328	2.56591e-06	ACT	+	2	27649526	PPM1G	1
6:25826514:C:T	GTEx/v7	Adrenal_Gland	ENSG00000124564	T	9.83657e-10	0.678591	3.49177e-14	T	+	6	25826514	SLC17A3	1
4:9967556:A:C	GTEx/v6	Cells_EBV-transformed_lymphocytes	ENSG00000109667	C	9.85631e-10	6.80962	0.000941623	A	-	4	9967556	SLC2A9	1
2:27659491:C:T	GTEx/v6	Whole_Blood	ENSG00000157992	C	9.86579e-10	6.31515	0.000333874	T	-	2	27659491	KRTCAP3	1
2:27667520:T:TTTTG	GTEx/v7	Esophagus_Muscularis	ENSG00000115241	TTTTG	9.86929e-10	-0.118951	5.1771e-08	T	+	2	27667520	PPM1G	1
2:27684957:C:T	GTEx/v7	Esophagus_Muscularis	ENSG00000115241	C	9.86929e-10	-0.118951	5.1771e-08	T	+	2	27684957	PPM1G	1
6:25871649:C:T	GTEx/v6	Heart_Left_Ventricle	ENSG00000186470	C	9.86958e-10	-6.51592	0.000596884	C	-	6	25871649	BTN3A2	1
6:25947197:C:T	GTEx/v8	Adrenal_Gland	ENSG00000124564	C	9.87028e-10	0.580196	9.60669e-17	C	+	6	25947197	SLC17A3	1
7:72856269:A:G	GTEx/v8	Breast_Mammary_Tissue	ENSG00000009950	A	9.87497e-10	0.225358	1.72428e-11	G	-	7	72856269	MLXIPL	1
7:72863249:G:T	GTEx/v8	Breast_Mammary_Tissue	ENSG00000009950	G	9.87497e-10	0.225358	1.72428e-11	T	-	7	72863249	MLXIPL	1
7:72864869:A:G	GTEx/v8	Breast_Mammary_Tissue	ENSG00000009950	G	9.87497e-10	0.225358	1.72428e-11	A	-	7	72864869	MLXIPL	1
7:72866616:A:T	GTEx/v8	Breast_Mammary_Tissue	ENSG00000009950	T	9.87497e-10	0.225358	1.72428e-11	A	-	7	72866616	MLXIPL	1
7:72869866:C:CT	GTEx/v8	Breast_Mammary_Tissue	ENSG00000009950	CT	9.87497e-10	0.225358	1.72428e-11	C	-	7	72869866	MLXIPL	1
7:72877166:C:T	GTEx/v8	Breast_Mammary_Tissue	ENSG00000009950	C	9.87497e-10	0.225358	1.72428e-11	T	-	7	72877166	MLXIPL	1
7:72878645:A:G	GTEx/v8	Breast_Mammary_Tissue	ENSG00000009950	G	9.87497e-10	0.225358	1.72428e-11	A	-	7	72878645	MLXIPL	1
7:72893403:A:G	GTEx/v8	Breast_Mammary_Tissue	ENSG00000009950	G	9.87497e-10	0.225358	1.72428e-11	A	-	7	72893403	MLXIPL	1
7:72895946:C:T	GTEx/v8	Breast_Mammary_Tissue	ENSG00000009950	C	9.87497e-10	0.225358	1.72428e-11	T	-	7	72895946	MLXIPL	1
7:72911843:C:T	GTEx/v8	Breast_Mammary_Tissue	ENSG00000009950	C	9.87497e-10	0.225358	1.72428e-11	T	-	7	72911843	MLXIPL	1
7:72915521:C:G	GTEx/v8	Breast_Mammary_Tissue	ENSG00000009950	C	9.87497e-10	0.225358	1.72428e-11	G	-	7	72915521	MLXIPL	1
7:72921609:C:T	GTEx/v8	Breast_Mammary_Tissue	ENSG00000009950	C	9.87497e-10	0.225358	1.72428e-11	T	-	7	72921609	MLXIPL	1
11:64365796:A:C	GTEx/v8	Skin_Sun_Exposed_Lower_leg	ENSG00000110076	A	9.87985e-10	-0.176338	7.19698e-10	C	+	11	64365796	NRXN2	1
2:27595756:C:G	GTEx/v7	Whole_Blood	ENSG00000157992	C	9.88021e-10	0.303828	3.68738e-07	G	-	2	27595756	KRTCAP3	1
4:10287170:A:G	GTEx/v8	Adipose_Subcutaneous	ENSG00000109667	G	9.88646e-10	0.264739	1.29704e-11	G	+	4	10287170	SLC2A9	1
4:10287415:A:G	GTEx/v8	Adipose_Subcutaneous	ENSG00000109667	A	9.88646e-10	0.264739	1.29704e-11	A	+	4	10287415	SLC2A9	1
4:10287550:G:T	GTEx/v8	Adipose_Subcutaneous	ENSG00000109667	G	9.88646e-10	0.264739	1.29704e-11	G	+	4	10287550	SLC2A9	1
4:10287987:A:G	GTEx/v8	Adipose_Subcutaneous	ENSG00000109667	G	9.88646e-10	0.264739	1.29704e-11	G	+	4	10287987	SLC2A9	1
4:10291968:C:T	GTEx/v8	Adipose_Subcutaneous	ENSG00000109667	C	9.88646e-10	0.264739	1.29704e-11	C	+	4	10291968	SLC2A9	1
4:10090930:A:C	GTEx/v7	Nerve_Tibial	ENSG00000071127	A	9.88648e-10	0.195426	1.09465e-07	A	+	4	10090930	WDR1	1
2:27676287:A:T	GTEx/v7	Whole_Blood	ENSG00000157992	T	9.90168e-10	0.301452	3.68738e-07	A	-	2	27676287	KRTCAP3	1
2:27626017:A:T	GTEx/v8	Colon_Transverse	ENSG00000138085	T	9.93714e-10	0.208414	1.87654e-15	A	-	2	27626017	ATRAID	1
11:64407419:A:G	GTEx/v7	Nerve_Tibial	ENSG00000110076	A	9.93983e-10	-0.252287	2.00003e-06	G	+	11	64407419	NRXN2	1
11:64429059:C:T	GTEx/v7	Nerve_Tibial	ENSG00000110076	C	9.93983e-10	-0.252287	2.00003e-06	T	+	11	64429059	NRXN2	1
11:64440920:C:T	GTEx/v7	Nerve_Tibial	ENSG00000110076	C	9.93983e-10	-0.252287	2.00003e-06	T	+	11	64440920	NRXN2	1
4:10238243:T:TA	GTEx/v6	Esophagus_Muscularis	ENSG00000109667	TA	9.94271e-10	-6.44908	0.000335986	T	+	4	10238243	SLC2A9	1
4:9926613:C:T	GTEx/v8	Colon_Sigmoid	ENSG00000109667	C	9.94617e-10	-0.332634	7.87558e-21	T	+	4	9926613	SLC2A9	1
6:25997458:C:T	GTEx/v8	Testis	ENSG00000146047	T	9.95992e-10	-0.387789	6.50085e-19	T	-	6	25997458	HIST1H2BA	1
7:73043068:C:G	GTEx/v8	Esophagus_Muscularis	ENSG00000009950	C	9.96444e-10	0.233154	9.86939e-15	G	-	7	73043068	MLXIPL	1
4:10334558:A:G	GTEx/v6	Artery_Tibial	ENSG00000178163	G	9.96552e-10	6.35928	0.000263002	G	+	4	10334558	ZNF518B	1
2:27811722:A:G	GTEx/v8	Thyroid	ENSG00000115226	G	9.97269e-10	-0.213041	2.50328e-25	G	-	2	27811722	FNDC4	1
4:88873770:A:G	GTEx/v7	Esophagus_Gastroesophageal_Junction	ENSG00000118785	A	9.9804e-10	-0.445336	1.31525e-07	G	+	4	88873770	SPP1	1
4:89140356:C:T	GTEx/v8	Thyroid	ENSG00000118777	T	9.98152e-10	0.254193	3.33622e-07	T	+	4	89140356	ABCG2	1
11:64464085:A:T	GTEx/v8	Artery_Aorta	ENSG00000110076	A	9.98258e-10	-0.259533	3.93979e-06	T	+	11	64464085	NRXN2	1
4:10375709:A:G	GTEx/v6	Artery_Tibial	ENSG00000178163	A	9.9965e-10	6.35872	0.000263002	A	+	4	10375709	ZNF518B	1
6:25742699:A:G	GTEx/v7	Adrenal_Gland	ENSG00000124564	G	1.00008e-09	-0.668421	3.49177e-14	A	+	6	25742699	SLC17A3	1
6:25749720:T:TA	GTEx/v7	Adrenal_Gland	ENSG00000124564	TA	1.00008e-09	-0.668421	3.49177e-14	T	+	6	25749720	SLC17A3	1
6:25753603:C:T	GTEx/v7	Adrenal_Gland	ENSG00000124564	T	1.00008e-09	-0.668421	3.49177e-14	C	+	6	25753603	SLC17A3	1
6:25754271:C:T	GTEx/v7	Adrenal_Gland	ENSG00000124564	T	1.00008e-09	-0.668421	3.49177e-14	C	+	6	25754271	SLC17A3	1
6:25755508:C:T	GTEx/v7	Adrenal_Gland	ENSG00000124564	T	1.00008e-09	-0.668421	3.49177e-14	C	+	6	25755508	SLC17A3	1
6:25755583:A:G	GTEx/v7	Adrenal_Gland	ENSG00000124564	G	1.00008e-09	-0.668421	3.49177e-14	A	+	6	25755583	SLC17A3	1
4:10281411:C:T	GTEx/v7	Muscle_Skeletal	ENSG00000109667	C	1.0003e-09	0.345538	3.21323e-10	C	+	4	10281411	SLC2A9	1
4:9963127:A:G	GTEx/v6	Cells_EBV-transformed_lymphocytes	ENSG00000109667	G	1.00069e-09	6.80633	0.000941623	A	-	4	9963127	SLC2A9	1
4:10297447:C:T	GTEx/v6	Artery_Tibial	ENSG00000178163	C	1.00138e-09	6.35841	0.000263002	C	+	4	10297447	ZNF518B	1
4:10406994:A:T	GTEx/v8	Whole_Blood	ENSG00000109667	A	1.00165e-09	-0.160252	1.49086e-16	T	+	4	10406994	SLC2A9	1
4:10198468:C:T	GTEx/v6	Esophagus_Muscularis	ENSG00000109667	T	1.00186e-09	-6.44767	0.000335986	C	+	4	10198468	SLC2A9	1
4:10119897:C:G	GTEx/v7	Artery_Aorta	ENSG00000109667	C	1.00279e-09	0.378915	7.78321e-07	C	+	4	10119897	SLC2A9	1
6:26061769:C:G	GTEx/v8	Brain_Putamen_basal_ganglia	ENSG00000187837	C	1.00289e-09	0.420733	2.06531e-07	C	+	6	26061769	HIST1H1C	1
6:26072664:G:GA	GTEx/v8	Brain_Putamen_basal_ganglia	ENSG00000187837	GA	1.00289e-09	0.420733	2.06531e-07	GA	+	6	26072664	HIST1H1C	1
6:26075035:C:G	GTEx/v8	Brain_Putamen_basal_ganglia	ENSG00000187837	G	1.00289e-09	0.420733	2.06531e-07	G	+	6	26075035	HIST1H1C	1
6:26076642:C:T	GTEx/v8	Brain_Putamen_basal_ganglia	ENSG00000187837	C	1.00289e-09	0.420733	2.06531e-07	C	+	6	26076642	HIST1H1C	1
4:10300241:A:C	GTEx/v6	Artery_Tibial	ENSG00000178163	C	1.00366e-09	6.358	0.000263002	C	+	4	10300241	ZNF518B	1
2:27697953:C:CAGA	GTEx/v7	Heart_Left_Ventricle	ENSG00000115234	CAGA	1.00373e-09	-0.230917	2.22769e-06	C	+	2	27697953	SNX17	1
2:27685014:C:T	GTEx/v6	Whole_Blood	ENSG00000157992	T	1.00412e-09	6.31205	0.000333874	C	-	2	27685014	KRTCAP3	1
2:27801759:A:G	GTEx/v8	Thyroid	ENSG00000115226	G	1.00417e-09	-0.218615	2.50328e-25	G	-	2	27801759	FNDC4	1
2:27733452:A:G	GTEx/v8	Testis	ENSG00000115216	A	1.00435e-09	-0.209767	6.89204e-08	G	+	2	27733452	NRBP1	1
2:27738854:C:T	GTEx/v8	Testis	ENSG00000115216	T	1.00435e-09	-0.209767	6.89204e-08	C	+	2	27738854	NRBP1	1
4:10300965:T:TCACTGCAAAA	GTEx/v6	Artery_Tibial	ENSG00000178163	T	1.0048e-09	6.3578	0.000263002	T	+	4	10300965	ZNF518B	1
2:27728777:C:G	GTEx/v8	Pituitary	ENSG00000115241	G	1.00565e-09	-0.235832	2.56591e-06	C	+	2	27728777	PPM1G	1
2:27729480:A:G	GTEx/v8	Pituitary	ENSG00000115241	A	1.00565e-09	-0.235832	2.56591e-06	G	+	2	27729480	PPM1G	1
2:27706640:C:T	GTEx/v7	Cells_Transformed_fibroblasts	ENSG00000115216	C	1.00627e-09	-0.160881	2.2494e-08	T	+	2	27706640	NRBP1	1
4:10183611:C:G	GTEx/v7	Muscle_Skeletal	ENSG00000109667	G	1.00732e-09	0.331911	3.21323e-10	G	+	4	10183611	SLC2A9	1
2:27649375:A:G	GTEx/v8	Artery_Tibial	ENSG00000115234	G	1.0079e-09	-0.155888	1.86535e-07	A	+	2	27649375	SNX17	1
4:9974043:C:T	GTEx/v6	Cells_EBV-transformed_lymphocytes	ENSG00000109667	C	1.00861e-09	6.80463	0.000941623	T	-	4	9974043	SLC2A9	1
2:27741237:C:T	GTEx/v8	Adipose_Subcutaneous	ENSG00000115216	C	1.00886e-09	-0.167314	1.00894e-14	T	+	2	27741237	NRBP1	1
2:27722416:A:G	GTEx/v8	Pituitary	ENSG00000115241	A	1.01e-09	-0.238075	2.56591e-06	G	+	2	27722416	PPM1G	1
4:10126978:A:C	GTEx/v8	Esophagus_Gastroesophageal_Junction	ENSG00000109667	C	1.01049e-09	0.293412	1.61133e-14	C	+	4	10126978	SLC2A9	1
6:26104448:A:G	GTEx/v8	Testis	ENSG00000124564	G	1.01331e-09	-0.46702	2.31013e-17	A	+	6	26104448	SLC17A3	1
6:26104670:A:C	GTEx/v8	Testis	ENSG00000124564	C	1.01331e-09	-0.46702	2.31013e-17	A	+	6	26104670	SLC17A3	1
6:26105357:C:T	GTEx/v8	Testis	ENSG00000124564	T	1.01331e-09	-0.46702	2.31013e-17	C	+	6	26105357	SLC17A3	1
6:26106325:C:T	GTEx/v8	Testis	ENSG00000124564	T	1.01331e-09	-0.46702	2.31013e-17	C	+	6	26106325	SLC17A3	1
6:26107790:G:T	GTEx/v8	Testis	ENSG00000124564	T	1.01331e-09	-0.46702	2.31013e-17	G	+	6	26107790	SLC17A3	1
6:26125711:A:C	GTEx/v8	Testis	ENSG00000124564	C	1.01331e-09	-0.46702	2.31013e-17	A	+	6	26125711	SLC17A3	1
6:26127271:A:G	GTEx/v8	Testis	ENSG00000124564	G	1.01331e-09	-0.46702	2.31013e-17	A	+	6	26127271	SLC17A3	1
6:26128618:A:G	GTEx/v8	Testis	ENSG00000124564	G	1.01331e-09	-0.46702	2.31013e-17	A	+	6	26128618	SLC17A3	1
4:88999222:A:T	GTEx/v8	Pancreas	ENSG00000118762	A	1.01358e-09	0.388341	9.6153e-06	A	+	4	88999222	PKD2	1
4:10378261:C:T	GTEx/v6	Artery_Tibial	ENSG00000178163	C	1.01487e-09	6.35601	0.000263002	C	+	4	10378261	ZNF518B	1
4:10085949:A:G	DICE	T_CD4_TFH	ENSG00000109667	A	1.01516e-09	1.08011	0.049	A	+	4	10085949	SLC2A9	1
4:10087995:A:C	DICE	T_CD4_TFH	ENSG00000109667	A	1.01516e-09	1.08011	0.049	A	+	4	10087995	SLC2A9	1
2:27671257:C:T	GTEx/v6	Colon_Transverse	ENSG00000115216	T	1.01546e-09	-6.57877	0.000674021	C	+	2	27671257	NRBP1	1
4:10376141:C:T	GTEx/v6	Artery_Tibial	ENSG00000178163	C	1.01566e-09	6.35587	0.000263002	C	+	4	10376141	ZNF518B	1
2:27584666:A:G	GTEx/v7	Esophagus_Muscularis	ENSG00000115241	G	1.016e-09	-0.117951	5.1771e-08	A	+	2	27584666	PPM1G	1
2:27637235:C:T	GTEx/v7	Cells_Transformed_fibroblasts	ENSG00000115216	T	1.01635e-09	-0.165909	2.2494e-08	C	+	2	27637235	NRBP1	1
2:27711631:C:T	GTEx/v7	Skin_Sun_Exposed_Lower_leg	ENSG00000115241	C	1.0174e-09	-0.117772	1.46576e-06	T	+	2	27711631	PPM1G	1
4:10196615:A:T	GTEx/v6	Esophagus_Muscularis	ENSG00000109667	A	1.01756e-09	-6.44477	0.000335986	T	+	4	10196615	SLC2A9	1
4:10196638:C:T	GTEx/v6	Esophagus_Muscularis	ENSG00000109667	C	1.01756e-09	-6.44477	0.000335986	T	+	4	10196638	SLC2A9	1
4:10372790:A:G	GTEx/v7	Artery_Tibial	ENSG00000178163	A	1.01829e-09	-0.241295	5.31092e-09	G	+	4	10372790	ZNF518B	1
4:10372966:C:T	GTEx/v7	Artery_Tibial	ENSG00000178163	T	1.01829e-09	-0.241295	5.31092e-09	C	+	4	10372966	ZNF518B	1
4:10378602:G:T	GTEx/v7	Artery_Tibial	ENSG00000178163	T	1.01829e-09	-0.241295	5.31092e-09	G	+	4	10378602	ZNF518B	1
2:27689700:A:G	GTEx/v8	Thyroid	ENSG00000084774	G	1.01848e-09	-0.148489	1.49733e-12	A	+	2	27689700	CAD	1
4:9947658:C:T	GTEx/v6	Cells_EBV-transformed_lymphocytes	ENSG00000109667	T	1.01884e-09	6.80244	0.000941623	C	-	4	9947658	SLC2A9	1
4:10199127:G:GT	GTEx/v6	Esophagus_Muscularis	ENSG00000109667	G	1.01931e-09	-6.44445	0.000335986	GT	+	4	10199127	SLC2A9	1
2:27599132:A:G	GTEx/v7	Skin_Sun_Exposed_Lower_leg	ENSG00000115241	A	1.0204e-09	-0.118988	1.46576e-06	G	+	2	27599132	PPM1G	1
6:26024436:G:T	GTEx/v6	Brain_Caudate_basal_ganglia	ENSG00000187837	T	1.02153e-09	6.94064	0.00139016	T	+	6	26024436	HIST1H1C	1
6:26044369:A:G	GTEx/v6	Brain_Caudate_basal_ganglia	ENSG00000187837	G	1.02153e-09	6.94064	0.00139016	G	+	6	26044369	HIST1H1C	1
11:64373504:C:T	GTEx/v8	Artery_Aorta	ENSG00000110076	C	1.02421e-09	-0.258105	3.93979e-06	T	+	11	64373504	NRXN2	1
11:64377726:C:G	GTEx/v8	Artery_Aorta	ENSG00000110076	C	1.02421e-09	-0.258105	3.93979e-06	G	+	11	64377726	NRXN2	1
4:10343911:A:G	GTEx/v8	Adipose_Subcutaneous	ENSG00000109667	G	1.02475e-09	0.260624	1.29704e-11	G	+	4	10343911	SLC2A9	1
2:27696207:A:C	GTEx/v8	Adipose_Visceral_Omentum	ENSG00000115216	C	1.0249e-09	-0.184371	3.53883e-09	A	+	2	27696207	NRBP1	1
4:10250777:C:T	GTEx/v7	Artery_Tibial	ENSG00000178163	C	1.02518e-09	-0.242218	5.31092e-09	T	+	4	10250777	ZNF518B	1
2:27656822:G:GA	GTEx/v7	Lung	ENSG00000115216	GA	1.02534e-09	-0.196871	3.27688e-08	G	+	2	27656822	NRBP1	1
4:10196761:A:T	GTEx/v6	Esophagus_Muscularis	ENSG00000109667	T	1.02659e-09	-6.44312	0.000335986	A	+	4	10196761	SLC2A9	1
2:27744364:A:ATT	EyeGEx	EyeGEx	ENSG00000115241	ATT	1.0266e-09	0.431153	3.806e-07	ATT	+	2	27744364	PPM1G	1
4:10206204:C:G	GTEx/v7	Artery_Tibial	ENSG00000109667	C	1.02765e-09	0.473115	8.1164e-23	C	+	4	10206204	SLC2A9	1
4:10249535:A:C	GTEx/v8	Artery_Tibial	ENSG00000071127	A	1.02789e-09	-0.129636	4.95523e-08	A	-	4	10249535	WDR1	1
4:9915741:C:T	GTEx/v8	Colon_Sigmoid	ENSG00000109667	T	1.02865e-09	0.317831	7.87558e-21	T	+	4	9915741	SLC2A9	1
4:10196894:A:T	GTEx/v6	Esophagus_Muscularis	ENSG00000109667	A	1.02905e-09	-6.44267	0.000335986	T	+	4	10196894	SLC2A9	1
6:25762646:C:T	GTEx/v7	Adrenal_Gland	ENSG00000124568	T	1.02954e-09	-0.6901	1.42201e-11	C	+	6	25762646	SLC17A1	1
4:9947861:A:AT	GTEx/v6	Cells_EBV-transformed_lymphocytes	ENSG00000109667	A	1.02986e-09	6.80011	0.000941623	AT	-	4	9947861	SLC2A9	1
4:9996188:C:CTT	EyeGEx	EyeGEx	ENSG00000071127	C	1.03069e-09	0.448735	5.44034e-07	C	+	4	9996188	WDR1	1
6:25992022:G:GTATC	GTEx/v7	Esophagus_Muscularis	ENSG00000112343	GTATC	1.03175e-09	-0.278429	2.44847e-07	GTATC	-	6	25992022	TRIM38	1
4:10086547:A:C	GTEx/v6	Muscle_Skeletal	ENSG00000109667	C	1.03244e-09	6.29216	0.00030405	C	+	4	10086547	SLC2A9	1
4:10086670:C:T	GTEx/v6	Muscle_Skeletal	ENSG00000109667	T	1.03294e-09	6.29208	0.00030405	T	+	4	10086670	SLC2A9	1
4:10237672:A:G	GTEx/v6	Esophagus_Muscularis	ENSG00000109667	G	1.03358e-09	-6.44185	0.000335986	A	+	4	10237672	SLC2A9	1
4:10237713:C:G	GTEx/v6	Esophagus_Muscularis	ENSG00000109667	C	1.03358e-09	-6.44185	0.000335986	G	+	4	10237713	SLC2A9	1
2:27651054:A:T	GTEx/v8	Adipose_Subcutaneous	ENSG00000138085	T	1.03391e-09	0.137127	2.42116e-24	A	-	2	27651054	ATRAID	1
4:10237898:C:T	GTEx/v6	Esophagus_Muscularis	ENSG00000109667	T	1.03396e-09	-6.44178	0.000335986	C	+	4	10237898	SLC2A9	1
4:10237656:A:T	GTEx/v6	Esophagus_Muscularis	ENSG00000109667	T	1.03443e-09	-6.4417	0.000335986	A	+	4	10237656	SLC2A9	1
2:27626945:A:T	GTEx/v8	Whole_Blood	ENSG00000115216	T	1.03462e-09	-0.113872	1.92769e-13	A	+	2	27626945	NRBP1	1
4:10076658:C:T	DICE	T_CD4_TH2	ENSG00000109667	C	1.03876e-09	1.10633	0.049	C	+	4	10076658	SLC2A9	1
4:10198981:C:G	GTEx/v6	Esophagus_Muscularis	ENSG00000109667	C	1.04092e-09	-6.44053	0.000335986	G	+	4	10198981	SLC2A9	1
4:9946163:C:T	GTEx/v8	Liver	ENSG00000109667	C	1.04195e-09	0.506997	1.71947e-08	C	+	4	9946163	SLC2A9	1
11:65560620:C:T	GTEx/v8	Whole_Blood	ENSG00000173327	T	1.04285e-09	-0.0722757	1.75279e-35	C	+	11	65560620	MAP3K11	1
4:10315921:A:G	EyeGEx	EyeGEx	ENSG00000109667	G	1.04355e-09	-0.516494	5.37747e-07	A	+	4	10315921	SLC2A9	1
4:10127141:A:G	GTEx/v8	Colon_Transverse	ENSG00000109667	A	1.04382e-09	0.363247	1.21458e-06	A	+	4	10127141	SLC2A9	1
4:10316582:G:T	EyeGEx	EyeGEx	ENSG00000109667	G	1.04555e-09	-0.516486	5.38777e-07	T	+	4	10316582	SLC2A9	1
2:27626017:A:T	GTEx/v8	Artery_Tibial	ENSG00000115216	T	1.04769e-09	-0.1319	7.8923e-11	A	+	2	27626017	NRBP1	1
6:25830298:A:G	GTEx/v7	Thyroid	ENSG00000112343	G	1.04772e-09	-0.248202	6.39927e-30	G	-	6	25830298	TRIM38	1
4:10317381:A:C	GTEx/v8	Whole_Blood	ENSG00000109667	A	1.04961e-09	-0.158096	1.49086e-16	C	+	4	10317381	SLC2A9	1
4:10180823:C:T	GTEx/v8	Colon_Sigmoid	ENSG00000109667	T	1.04996e-09	-0.341258	7.87558e-21	C	+	4	10180823	SLC2A9	1
2:27550967:A:G	GTEx/v8	Esophagus_Muscularis	ENSG00000115216	G	1.05038e-09	-0.129087	1.45257e-09	A	+	2	27550967	NRBP1	1
4:10369998:C:T	GTEx/v6	Artery_Tibial	ENSG00000178163	C	1.0514e-09	6.34967	0.000263002	C	+	4	10369998	ZNF518B	1
6:25787817:A:G	GTEx/v8	Thyroid	ENSG00000112343	A	1.05252e-09	0.205992	2.9769e-48	G	-	6	25787817	TRIM38	1
6:26069495:C:T	GTEx/v8	Brain_Caudate_basal_ganglia	ENSG00000187837	T	1.05277e-09	0.345712	6.99963e-08	T	+	6	26069495	HIST1H1C	1
6:26070672:G:T	GTEx/v8	Brain_Caudate_basal_ganglia	ENSG00000187837	G	1.05277e-09	0.345712	6.99963e-08	G	+	6	26070672	HIST1H1C	1
6:26081724:A:G	GTEx/v8	Brain_Caudate_basal_ganglia	ENSG00000187837	A	1.05277e-09	0.345712	6.99963e-08	A	+	6	26081724	HIST1H1C	1
4:10368818:C:T	GTEx/v6	Artery_Tibial	ENSG00000178163	T	1.05319e-09	6.34937	0.000263002	T	+	4	10368818	ZNF518B	1
6:25884664:A:C	GTEx/v6	Testis	ENSG00000124564	C	1.05323e-09	6.61732	0.000378299	C	+	6	25884664	SLC17A3	1
2:27584666:A:G	GTEx/v8	Thyroid	ENSG00000138085	G	1.05404e-09	0.116985	2.25532e-20	A	-	2	27584666	ATRAID	1
4:10356865:A:AGG	GTEx/v6	Artery_Tibial	ENSG00000109667	A	1.05424e-09	6.34919	0.000263002	A	+	4	10356865	SLC2A9	1
4:9978758:C:G	GTEx/v6	Cells_EBV-transformed_lymphocytes	ENSG00000109667	C	1.05583e-09	-6.79472	0.000941623	C	-	4	9978758	SLC2A9	1
4:9979262:A:G	GTEx/v6	Cells_EBV-transformed_lymphocytes	ENSG00000109667	G	1.05583e-09	-6.79472	0.000941623	G	-	4	9979262	SLC2A9	1
4:9979589:C:T	GTEx/v6	Cells_EBV-transformed_lymphocytes	ENSG00000109667	T	1.05583e-09	-6.79472	0.000941623	T	-	4	9979589	SLC2A9	1
6:25858346:C:T	GTEx/v8	Muscle_Skeletal	ENSG00000186470	T	1.05629e-09	-0.278978	2.37411e-92	T	-	6	25858346	BTN3A2	1
6:25710548:C:T	GTEx/v7	Adrenal_Gland	ENSG00000124564	T	1.05668e-09	-0.664876	3.49177e-14	C	+	6	25710548	SLC17A3	1
2:27721971:C:T	GTEx/v8	Adipose_Visceral_Omentum	ENSG00000115216	C	1.05679e-09	-0.183578	3.53883e-09	T	+	2	27721971	NRBP1	1
4:10145180:G:T	GTEx/v8	Adipose_Subcutaneous	ENSG00000109667	G	1.05903e-09	0.267065	1.29704e-11	G	+	4	10145180	SLC2A9	1
2:27727314:C:T	GTEx/v6	Skin_Not_Sun_Exposed_Suprapubic	ENSG00000115216	T	1.0594e-09	-6.48635	0.000506735	C	+	2	27727314	NRBP1	1
2:27728777:C:G	GTEx/v8	Colon_Transverse	ENSG00000138085	G	1.06122e-09	0.204773	1.87654e-15	C	-	2	27728777	ATRAID	1
2:27729480:A:G	GTEx/v8	Colon_Transverse	ENSG00000138085	A	1.06122e-09	0.204773	1.87654e-15	G	-	2	27729480	ATRAID	1
2:27733452:A:G	GTEx/v8	Pituitary	ENSG00000115241	A	1.06143e-09	-0.237313	2.56591e-06	G	+	2	27733452	PPM1G	1
2:27738854:C:T	GTEx/v8	Pituitary	ENSG00000115241	T	1.06143e-09	-0.237313	2.56591e-06	C	+	2	27738854	PPM1G	1
6:25864882:C:G	GTEx/v7	Artery_Tibial	ENSG00000186470	C	1.06214e-09	-0.377574	1.37884e-59	C	-	6	25864882	BTN3A2	1
2:27665361:C:G	GTEx/v8	Esophagus_Mucosa	ENSG00000138085	G	1.06218e-09	0.16674	1.03894e-28	C	-	2	27665361	ATRAID	1
6:25685492:C:G	GTEx/v8	Adrenal_Gland	ENSG00000124564	C	1.06313e-09	0.522735	9.60669e-17	C	+	6	25685492	SLC17A3	1
2:27722416:A:G	GTEx/v8	Esophagus_Mucosa	ENSG00000138085	A	1.06314e-09	0.167391	1.03894e-28	G	-	2	27722416	ATRAID	1
2:27597805:C:CTT	GTEx/v8	Cells_EBV-transformed_lymphocytes	ENSG00000115216	C	1.06497e-09	-0.415276	1.59097e-06	CTT	+	2	27597805	NRBP1	1
2:27727314:C:T	GTEx/v7	Skin_Sun_Exposed_Lower_leg	ENSG00000115241	T	1.06629e-09	-0.117589	1.46576e-06	C	+	2	27727314	PPM1G	1
2:27600239:A:G	GTEx/v8	Thyroid	ENSG00000115241	A	1.06758e-09	-0.0982818	9.44848e-07	G	+	2	27600239	PPM1G	1
2:27605762:A:G	GTEx/v8	Thyroid	ENSG00000115241	A	1.06758e-09	-0.0982818	9.44848e-07	G	+	2	27605762	PPM1G	1
2:27613031:A:C	GTEx/v8	Thyroid	ENSG00000115241	A	1.06758e-09	-0.0982818	9.44848e-07	C	+	2	27613031	PPM1G	1
2:27624996:G:GAA	GTEx/v8	Thyroid	ENSG00000115241	G	1.06758e-09	-0.0982818	9.44848e-07	GAA	+	2	27624996	PPM1G	1
2:27625005:G:T	GTEx/v8	Thyroid	ENSG00000115241	T	1.06758e-09	-0.0982818	9.44848e-07	G	+	2	27625005	PPM1G	1
2:27643002:A:G	GTEx/v8	Thyroid	ENSG00000115241	G	1.06758e-09	-0.0982818	9.44848e-07	A	+	2	27643002	PPM1G	1
4:10102593:A:T	DICE	T_CD4_TH1	ENSG00000109667	A	1.06826e-09	0.881664	0.049	A	+	4	10102593	SLC2A9	1
6:25728210:A:T	GTEx/v7	Testis	ENSG00000124564	A	1.06843e-09	-0.65646	4.15729e-12	T	+	6	25728210	SLC17A3	1
2:27649526:A:ACT	GTEx/v8	Artery_Tibial	ENSG00000115234	A	1.06933e-09	-0.15555	1.86535e-07	ACT	+	2	27649526	SNX17	1
4:10038254:A:G	GTEx/v7	Thyroid	ENSG00000109667	A	1.07112e-09	0.270302	1.11311e-06	A	+	4	10038254	SLC2A9	1
7:72854549:C:T	GTEx/v7	Pancreas	ENSG00000009950	T	1.07116e-09	0.590173	2.46879e-14	C	-	7	72854549	MLXIPL	1
6:25718466:A:G	GTEx/v7	Adrenal_Gland	ENSG00000124568	G	1.07194e-09	-0.684829	1.42201e-11	A	+	6	25718466	SLC17A1	1
4:10198628:C:T	GTEx/v6	Esophagus_Muscularis	ENSG00000109667	T	1.07301e-09	-6.43486	0.000335986	C	+	4	10198628	SLC2A9	1
4:10286463:G:GA	GTEx/v8	Whole_Blood	ENSG00000109667	GA	1.07359e-09	-0.158056	1.49086e-16	G	+	4	10286463	SLC2A9	1
4:10286665:A:G	GTEx/v8	Whole_Blood	ENSG00000109667	A	1.07359e-09	-0.158056	1.49086e-16	G	+	4	10286665	SLC2A9	1
4:10286935:A:AT	GTEx/v8	Whole_Blood	ENSG00000109667	A	1.07359e-09	-0.158056	1.49086e-16	AT	+	4	10286935	SLC2A9	1
4:10286962:G:T	GTEx/v8	Whole_Blood	ENSG00000109667	T	1.07359e-09	-0.158056	1.49086e-16	G	+	4	10286962	SLC2A9	1
7:73045938:C:T	GTEx/v6	Cells_Transformed_fibroblasts	ENSG00000009950	C	1.07411e-09	6.36035	0.00020866	T	-	7	73045938	MLXIPL	1
6:25886577:C:T	GTEx/v7	Heart_Atrial_Appendage	ENSG00000186470	C	1.0742e-09	-0.586847	2.65343e-42	C	-	6	25886577	BTN3A2	1
6:25887217:A:C	GTEx/v7	Heart_Atrial_Appendage	ENSG00000186470	C	1.0742e-09	-0.586847	2.65343e-42	C	-	6	25887217	BTN3A2	1
7:72922233:A:G	GTEx/v8	Breast_Mammary_Tissue	ENSG00000009950	G	1.07521e-09	0.215754	1.72428e-11	A	-	7	72922233	MLXIPL	1
4:10168366:C:CTG	EyeGEx	EyeGEx	ENSG00000109667	C	1.07567e-09	0.805881	5.54298e-07	C	+	4	10168366	SLC2A9	1
7:73045204:A:G	GTEx/v8	Lung	ENSG00000009950	A	1.07643e-09	0.217718	5.16524e-11	G	-	7	73045204	MLXIPL	1
7:73046779:A:G	GTEx/v8	Lung	ENSG00000009950	G	1.07643e-09	0.217718	5.16524e-11	A	-	7	73046779	MLXIPL	1
7:73047511:C:T	GTEx/v8	Lung	ENSG00000009950	C	1.07643e-09	0.217718	5.16524e-11	T	-	7	73047511	MLXIPL	1
7:73047520:C:T	GTEx/v8	Lung	ENSG00000009950	C	1.07643e-09	0.217718	5.16524e-11	T	-	7	73047520	MLXIPL	1
7:73047848:C:T	GTEx/v8	Lung	ENSG00000009950	T	1.07643e-09	0.217718	5.16524e-11	C	-	7	73047848	MLXIPL	1
7:73048095:A:G	GTEx/v8	Lung	ENSG00000009950	G	1.07643e-09	0.217718	5.16524e-11	A	-	7	73048095	MLXIPL	1
7:73049387:C:T	GTEx/v8	Lung	ENSG00000009950	C	1.07643e-09	0.217718	5.16524e-11	T	-	7	73049387	MLXIPL	1
2:27595756:C:G	GTEx/v8	Whole_Blood	ENSG00000115216	C	1.07667e-09	-0.113185	1.92769e-13	G	+	2	27595756	NRBP1	1
4:10387233:A:C	GTEx/v6	Artery_Tibial	ENSG00000178163	A	1.07759e-09	6.34526	0.000263002	A	+	4	10387233	ZNF518B	1
6:25727808:C:CGG	GTEx/v7	Testis	ENSG00000124564	C	1.07797e-09	-0.656307	4.15729e-12	CGG	+	6	25727808	SLC17A3	1
6:25741027:C:G	GTEx/v7	Adrenal_Gland	ENSG00000124568	C	1.07833e-09	-0.686635	1.42201e-11	G	+	6	25741027	SLC17A1	1
6:26079638:C:T	GTEx/v8	Esophagus_Gastroesophageal_Junction	ENSG00000112343	C	1.07911e-09	-0.265204	9.22673e-13	C	-	6	26079638	TRIM38	1
4:10048867:C:T	EyeGEx	EyeGEx	ENSG00000109667	C	1.07954e-09	-0.53395	5.56292e-07	T	+	4	10048867	SLC2A9	1
4:10050815:C:T	EyeGEx	EyeGEx	ENSG00000071127	T	1.07976e-09	-0.421816	5.69935e-07	C	+	4	10050815	WDR1	1
4:10496241:C:G	GTEx/v7	Heart_Left_Ventricle	ENSG00000178163	C	1.08107e-09	0.292137	1.79768e-06	G	-	4	10496241	ZNF518B	1
2:27743423:A:G	GTEx/v8	Artery_Tibial	ENSG00000115216	A	1.08113e-09	-0.128227	7.8923e-11	G	+	2	27743423	NRBP1	1
2:27743630:C:T	GTEx/v8	Artery_Tibial	ENSG00000115216	T	1.08113e-09	-0.128227	7.8923e-11	C	+	2	27743630	NRBP1	1
7:73045204:A:G	GTEx/v8	Esophagus_Muscularis	ENSG00000009950	A	1.08116e-09	0.232702	9.86939e-15	G	-	7	73045204	MLXIPL	1
7:73046779:A:G	GTEx/v8	Esophagus_Muscularis	ENSG00000009950	G	1.08116e-09	0.232702	9.86939e-15	A	-	7	73046779	MLXIPL	1
7:73047511:C:T	GTEx/v8	Esophagus_Muscularis	ENSG00000009950	C	1.08116e-09	0.232702	9.86939e-15	T	-	7	73047511	MLXIPL	1
7:73047520:C:T	GTEx/v8	Esophagus_Muscularis	ENSG00000009950	C	1.08116e-09	0.232702	9.86939e-15	T	-	7	73047520	MLXIPL	1
7:73047848:C:T	GTEx/v8	Esophagus_Muscularis	ENSG00000009950	T	1.08116e-09	0.232702	9.86939e-15	C	-	7	73047848	MLXIPL	1
7:73048095:A:G	GTEx/v8	Esophagus_Muscularis	ENSG00000009950	G	1.08116e-09	0.232702	9.86939e-15	A	-	7	73048095	MLXIPL	1
7:73048678:A:G	GTEx/v8	Esophagus_Muscularis	ENSG00000009950	A	1.08116e-09	0.232702	9.86939e-15	G	-	7	73048678	MLXIPL	1
7:73049387:C:T	GTEx/v8	Esophagus_Muscularis	ENSG00000009950	C	1.08116e-09	0.232702	9.86939e-15	T	-	7	73049387	MLXIPL	1
2:27667520:T:TTTTG	GTEx/v7	Lung	ENSG00000115216	TTTTG	1.08181e-09	-0.196909	3.27688e-08	T	+	2	27667520	NRBP1	1
2:27684957:C:T	GTEx/v7	Lung	ENSG00000115216	C	1.08181e-09	-0.196909	3.27688e-08	T	+	2	27684957	NRBP1	1
2:27725761:C:T	GTEx/v8	Esophagus_Muscularis	ENSG00000115216	T	1.08242e-09	-0.128435	1.45257e-09	C	+	2	27725761	NRBP1	1
6:25849779:A:C	GTEx/v8	Muscle_Skeletal	ENSG00000186470	C	1.08261e-09	-0.278402	2.37411e-92	C	-	6	25849779	BTN3A2	1
2:27670307:A:G	GTEx/v7	Whole_Blood	ENSG00000157992	A	1.0829e-09	0.300902	3.68738e-07	G	-	2	27670307	KRTCAP3	1
2:27737900:A:T	GTEx/v8	Esophagus_Muscularis	ENSG00000115216	T	1.08291e-09	-0.130492	1.45257e-09	A	+	2	27737900	NRBP1	1
4:10009151:A:T	EyeGEx	EyeGEx	ENSG00000071127	T	1.08307e-09	-0.426091	5.71682e-07	A	+	4	10009151	WDR1	1
4:10250399:C:T	GTEx/v7	Artery_Tibial	ENSG00000178163	C	1.08331e-09	-0.234942	5.31092e-09	T	+	4	10250399	ZNF518B	1
2:27548038:A:C	GTEx/v8	Esophagus_Muscularis	ENSG00000115216	C	1.08373e-09	-0.129025	1.45257e-09	A	+	2	27548038	NRBP1	1
2:27656036:A:G	GTEx/v6	Whole_Blood	ENSG00000157992	G	1.08377e-09	6.29864	0.000333874	A	-	2	27656036	KRTCAP3	1
2:27657167:C:T	GTEx/v6	Whole_Blood	ENSG00000157992	C	1.08377e-09	6.29864	0.000333874	T	-	2	27657167	KRTCAP3	1
2:27663215:A:T	GTEx/v6	Whole_Blood	ENSG00000157992	A	1.08377e-09	6.29864	0.000333874	T	-	2	27663215	KRTCAP3	1
2:27663416:G:T	GTEx/v6	Whole_Blood	ENSG00000157992	T	1.08377e-09	6.29864	0.000333874	G	-	2	27663416	KRTCAP3	1
2:27665361:C:G	GTEx/v6	Whole_Blood	ENSG00000157992	G	1.08377e-09	6.29864	0.000333874	C	-	2	27665361	KRTCAP3	1
2:27667297:A:G	GTEx/v6	Whole_Blood	ENSG00000157992	G	1.08377e-09	6.29864	0.000333874	A	-	2	27667297	KRTCAP3	1
2:27677691:A:G	GTEx/v6	Whole_Blood	ENSG00000157992	A	1.08377e-09	6.29864	0.000333874	G	-	2	27677691	KRTCAP3	1
2:27681598:A:C	GTEx/v6	Whole_Blood	ENSG00000157992	C	1.08377e-09	6.29864	0.000333874	A	-	2	27681598	KRTCAP3	1
2:27684734:A:G	GTEx/v6	Whole_Blood	ENSG00000157992	G	1.08377e-09	6.29864	0.000333874	A	-	2	27684734	KRTCAP3	1
2:27688601:C:T	GTEx/v6	Whole_Blood	ENSG00000157992	T	1.08377e-09	6.29864	0.000333874	C	-	2	27688601	KRTCAP3	1
2:27693485:C:T	GTEx/v6	Whole_Blood	ENSG00000157992	C	1.08377e-09	6.29864	0.000333874	T	-	2	27693485	KRTCAP3	1
7:73026378:C:T	GTEx/v7	Esophagus_Mucosa	ENSG00000009950	T	1.08453e-09	0.340788	3.24297e-06	C	-	7	73026378	MLXIPL	1
2:27651693:C:T	GTEx/v8	Thyroid	ENSG00000084774	C	1.0847e-09	-0.148228	1.49733e-12	T	+	2	27651693	CAD	1
2:27652396:C:CGAG	GTEx/v8	Thyroid	ENSG00000084774	CGAG	1.0847e-09	-0.148228	1.49733e-12	C	+	2	27652396	CAD	1
6:25856881:C:T	GTEx/v7	Thyroid	ENSG00000186470	C	1.08485e-09	-0.327064	1.18154e-77	C	-	6	25856881	BTN3A2	1
4:10206731:C:T	GTEx/v6	Esophagus_Muscularis	ENSG00000109667	C	1.08488e-09	-6.43281	0.000335986	T	+	4	10206731	SLC2A9	1
6:25909045:C:G	DICE	T_CD4_TFH	ENSG00000124564	G	1.08503e-09	1.0197	0.049	G	+	6	25909045	SLC17A3	1
6:25909497:A:G	DICE	T_CD4_TFH	ENSG00000124564	G	1.08503e-09	1.0197	0.049	G	+	6	25909497	SLC17A3	1
6:25925595:G:T	DICE	T_CD4_TFH	ENSG00000124564	G	1.08503e-09	1.0197	0.049	G	+	6	25925595	SLC17A3	1
6:25931577:A:G	DICE	T_CD4_TFH	ENSG00000124564	G	1.08503e-09	1.0197	0.049	G	+	6	25931577	SLC17A3	1
2:27752871:C:T	GTEx/v8	Adrenal_Gland	ENSG00000157992	T	1.08573e-09	0.502308	7.80378e-13	C	-	2	27752871	KRTCAP3	1
7:72982874:C:T	GTEx/v8	Stomach	ENSG00000009950	T	1.08861e-09	0.567323	1.14437e-08	C	-	7	72982874	MLXIPL	1
2:27648726:C:T	GTEx/v8	Esophagus_Mucosa	ENSG00000138085	C	1.08865e-09	0.166823	1.03894e-28	T	-	2	27648726	ATRAID	1
6:25847847:A:T	GTEx/v8	Muscle_Skeletal	ENSG00000186470	T	1.08962e-09	-0.278095	2.37411e-92	T	-	6	25847847	BTN3A2	1
6:25851369:C:T	GTEx/v8	Muscle_Skeletal	ENSG00000186470	C	1.08962e-09	-0.278095	2.37411e-92	C	-	6	25851369	BTN3A2	1
6:25851529:A:G	GTEx/v8	Muscle_Skeletal	ENSG00000186470	G	1.08962e-09	-0.278095	2.37411e-92	G	-	6	25851529	BTN3A2	1
4:10086670:C:T	GTEx/v8	Testis	ENSG00000071127	T	1.08988e-09	-0.24713	1.64186e-13	T	-	4	10086670	WDR1	1
2:27567987:C:CA	GTEx/v8	Thyroid	ENSG00000138074	CA	1.08988e-09	-0.14245	1.21967e-17	C	+	2	27567987	SLC5A6	1
2:27928797:C:T	GTEx/v8	Muscle_Skeletal	ENSG00000198522	C	1.0908e-09	0.193156	2.44204e-13	C	+	2	27928797	GPN1	1
2:27932587:A:G	GTEx/v8	Muscle_Skeletal	ENSG00000198522	G	1.0908e-09	0.193156	2.44204e-13	G	+	2	27932587	GPN1	1
2:27933642:C:T	GTEx/v8	Muscle_Skeletal	ENSG00000198522	T	1.0908e-09	0.193156	2.44204e-13	T	+	2	27933642	GPN1	1
2:27743423:A:G	GTEx/v7	Lung	ENSG00000115216	A	1.09407e-09	-0.196083	3.27688e-08	G	+	2	27743423	NRBP1	1
2:27743630:C:T	GTEx/v7	Lung	ENSG00000115216	T	1.09407e-09	-0.196083	3.27688e-08	C	+	2	27743630	NRBP1	1
2:27749669:A:G	GTEx/v7	Lung	ENSG00000115216	A	1.09407e-09	-0.196083	3.27688e-08	G	+	2	27749669	NRBP1	1
4:10341419:G:T	GTEx/v8	Whole_Blood	ENSG00000109667	G	1.09579e-09	-0.162104	1.49086e-16	T	+	4	10341419	SLC2A9	1
7:72870207:A:G	GTEx/v8	Breast_Mammary_Tissue	ENSG00000009950	G	1.09636e-09	0.205813	1.72428e-11	A	-	7	72870207	MLXIPL	1
7:72873420:A:G	GTEx/v8	Breast_Mammary_Tissue	ENSG00000009950	G	1.09636e-09	0.205813	1.72428e-11	A	-	7	72873420	MLXIPL	1
7:72881807:C:T	GTEx/v8	Breast_Mammary_Tissue	ENSG00000009950	T	1.09636e-09	0.205813	1.72428e-11	C	-	7	72881807	MLXIPL	1
7:72896395:A:C	GTEx/v8	Breast_Mammary_Tissue	ENSG00000009950	C	1.09636e-09	0.205813	1.72428e-11	A	-	7	72896395	MLXIPL	1
7:72907459:C:T	GTEx/v8	Breast_Mammary_Tissue	ENSG00000009950	T	1.09636e-09	0.205813	1.72428e-11	C	-	7	72907459	MLXIPL	1
7:72939939:C:T	GTEx/v8	Breast_Mammary_Tissue	ENSG00000009950	C	1.09636e-09	0.205813	1.72428e-11	T	-	7	72939939	MLXIPL	1
2:27652153:G:T	GTEx/v8	Colon_Transverse	ENSG00000138085	T	1.09724e-09	0.202739	1.87654e-15	G	-	2	27652153	ATRAID	1
4:9954450:A:G	GTEx/v7	Cells_EBV-transformed_lymphocytes	ENSG00000109667	A	1.09759e-09	0.631706	1.07164e-06	G	-	4	9954450	SLC2A9	1
6:25693274:C:T	GTEx/v7	Testis	ENSG00000124564	T	1.09776e-09	-0.654335	4.15729e-12	C	+	6	25693274	SLC17A3	1
4:10246857:A:G	GTEx/v6	Esophagus_Muscularis	ENSG00000109667	G	1.09896e-09	-6.4304	0.000335986	A	+	4	10246857	SLC2A9	1
4:10135908:C:G	GTEx/v8	Adipose_Subcutaneous	ENSG00000109667	C	1.09906e-09	0.246284	1.29704e-11	C	+	4	10135908	SLC2A9	1
4:10297447:C:T	GTEx/v7	Muscle_Skeletal	ENSG00000109667	C	1.09926e-09	0.343968	3.21323e-10	C	+	4	10297447	SLC2A9	1
4:10356865:A:AGG	GTEx/v7	Artery_Tibial	ENSG00000178163	A	1.0993e-09	0.243237	5.31092e-09	A	+	4	10356865	ZNF518B	1
2:27714511:A:C	GTEx/v6	Whole_Blood	ENSG00000157992	C	1.09986e-09	6.29605	0.000333874	A	-	2	27714511	KRTCAP3	1
4:10013173:G:T	GTEx/v8	Pancreas	ENSG00000109667	G	1.09989e-09	-0.356416	1.04581e-05	G	-	4	10013173	SLC2A9	1
2:27716004:C:T	GTEx/v8	Colon_Transverse	ENSG00000138085	C	1.09992e-09	0.205599	1.87654e-15	T	-	2	27716004	ATRAID	1
4:10463111:A:C	GTEx/v7	Heart_Left_Ventricle	ENSG00000178163	A	1.10037e-09	0.29178	1.79768e-06	C	-	4	10463111	ZNF518B	1
4:10485014:A:G	GTEx/v7	Heart_Left_Ventricle	ENSG00000178163	A	1.10037e-09	0.29178	1.79768e-06	G	-	4	10485014	ZNF518B	1
4:10488402:C:T	GTEx/v7	Heart_Left_Ventricle	ENSG00000178163	T	1.10037e-09	0.29178	1.79768e-06	C	-	4	10488402	ZNF518B	1
2:27558252:A:G	GTEx/v8	Thyroid	ENSG00000084774	G	1.10053e-09	-0.145474	1.49733e-12	A	+	2	27558252	CAD	1
2:27801493:C:T	GTEx/v7	Muscle_Skeletal	ENSG00000115234	C	1.10134e-09	0.23236	1.68016e-49	C	+	2	27801493	SNX17	1
2:27817817:A:G	GTEx/v7	Muscle_Skeletal	ENSG00000115234	A	1.10134e-09	0.23236	1.68016e-49	A	+	2	27817817	SNX17	1
7:73045938:C:T	GTEx/v8	Prostate	ENSG00000009950	C	1.10162e-09	0.71606	1.283e-11	T	-	7	73045938	MLXIPL	1
4:10011345:A:G	GTEx/v8	Cells_EBV-transformed_lymphocytes	ENSG00000109667	G	1.10168e-09	-0.629139	3.04351e-06	G	-	4	10011345	SLC2A9	1
4:10021290:C:G	GTEx/v8	Cells_EBV-transformed_lymphocytes	ENSG00000109667	C	1.10168e-09	-0.629139	3.04351e-06	C	-	4	10021290	SLC2A9	1
4:10249688:A:G	GTEx/v6	Esophagus_Muscularis	ENSG00000109667	G	1.10196e-09	-6.42989	0.000335986	A	+	4	10249688	SLC2A9	1
4:10162622:A:C	GTEx/v8	Artery_Aorta	ENSG00000109667	A	1.10314e-09	-0.320733	1.40704e-10	C	+	4	10162622	SLC2A9	1
4:10089763:C:T	GTEx/v8	Artery_Aorta	ENSG00000109667	T	1.10368e-09	0.286387	1.40704e-10	T	+	4	10089763	SLC2A9	1
4:10089865:A:G	GTEx/v8	Artery_Aorta	ENSG00000109667	A	1.10368e-09	0.286387	1.40704e-10	A	+	4	10089865	SLC2A9	1
4:10090763:C:G	GTEx/v8	Artery_Aorta	ENSG00000109667	C	1.10368e-09	0.286387	1.40704e-10	C	+	4	10090763	SLC2A9	1
4:10091098:A:G	GTEx/v8	Artery_Aorta	ENSG00000109667	G	1.10368e-09	0.286387	1.40704e-10	G	+	4	10091098	SLC2A9	1
4:10249751:A:G	GTEx/v6	Esophagus_Muscularis	ENSG00000109667	A	1.10437e-09	-6.42948	0.000335986	G	+	4	10249751	SLC2A9	1
7:72998952:A:G	GTEx/v7	Cells_Transformed_fibroblasts	ENSG00000009950	G	1.10764e-09	0.528549	1.81371e-06	A	-	7	72998952	MLXIPL	1
6:25828242:C:G	GTEx/v7	Adrenal_Gland	ENSG00000124564	C	1.11096e-09	0.670732	3.49177e-14	C	+	6	25828242	SLC17A3	1
6:25829659:A:T	GTEx/v7	Adrenal_Gland	ENSG00000124564	A	1.11096e-09	0.670732	3.49177e-14	A	+	6	25829659	SLC17A3	1
6:25830298:A:G	GTEx/v7	Adrenal_Gland	ENSG00000124564	G	1.11096e-09	0.670732	3.49177e-14	G	+	6	25830298	SLC17A3	1
2:27714511:A:C	GTEx/v8	Thyroid	ENSG00000084774	C	1.11139e-09	-0.147672	1.49733e-12	A	+	2	27714511	CAD	1
2:27714517:A:T	GTEx/v8	Thyroid	ENSG00000084774	T	1.11139e-09	-0.147672	1.49733e-12	A	+	2	27714517	CAD	1
2:27721971:C:T	GTEx/v8	Thyroid	ENSG00000084774	C	1.11139e-09	-0.147672	1.49733e-12	T	+	2	27721971	CAD	1
6:25751721:A:G	GTEx/v7	Adrenal_Gland	ENSG00000124568	A	1.11174e-09	-0.683665	1.42201e-11	G	+	6	25751721	SLC17A1	1
4:10121747:G:T	DICE	T_CD4_TH1	ENSG00000109667	G	1.11229e-09	1.1997	0.049	G	+	4	10121747	SLC2A9	1
7:72883106:C:T	GTEx/v8	Testis	ENSG00000009950	C	1.11258e-09	0.407837	1.11698e-13	T	-	7	72883106	MLXIPL	1
2:27685388:A:G	GTEx/v8	Esophagus_Mucosa	ENSG00000138085	A	1.11261e-09	0.166762	1.03894e-28	G	-	2	27685388	ATRAID	1
4:9994583:C:T	GTEx/v8	Thyroid	ENSG00000109667	C	1.11352e-09	-0.202966	9.04215e-10	C	-	4	9994583	SLC2A9	1
6:25975883:C:G	GTEx/v8	Nerve_Tibial	ENSG00000112343	C	1.11354e-09	-0.187814	2.86671e-06	C	-	6	25975883	TRIM38	1
4:10246847:A:G	GTEx/v8	Whole_Blood	ENSG00000109667	A	1.11415e-09	-0.158942	1.49086e-16	G	+	4	10246847	SLC2A9	1
4:10247893:A:G	GTEx/v8	Whole_Blood	ENSG00000109667	A	1.11415e-09	-0.158942	1.49086e-16	G	+	4	10247893	SLC2A9	1
2:27614449:A:G	GTEx/v8	Pancreas	ENSG00000084774	A	1.11429e-09	0.22388	9.08683e-20	G	-	2	27614449	CAD	1
2:27661114:A:AG	GTEx/v6	Whole_Blood	ENSG00000157992	A	1.11589e-09	6.2935	0.000333874	AG	-	2	27661114	KRTCAP3	1
4:10104540:C:CAGTA	GTEx/v6	Whole_Blood	ENSG00000109667	C	1.11634e-09	6.29343	0.000333874	C	+	4	10104540	SLC2A9	1
4:10134448:C:G	GTEx/v7	Artery_Aorta	ENSG00000109667	C	1.11649e-09	0.3575	7.78321e-07	C	+	4	10134448	SLC2A9	1
4:10075485:C:T	DICE	T_CD8_naive	ENSG00000109667	T	1.11795e-09	0.873944	0.049	T	+	4	10075485	SLC2A9	1
4:10081201:A:G	DICE	T_CD8_naive	ENSG00000109667	A	1.11795e-09	0.873944	0.049	A	+	4	10081201	SLC2A9	1
4:10156321:A:C	GTEx/v7	Colon_Sigmoid	ENSG00000109667	A	1.11848e-09	-0.445775	2.15598e-10	C	+	4	10156321	SLC2A9	1
4:10097745:A:G	GTEx/v6	Whole_Blood	ENSG00000109667	G	1.11933e-09	6.29296	0.000333874	G	+	4	10097745	SLC2A9	1
2:27568565:C:T	GTEx/v8	Colon_Transverse	ENSG00000138085	C	1.11949e-09	0.203727	1.87654e-15	T	-	2	27568565	ATRAID	1
6:25864882:C:G	GTEx/v7	Esophagus_Gastroesophageal_Junction	ENSG00000186470	C	1.12203e-09	-0.620971	3.7109e-33	C	-	6	25864882	BTN3A2	1
2:27651375:C:T	GTEx/v8	Colon_Transverse	ENSG00000138085	T	1.12279e-09	0.206546	1.87654e-15	C	-	2	27651375	ATRAID	1
2:27678471:A:G	GTEx/v8	Cells_EBV-transformed_lymphocytes	ENSG00000115216	G	1.12329e-09	-0.411789	1.59097e-06	A	+	2	27678471	NRBP1	1
6:25894057:C:T	GTEx/v8	Colon_Transverse	ENSG00000112343	C	1.12339e-09	-0.277646	3.84388e-09	C	-	6	25894057	TRIM38	1
6:25909045:C:G	GTEx/v8	Colon_Transverse	ENSG00000112343	G	1.12339e-09	-0.277646	3.84388e-09	G	-	6	25909045	TRIM38	1
6:25909497:A:G	GTEx/v8	Colon_Transverse	ENSG00000112343	G	1.12339e-09	-0.277646	3.84388e-09	G	-	6	25909497	TRIM38	1
2:27665361:C:G	GTEx/v7	Skin_Sun_Exposed_Lower_leg	ENSG00000115241	G	1.1238e-09	-0.121179	1.46576e-06	C	+	2	27665361	PPM1G	1
2:27737900:A:T	GTEx/v7	Cells_Transformed_fibroblasts	ENSG00000115216	T	1.12394e-09	-0.164407	2.2494e-08	A	+	2	27737900	NRBP1	1
2:27731376:C:T	GTEx/v8	Artery_Tibial	ENSG00000115216	T	1.12493e-09	-0.12972	7.8923e-11	C	+	2	27731376	NRBP1	1
4:10104191:A:G	GTEx/v6	Whole_Blood	ENSG00000109667	A	1.12723e-09	6.29172	0.000333874	A	+	4	10104191	SLC2A9	1
11:64352540:A:T	GTEx/v7	Artery_Tibial	ENSG00000110076	A	1.12758e-09	-0.238375	7.1029e-09	T	+	11	64352540	NRXN2	1
4:10104173:C:T	GTEx/v6	Whole_Blood	ENSG00000109667	T	1.12784e-09	6.29163	0.000333874	T	+	4	10104173	SLC2A9	1
4:10178235:G:T	EyeGEx	EyeGEx	ENSG00000109667	T	1.12919e-09	-0.635247	5.81877e-07	G	+	4	10178235	SLC2A9	1
4:10118733:C:T	DICE	T_CD4_memory_TREG	ENSG00000109667	T	1.13004e-09	1.19612	0.049	T	+	4	10118733	SLC2A9	1
2:27648726:C:T	GTEx/v8	Adipose_Subcutaneous	ENSG00000115241	C	1.1307e-09	-0.101751	1.67809e-09	T	+	2	27648726	PPM1G	1
2:27665361:C:G	GTEx/v8	Thyroid	ENSG00000084774	G	1.13074e-09	-0.147377	1.49733e-12	C	+	2	27665361	CAD	1
6:25898624:A:G	GTEx/v8	Esophagus_Mucosa	ENSG00000112343	A	1.13242e-09	-0.239808	8.82041e-15	A	-	6	25898624	TRIM38	1
6:25931577:A:G	GTEx/v8	Esophagus_Mucosa	ENSG00000112343	G	1.13242e-09	-0.239808	8.82041e-15	G	-	6	25931577	TRIM38	1
4:10068194:C:G	GTEx/v7	Whole_Blood	ENSG00000109667	G	1.13352e-09	0.239978	7.67109e-07	G	+	4	10068194	SLC2A9	1
2:27579231:C:T	GTEx/v8	Esophagus_Muscularis	ENSG00000115216	C	1.13393e-09	-0.128357	1.45257e-09	T	+	2	27579231	NRBP1	1
2:27586155:A:C	GTEx/v8	Colon_Transverse	ENSG00000138085	C	1.13449e-09	0.21142	1.87654e-15	A	-	2	27586155	ATRAID	1
6:26045929:C:T	GTEx/v7	Esophagus_Muscularis	ENSG00000112343	C	1.13521e-09	-0.275163	2.44847e-07	C	-	6	26045929	TRIM38	1
6:26046565:A:G	GTEx/v7	Esophagus_Muscularis	ENSG00000112343	A	1.13521e-09	-0.275163	2.44847e-07	A	-	6	26046565	TRIM38	1
2:27626017:A:T	GTEx/v8	Lung	ENSG00000115216	T	1.13584e-09	-0.171281	3.83418e-09	A	+	2	27626017	NRBP1	1
4:10128146:C:G	GTEx/v7	Colon_Sigmoid	ENSG00000109667	G	1.13812e-09	0.49166	2.15598e-10	G	+	4	10128146	SLC2A9	1
4:10128536:C:T	GTEx/v7	Colon_Sigmoid	ENSG00000109667	T	1.13812e-09	0.49166	2.15598e-10	T	+	4	10128536	SLC2A9	1
7:72989390:A:G	GTEx/v8	Esophagus_Muscularis	ENSG00000106635	G	1.13841e-09	-0.147541	1.38283e-11	A	+	7	72989390	BCL7B	1
7:72999105:G:T	GTEx/v8	Esophagus_Muscularis	ENSG00000106635	G	1.13841e-09	-0.147541	1.38283e-11	T	+	7	72999105	BCL7B	1
4:10051655:C:T	EyeGEx	EyeGEx	ENSG00000071127	C	1.13863e-09	-0.421358	6.01008e-07	T	+	4	10051655	WDR1	1
2:27649526:A:ACT	GTEx/v7	Whole_Blood	ENSG00000157992	A	1.13885e-09	0.302826	3.68738e-07	ACT	-	2	27649526	KRTCAP3	1
4:10051672:A:C	EyeGEx	EyeGEx	ENSG00000071127	A	1.13919e-09	-0.421353	6.01304e-07	C	+	4	10051672	WDR1	1
2:27706640:C:T	GTEx/v8	Esophagus_Mucosa	ENSG00000115216	C	1.14103e-09	-0.107163	2.07959e-11	T	+	2	27706640	NRBP1	1
2:27685388:A:G	TIGER	Nom_Alonso_Pancreatic_islets	ENSG00000115216	G	1.142e-09	6.088	9.20968e-08	G	+	2	27685388	NRBP1	1
6:25870745:C:T	GTEx/v8	Adrenal_Gland	ENSG00000124568	T	1.1431e-09	0.601788	1.39857e-18	T	+	6	25870745	SLC17A1	1
2:27661020:C:T	GTEx/v8	Nerve_Tibial	ENSG00000115216	C	1.14384e-09	-0.147848	5.34192e-08	T	+	2	27661020	NRBP1	1
7:73039406:C:G	GTEx/v7	Esophagus_Mucosa	ENSG00000009950	G	1.14438e-09	0.331147	3.24297e-06	C	-	7	73039406	MLXIPL	1
2:27651054:A:T	GTEx/v8	Muscle_Skeletal	ENSG00000115241	T	1.14466e-09	-0.0882677	2.6213e-06	A	+	2	27651054	PPM1G	1
4:9921931:C:T	GTEx/v8	Muscle_Skeletal	ENSG00000109667	C	1.14633e-09	-0.246456	1.76324e-15	T	+	4	9921931	SLC2A9	1
2:27691588:A:C	GTEx/v8	Lung	ENSG00000115216	A	1.14637e-09	-0.175385	3.83418e-09	C	+	2	27691588	NRBP1	1
2:27595756:C:G	GTEx/v8	Thyroid	ENSG00000084774	C	1.14655e-09	-0.147914	1.49733e-12	G	+	2	27595756	CAD	1
7:73040814:G:T	GTEx/v7	Esophagus_Mucosa	ENSG00000009950	G	1.14705e-09	0.332286	3.24297e-06	T	-	7	73040814	MLXIPL	1
4:10408757:C:T	GTEx/v8	Whole_Blood	ENSG00000109667	T	1.14712e-09	-0.159883	1.49086e-16	C	+	4	10408757	SLC2A9	1
4:9994583:C:T	GTEx/v8	Esophagus_Muscularis	ENSG00000109667	C	1.14843e-09	0.2462	3.68626e-33	C	+	4	9994583	SLC2A9	1
2:27626945:A:T	GTEx/v8	Adipose_Subcutaneous	ENSG00000138085	T	1.14863e-09	0.137182	2.42116e-24	A	-	2	27626945	ATRAID	1
2:27618012:C:CACT	GTEx/v6	Skin_Not_Sun_Exposed_Suprapubic	ENSG00000115216	C	1.14979e-09	-6.47073	0.000506735	CACT	+	2	27618012	NRBP1	1
6:26014987:A:G	GTEx/v7	Esophagus_Muscularis	ENSG00000112343	G	1.1504e-09	-0.27684	2.44847e-07	G	-	6	26014987	TRIM38	1
2:27722416:A:G	GTEx/v7	Skin_Sun_Exposed_Lower_leg	ENSG00000115241	A	1.15344e-09	-0.117173	1.46576e-06	G	+	2	27722416	PPM1G	1
2:27709965:A:G	GTEx/v7	Skin_Sun_Exposed_Lower_leg	ENSG00000115241	G	1.15357e-09	-0.117446	1.46576e-06	A	+	2	27709965	PPM1G	1
2:27584666:A:G	GTEx/v8	Esophagus_Muscularis	ENSG00000138085	G	1.15386e-09	0.159024	1.02695e-23	A	-	2	27584666	ATRAID	1
4:10090930:A:C	GTEx/v7	Adipose_Subcutaneous	ENSG00000109667	A	1.15442e-09	0.253414	4.45935e-10	A	+	4	10090930	SLC2A9	1
2:27749669:A:G	GTEx/v8	Artery_Tibial	ENSG00000115216	A	1.15454e-09	-0.128002	7.8923e-11	G	+	2	27749669	NRBP1	1
7:73037956:A:G	GTEx/v7	Esophagus_Gastroesophageal_Junction	ENSG00000009950	G	1.15607e-09	0.483454	4.46405e-06	A	-	7	73037956	MLXIPL	1
4:10088193:G:GAC	GTEx/v6	Whole_Blood	ENSG00000109667	G	1.15639e-09	6.28723	0.000333874	G	+	4	10088193	SLC2A9	1
4:10406994:A:T	GTEx/v7	Esophagus_Muscularis	ENSG00000109667	A	1.1566e-09	-0.303886	2.86654e-19	T	+	4	10406994	SLC2A9	1
4:10164027:C:T	GTEx/v8	Artery_Aorta	ENSG00000109667	T	1.15773e-09	-0.296684	1.40704e-10	C	+	4	10164027	SLC2A9	1
2:27648726:C:T	GTEx/v7	Lung	ENSG00000115216	C	1.15856e-09	-0.197725	3.27688e-08	T	+	2	27648726	NRBP1	1
2:27711893:A:G	GTEx/v7	Artery_Tibial	ENSG00000115216	G	1.1589e-09	-0.171195	1.36335e-07	A	+	2	27711893	NRBP1	1
2:27568565:C:T	GTEx/v8	Thyroid	ENSG00000084774	C	1.15918e-09	-0.146847	1.49733e-12	T	+	2	27568565	CAD	1
11:64487019:G:T	GTEx/v7	Muscle_Skeletal	ENSG00000110076	T	1.16151e-09	-0.211771	1.06636e-12	G	+	11	64487019	NRXN2	1
2:27685388:A:G	GTEx/v7	Lung	ENSG00000115216	A	1.16329e-09	-0.196557	3.27688e-08	G	+	2	27685388	NRBP1	1
4:10064011:C:T	DICE	T_CD4_naive	ENSG00000109667	C	1.1645e-09	1.22256	0.049	C	+	4	10064011	SLC2A9	1
4:10067138:A:C	DICE	T_CD4_naive	ENSG00000109667	A	1.1645e-09	1.22256	0.049	A	+	4	10067138	SLC2A9	1
7:73051306:C:T	GTEx/v6	Thyroid	ENSG00000009950	C	1.16627e-09	6.33861	0.000224494	T	-	7	73051306	MLXIPL	1
6:25860529:G:GAT	GTEx/v8	Muscle_Skeletal	ENSG00000186470	GAT	1.16641e-09	-0.278154	2.37411e-92	NA	NA	6	25860529	BTN3A2	1
7:73013901:C:T	GTEx/v7	Esophagus_Gastroesophageal_Junction	ENSG00000009950	T	1.16748e-09	0.498465	4.46405e-06	C	-	7	73013901	MLXIPL	1
6:25889484:A:G	GTEx/v6	Whole_Blood	ENSG00000124564	G	1.16793e-09	6.28548	0.000333874	G	+	6	25889484	SLC17A3	1
4:10112529:G:T	GTEx/v6	Whole_Blood	ENSG00000109667	G	1.1681e-09	6.28546	0.000333874	G	+	4	10112529	SLC2A9	1
2:27600239:A:G	GTEx/v8	Pituitary	ENSG00000115241	A	1.16901e-09	-0.234785	2.56591e-06	G	+	2	27600239	PPM1G	1
2:27605762:A:G	GTEx/v8	Pituitary	ENSG00000115241	A	1.16901e-09	-0.234785	2.56591e-06	G	+	2	27605762	PPM1G	1
2:27613031:A:C	GTEx/v8	Pituitary	ENSG00000115241	A	1.16901e-09	-0.234785	2.56591e-06	C	+	2	27613031	PPM1G	1
2:27615389:C:T	GTEx/v8	Pituitary	ENSG00000115241	T	1.16901e-09	-0.234785	2.56591e-06	C	+	2	27615389	PPM1G	1
2:27624996:G:GAA	GTEx/v8	Pituitary	ENSG00000115241	G	1.16901e-09	-0.234785	2.56591e-06	GAA	+	2	27624996	PPM1G	1
2:27625005:G:T	GTEx/v8	Pituitary	ENSG00000115241	T	1.16901e-09	-0.234785	2.56591e-06	G	+	2	27625005	PPM1G	1
2:27626017:A:T	GTEx/v8	Pituitary	ENSG00000115241	T	1.16901e-09	-0.234785	2.56591e-06	A	+	2	27626017	PPM1G	1
2:27643002:A:G	GTEx/v8	Pituitary	ENSG00000115241	G	1.16901e-09	-0.234785	2.56591e-06	A	+	2	27643002	PPM1G	1
11:64360630:A:G	GTEx/v7	Muscle_Skeletal	ENSG00000110076	A	1.1716e-09	0.213134	1.06636e-12	A	+	11	64360630	NRXN2	1
2:27641522:C:T	GTEx/v8	Artery_Tibial	ENSG00000115234	T	1.17284e-09	-0.156339	1.86535e-07	C	+	2	27641522	SNX17	1
2:27731376:C:T	GTEx/v7	Colon_Transverse	ENSG00000115216	T	1.17312e-09	-0.200096	2.3369e-08	C	+	2	27731376	NRBP1	1
2:27740404:C:G	GTEx/v7	Colon_Transverse	ENSG00000115216	G	1.17312e-09	-0.200096	2.3369e-08	C	+	2	27740404	NRBP1	1
4:10409770:C:G	GTEx/v7	Esophagus_Muscularis	ENSG00000109667	G	1.17392e-09	-0.304612	2.86654e-19	C	+	4	10409770	SLC2A9	1
2:27840640:C:G	GTEx/v8	Thyroid	ENSG00000115226	C	1.1748e-09	-0.216865	2.50328e-25	C	-	2	27840640	FNDC4	1
7:73020337:C:G	GTEx/v8	Testis	ENSG00000009950	G	1.17494e-09	0.503341	1.11698e-13	C	-	7	73020337	MLXIPL	1
7:73025975:A:G	GTEx/v8	Testis	ENSG00000009950	G	1.17494e-09	0.503341	1.11698e-13	A	-	7	73025975	MLXIPL	1
2:27599132:A:G	GTEx/v6	Whole_Blood	ENSG00000157992	A	1.17526e-09	6.28438	0.000333874	G	-	2	27599132	KRTCAP3	1
6:25940393:C:G	GTEx/v6	Brain_Caudate_basal_ganglia	ENSG00000187837	C	1.17533e-09	6.90857	0.00139016	C	+	6	25940393	HIST1H1C	1
6:26061769:C:G	GTEx/v8	Pituitary	ENSG00000187837	C	1.17597e-09	0.347408	7.68388e-07	C	+	6	26061769	HIST1H1C	1
6:26075035:C:G	GTEx/v8	Pituitary	ENSG00000187837	G	1.17597e-09	0.347408	7.68388e-07	G	+	6	26075035	HIST1H1C	1
2:27725572:A:C	GTEx/v7	Colon_Transverse	ENSG00000115216	A	1.17734e-09	-0.202088	2.3369e-08	C	+	2	27725572	NRBP1	1
10:61467182:G:T	GTEx/v8	Nerve_Tibial	ENSG00000165449	T	1.17758e-09	-0.212422	1.66558e-06	T	-	10	61467182	SLC16A9	1
4:10386973:C:T	GTEx/v8	Adipose_Subcutaneous	ENSG00000109667	C	1.17782e-09	0.263412	1.29704e-11	C	+	4	10386973	SLC2A9	1
4:10290297:C:T	GTEx/v8	Whole_Blood	ENSG00000109667	C	1.17802e-09	-0.158715	1.49086e-16	T	+	4	10290297	SLC2A9	1
6:25844710:G:T	GTEx/v8	Muscle_Skeletal	ENSG00000186470	T	1.1786e-09	-0.278284	2.37411e-92	T	-	6	25844710	BTN3A2	1
4:10386135:G:T	GTEx/v8	Adipose_Subcutaneous	ENSG00000109667	T	1.17869e-09	0.264121	1.29704e-11	T	+	4	10386135	SLC2A9	1
4:10052136:A:G	EyeGEx	EyeGEx	ENSG00000071127	A	1.17887e-09	-0.421001	6.22248e-07	G	+	4	10052136	WDR1	1
2:27741105:A:G	GTEx/v7	Skin_Sun_Exposed_Lower_leg	ENSG00000115216	G	1.1792e-09	-0.163917	6.38322e-19	A	+	2	27741105	NRBP1	1
11:64387932:A:G	GTEx/v7	Artery_Tibial	ENSG00000110076	A	1.18051e-09	-0.234559	7.1029e-09	G	+	11	64387932	NRXN2	1
11:64391157:C:G	GTEx/v7	Artery_Tibial	ENSG00000110076	C	1.18051e-09	-0.234559	7.1029e-09	G	+	11	64391157	NRXN2	1
11:64395252:C:G	GTEx/v7	Artery_Tibial	ENSG00000110076	C	1.18051e-09	-0.234559	7.1029e-09	G	+	11	64395252	NRXN2	1
11:64396568:C:T	GTEx/v7	Artery_Tibial	ENSG00000110076	C	1.18051e-09	-0.234559	7.1029e-09	T	+	11	64396568	NRXN2	1
7:73045938:C:T	GTEx/v6	Esophagus_Mucosa	ENSG00000009950	C	1.18153e-09	6.37766	0.000312239	T	-	7	73045938	MLXIPL	1
2:27567987:C:CA	GTEx/v6	Colon_Transverse	ENSG00000115216	CA	1.18215e-09	-6.54872	0.000674021	C	+	2	27567987	NRBP1	1
7:72982874:C:T	GTEx/v7	Adipose_Subcutaneous	ENSG00000009950	T	1.18261e-09	0.269014	6.21175e-09	C	-	7	72982874	MLXIPL	1
6:25888094:C:G	GTEx/v6	Whole_Blood	ENSG00000124564	G	1.18264e-09	6.28328	0.000333874	G	+	6	25888094	SLC17A3	1
2:27579231:C:T	DICE	T_CD8_naive_activated	ENSG00000157992	C	1.18374e-09	0.79976	0.049	T	-	2	27579231	KRTCAP3	1
7:73045938:C:T	GTEx/v8	Testis	ENSG00000009950	C	1.18459e-09	0.472515	1.11698e-13	T	-	7	73045938	MLXIPL	1
4:10099772:A:G	GTEx/v6	Whole_Blood	ENSG00000109667	A	1.18459e-09	6.28299	0.000333874	A	+	4	10099772	SLC2A9	1
4:10314667:A:C	EyeGEx	EyeGEx	ENSG00000109667	C	1.1851e-09	-0.513048	6.10688e-07	A	+	4	10314667	SLC2A9	1
2:27733452:A:G	GTEx/v8	Esophagus_Muscularis	ENSG00000115216	A	1.18755e-09	-0.130099	1.45257e-09	G	+	2	27733452	NRBP1	1
2:27738854:C:T	GTEx/v8	Esophagus_Muscularis	ENSG00000115216	T	1.18755e-09	-0.130099	1.45257e-09	C	+	2	27738854	NRBP1	1
6:25886577:C:T	GTEx/v7	Esophagus_Mucosa	ENSG00000186470	C	1.18859e-09	-0.519196	3.43758e-63	C	-	6	25886577	BTN3A2	1
6:25887217:A:C	GTEx/v7	Esophagus_Mucosa	ENSG00000186470	C	1.18859e-09	-0.519196	3.43758e-63	C	-	6	25887217	BTN3A2	1
4:9936437:C:G	GTEx/v8	Esophagus_Muscularis	ENSG00000109667	C	1.18985e-09	-0.243602	3.68626e-33	G	+	4	9936437	SLC2A9	1
4:10120565:A:G	GTEx/v7	Adipose_Subcutaneous	ENSG00000109667	A	1.18994e-09	0.313349	4.45935e-10	A	+	4	10120565	SLC2A9	1
4:10409770:C:G	GTEx/v6	Artery_Tibial	ENSG00000178163	G	1.18999e-09	-6.32743	0.000263002	C	+	4	10409770	ZNF518B	1
4:10049700:C:T	GTEx/v7	Thyroid	ENSG00000109667	C	1.19194e-09	0.272719	1.11311e-06	C	+	4	10049700	SLC2A9	1
4:10094671:A:G	GTEx/v7	Testis	ENSG00000071127	A	1.1925e-09	0.350294	8.68926e-06	G	-	4	10094671	WDR1	1
4:10106954:G:T	GTEx/v8	Esophagus_Muscularis	ENSG00000109667	T	1.19255e-09	0.254598	3.68626e-33	T	+	4	10106954	SLC2A9	1
2:27612938:C:G	GTEx/v6	Skin_Not_Sun_Exposed_Suprapubic	ENSG00000115216	C	1.19294e-09	-6.4637	0.000506735	G	+	2	27612938	NRBP1	1
4:10352506:A:G	GTEx/v7	Artery_Tibial	ENSG00000178163	G	1.19296e-09	-0.241907	5.31092e-09	A	+	4	10352506	ZNF518B	1
2:27612937:A:G	GTEx/v6	Skin_Not_Sun_Exposed_Suprapubic	ENSG00000115216	G	1.1937e-09	-6.46357	0.000506735	A	+	2	27612937	NRBP1	1
11:64487019:G:T	GTEx/v6	Artery_Tibial	ENSG00000110076	T	1.19409e-09	-6.32681	0.000263002	G	+	11	64487019	NRXN2	1
2:27625661:A:G	GTEx/v7	Colon_Transverse	ENSG00000115216	G	1.19756e-09	-0.208359	2.3369e-08	A	+	2	27625661	NRBP1	1
7:73046758:A:C	GTEx/v8	Cells_Cultured_fibroblasts	ENSG00000009950	A	1.19759e-09	0.338786	3.94239e-12	C	-	7	73046758	MLXIPL	1
7:73047551:C:T	GTEx/v8	Cells_Cultured_fibroblasts	ENSG00000009950	T	1.19759e-09	0.338786	3.94239e-12	C	-	7	73047551	MLXIPL	1
6:25711243:A:G	GTEx/v7	Adrenal_Gland	ENSG00000124568	A	1.19821e-09	-0.683363	1.42201e-11	G	+	6	25711243	SLC17A1	1
4:10348330:C:CT	GTEx/v7	Artery_Tibial	ENSG00000178163	CT	1.19914e-09	-0.241465	5.31092e-09	C	+	4	10348330	ZNF518B	1
4:10262585:A:G	EyeGEx	EyeGEx	ENSG00000109667	A	1.1992e-09	-0.643124	6.17954e-07	G	+	4	10262585	SLC2A9	1
2:27571848:A:C	GTEx/v7	Lung	ENSG00000115216	A	1.19982e-09	-0.195878	3.27688e-08	C	+	2	27571848	NRBP1	1
2:27574953:C:T	GTEx/v7	Lung	ENSG00000115216	C	1.19982e-09	-0.195878	3.27688e-08	T	+	2	27574953	NRBP1	1
6:25898624:A:G	GTEx/v8	Muscle_Skeletal	ENSG00000187837	A	1.20114e-09	0.254053	2.64691e-10	A	+	6	25898624	HIST1H1C	1
6:25931577:A:G	GTEx/v8	Muscle_Skeletal	ENSG00000187837	G	1.20114e-09	0.254053	2.64691e-10	G	+	6	25931577	HIST1H1C	1
4:10125874:C:T	GTEx/v8	Cells_Cultured_fibroblasts	ENSG00000071127	T	1.20118e-09	-0.105828	2.04922e-09	C	+	4	10125874	WDR1	1
4:10238910:C:T	GTEx/v6	Esophagus_Muscularis	ENSG00000109667	C	1.20217e-09	-6.41363	0.000335986	T	+	4	10238910	SLC2A9	1
2:27586155:A:C	GTEx/v8	Cells_Cultured_fibroblasts	ENSG00000138085	C	1.20258e-09	0.15852	6.58008e-27	A	-	2	27586155	ATRAID	1
7:72939244:C:G	GTEx/v8	Testis	ENSG00000009950	C	1.20514e-09	0.408187	1.11698e-13	G	-	7	72939244	MLXIPL	1
4:10278668:C:G	GTEx/v8	Adipose_Subcutaneous	ENSG00000109667	C	1.20556e-09	0.263176	1.29704e-11	C	+	4	10278668	SLC2A9	1
4:10334558:A:G	GTEx/v8	Adipose_Subcutaneous	ENSG00000109667	G	1.20556e-09	0.263176	1.29704e-11	G	+	4	10334558	SLC2A9	1
2:27624996:G:GAA	GTEx/v6	Skin_Not_Sun_Exposed_Suprapubic	ENSG00000115216	G	1.20735e-09	-6.4614	0.000506735	GAA	+	2	27624996	NRBP1	1
4:10101131:C:T	GTEx/v6	Whole_Blood	ENSG00000109667	C	1.20777e-09	6.27957	0.000333874	C	+	4	10101131	SLC2A9	1
2:27667520:T:TTTTG	GTEx/v8	Heart_Atrial_Appendage	ENSG00000115234	TTTTG	1.20839e-09	-0.18297	2.00912e-09	T	+	2	27667520	SNX17	1
2:27684957:C:T	GTEx/v8	Heart_Atrial_Appendage	ENSG00000115234	C	1.20839e-09	-0.18297	2.00912e-09	T	+	2	27684957	SNX17	1
2:27689700:A:G	GTEx/v8	Nerve_Tibial	ENSG00000115216	G	1.20899e-09	-0.147208	5.34192e-08	A	+	2	27689700	NRBP1	1
4:10386973:C:T	GTEx/v6	Artery_Tibial	ENSG00000178163	C	1.20918e-09	6.32455	0.000263002	C	+	4	10386973	ZNF518B	1
4:10115692:A:T	GTEx/v7	Whole_Blood	ENSG00000109667	A	1.20954e-09	0.256686	7.67109e-07	A	+	4	10115692	SLC2A9	1
6:25873883:C:T	GTEx/v8	Whole_Blood	ENSG00000186470	C	1.2098e-09	-0.226451	4.18669e-117	C	-	6	25873883	BTN3A2	1
4:9967683:A:T	GTEx/v6	Cells_EBV-transformed_lymphocytes	ENSG00000109667	A	1.21072e-09	6.76505	0.000941623	T	-	4	9967683	SLC2A9	1
6:25704190:A:C	DICE	T_CD4_TH17	ENSG00000124564	A	1.2109e-09	-0.873146	0.049	C	+	6	25704190	SLC17A3	1
4:10248622:A:G	GTEx/v6	Esophagus_Muscularis	ENSG00000109667	A	1.2149e-09	-6.41165	0.000335986	G	+	4	10248622	SLC2A9	1
2:27592423:C:T	GTEx/v7	Heart_Left_Ventricle	ENSG00000115234	T	1.21507e-09	-0.223092	2.22769e-06	C	+	2	27592423	SNX17	1
2:27589810:C:T	GTEx/v8	Cells_EBV-transformed_lymphocytes	ENSG00000115216	C	1.21524e-09	-0.427139	1.59097e-06	T	+	2	27589810	NRBP1	1
2:27567407:G:T	GTEx/v8	Thyroid	ENSG00000084774	T	1.21628e-09	-0.146583	1.49733e-12	G	+	2	27567407	CAD	1
4:10115703:A:G	GTEx/v7	Thyroid	ENSG00000109667	A	1.21631e-09	0.317316	1.11311e-06	A	+	4	10115703	SLC2A9	1
2:27696737:C:T	GTEx/v8	Colon_Transverse	ENSG00000138085	T	1.21695e-09	0.201616	1.87654e-15	C	-	2	27696737	ATRAID	1
2:27626017:A:T	GTEx/v8	Colon_Transverse	ENSG00000115216	T	1.21712e-09	-0.15343	6.28488e-12	A	+	2	27626017	NRBP1	1
4:10339040:A:G	GTEx/v8	Muscle_Skeletal	ENSG00000109667	G	1.21893e-09	0.279143	1.76324e-15	G	+	4	10339040	SLC2A9	1
4:88883537:C:T	GTEx/v7	Esophagus_Gastroesophageal_Junction	ENSG00000118785	C	1.21922e-09	-0.447302	1.31525e-07	T	+	4	88883537	SPP1	1
4:10388610:A:G	GTEx/v8	Muscle_Skeletal	ENSG00000109667	G	1.21936e-09	-0.247595	1.76324e-15	A	+	4	10388610	SLC2A9	1
4:10311985:C:T	GTEx/v8	Artery_Tibial	ENSG00000071127	T	1.21939e-09	-0.129919	4.95523e-08	T	-	4	10311985	WDR1	1
4:10082772:C:T	GTEx/v8	Colon_Transverse	ENSG00000109667	C	1.22041e-09	0.376997	1.21458e-06	C	+	4	10082772	SLC2A9	1
4:10235145:A:G	GTEx/v8	Colon_Sigmoid	ENSG00000109667	A	1.22182e-09	-0.345561	7.87558e-21	G	+	4	10235145	SLC2A9	1
4:10235146:C:G	GTEx/v8	Colon_Sigmoid	ENSG00000109667	G	1.22182e-09	-0.345561	7.87558e-21	C	+	4	10235146	SLC2A9	1
4:10235309:C:CT	GTEx/v8	Colon_Sigmoid	ENSG00000109667	CT	1.22182e-09	-0.345561	7.87558e-21	C	+	4	10235309	SLC2A9	1
2:27752871:C:T	GTEx/v8	Muscle_Skeletal	ENSG00000157992	T	1.22188e-09	0.235214	3.55294e-11	C	-	2	27752871	KRTCAP3	1
4:10138920:A:G	GTEx/v6	Muscle_Skeletal	ENSG00000109667	A	1.22352e-09	6.26248	0.00030405	A	+	4	10138920	SLC2A9	1
2:27612937:A:G	GTEx/v6	Colon_Transverse	ENSG00000115216	G	1.22366e-09	-6.54189	0.000674021	A	+	2	27612937	NRBP1	1
4:10237024:C:T	GTEx/v6	Esophagus_Muscularis	ENSG00000109667	C	1.22458e-09	-6.41017	0.000335986	T	+	4	10237024	SLC2A9	1
4:9970691:A:C	GTEx/v8	Thyroid	ENSG00000109667	A	1.22504e-09	0.204591	9.04215e-10	C	-	4	9970691	SLC2A9	1
4:9972778:G:T	GTEx/v8	Thyroid	ENSG00000109667	G	1.22504e-09	0.204591	9.04215e-10	T	-	4	9972778	SLC2A9	1
2:27612938:C:G	GTEx/v6	Colon_Transverse	ENSG00000115216	C	1.22522e-09	-6.54164	0.000674021	G	+	2	27612938	NRBP1	1
7:72912032:A:AAAAAAG	GTEx/v6	Heart_Atrial_Appendage	ENSG00000009950	A	1.22665e-09	6.58212	0.00130656	AAAAAAG	-	7	72912032	MLXIPL	1
7:72856269:A:G	GTEx/v8	Colon_Transverse	ENSG00000009950	A	1.22728e-09	0.525911	1.79694e-07	G	-	7	72856269	MLXIPL	1
7:72863249:G:T	GTEx/v8	Colon_Transverse	ENSG00000009950	G	1.22728e-09	0.525911	1.79694e-07	T	-	7	72863249	MLXIPL	1
7:72864869:A:G	GTEx/v8	Colon_Transverse	ENSG00000009950	G	1.22728e-09	0.525911	1.79694e-07	A	-	7	72864869	MLXIPL	1
7:72866616:A:T	GTEx/v8	Colon_Transverse	ENSG00000009950	T	1.22728e-09	0.525911	1.79694e-07	A	-	7	72866616	MLXIPL	1
4:10078759:A:T	GTEx/v7	Artery_Aorta	ENSG00000109667	T	1.22792e-09	0.374135	7.78321e-07	T	+	4	10078759	SLC2A9	1
4:10096230:C:T	GTEx/v7	Artery_Aorta	ENSG00000109667	T	1.22792e-09	0.374135	7.78321e-07	T	+	4	10096230	SLC2A9	1
4:10099772:A:G	GTEx/v7	Artery_Aorta	ENSG00000109667	A	1.22792e-09	0.374135	7.78321e-07	A	+	4	10099772	SLC2A9	1
6:25884664:A:C	GTEx/v8	Small_Intestine_Terminal_Ileum	ENSG00000124564	C	1.22825e-09	0.696956	1.47987e-05	C	+	6	25884664	SLC17A3	1
4:10351706:A:G	GTEx/v7	Artery_Tibial	ENSG00000178163	G	1.22872e-09	-0.242491	5.31092e-09	A	+	4	10351706	ZNF518B	1
6:25689487:C:G	GTEx/v8	Adrenal_Gland	ENSG00000124564	C	1.23083e-09	0.526188	9.60669e-17	C	+	6	25689487	SLC17A3	1
4:10099674:A:G	GTEx/v6	Whole_Blood	ENSG00000109667	A	1.23245e-09	6.27601	0.000333874	A	+	4	10099674	SLC2A9	1
4:10256577:C:T	GTEx/v8	Adipose_Subcutaneous	ENSG00000109667	T	1.23379e-09	0.267388	1.29704e-11	T	+	4	10256577	SLC2A9	1
4:10065873:A:G	GTEx/v7	Esophagus_Gastroesophageal_Junction	ENSG00000109667	A	1.23573e-09	0.354655	6.11329e-06	A	+	4	10065873	SLC2A9	1
4:10065886:C:T	GTEx/v7	Esophagus_Gastroesophageal_Junction	ENSG00000109667	C	1.23573e-09	0.354655	6.11329e-06	C	+	4	10065886	SLC2A9	1
2:27567987:C:CA	GTEx/v8	Colon_Transverse	ENSG00000115216	CA	1.23691e-09	-0.155145	6.28488e-12	C	+	2	27567987	NRBP1	1
4:10008305:A:G	EyeGEx	EyeGEx	ENSG00000071127	G	1.23709e-09	-0.424214	6.52979e-07	A	+	4	10008305	WDR1	1
6:25842032:C:T	GTEx/v7	Adrenal_Gland	ENSG00000124564	T	1.23751e-09	0.670809	3.49177e-14	T	+	6	25842032	SLC17A3	1
11:64418900:A:G	GTEx/v8	Esophagus_Mucosa	ENSG00000110076	A	1.2379e-09	-0.266881	5.82373e-18	G	+	11	64418900	NRXN2	1
11:64449307:C:T	GTEx/v8	Esophagus_Mucosa	ENSG00000110076	T	1.2379e-09	-0.266881	5.82373e-18	C	+	11	64449307	NRXN2	1
11:64464085:A:T	GTEx/v8	Esophagus_Mucosa	ENSG00000110076	A	1.2379e-09	-0.266881	5.82373e-18	T	+	11	64464085	NRXN2	1
11:64387932:A:G	GTEx/v8	Esophagus_Mucosa	ENSG00000110076	A	1.24009e-09	-0.266536	5.82373e-18	G	+	11	64387932	NRXN2	1
11:64391157:C:G	GTEx/v8	Esophagus_Mucosa	ENSG00000110076	C	1.24009e-09	-0.266536	5.82373e-18	G	+	11	64391157	NRXN2	1
11:64396568:C:T	GTEx/v8	Esophagus_Mucosa	ENSG00000110076	C	1.24009e-09	-0.266536	5.82373e-18	T	+	11	64396568	NRXN2	1
11:64396569:A:T	GTEx/v8	Esophagus_Mucosa	ENSG00000110076	T	1.24009e-09	-0.266536	5.82373e-18	A	+	11	64396569	NRXN2	1
4:10287251:A:G	GTEx/v8	Whole_Blood	ENSG00000109667	G	1.24012e-09	-0.158063	1.49086e-16	A	+	4	10287251	SLC2A9	1
6:25826119:C:T	GTEx/v8	Esophagus_Muscularis	ENSG00000186470	T	1.24028e-09	-0.309956	1.29864e-97	T	-	6	25826119	BTN3A2	1
6:25826986:A:T	GTEx/v8	Esophagus_Muscularis	ENSG00000186470	A	1.24028e-09	-0.309956	1.29864e-97	A	-	6	25826986	BTN3A2	1
6:25827484:A:G	GTEx/v8	Esophagus_Muscularis	ENSG00000186470	G	1.24028e-09	-0.309956	1.29864e-97	G	-	6	25827484	BTN3A2	1
7:72977249:C:T	GTEx/v8	Lung	ENSG00000009950	T	1.24057e-09	0.264682	5.16524e-11	C	-	7	72977249	MLXIPL	1
7:72988069:C:T	GTEx/v8	Lung	ENSG00000009950	T	1.24057e-09	0.264682	5.16524e-11	C	-	7	72988069	MLXIPL	1
7:72998952:A:G	GTEx/v8	Lung	ENSG00000009950	G	1.24057e-09	0.264682	5.16524e-11	A	-	7	72998952	MLXIPL	1
2:27656036:A:G	GTEx/v8	Thyroid	ENSG00000084774	G	1.2414e-09	-0.147531	1.49733e-12	A	+	2	27656036	CAD	1
2:27657167:C:T	GTEx/v8	Thyroid	ENSG00000084774	C	1.2414e-09	-0.147531	1.49733e-12	T	+	2	27657167	CAD	1
2:27659491:C:T	GTEx/v8	Thyroid	ENSG00000084774	C	1.2414e-09	-0.147531	1.49733e-12	T	+	2	27659491	CAD	1
2:27663215:A:T	GTEx/v8	Thyroid	ENSG00000084774	A	1.2414e-09	-0.147531	1.49733e-12	T	+	2	27663215	CAD	1
2:27663416:G:T	GTEx/v8	Thyroid	ENSG00000084774	T	1.2414e-09	-0.147531	1.49733e-12	G	+	2	27663416	CAD	1
2:27667297:A:G	GTEx/v8	Thyroid	ENSG00000084774	G	1.2414e-09	-0.147531	1.49733e-12	A	+	2	27667297	CAD	1
2:27669341:A:AT	GTEx/v8	Thyroid	ENSG00000084774	A	1.2414e-09	-0.147531	1.49733e-12	AT	+	2	27669341	CAD	1
2:27671255:C:T	GTEx/v8	Thyroid	ENSG00000084774	C	1.2414e-09	-0.147531	1.49733e-12	T	+	2	27671255	CAD	1
2:27671257:C:T	GTEx/v8	Thyroid	ENSG00000084774	T	1.2414e-09	-0.147531	1.49733e-12	C	+	2	27671257	CAD	1
2:27677691:A:G	GTEx/v8	Thyroid	ENSG00000084774	A	1.2414e-09	-0.147531	1.49733e-12	G	+	2	27677691	CAD	1
2:27681598:A:C	GTEx/v8	Thyroid	ENSG00000084774	C	1.2414e-09	-0.147531	1.49733e-12	A	+	2	27681598	CAD	1
2:27684734:A:G	GTEx/v8	Thyroid	ENSG00000084774	G	1.2414e-09	-0.147531	1.49733e-12	A	+	2	27684734	CAD	1
2:27688601:C:T	GTEx/v8	Thyroid	ENSG00000084774	T	1.2414e-09	-0.147531	1.49733e-12	C	+	2	27688601	CAD	1
2:27692214:C:T	GTEx/v8	Thyroid	ENSG00000084774	C	1.2414e-09	-0.147531	1.49733e-12	T	+	2	27692214	CAD	1
2:27693485:C:T	GTEx/v8	Thyroid	ENSG00000084774	C	1.2414e-09	-0.147531	1.49733e-12	T	+	2	27693485	CAD	1
2:27698343:C:G	GTEx/v8	Thyroid	ENSG00000084774	G	1.2414e-09	-0.147531	1.49733e-12	C	+	2	27698343	CAD	1
2:27579231:C:T	GTEx/v8	Thyroid	ENSG00000084774	C	1.24178e-09	-0.14723	1.49733e-12	T	+	2	27579231	CAD	1
4:9915741:C:T	GTEx/v8	Muscle_Skeletal	ENSG00000109667	T	1.24187e-09	0.247406	1.76324e-15	T	+	4	9915741	SLC2A9	1
2:27626945:A:T	GTEx/v8	Thyroid	ENSG00000115241	T	1.24202e-09	-0.0979537	9.44848e-07	A	+	2	27626945	PPM1G	1
15:76313121:A:G	GTEx/v8	Testis	ENSG00000169752	A	1.24249e-09	0.309465	3.23858e-46	A	+	15	76313121	NRG4	1
6:25718466:A:G	GTEx/v7	Adrenal_Gland	ENSG00000124564	G	1.24273e-09	-0.666235	3.49177e-14	A	+	6	25718466	SLC17A3	1
2:27596395:A:C	GTEx/v6	Whole_Blood	ENSG00000157992	A	1.2428e-09	6.27453	0.000333874	C	-	2	27596395	KRTCAP3	1
2:27716494:A:G	GTEx/v8	Pituitary	ENSG00000115241	A	1.24412e-09	-0.238269	2.56591e-06	G	+	2	27716494	PPM1G	1
7:73043665:C:T	GTEx/v7	Adipose_Subcutaneous	ENSG00000009950	C	1.24412e-09	0.238445	6.21175e-09	T	-	7	73043665	MLXIPL	1
7:73045483:C:T	GTEx/v7	Adipose_Subcutaneous	ENSG00000009950	C	1.24412e-09	0.238445	6.21175e-09	T	-	7	73045483	MLXIPL	1
7:73054575:A:T	GTEx/v8	Adipose_Visceral_Omentum	ENSG00000009950	A	1.24464e-09	0.147604	3.15084e-10	T	-	7	73054575	MLXIPL	1
2:27821482:C:T	GTEx/v7	Muscle_Skeletal	ENSG00000115234	T	1.24518e-09	0.23503	1.68016e-49	T	+	2	27821482	SNX17	1
2:27722416:A:G	GTEx/v8	Adipose_Visceral_Omentum	ENSG00000115216	A	1.24721e-09	-0.181856	3.53883e-09	G	+	2	27722416	NRBP1	1
4:10144760:A:C	GTEx/v8	Whole_Blood	ENSG00000109667	A	1.24781e-09	-0.150781	1.49086e-16	A	-	4	10144760	SLC2A9	1
15:76270438:A:G	GTEx/v8	Brain_Cerebellum	ENSG00000169752	G	1.24861e-09	0.500272	2.88261e-43	G	+	15	76270438	NRG4	1
6:25934524:A:G	GTEx/v6	Brain_Caudate_basal_ganglia	ENSG00000187837	A	1.24945e-09	6.89457	0.00139016	A	+	6	25934524	HIST1H1C	1
4:88909033:A:T	GTEx/v7	Testis	ENSG00000118762	A	1.24965e-09	0.269476	7.84493e-45	T	-	4	88909033	PKD2	1
2:27566989:C:T	GTEx/v8	Esophagus_Mucosa	ENSG00000115216	C	1.24995e-09	-0.105652	2.07959e-11	T	+	2	27566989	NRBP1	1
2:27571848:A:C	GTEx/v8	Esophagus_Mucosa	ENSG00000115216	A	1.24995e-09	-0.105652	2.07959e-11	C	+	2	27571848	NRBP1	1
4:10118733:C:T	DICE	Monocyte_non_classical	ENSG00000109667	T	1.25164e-09	1.21238	0.049	T	+	4	10118733	SLC2A9	1
4:10097976:C:T	GTEx/v6	Whole_Blood	ENSG00000109667	T	1.25314e-09	6.27307	0.000333874	T	+	4	10097976	SLC2A9	1
2:27648726:C:T	GTEx/v8	Colon_Transverse	ENSG00000138085	C	1.25381e-09	0.20581	1.87654e-15	T	-	2	27648726	ATRAID	1
2:27567987:C:CA	GTEx/v8	Cells_EBV-transformed_lymphocytes	ENSG00000115216	CA	1.25408e-09	-0.450333	1.59097e-06	C	+	2	27567987	NRBP1	1
2:27714517:A:T	GTEx/v6	Whole_Blood	ENSG00000157992	T	1.25442e-09	6.27289	0.000333874	A	-	2	27714517	KRTCAP3	1
7:72989390:A:G	GTEx/v7	Breast_Mammary_Tissue	ENSG00000009950	G	1.25641e-09	0.25223	2.15638e-07	A	-	7	72989390	MLXIPL	1
7:72999105:G:T	GTEx/v7	Breast_Mammary_Tissue	ENSG00000009950	G	1.25641e-09	0.25223	2.15638e-07	T	-	7	72999105	MLXIPL	1
7:73007087:C:CA	GTEx/v6	Skin_Sun_Exposed_Lower_leg	ENSG00000009950	CA	1.25691e-09	6.30108	0.00028813	C	-	7	73007087	MLXIPL	1
4:10343578:C:G	GTEx/v7	Artery_Tibial	ENSG00000178163	C	1.25744e-09	-0.240862	5.31092e-09	G	+	4	10343578	ZNF518B	1
2:27600239:A:G	GTEx/v7	Whole_Blood	ENSG00000157992	A	1.25752e-09	0.29996	3.68738e-07	G	-	2	27600239	KRTCAP3	1
2:27625005:G:T	GTEx/v7	Whole_Blood	ENSG00000157992	T	1.25752e-09	0.29996	3.68738e-07	G	-	2	27625005	KRTCAP3	1
2:27643002:A:G	GTEx/v7	Whole_Blood	ENSG00000157992	G	1.25752e-09	0.29996	3.68738e-07	A	-	2	27643002	KRTCAP3	1
2:27657167:C:T	GTEx/v8	Nerve_Tibial	ENSG00000115216	C	1.26088e-09	-0.146414	5.34192e-08	T	+	2	27657167	NRBP1	1
2:27659491:C:T	GTEx/v8	Nerve_Tibial	ENSG00000115216	C	1.26088e-09	-0.146414	5.34192e-08	T	+	2	27659491	NRBP1	1
2:27661114:A:AG	GTEx/v8	Nerve_Tibial	ENSG00000115216	A	1.26088e-09	-0.146414	5.34192e-08	AG	+	2	27661114	NRBP1	1
2:27663215:A:T	GTEx/v8	Nerve_Tibial	ENSG00000115216	A	1.26088e-09	-0.146414	5.34192e-08	T	+	2	27663215	NRBP1	1
2:27663416:G:T	GTEx/v8	Nerve_Tibial	ENSG00000115216	T	1.26088e-09	-0.146414	5.34192e-08	G	+	2	27663416	NRBP1	1
2:27667297:A:G	GTEx/v8	Nerve_Tibial	ENSG00000115216	G	1.26088e-09	-0.146414	5.34192e-08	A	+	2	27667297	NRBP1	1
2:27669341:A:AT	GTEx/v8	Nerve_Tibial	ENSG00000115216	A	1.26088e-09	-0.146414	5.34192e-08	AT	+	2	27669341	NRBP1	1
2:27671255:C:T	GTEx/v8	Nerve_Tibial	ENSG00000115216	C	1.26088e-09	-0.146414	5.34192e-08	T	+	2	27671255	NRBP1	1
2:27671257:C:T	GTEx/v8	Nerve_Tibial	ENSG00000115216	T	1.26088e-09	-0.146414	5.34192e-08	C	+	2	27671257	NRBP1	1
2:27677691:A:G	GTEx/v8	Nerve_Tibial	ENSG00000115216	A	1.26088e-09	-0.146414	5.34192e-08	G	+	2	27677691	NRBP1	1
2:27681598:A:C	GTEx/v8	Nerve_Tibial	ENSG00000115216	C	1.26088e-09	-0.146414	5.34192e-08	A	+	2	27681598	NRBP1	1
2:27684734:A:G	GTEx/v8	Nerve_Tibial	ENSG00000115216	G	1.26088e-09	-0.146414	5.34192e-08	A	+	2	27684734	NRBP1	1
2:27688601:C:T	GTEx/v8	Nerve_Tibial	ENSG00000115216	T	1.26088e-09	-0.146414	5.34192e-08	C	+	2	27688601	NRBP1	1
2:27692214:C:T	GTEx/v8	Nerve_Tibial	ENSG00000115216	C	1.26088e-09	-0.146414	5.34192e-08	T	+	2	27692214	NRBP1	1
2:27693485:C:T	GTEx/v8	Nerve_Tibial	ENSG00000115216	C	1.26088e-09	-0.146414	5.34192e-08	T	+	2	27693485	NRBP1	1
2:27698343:C:G	GTEx/v8	Nerve_Tibial	ENSG00000115216	G	1.26088e-09	-0.146414	5.34192e-08	C	+	2	27698343	NRBP1	1
2:27711893:A:G	TIGER	Nom_Alonso_Pancreatic_islets	ENSG00000115216	G	1.261e-09	-6.072	1.01694e-07	A	+	2	27711893	NRBP1	1
2:27740404:C:G	GTEx/v8	Esophagus_Muscularis	ENSG00000115216	G	1.26102e-09	-0.129661	1.45257e-09	C	+	2	27740404	NRBP1	1
4:10119454:A:G	GTEx/v7	Whole_Blood	ENSG00000109667	G	1.26151e-09	0.257861	7.67109e-07	G	+	4	10119454	SLC2A9	1
4:10119911:A:G	GTEx/v7	Whole_Blood	ENSG00000109667	G	1.26151e-09	0.257861	7.67109e-07	G	+	4	10119911	SLC2A9	1
4:10120565:A:G	GTEx/v7	Whole_Blood	ENSG00000109667	A	1.26151e-09	0.257861	7.67109e-07	A	+	4	10120565	SLC2A9	1
2:27656822:G:GA	GTEx/v8	Whole_Blood	ENSG00000157992	GA	1.26455e-09	0.221173	1.50191e-10	G	-	2	27656822	KRTCAP3	1
2:27649375:A:G	GTEx/v7	Whole_Blood	ENSG00000157992	G	1.26474e-09	0.303056	3.68738e-07	A	-	2	27649375	KRTCAP3	1
4:10009917:A:G	GTEx/v8	Liver	ENSG00000109667	A	1.26588e-09	-0.395739	1.71947e-08	A	-	4	10009917	SLC2A9	1
4:10136124:A:C	EyeGEx	EyeGEx	ENSG00000109667	C	1.26614e-09	0.484627	6.52448e-07	C	+	4	10136124	SLC2A9	1
4:88931521:C:T	GTEx/v7	Esophagus_Gastroesophageal_Junction	ENSG00000118785	C	1.26837e-09	-0.496749	1.31525e-07	T	+	4	88931521	SPP1	1
4:10335002:C:G	GTEx/v8	Muscle_Skeletal	ENSG00000109667	G	1.26946e-09	-0.252227	1.76324e-15	C	+	4	10335002	SLC2A9	1
2:27685014:C:T	GTEx/v8	Pituitary	ENSG00000115241	T	1.27093e-09	-0.239138	2.56591e-06	C	+	2	27685014	PPM1G	1
2:27696737:C:T	GTEx/v8	Pituitary	ENSG00000115241	T	1.27093e-09	-0.239138	2.56591e-06	C	+	2	27696737	PPM1G	1
4:10170612:A:G	GTEx/v8	Adipose_Subcutaneous	ENSG00000109667	G	1.27211e-09	0.259738	1.29704e-11	G	+	4	10170612	SLC2A9	1
11:64478320:C:T	GTEx/v8	Testis	ENSG00000133895	T	1.27464e-09	-0.181584	1.50995e-16	C	+	11	64478320	MEN1	1
2:27669723:C:T	GTEx/v8	Pituitary	ENSG00000115241	C	1.27559e-09	-0.240183	2.56591e-06	T	+	2	27669723	PPM1G	1
4:10293550:C:T	GTEx/v8	Colon_Sigmoid	ENSG00000109667	C	1.27567e-09	-0.317728	7.87558e-21	C	-	4	10293550	SLC2A9	1
2:27665361:C:G	GTEx/v7	Heart_Left_Ventricle	ENSG00000115234	G	1.27595e-09	-0.23348	2.22769e-06	C	+	2	27665361	SNX17	1
7:72939244:C:G	GTEx/v7	Cells_Transformed_fibroblasts	ENSG00000009950	C	1.27697e-09	0.479531	1.81371e-06	G	-	7	72939244	MLXIPL	1
6:25840946:A:G	GTEx/v8	Testis	ENSG00000124564	G	1.27865e-09	0.440142	2.31013e-17	G	+	6	25840946	SLC17A3	1
6:25842605:G:T	GTEx/v8	Testis	ENSG00000124564	G	1.27865e-09	0.440142	2.31013e-17	G	+	6	25842605	SLC17A3	1
4:10099277:A:G	GTEx/v6	Whole_Blood	ENSG00000109667	A	1.27885e-09	6.26949	0.000333874	A	+	4	10099277	SLC2A9	1
4:10126699:A:T	GTEx/v8	Esophagus_Gastroesophageal_Junction	ENSG00000109667	A	1.28051e-09	0.261636	1.61133e-14	A	+	4	10126699	SLC2A9	1
4:10126699:A:T	DICE	T_CD4_memory_TREG	ENSG00000109667	A	1.28068e-09	0.896636	0.049	A	+	4	10126699	SLC2A9	1
11:64360623:A:G	GTEx/v6	Lung	ENSG00000110076	A	1.28073e-09	6.32171	0.00038378	A	+	11	64360623	NRXN2	1
2:27640325:A:G	GTEx/v8	Esophagus_Mucosa	ENSG00000138085	G	1.28091e-09	0.166263	1.03894e-28	A	-	2	27640325	ATRAID	1
2:27640980:A:G	GTEx/v8	Esophagus_Mucosa	ENSG00000138085	A	1.28091e-09	0.166263	1.03894e-28	G	-	2	27640980	ATRAID	1
4:10053155:C:G	EyeGEx	EyeGEx	ENSG00000071127	C	1.28237e-09	-0.420017	6.76879e-07	G	+	4	10053155	WDR1	1
4:10346550:A:G	GTEx/v8	Adipose_Subcutaneous	ENSG00000109667	G	1.28239e-09	0.262919	1.29704e-11	G	+	4	10346550	SLC2A9	1
4:10085902:C:G	GTEx/v6	Whole_Blood	ENSG00000109667	G	1.28269e-09	6.26896	0.000333874	G	+	4	10085902	SLC2A9	1
4:10092728:A:G	GTEx/v6	Whole_Blood	ENSG00000109667	A	1.28269e-09	6.26896	0.000333874	A	+	4	10092728	SLC2A9	1
4:10092879:A:T	GTEx/v6	Whole_Blood	ENSG00000109667	A	1.28269e-09	6.26896	0.000333874	A	+	4	10092879	SLC2A9	1
4:10094698:A:G	GTEx/v6	Whole_Blood	ENSG00000109667	A	1.28269e-09	6.26896	0.000333874	A	+	4	10094698	SLC2A9	1
6:25741027:C:G	GTEx/v7	Adrenal_Gland	ENSG00000124564	C	1.28447e-09	-0.667574	3.49177e-14	G	+	6	25741027	SLC17A3	1
2:27725572:A:C	GTEx/v8	Heart_Left_Ventricle	ENSG00000115234	A	1.28565e-09	-0.163738	7.24215e-07	C	+	2	27725572	SNX17	1
4:9952214:G:GACAAAAAATA	GTEx/v8	Thyroid	ENSG00000109667	GACAAAAAATA	1.28581e-09	0.207481	9.04215e-10	G	-	4	9952214	SLC2A9	1
7:72988069:C:T	GTEx/v7	Cells_Transformed_fibroblasts	ENSG00000009950	T	1.28653e-09	0.524179	1.81371e-06	C	-	7	72988069	MLXIPL	1
7:73005776:C:T	GTEx/v7	Cells_Transformed_fibroblasts	ENSG00000009950	T	1.28653e-09	0.524179	1.81371e-06	C	-	7	73005776	MLXIPL	1
7:73006388:C:T	GTEx/v7	Cells_Transformed_fibroblasts	ENSG00000009950	T	1.28653e-09	0.524179	1.81371e-06	C	-	7	73006388	MLXIPL	1
7:73007943:A:G	GTEx/v7	Cells_Transformed_fibroblasts	ENSG00000009950	A	1.28653e-09	0.524179	1.81371e-06	G	-	7	73007943	MLXIPL	1
7:73010442:C:T	GTEx/v7	Cells_Transformed_fibroblasts	ENSG00000009950	T	1.28653e-09	0.524179	1.81371e-06	C	-	7	73010442	MLXIPL	1
4:10387233:A:C	GTEx/v8	Adipose_Subcutaneous	ENSG00000109667	A	1.28802e-09	0.2635	1.29704e-11	A	+	4	10387233	SLC2A9	1
4:10390379:C:T	GTEx/v8	Adipose_Subcutaneous	ENSG00000109667	C	1.28802e-09	0.2635	1.29704e-11	C	+	4	10390379	SLC2A9	1
4:10404025:C:T	GTEx/v8	Adipose_Subcutaneous	ENSG00000109667	T	1.28802e-09	0.2635	1.29704e-11	T	+	4	10404025	SLC2A9	1
6:25941438:C:CATCT	GTEx/v6	Brain_Caudate_basal_ganglia	ENSG00000187837	CATCT	1.28852e-09	6.88752	0.00139016	CATCT	+	6	25941438	HIST1H1C	1
2:27567407:G:T	GTEx/v8	Esophagus_Muscularis	ENSG00000115216	T	1.2886e-09	-0.127968	1.45257e-09	G	+	2	27567407	NRBP1	1
2:27568565:C:T	GTEx/v8	Esophagus_Muscularis	ENSG00000115216	C	1.2886e-09	-0.127968	1.45257e-09	T	+	2	27568565	NRBP1	1
6:25710432:C:T	GTEx/v7	Testis	ENSG00000124564	T	1.28912e-09	-0.651342	4.15729e-12	C	+	6	25710432	SLC17A3	1
6:25751320:A:T	GTEx/v7	Testis	ENSG00000124564	A	1.28912e-09	-0.651342	4.15729e-12	T	+	6	25751320	SLC17A3	1
2:27648590:A:G	GTEx/v7	Heart_Left_Ventricle	ENSG00000115234	G	1.29026e-09	-0.23296	2.22769e-06	A	+	2	27648590	SNX17	1
6:25992022:G:GTATC	GTEx/v8	Brain_Caudate_basal_ganglia	ENSG00000187837	GTATC	1.29448e-09	0.35088	6.99963e-08	GTATC	+	6	25992022	HIST1H1C	1
6:25996673:A:G	GTEx/v8	Brain_Caudate_basal_ganglia	ENSG00000187837	A	1.29448e-09	0.35088	6.99963e-08	A	+	6	25996673	HIST1H1C	1
6:26000885:G:T	GTEx/v8	Brain_Caudate_basal_ganglia	ENSG00000187837	G	1.29448e-09	0.35088	6.99963e-08	G	+	6	26000885	HIST1H1C	1
7:72971231:C:T	GTEx/v8	Colon_Transverse	ENSG00000009950	T	1.2951e-09	0.531444	1.79694e-07	C	-	7	72971231	MLXIPL	1
7:72881807:C:T	GTEx/v8	Cells_Cultured_fibroblasts	ENSG00000009950	T	1.2962e-09	0.410151	3.94239e-12	C	-	7	72881807	MLXIPL	1
4:10104788:C:G	GTEx/v8	Artery_Aorta	ENSG00000109667	C	1.29675e-09	0.274796	1.40704e-10	C	+	4	10104788	SLC2A9	1
4:10306300:A:T	EyeGEx	EyeGEx	ENSG00000109667	T	1.29898e-09	-0.476634	6.69371e-07	T	-	4	10306300	SLC2A9	1
4:10136115:G:T	EyeGEx	EyeGEx	ENSG00000109667	G	1.30384e-09	0.479861	6.71875e-07	G	+	4	10136115	SLC2A9	1
4:10011996:A:T	GTEx/v8	Skin_Sun_Exposed_Lower_leg	ENSG00000109667	T	1.30489e-09	0.286971	3.79005e-06	T	+	4	10011996	SLC2A9	1
4:10019884:C:T	GTEx/v8	Skin_Sun_Exposed_Lower_leg	ENSG00000109667	T	1.30489e-09	0.286971	3.79005e-06	T	+	4	10019884	SLC2A9	1
2:27692214:C:T	GTEx/v6	Whole_Blood	ENSG00000157992	C	1.30653e-09	6.26571	0.000333874	T	-	2	27692214	KRTCAP3	1
2:27692261:A:G	GTEx/v6	Whole_Blood	ENSG00000157992	G	1.30653e-09	6.26571	0.000333874	A	-	2	27692261	KRTCAP3	1
4:10119942:A:G	GTEx/v7	Artery_Aorta	ENSG00000109667	A	1.30696e-09	0.374933	7.78321e-07	A	+	4	10119942	SLC2A9	1
4:10065873:A:G	GTEx/v6	Colon_Sigmoid	ENSG00000109667	A	1.30896e-09	6.67577	0.00110411	A	+	4	10065873	SLC2A9	1
4:10131161:A:G	GTEx/v6	Muscle_Skeletal	ENSG00000109667	G	1.311e-09	6.25039	0.00030405	G	+	4	10131161	SLC2A9	1
6:26028819:G:T	GTEx/v7	Esophagus_Muscularis	ENSG00000112343	G	1.31153e-09	-0.287856	2.44847e-07	G	-	6	26028819	TRIM38	1
6:26033506:A:G	GTEx/v7	Esophagus_Muscularis	ENSG00000112343	A	1.31153e-09	-0.287856	2.44847e-07	A	-	6	26033506	TRIM38	1
6:26050296:C:T	GTEx/v7	Esophagus_Muscularis	ENSG00000112343	C	1.31153e-09	-0.287856	2.44847e-07	C	-	6	26050296	TRIM38	1
2:27678471:A:G	GTEx/v8	Esophagus_Mucosa	ENSG00000138085	G	1.31178e-09	0.167996	1.03894e-28	A	-	2	27678471	ATRAID	1
7:73030175:A:G	GTEx/v7	Esophagus_Gastroesophageal_Junction	ENSG00000009950	A	1.31204e-09	0.495641	4.46405e-06	G	-	7	73030175	MLXIPL	1
7:73033559:A:G	GTEx/v7	Esophagus_Gastroesophageal_Junction	ENSG00000009950	A	1.31204e-09	0.495641	4.46405e-06	G	-	7	73033559	MLXIPL	1
7:72923338:A:G	GTEx/v8	Heart_Atrial_Appendage	ENSG00000009950	G	1.31215e-09	0.342131	2.03532e-10	A	-	7	72923338	MLXIPL	1
6:26001888:A:G	GTEx/v8	Pituitary	ENSG00000187837	A	1.31235e-09	0.357425	7.68388e-07	A	+	6	26001888	HIST1H1C	1
7:73049182:A:G	GTEx/v8	Stomach	ENSG00000009950	A	1.31307e-09	0.534665	1.14437e-08	G	-	7	73049182	MLXIPL	1
4:10130505:C:G	GTEx/v8	Esophagus_Gastroesophageal_Junction	ENSG00000109667	G	1.31318e-09	0.293647	1.61133e-14	G	+	4	10130505	SLC2A9	1
4:10130537:A:AT	GTEx/v8	Esophagus_Gastroesophageal_Junction	ENSG00000109667	A	1.31318e-09	0.293647	1.61133e-14	A	+	4	10130537	SLC2A9	1
4:10130546:C:CTCCA	GTEx/v8	Esophagus_Gastroesophageal_Junction	ENSG00000109667	C	1.31318e-09	0.293647	1.61133e-14	C	+	4	10130546	SLC2A9	1
4:10130752:C:T	GTEx/v8	Esophagus_Gastroesophageal_Junction	ENSG00000109667	T	1.31318e-09	0.293647	1.61133e-14	T	+	4	10130752	SLC2A9	1
4:10131251:A:AC	GTEx/v8	Esophagus_Gastroesophageal_Junction	ENSG00000109667	AC	1.31318e-09	0.293647	1.61133e-14	AC	+	4	10131251	SLC2A9	1
10:61469090:C:T	GTEx/v8	Nerve_Tibial	ENSG00000165449	T	1.31387e-09	-0.212202	1.66558e-06	T	-	10	61469090	SLC16A9	1
2:27618117:A:AG	GTEx/v6	Colon_Transverse	ENSG00000115216	A	1.31422e-09	-6.52774	0.000674021	AG	+	2	27618117	NRBP1	1
4:10008305:A:G	GTEx/v7	Cells_EBV-transformed_lymphocytes	ENSG00000109667	A	1.31455e-09	-0.641229	1.07164e-06	A	-	4	10008305	SLC2A9	1
2:27733452:A:G	GTEx/v7	Colon_Transverse	ENSG00000115216	A	1.31533e-09	-0.198204	2.3369e-08	G	+	2	27733452	NRBP1	1
2:27737900:A:T	GTEx/v7	Colon_Transverse	ENSG00000115216	T	1.31533e-09	-0.198204	2.3369e-08	A	+	2	27737900	NRBP1	1
4:10344624:C:T	GTEx/v7	Artery_Tibial	ENSG00000178163	C	1.31765e-09	-0.239143	5.31092e-09	T	+	4	10344624	ZNF518B	1
7:72989390:A:G	GTEx/v8	Heart_Atrial_Appendage	ENSG00000009950	G	1.318e-09	0.352123	2.03532e-10	A	-	7	72989390	MLXIPL	1
7:72999105:G:T	GTEx/v8	Heart_Atrial_Appendage	ENSG00000009950	G	1.318e-09	0.352123	2.03532e-10	T	-	7	72999105	MLXIPL	1
2:27721971:C:T	GTEx/v6	Whole_Blood	ENSG00000157992	C	1.31819e-09	6.26414	0.000333874	T	-	2	27721971	KRTCAP3	1
6:25823444:A:T	GTEx/v7	Adrenal_Gland	ENSG00000124564	T	1.31858e-09	0.676632	3.49177e-14	T	+	6	25823444	SLC17A3	1
2:27651375:C:T	GTEx/v8	Muscle_Skeletal	ENSG00000157992	T	1.31874e-09	0.240303	3.55294e-11	C	-	2	27651375	KRTCAP3	1
4:10121189:C:T	GTEx/v8	Cells_Cultured_fibroblasts	ENSG00000071127	C	1.31883e-09	-0.107414	2.04922e-09	T	+	4	10121189	WDR1	1
6:25969958:C:G	GTEx/v8	Stomach	ENSG00000010704	C	1.31924e-09	-0.214257	2.48036e-07	C	-	6	25969958	HFE	1
4:10264888:A:G	GTEx/v8	Adipose_Subcutaneous	ENSG00000109667	A	1.31983e-09	0.261551	1.29704e-11	A	+	4	10264888	SLC2A9	1
4:9975461:C:T	GTEx/v7	Cells_EBV-transformed_lymphocytes	ENSG00000109667	C	1.31993e-09	0.646473	1.07164e-06	T	-	4	9975461	SLC2A9	1
11:64480641:A:G	GTEx/v6	Artery_Tibial	ENSG00000110076	A	1.32063e-09	-6.30868	0.000263002	G	+	11	64480641	NRXN2	1
4:89139826:A:T	GTEx/v8	Thyroid	ENSG00000118777	A	1.3224e-09	0.252466	3.33622e-07	A	+	4	89139826	ABCG2	1
4:10446906:A:G	GTEx/v8	Heart_Left_Ventricle	ENSG00000178163	G	1.32321e-09	-0.215172	5.38926e-07	G	-	4	10446906	ZNF518B	1
2:27613031:A:C	GTEx/v7	Whole_Blood	ENSG00000157992	A	1.32344e-09	0.299553	3.68738e-07	C	-	2	27613031	KRTCAP3	1
4:10350948:C:T	GTEx/v8	Adipose_Subcutaneous	ENSG00000109667	C	1.32444e-09	0.257762	1.29704e-11	C	+	4	10350948	SLC2A9	1
4:10355529:A:G	GTEx/v8	Adipose_Subcutaneous	ENSG00000109667	G	1.32444e-09	0.257762	1.29704e-11	G	+	4	10355529	SLC2A9	1
4:10119787:G:T	GTEx/v8	Cells_Cultured_fibroblasts	ENSG00000071127	T	1.32463e-09	-0.106639	2.04922e-09	G	+	4	10119787	WDR1	1
2:27649375:A:G	GTEx/v8	Heart_Left_Ventricle	ENSG00000115234	G	1.32565e-09	-0.163878	7.24215e-07	A	+	2	27649375	SNX17	1
4:10316834:A:T	GTEx/v8	Artery_Aorta	ENSG00000109667	A	1.32658e-09	-0.294487	1.40704e-10	T	+	4	10316834	SLC2A9	1
4:10131161:A:G	GTEx/v8	Esophagus_Gastroesophageal_Junction	ENSG00000109667	G	1.32673e-09	0.29835	1.61133e-14	G	+	4	10131161	SLC2A9	1
2:27596395:A:C	GTEx/v8	Esophagus_Mucosa	ENSG00000138085	A	1.32678e-09	0.16527	1.03894e-28	C	-	2	27596395	ATRAID	1
4:10446906:A:G	GTEx/v7	Heart_Left_Ventricle	ENSG00000178163	G	1.32724e-09	-0.284048	1.79768e-06	G	-	4	10446906	ZNF518B	1
4:10119787:G:T	GTEx/v8	Thyroid	ENSG00000109667	T	1.32728e-09	0.213643	9.04215e-10	G	-	4	10119787	SLC2A9	1
6:25860529:G:GAT	GTEx/v8	Esophagus_Muscularis	ENSG00000186470	GAT	1.32937e-09	-0.311395	1.29864e-97	NA	NA	6	25860529	BTN3A2	1
6:25711243:A:G	GTEx/v7	Adrenal_Gland	ENSG00000124564	A	1.33022e-09	-0.665461	3.49177e-14	G	+	6	25711243	SLC17A3	1
2:27812252:A:G	GTEx/v7	Muscle_Skeletal	ENSG00000115234	A	1.33054e-09	0.233599	1.68016e-49	A	+	2	27812252	SNX17	1
4:9926613:C:T	GTEx/v6	Esophagus_Muscularis	ENSG00000109667	C	1.33057e-09	-6.39463	0.000335986	T	+	4	9926613	SLC2A9	1
4:10494003:C:T	GTEx/v7	Heart_Left_Ventricle	ENSG00000178163	T	1.33132e-09	0.294907	1.79768e-06	C	-	4	10494003	ZNF518B	1
4:10187114:C:G	GTEx/v8	Adipose_Subcutaneous	ENSG00000109667	G	1.3315e-09	0.251343	1.29704e-11	G	+	4	10187114	SLC2A9	1
6:25909045:C:G	DICE	T_CD4_memory_TREG	ENSG00000124564	G	1.33186e-09	1.02573	0.049	G	+	6	25909045	SLC17A3	1
6:25909497:A:G	DICE	T_CD4_memory_TREG	ENSG00000124564	G	1.33186e-09	1.02573	0.049	G	+	6	25909497	SLC17A3	1
6:25925595:G:T	DICE	T_CD4_memory_TREG	ENSG00000124564	G	1.33186e-09	1.02573	0.049	G	+	6	25925595	SLC17A3	1
6:25931577:A:G	DICE	T_CD4_memory_TREG	ENSG00000124564	G	1.33186e-09	1.02573	0.049	G	+	6	25931577	SLC17A3	1
4:10086015:C:T	GTEx/v6	Cells_EBV-transformed_lymphocytes	ENSG00000109667	C	1.33236e-09	-6.74427	0.000941623	C	-	4	10086015	SLC2A9	1
4:10237672:A:G	GTEx/v7	Nerve_Tibial	ENSG00000071127	G	1.33496e-09	-0.191524	1.09465e-07	A	+	4	10237672	WDR1	1
4:10237898:C:T	GTEx/v7	Nerve_Tibial	ENSG00000071127	T	1.33496e-09	-0.191524	1.09465e-07	C	+	4	10237898	WDR1	1
4:10238242:A:C	GTEx/v7	Nerve_Tibial	ENSG00000071127	C	1.33496e-09	-0.191524	1.09465e-07	A	+	4	10238242	WDR1	1
4:10238243:T:TA	GTEx/v7	Nerve_Tibial	ENSG00000071127	TA	1.33496e-09	-0.191524	1.09465e-07	T	+	4	10238243	WDR1	1
4:10289754:A:T	GTEx/v8	Whole_Blood	ENSG00000109667	T	1.33597e-09	-0.158	1.49086e-16	A	+	4	10289754	SLC2A9	1
7:72923338:A:G	GTEx/v8	Adipose_Visceral_Omentum	ENSG00000009950	G	1.33696e-09	0.16414	3.15084e-10	A	-	7	72923338	MLXIPL	1
4:10235622:C:G	GTEx/v8	Muscle_Skeletal	ENSG00000109667	C	1.33792e-09	-0.245758	1.76324e-15	G	+	4	10235622	SLC2A9	1
2:27740404:C:G	GTEx/v8	Esophagus_Mucosa	ENSG00000138085	G	1.33935e-09	0.166356	1.03894e-28	C	-	2	27740404	ATRAID	1
2:27678471:A:G	GTEx/v8	Thyroid	ENSG00000115216	G	1.34105e-09	-0.16999	3.27619e-06	A	+	2	27678471	NRBP1	1
2:27669723:C:T	GTEx/v8	Thyroid	ENSG00000084774	C	1.34334e-09	-0.148797	1.49733e-12	T	+	2	27669723	CAD	1
2:27573503:C:CA	GTEx/v7	Lung	ENSG00000115216	CA	1.34341e-09	-0.19538	3.27688e-08	C	+	2	27573503	NRBP1	1
4:9956474:A:G	GTEx/v6	Cells_EBV-transformed_lymphocytes	ENSG00000109667	A	1.34421e-09	6.74235	0.000941623	G	-	4	9956474	SLC2A9	1
4:10409770:C:G	GTEx/v6	Esophagus_Muscularis	ENSG00000109667	G	1.3444e-09	-6.39269	0.000335986	C	+	4	10409770	SLC2A9	1
4:88957562:C:T	EyeGEx	EyeGEx	ENSG00000118762	C	1.34694e-09	0.468011	6.97885e-07	T	-	4	88957562	PKD2	1
6:25868226:C:T	GTEx/v7	Adrenal_Gland	ENSG00000124564	C	1.34801e-09	0.667896	3.49177e-14	C	+	6	25868226	SLC17A3	1
2:27568565:C:T	GTEx/v7	Nerve_Tibial	ENSG00000138074	C	1.34859e-09	-0.182706	7.3521e-13	T	+	2	27568565	SLC5A6	1
4:10290101:A:T	GTEx/v8	Muscle_Skeletal	ENSG00000109667	T	1.35128e-09	-0.258121	1.76324e-15	A	+	4	10290101	SLC2A9	1
4:10173889:C:T	GTEx/v6	Muscle_Skeletal	ENSG00000109667	T	1.35136e-09	6.24507	0.00030405	T	+	4	10173889	SLC2A9	1
4:9961059:A:G	GTEx/v7	Cells_EBV-transformed_lymphocytes	ENSG00000109667	G	1.35166e-09	0.645385	1.07164e-06	A	-	4	9961059	SLC2A9	1
2:27626945:A:T	GTEx/v8	Colon_Transverse	ENSG00000138085	T	1.35211e-09	0.201509	1.87654e-15	A	-	2	27626945	ATRAID	1
6:25933538:A:T	GTEx/v8	Adrenal_Gland	ENSG00000124564	T	1.35329e-09	0.578423	9.60669e-17	T	+	6	25933538	SLC17A3	1
6:25940393:C:G	GTEx/v8	Adrenal_Gland	ENSG00000124564	C	1.35329e-09	0.578423	9.60669e-17	C	+	6	25940393	SLC17A3	1
6:25960509:A:C	GTEx/v8	Adrenal_Gland	ENSG00000124564	C	1.35329e-09	0.578423	9.60669e-17	C	+	6	25960509	SLC17A3	1
6:26023032:C:T	GTEx/v8	Testis	ENSG00000146047	T	1.3539e-09	-0.388023	6.50085e-19	T	-	6	26023032	HIST1H2BA	1
11:64464085:A:T	GTEx/v7	Artery_Tibial	ENSG00000110076	A	1.35432e-09	-0.234119	7.1029e-09	T	+	11	64464085	NRXN2	1
2:27596395:A:C	GTEx/v8	Colon_Transverse	ENSG00000138085	A	1.35483e-09	0.203269	1.87654e-15	C	-	2	27596395	ATRAID	1
2:27548038:A:C	GTEx/v8	Thyroid	ENSG00000084774	C	1.35965e-09	-0.147555	1.49733e-12	A	+	2	27548038	CAD	1
2:27550967:A:G	GTEx/v8	Thyroid	ENSG00000084774	G	1.35965e-09	-0.147555	1.49733e-12	A	+	2	27550967	CAD	1
6:26045929:C:T	GTEx/v8	Artery_Tibial	ENSG00000112343	C	1.36042e-09	-0.182697	4.02643e-06	C	-	6	26045929	TRIM38	1
4:10078756:C:T	GTEx/v6	Whole_Blood	ENSG00000109667	T	1.36136e-09	6.25845	0.000333874	T	+	4	10078756	SLC2A9	1
4:10207061:C:T	GTEx/v8	Whole_Blood	ENSG00000109667	C	1.3616e-09	-0.162153	1.49086e-16	T	+	4	10207061	SLC2A9	1
4:10163423:T:TC	GTEx/v7	Muscle_Skeletal	ENSG00000109667	TC	1.36265e-09	0.350194	3.21323e-10	TC	+	4	10163423	SLC2A9	1
7:73001021:C:T	GTEx/v7	Adipose_Subcutaneous	ENSG00000009950	T	1.36309e-09	0.275223	6.21175e-09	C	-	7	73001021	MLXIPL	1
4:10311985:C:T	EyeGEx	EyeGEx	ENSG00000109667	T	1.3642e-09	-0.476248	7.02979e-07	T	-	4	10311985	SLC2A9	1
4:9954450:A:G	GTEx/v6	Cells_EBV-transformed_lymphocytes	ENSG00000109667	A	1.36449e-09	6.7391	0.000941623	G	-	4	9954450	SLC2A9	1
7:73016181:C:T	GTEx/v7	Esophagus_Mucosa	ENSG00000009950	C	1.36476e-09	0.326272	3.24297e-06	T	-	7	73016181	MLXIPL	1
4:10198086:A:G	GTEx/v8	Whole_Blood	ENSG00000109667	A	1.36581e-09	-0.158548	1.49086e-16	G	+	4	10198086	SLC2A9	1
4:10246857:A:G	GTEx/v8	Whole_Blood	ENSG00000109667	G	1.36723e-09	-0.156997	1.49086e-16	A	+	4	10246857	SLC2A9	1
4:10443425:A:G	GTEx/v7	Heart_Left_Ventricle	ENSG00000178163	A	1.36728e-09	0.295214	1.79768e-06	G	-	4	10443425	ZNF518B	1
2:27646083:A:G	GTEx/v6	Whole_Blood	ENSG00000157992	G	1.36795e-09	6.2576	0.000333874	A	-	2	27646083	KRTCAP3	1
6:25824809:C:T	GTEx/v8	Thyroid	ENSG00000186470	T	1.36824e-09	-0.263407	3.78623e-120	T	-	6	25824809	BTN3A2	1
4:10055439:C:G	DICE	T_CD4_TH2	ENSG00000109667	C	1.36918e-09	1.15555	0.049	C	+	4	10055439	SLC2A9	1
4:10092728:A:G	GTEx/v8	Artery_Tibial	ENSG00000178163	A	1.36939e-09	0.217	4.11011e-18	A	+	4	10092728	ZNF518B	1
2:27595756:C:G	GTEx/v7	Nerve_Tibial	ENSG00000138074	C	1.37635e-09	-0.185251	7.3521e-13	G	+	2	27595756	SLC5A6	1
4:88900362:A:G	GTEx/v7	Testis	ENSG00000118762	A	1.37823e-09	0.269294	7.84493e-45	G	-	4	88900362	PKD2	1
2:27651375:C:T	GTEx/v6	Colon_Transverse	ENSG00000115216	T	1.37999e-09	-6.51806	0.000674021	C	+	2	27651375	NRBP1	1
4:10300472:C:G	GTEx/v7	Artery_Tibial	ENSG00000178163	C	1.38044e-09	-0.238706	5.31092e-09	G	+	4	10300472	ZNF518B	1
2:27731376:C:T	GTEx/v8	Esophagus_Muscularis	ENSG00000115216	T	1.38216e-09	-0.129268	1.45257e-09	C	+	2	27731376	NRBP1	1
11:64407419:A:G	GTEx/v8	Artery_Aorta	ENSG00000110076	A	1.3828e-09	-0.256314	3.93979e-06	G	+	11	64407419	NRXN2	1
7:72856269:A:G	GTEx/v8	Minor_Salivary_Gland	ENSG00000009950	A	1.38308e-09	0.734967	5.80747e-07	G	-	7	72856269	MLXIPL	1
7:72863249:G:T	GTEx/v8	Minor_Salivary_Gland	ENSG00000009950	G	1.38308e-09	0.734967	5.80747e-07	T	-	7	72863249	MLXIPL	1
7:72864869:A:G	GTEx/v8	Minor_Salivary_Gland	ENSG00000009950	G	1.38308e-09	0.734967	5.80747e-07	A	-	7	72864869	MLXIPL	1
7:72866616:A:T	GTEx/v8	Minor_Salivary_Gland	ENSG00000009950	T	1.38308e-09	0.734967	5.80747e-07	A	-	7	72866616	MLXIPL	1
7:72869866:C:CT	GTEx/v8	Minor_Salivary_Gland	ENSG00000009950	CT	1.38308e-09	0.734967	5.80747e-07	C	-	7	72869866	MLXIPL	1
7:72877166:C:T	GTEx/v8	Minor_Salivary_Gland	ENSG00000009950	C	1.38308e-09	0.734967	5.80747e-07	T	-	7	72877166	MLXIPL	1
7:72878645:A:G	GTEx/v8	Minor_Salivary_Gland	ENSG00000009950	G	1.38308e-09	0.734967	5.80747e-07	A	-	7	72878645	MLXIPL	1
7:72893403:A:G	GTEx/v8	Minor_Salivary_Gland	ENSG00000009950	G	1.38308e-09	0.734967	5.80747e-07	A	-	7	72893403	MLXIPL	1
7:72895946:C:T	GTEx/v8	Minor_Salivary_Gland	ENSG00000009950	C	1.38308e-09	0.734967	5.80747e-07	T	-	7	72895946	MLXIPL	1
7:72911843:C:T	GTEx/v8	Minor_Salivary_Gland	ENSG00000009950	C	1.38308e-09	0.734967	5.80747e-07	T	-	7	72911843	MLXIPL	1
7:72915521:C:G	GTEx/v8	Minor_Salivary_Gland	ENSG00000009950	C	1.38308e-09	0.734967	5.80747e-07	G	-	7	72915521	MLXIPL	1
7:72921609:C:T	GTEx/v8	Minor_Salivary_Gland	ENSG00000009950	C	1.38308e-09	0.734967	5.80747e-07	T	-	7	72921609	MLXIPL	1
2:27651375:C:T	GTEx/v7	Lung	ENSG00000115216	T	1.38325e-09	-0.195283	3.27688e-08	C	+	2	27651375	NRBP1	1
4:10021595:C:T	GTEx/v8	Pancreas	ENSG00000109667	T	1.38464e-09	-0.357616	1.04581e-05	T	-	4	10021595	SLC2A9	1
4:10011321:C:G	GTEx/v8	Pancreas	ENSG00000109667	G	1.3853e-09	-0.358103	1.04581e-05	G	-	4	10011321	SLC2A9	1
4:10016815:C:T	GTEx/v8	Pancreas	ENSG00000109667	C	1.3853e-09	-0.358103	1.04581e-05	C	-	4	10016815	SLC2A9	1
4:10016868:C:T	GTEx/v8	Pancreas	ENSG00000109667	C	1.3853e-09	-0.358103	1.04581e-05	C	-	4	10016868	SLC2A9	1
4:10018153:A:C	GTEx/v8	Pancreas	ENSG00000109667	A	1.3853e-09	-0.358103	1.04581e-05	A	-	4	10018153	SLC2A9	1
4:10025163:A:T	GTEx/v8	Pancreas	ENSG00000109667	A	1.3853e-09	-0.358103	1.04581e-05	A	-	4	10025163	SLC2A9	1
4:10406994:A:T	GTEx/v6	Artery_Tibial	ENSG00000178163	A	1.38551e-09	-6.30004	0.000263002	T	+	4	10406994	ZNF518B	1
4:9999958:C:CACA	GTEx/v8	Liver	ENSG00000109667	CACA	1.3903e-09	0.45047	1.71947e-08	CACA	+	4	9999958	SLC2A9	1
4:10112862:C:T	GTEx/v8	Artery_Aorta	ENSG00000109667	C	1.39143e-09	0.27277	1.40704e-10	C	+	4	10112862	SLC2A9	1
2:27656036:A:G	GTEx/v7	Heart_Left_Ventricle	ENSG00000115234	G	1.39154e-09	-0.229549	2.22769e-06	A	+	2	27656036	SNX17	1
2:27657167:C:T	GTEx/v7	Heart_Left_Ventricle	ENSG00000115234	C	1.39154e-09	-0.229549	2.22769e-06	T	+	2	27657167	SNX17	1
2:27659491:C:T	GTEx/v7	Heart_Left_Ventricle	ENSG00000115234	C	1.39154e-09	-0.229549	2.22769e-06	T	+	2	27659491	SNX17	1
2:27661114:A:AG	GTEx/v7	Heart_Left_Ventricle	ENSG00000115234	A	1.39154e-09	-0.229549	2.22769e-06	AG	+	2	27661114	SNX17	1
2:27663215:A:T	GTEx/v7	Heart_Left_Ventricle	ENSG00000115234	A	1.39154e-09	-0.229549	2.22769e-06	T	+	2	27663215	SNX17	1
2:27663416:G:T	GTEx/v7	Heart_Left_Ventricle	ENSG00000115234	T	1.39154e-09	-0.229549	2.22769e-06	G	+	2	27663416	SNX17	1
2:27671255:C:T	GTEx/v7	Heart_Left_Ventricle	ENSG00000115234	C	1.39154e-09	-0.229549	2.22769e-06	T	+	2	27671255	SNX17	1
2:27671257:C:T	GTEx/v7	Heart_Left_Ventricle	ENSG00000115234	T	1.39154e-09	-0.229549	2.22769e-06	C	+	2	27671257	SNX17	1
2:27677691:A:G	GTEx/v7	Heart_Left_Ventricle	ENSG00000115234	A	1.39154e-09	-0.229549	2.22769e-06	G	+	2	27677691	SNX17	1
2:27681598:A:C	GTEx/v7	Heart_Left_Ventricle	ENSG00000115234	C	1.39154e-09	-0.229549	2.22769e-06	A	+	2	27681598	SNX17	1
2:27684734:A:G	GTEx/v7	Heart_Left_Ventricle	ENSG00000115234	G	1.39154e-09	-0.229549	2.22769e-06	A	+	2	27684734	SNX17	1
2:27685014:C:T	GTEx/v7	Heart_Left_Ventricle	ENSG00000115234	T	1.39154e-09	-0.229549	2.22769e-06	C	+	2	27685014	SNX17	1
2:27688601:C:T	GTEx/v7	Heart_Left_Ventricle	ENSG00000115234	T	1.39154e-09	-0.229549	2.22769e-06	C	+	2	27688601	SNX17	1
2:27692214:C:T	GTEx/v7	Heart_Left_Ventricle	ENSG00000115234	C	1.39154e-09	-0.229549	2.22769e-06	T	+	2	27692214	SNX17	1
2:27693485:C:T	GTEx/v7	Heart_Left_Ventricle	ENSG00000115234	C	1.39154e-09	-0.229549	2.22769e-06	T	+	2	27693485	SNX17	1
2:27698343:C:G	GTEx/v7	Heart_Left_Ventricle	ENSG00000115234	G	1.39154e-09	-0.229549	2.22769e-06	C	+	2	27698343	SNX17	1
4:10331926:G:T	GTEx/v8	Artery_Tibial	ENSG00000071127	T	1.39246e-09	-0.128242	4.95523e-08	T	-	4	10331926	WDR1	1
4:89027840:C:G	GTEx/v6	Testis	ENSG00000118785	C	1.39331e-09	6.56085	0.000378299	G	-	4	89027840	SPP1	1
4:10174402:C:CCT	GTEx/v8	Artery_Aorta	ENSG00000109667	C	1.39393e-09	-0.320214	1.40704e-10	CCT	+	4	10174402	SLC2A9	1
2:27714526:C:T	GTEx/v8	Pituitary	ENSG00000115241	C	1.39464e-09	-0.233185	2.56591e-06	T	+	2	27714526	PPM1G	1
2:27715416:C:T	GTEx/v8	Pituitary	ENSG00000115241	T	1.39464e-09	-0.233185	2.56591e-06	C	+	2	27715416	PPM1G	1
4:9915741:C:T	GTEx/v6	Artery_Tibial	ENSG00000109667	T	1.39551e-09	6.29874	0.000263002	T	+	4	9915741	SLC2A9	1
4:88877531:A:G	GTEx/v8	Spleen	ENSG00000118762	A	1.39565e-09	-0.361124	7.81606e-07	G	+	4	88877531	PKD2	1
4:88888113:A:G	GTEx/v8	Spleen	ENSG00000118762	G	1.39565e-09	-0.361124	7.81606e-07	A	+	4	88888113	PKD2	1
4:88888940:C:T	GTEx/v7	Esophagus_Muscularis	ENSG00000118785	T	1.39635e-09	-0.405307	8.7147e-11	C	+	4	88888940	SPP1	1
2:27696207:A:C	GTEx/v8	Testis	ENSG00000115216	C	1.39637e-09	-0.206923	6.89204e-08	A	+	2	27696207	NRBP1	1
2:27713634:A:G	GTEx/v8	Adipose_Visceral_Omentum	ENSG00000115216	A	1.39724e-09	-0.182658	3.53883e-09	G	+	2	27713634	NRBP1	1
2:27715207:A:T	GTEx/v8	Adipose_Visceral_Omentum	ENSG00000115216	A	1.39724e-09	-0.182658	3.53883e-09	T	+	2	27715207	NRBP1	1
2:27595756:C:G	DICE	T_CD8_naive_activated	ENSG00000157992	C	1.39951e-09	0.782063	0.049	G	-	2	27595756	KRTCAP3	1
4:9967682:C:G	GTEx/v6	Cells_EBV-transformed_lymphocytes	ENSG00000109667	G	1.39989e-09	6.73354	0.000941623	C	-	4	9967682	SLC2A9	1
4:10125242:C:G	GTEx/v7	Artery_Aorta	ENSG00000109667	G	1.4007e-09	0.373009	7.78321e-07	G	+	4	10125242	SLC2A9	1
4:10125255:C:T	GTEx/v7	Artery_Aorta	ENSG00000109667	T	1.4007e-09	0.373009	7.78321e-07	T	+	4	10125255	SLC2A9	1
4:10119404:C:T	GTEx/v7	Artery_Aorta	ENSG00000109667	C	1.40086e-09	0.366242	7.78321e-07	C	+	4	10119404	SLC2A9	1
2:27648590:A:G	GTEx/v8	Esophagus_Mucosa	ENSG00000138085	G	1.40402e-09	0.165732	1.03894e-28	A	-	2	27648590	ATRAID	1
6:25708960:C:T	GTEx/v8	Adrenal_Gland	ENSG00000124568	C	1.40418e-09	-0.516464	1.39857e-18	T	+	6	25708960	SLC17A1	1
4:10245365:A:G	GTEx/v7	Artery_Tibial	ENSG00000178163	A	1.40593e-09	0.272974	5.31092e-09	A	+	4	10245365	ZNF518B	1
4:10249728:C:T	GTEx/v7	Artery_Tibial	ENSG00000178163	T	1.40611e-09	0.273021	5.31092e-09	T	+	4	10249728	ZNF518B	1
2:27834152:C:T	GTEx/v8	Thyroid	ENSG00000115226	C	1.4064e-09	-0.21552	2.50328e-25	C	-	2	27834152	FNDC4	1
2:27610917:A:G	GTEx/v6	Whole_Blood	ENSG00000157992	G	1.40791e-09	6.25251	0.000333874	A	-	2	27610917	KRTCAP3	1
7:73054575:A:T	GTEx/v8	Lung	ENSG00000009950	A	1.40972e-09	0.216325	5.16524e-11	T	-	7	73054575	MLXIPL	1
6:25940719:C:G	GTEx/v8	Muscle_Skeletal	ENSG00000187837	C	1.4103e-09	0.20767	2.64691e-10	C	+	6	25940719	HIST1H1C	1
2:27631474:C:CTGAT	GTEx/v8	Artery_Tibial	ENSG00000115234	C	1.41049e-09	-0.154869	1.86535e-07	CTGAT	+	2	27631474	SNX17	1
2:27637235:C:T	GTEx/v8	Artery_Tibial	ENSG00000115234	T	1.41049e-09	-0.154869	1.86535e-07	C	+	2	27637235	SNX17	1
2:27648284:A:T	GTEx/v8	Artery_Tibial	ENSG00000115234	T	1.41049e-09	-0.154869	1.86535e-07	A	+	2	27648284	SNX17	1
2:27725572:A:C	GTEx/v8	Artery_Tibial	ENSG00000115234	A	1.41153e-09	-0.154777	1.86535e-07	C	+	2	27725572	SNX17	1
2:27579231:C:T	GTEx/v8	Nerve_Tibial	ENSG00000115216	C	1.41413e-09	-0.145625	5.34192e-08	T	+	2	27579231	NRBP1	1
7:72856269:A:G	GTEx/v6	Pancreas	ENSG00000009950	A	1.41562e-09	6.60116	0.00061307	G	-	7	72856269	MLXIPL	1
7:72863249:G:T	GTEx/v6	Pancreas	ENSG00000009950	G	1.41562e-09	6.60116	0.00061307	T	-	7	72863249	MLXIPL	1
7:72864869:A:G	GTEx/v6	Pancreas	ENSG00000009950	G	1.41562e-09	6.60116	0.00061307	A	-	7	72864869	MLXIPL	1
7:72866616:A:T	GTEx/v6	Pancreas	ENSG00000009950	T	1.41562e-09	6.60116	0.00061307	A	-	7	72866616	MLXIPL	1
4:10039219:T:TA	EyeGEx	EyeGEx	ENSG00000071127	T	1.41596e-09	-0.418273	7.47393e-07	TA	+	4	10039219	WDR1	1
4:10246327:C:G	GTEx/v8	Artery_Aorta	ENSG00000109667	C	1.41598e-09	0.271091	1.40704e-10	C	+	4	10246327	SLC2A9	1
4:10194270:C:T	GTEx/v8	Whole_Blood	ENSG00000109667	C	1.41609e-09	-0.159517	1.49086e-16	T	+	4	10194270	SLC2A9	1
7:72877166:C:T	GTEx/v6	Pancreas	ENSG00000009950	C	1.41611e-09	6.60109	0.00061307	T	-	7	72877166	MLXIPL	1
7:72878645:A:G	GTEx/v6	Pancreas	ENSG00000009950	G	1.41611e-09	6.60109	0.00061307	A	-	7	72878645	MLXIPL	1
2:27725761:C:T	GTEx/v8	Artery_Tibial	ENSG00000115234	T	1.41699e-09	-0.154293	1.86535e-07	C	+	2	27725761	SNX17	1
2:27599132:A:G	GTEx/v8	Artery_Tibial	ENSG00000115234	A	1.42054e-09	-0.156532	1.86535e-07	G	+	2	27599132	SNX17	1
6:25723527:A:G	GTEx/v7	Adrenal_Gland	ENSG00000124568	A	1.42101e-09	-0.644196	1.42201e-11	G	+	6	25723527	SLC17A1	1
2:27670307:A:G	GTEx/v8	Thyroid	ENSG00000115241	A	1.4214e-09	-0.0973151	9.44848e-07	G	+	2	27670307	PPM1G	1
4:10112448:A:T	GTEx/v8	Artery_Aorta	ENSG00000109667	T	1.42151e-09	0.271908	1.40704e-10	T	+	4	10112448	SLC2A9	1
6:25936787:C:T	GTEx/v6	Brain_Caudate_basal_ganglia	ENSG00000187837	T	1.42185e-09	6.86497	0.00139016	T	+	6	25936787	HIST1H1C	1
4:10081052:C:T	GTEx/v7	Artery_Aorta	ENSG00000109667	T	1.42195e-09	0.377229	7.78321e-07	T	+	4	10081052	SLC2A9	1
4:10081117:A:C	GTEx/v7	Artery_Aorta	ENSG00000109667	A	1.42195e-09	0.377229	7.78321e-07	A	+	4	10081117	SLC2A9	1
2:27711893:A:G	GTEx/v8	Esophagus_Mucosa	ENSG00000138085	G	1.42345e-09	0.165323	1.03894e-28	A	-	2	27711893	ATRAID	1
4:10264888:A:G	GTEx/v6	Muscle_Skeletal	ENSG00000109667	A	1.42584e-09	6.23565	0.00030405	A	+	4	10264888	SLC2A9	1
2:27652396:C:CGAG	GTEx/v6	Adrenal_Gland	ENSG00000157992	CGAG	1.42618e-09	6.64511	0.000904241	C	-	2	27652396	KRTCAP3	1
4:10031569:A:T	GTEx/v7	Cells_EBV-transformed_lymphocytes	ENSG00000109667	A	1.42728e-09	-0.659722	1.07164e-06	A	-	4	10031569	SLC2A9	1
2:27550967:A:G	GTEx/v8	Whole_Blood	ENSG00000115216	G	1.4273e-09	-0.111331	1.92769e-13	A	+	2	27550967	NRBP1	1
2:27599875:G:T	GTEx/v8	Colon_Transverse	ENSG00000138085	G	1.42799e-09	0.202948	1.87654e-15	T	-	2	27599875	ATRAID	1
2:27608115:C:T	GTEx/v8	Colon_Transverse	ENSG00000138085	T	1.42799e-09	0.202948	1.87654e-15	C	-	2	27608115	ATRAID	1
2:27610917:A:G	GTEx/v8	Colon_Transverse	ENSG00000138085	G	1.42799e-09	0.202948	1.87654e-15	A	-	2	27610917	ATRAID	1
2:27611469:A:G	GTEx/v8	Colon_Transverse	ENSG00000138085	G	1.42799e-09	0.202948	1.87654e-15	A	-	2	27611469	ATRAID	1
2:27612937:A:G	GTEx/v8	Colon_Transverse	ENSG00000138085	G	1.42799e-09	0.202948	1.87654e-15	A	-	2	27612937	ATRAID	1
2:27612938:C:G	GTEx/v8	Colon_Transverse	ENSG00000138085	C	1.42799e-09	0.202948	1.87654e-15	G	-	2	27612938	ATRAID	1
2:27615294:C:T	GTEx/v8	Colon_Transverse	ENSG00000138085	T	1.42799e-09	0.202948	1.87654e-15	C	-	2	27615294	ATRAID	1
2:27616790:C:T	GTEx/v8	Colon_Transverse	ENSG00000138085	C	1.42799e-09	0.202948	1.87654e-15	T	-	2	27616790	ATRAID	1
2:27618012:C:CACT	GTEx/v8	Colon_Transverse	ENSG00000138085	C	1.42799e-09	0.202948	1.87654e-15	CACT	-	2	27618012	ATRAID	1
2:27620179:A:AAAG	GTEx/v8	Colon_Transverse	ENSG00000138085	A	1.42799e-09	0.202948	1.87654e-15	AAAG	-	2	27620179	ATRAID	1
2:27620827:A:G	GTEx/v8	Colon_Transverse	ENSG00000138085	G	1.42799e-09	0.202948	1.87654e-15	A	-	2	27620827	ATRAID	1
2:27627366:A:G	GTEx/v8	Colon_Transverse	ENSG00000138085	A	1.42799e-09	0.202948	1.87654e-15	G	-	2	27627366	ATRAID	1
2:27631191:C:T	GTEx/v8	Colon_Transverse	ENSG00000138085	T	1.42799e-09	0.202948	1.87654e-15	C	-	2	27631191	ATRAID	1
2:27635582:A:G	GTEx/v8	Colon_Transverse	ENSG00000138085	G	1.42799e-09	0.202948	1.87654e-15	A	-	2	27635582	ATRAID	1
2:27646770:C:T	GTEx/v8	Colon_Transverse	ENSG00000138085	T	1.42799e-09	0.202948	1.87654e-15	C	-	2	27646770	ATRAID	1
2:27647152:A:G	GTEx/v8	Colon_Transverse	ENSG00000138085	G	1.42799e-09	0.202948	1.87654e-15	A	-	2	27647152	ATRAID	1
2:27647576:C:T	GTEx/v8	Colon_Transverse	ENSG00000138085	T	1.42799e-09	0.202948	1.87654e-15	C	-	2	27647576	ATRAID	1
2:27648590:A:G	GTEx/v8	Colon_Transverse	ENSG00000138085	G	1.42799e-09	0.202948	1.87654e-15	A	-	2	27648590	ATRAID	1
2:27682850:G:T	GTEx/v8	Brain_Caudate_basal_ganglia	ENSG00000157992	T	1.42882e-09	0.483789	6.53336e-07	G	-	2	27682850	KRTCAP3	1
2:27690991:C:T	GTEx/v8	Brain_Caudate_basal_ganglia	ENSG00000157992	T	1.42882e-09	0.483789	6.53336e-07	C	-	2	27690991	KRTCAP3	1
2:27692973:A:G	GTEx/v8	Brain_Caudate_basal_ganglia	ENSG00000157992	G	1.42882e-09	0.483789	6.53336e-07	A	-	2	27692973	KRTCAP3	1
2:27714526:C:T	GTEx/v8	Brain_Caudate_basal_ganglia	ENSG00000157992	C	1.42882e-09	0.483789	6.53336e-07	T	-	2	27714526	KRTCAP3	1
2:27715416:C:T	GTEx/v8	Brain_Caudate_basal_ganglia	ENSG00000157992	T	1.42882e-09	0.483789	6.53336e-07	C	-	2	27715416	KRTCAP3	1
4:10435192:G:GT	GTEx/v8	Heart_Left_Ventricle	ENSG00000178163	GT	1.42909e-09	0.216671	5.38926e-07	G	-	4	10435192	ZNF518B	1
2:27682850:G:T	GTEx/v8	Pituitary	ENSG00000115241	T	1.43013e-09	-0.233973	2.56591e-06	G	+	2	27682850	PPM1G	1
2:27690991:C:T	GTEx/v8	Pituitary	ENSG00000115241	T	1.43013e-09	-0.233973	2.56591e-06	C	+	2	27690991	PPM1G	1
2:27692973:A:G	GTEx/v8	Pituitary	ENSG00000115241	G	1.43013e-09	-0.233973	2.56591e-06	A	+	2	27692973	PPM1G	1
4:10123078:A:C	GTEx/v8	Thyroid	ENSG00000109667	A	1.43042e-09	0.214336	9.04215e-10	C	-	4	10123078	SLC2A9	1
6:25815080:G:T	GTEx/v7	Adrenal_Gland	ENSG00000124568	G	1.43311e-09	0.66043	1.42201e-11	G	+	6	25815080	SLC17A1	1
4:10018604:A:C	GTEx/v7	Thyroid	ENSG00000109667	A	1.43323e-09	-0.244579	1.11311e-06	A	-	4	10018604	SLC2A9	1
4:10018839:C:T	GTEx/v7	Thyroid	ENSG00000109667	C	1.43323e-09	-0.244579	1.11311e-06	C	-	4	10018839	SLC2A9	1
2:27711254:C:CA	GTEx/v8	Adipose_Visceral_Omentum	ENSG00000115216	CA	1.43329e-09	-0.178799	3.53883e-09	C	+	2	27711254	NRBP1	1
2:27711257:G:GACT	GTEx/v8	Adipose_Visceral_Omentum	ENSG00000115216	GACT	1.43329e-09	-0.178799	3.53883e-09	G	+	2	27711257	NRBP1	1
2:27614449:A:G	GTEx/v8	Pituitary	ENSG00000115241	A	1.4356e-09	-0.243698	2.56591e-06	G	+	2	27614449	PPM1G	1
6:25869371:C:G	GTEx/v8	Artery_Tibial	ENSG00000186470	C	1.43711e-09	-0.278543	1.25845e-101	C	-	6	25869371	BTN3A2	1
6:25869848:A:G	GTEx/v8	Artery_Tibial	ENSG00000186470	G	1.43711e-09	-0.278543	1.25845e-101	G	-	6	25869848	BTN3A2	1
6:25870655:C:T	GTEx/v8	Artery_Tibial	ENSG00000186470	T	1.43711e-09	-0.278543	1.25845e-101	T	-	6	25870655	BTN3A2	1
6:25871649:C:T	GTEx/v8	Artery_Tibial	ENSG00000186470	C	1.43711e-09	-0.278543	1.25845e-101	C	-	6	25871649	BTN3A2	1
6:25873025:A:C	GTEx/v8	Artery_Tibial	ENSG00000186470	A	1.43711e-09	-0.278543	1.25845e-101	A	-	6	25873025	BTN3A2	1
2:27733452:A:G	GTEx/v8	Thyroid	ENSG00000115241	A	1.43713e-09	-0.0986403	9.44848e-07	G	+	2	27733452	PPM1G	1
2:27738854:C:T	GTEx/v8	Thyroid	ENSG00000115241	T	1.43713e-09	-0.0986403	9.44848e-07	C	+	2	27738854	PPM1G	1
4:10043688:C:T	GTEx/v7	Thyroid	ENSG00000109667	T	1.438e-09	0.268542	1.11311e-06	T	+	4	10043688	SLC2A9	1
2:27671257:C:T	GTEx/v6	Whole_Blood	ENSG00000157992	T	1.43846e-09	6.24871	0.000333874	C	-	2	27671257	KRTCAP3	1
2:27716004:C:T	GTEx/v6	Adipose_Subcutaneous	ENSG00000115216	C	1.43877e-09	-6.28054	0.000270753	T	+	2	27716004	NRBP1	1
2:27716494:A:G	GTEx/v6	Adipose_Subcutaneous	ENSG00000115216	A	1.43877e-09	-6.28054	0.000270753	G	+	2	27716494	NRBP1	1
4:9958169:A:G	GTEx/v6	Cells_EBV-transformed_lymphocytes	ENSG00000109667	G	1.43897e-09	6.72756	0.000941623	A	-	4	9958169	SLC2A9	1
4:9958180:G:T	GTEx/v6	Cells_EBV-transformed_lymphocytes	ENSG00000109667	G	1.43897e-09	6.72756	0.000941623	T	-	4	9958180	SLC2A9	1
4:9958214:A:C	GTEx/v6	Cells_EBV-transformed_lymphocytes	ENSG00000109667	A	1.43897e-09	6.72756	0.000941623	C	-	4	9958214	SLC2A9	1
4:88895115:A:G	GTEx/v7	Esophagus_Gastroesophageal_Junction	ENSG00000118785	G	1.44e-09	-0.461368	1.31525e-07	A	+	4	88895115	SPP1	1
2:27705437:C:T	GTEx/v7	Skin_Sun_Exposed_Lower_leg	ENSG00000115241	C	1.4419e-09	-0.11708	1.46576e-06	T	+	2	27705437	PPM1G	1
2:27651054:A:T	GTEx/v8	Colon_Transverse	ENSG00000138085	T	1.44198e-09	0.202776	1.87654e-15	A	-	2	27651054	ATRAID	1
2:27651693:C:T	GTEx/v8	Colon_Transverse	ENSG00000138085	C	1.44198e-09	0.202776	1.87654e-15	T	-	2	27651693	ATRAID	1
2:27652396:C:CGAG	GTEx/v8	Colon_Transverse	ENSG00000138085	CGAG	1.44198e-09	0.202776	1.87654e-15	C	-	2	27652396	ATRAID	1
4:10121189:C:T	GTEx/v8	Thyroid	ENSG00000109667	C	1.44243e-09	0.215306	9.04215e-10	T	-	4	10121189	SLC2A9	1
4:10208725:G:T	GTEx/v8	Whole_Blood	ENSG00000109667	G	1.44303e-09	-0.160889	1.49086e-16	T	+	4	10208725	SLC2A9	1
4:10316879:A:C	GTEx/v6	Artery_Tibial	ENSG00000109667	C	1.44506e-09	-6.29244	0.000263002	A	+	4	10316879	SLC2A9	1
6:25795971:A:ACACACC	GTEx/v7	Adrenal_Gland	ENSG00000124568	A	1.44553e-09	0.660823	1.42201e-11	A	+	6	25795971	SLC17A1	1
6:25798932:A:G	GTEx/v7	Adrenal_Gland	ENSG00000124568	A	1.44553e-09	0.660823	1.42201e-11	A	+	6	25798932	SLC17A1	1
6:25799676:A:G	GTEx/v7	Adrenal_Gland	ENSG00000124568	A	1.44553e-09	0.660823	1.42201e-11	A	+	6	25799676	SLC17A1	1
6:25801319:A:G	GTEx/v7	Adrenal_Gland	ENSG00000124568	A	1.44553e-09	0.660823	1.42201e-11	A	+	6	25801319	SLC17A1	1
6:25802083:C:T	GTEx/v7	Adrenal_Gland	ENSG00000124568	T	1.44553e-09	0.660823	1.42201e-11	T	+	6	25802083	SLC17A1	1
6:25807603:A:G	GTEx/v7	Adrenal_Gland	ENSG00000124568	G	1.44553e-09	0.660823	1.42201e-11	G	+	6	25807603	SLC17A1	1
6:25813150:A:G	GTEx/v7	Adrenal_Gland	ENSG00000124568	A	1.44553e-09	0.660823	1.42201e-11	A	+	6	25813150	SLC17A1	1
6:25817216:C:T	GTEx/v7	Adrenal_Gland	ENSG00000124568	C	1.44553e-09	0.660823	1.42201e-11	C	+	6	25817216	SLC17A1	1
6:25817789:A:G	GTEx/v7	Adrenal_Gland	ENSG00000124568	G	1.44553e-09	0.660823	1.42201e-11	G	+	6	25817789	SLC17A1	1
6:25818588:A:G	GTEx/v7	Adrenal_Gland	ENSG00000124568	G	1.44553e-09	0.660823	1.42201e-11	G	+	6	25818588	SLC17A1	1
6:25818646:C:G	GTEx/v7	Adrenal_Gland	ENSG00000124568	C	1.44553e-09	0.660823	1.42201e-11	C	+	6	25818646	SLC17A1	1
6:25818766:A:G	GTEx/v7	Adrenal_Gland	ENSG00000124568	G	1.44553e-09	0.660823	1.42201e-11	G	+	6	25818766	SLC17A1	1
4:10126978:A:C	GTEx/v7	Artery_Aorta	ENSG00000109667	C	1.44579e-09	0.366052	7.78321e-07	C	+	4	10126978	SLC2A9	1
4:10308757:C:T	GTEx/v8	Adipose_Subcutaneous	ENSG00000109667	T	1.45007e-09	0.262182	1.29704e-11	T	+	4	10308757	SLC2A9	1
2:27714511:A:C	GTEx/v8	Esophagus_Mucosa	ENSG00000138085	C	1.45023e-09	0.165205	1.03894e-28	A	-	2	27714511	ATRAID	1
2:27714517:A:T	GTEx/v8	Esophagus_Mucosa	ENSG00000138085	T	1.45023e-09	0.165205	1.03894e-28	A	-	2	27714517	ATRAID	1
2:27721971:C:T	GTEx/v8	Esophagus_Mucosa	ENSG00000138085	C	1.45023e-09	0.165205	1.03894e-28	T	-	2	27721971	ATRAID	1
6:25873883:C:T	GTEx/v8	Esophagus_Muscularis	ENSG00000186470	C	1.45069e-09	-0.315281	1.29864e-97	C	-	6	25873883	BTN3A2	1
2:27604279:A:G	GTEx/v8	Colon_Transverse	ENSG00000138085	G	1.45147e-09	0.203057	1.87654e-15	A	-	2	27604279	ATRAID	1
2:27627366:A:G	GTEx/v8	Esophagus_Mucosa	ENSG00000138085	A	1.45313e-09	0.166093	1.03894e-28	G	-	2	27627366	ATRAID	1
2:27685014:C:T	GTEx/v8	Esophagus_Mucosa	ENSG00000138085	T	1.45319e-09	0.164982	1.03894e-28	C	-	2	27685014	ATRAID	1
4:10043028:A:C	GTEx/v7	Thyroid	ENSG00000109667	A	1.4546e-09	-0.243675	1.11311e-06	A	-	4	10043028	SLC2A9	1
6:25867566:A:G	GTEx/v8	Thyroid	ENSG00000112343	A	1.45489e-09	-0.207839	2.9769e-48	A	-	6	25867566	TRIM38	1
4:10089763:C:T	GTEx/v8	Testis	ENSG00000071127	T	1.45571e-09	-0.246362	1.64186e-13	T	-	4	10089763	WDR1	1
4:10089865:A:G	GTEx/v8	Testis	ENSG00000071127	A	1.45571e-09	-0.246362	1.64186e-13	A	-	4	10089865	WDR1	1
4:10090763:C:G	GTEx/v8	Testis	ENSG00000071127	C	1.45571e-09	-0.246362	1.64186e-13	C	-	4	10090763	WDR1	1
4:10091098:A:G	GTEx/v8	Testis	ENSG00000071127	G	1.45571e-09	-0.246362	1.64186e-13	G	-	4	10091098	WDR1	1
4:10281588:A:G	GTEx/v7	Muscle_Skeletal	ENSG00000109667	A	1.4564e-09	0.341683	3.21323e-10	A	+	4	10281588	SLC2A9	1
4:10324361:A:C	GTEx/v8	Testis	ENSG00000071127	C	1.45647e-09	0.217349	1.64186e-13	A	-	4	10324361	WDR1	1
4:10037261:A:C	GTEx/v7	Thyroid	ENSG00000109667	A	1.4566e-09	-0.243665	1.11311e-06	A	-	4	10037261	SLC2A9	1
4:10037346:C:T	GTEx/v7	Thyroid	ENSG00000109667	C	1.4566e-09	-0.243665	1.11311e-06	C	-	4	10037346	SLC2A9	1
4:10037628:C:T	GTEx/v7	Thyroid	ENSG00000109667	C	1.4566e-09	-0.243665	1.11311e-06	C	-	4	10037628	SLC2A9	1
4:10039528:A:C	GTEx/v7	Thyroid	ENSG00000109667	A	1.4566e-09	-0.243665	1.11311e-06	A	-	4	10039528	SLC2A9	1
4:10041104:C:T	GTEx/v7	Thyroid	ENSG00000109667	T	1.4566e-09	-0.243665	1.11311e-06	T	-	4	10041104	SLC2A9	1
4:10041499:A:C	GTEx/v7	Thyroid	ENSG00000109667	C	1.4566e-09	-0.243665	1.11311e-06	C	-	4	10041499	SLC2A9	1
4:10042160:C:T	GTEx/v7	Thyroid	ENSG00000109667	T	1.4566e-09	-0.243665	1.11311e-06	T	-	4	10042160	SLC2A9	1
4:10042842:C:T	GTEx/v7	Thyroid	ENSG00000109667	T	1.4566e-09	-0.243665	1.11311e-06	T	-	4	10042842	SLC2A9	1
4:10042915:A:T	GTEx/v7	Thyroid	ENSG00000109667	A	1.4566e-09	-0.243665	1.11311e-06	A	-	4	10042915	SLC2A9	1
4:10043886:A:C	GTEx/v7	Thyroid	ENSG00000109667	C	1.4566e-09	-0.243665	1.11311e-06	C	-	4	10043886	SLC2A9	1
4:10045827:A:G	GTEx/v7	Thyroid	ENSG00000109667	G	1.4574e-09	-0.243664	1.11311e-06	G	-	4	10045827	SLC2A9	1
2:27854524:A:G	GTEx/v8	Thyroid	ENSG00000115226	A	1.45798e-09	-0.22287	2.50328e-25	A	-	2	27854524	FNDC4	1
4:10341255:A:G	DICE	T_CD4_memory_TREG	ENSG00000109667	G	1.46088e-09	-0.94672	0.049	A	+	4	10341255	SLC2A9	1
4:10341747:T:TG	DICE	T_CD4_memory_TREG	ENSG00000109667	T	1.46088e-09	-0.94672	0.049	TG	+	4	10341747	SLC2A9	1
2:27665361:C:G	GTEx/v8	Nerve_Tibial	ENSG00000115216	G	1.46116e-09	-0.146712	5.34192e-08	C	+	2	27665361	NRBP1	1
2:27697953:C:CAGA	GTEx/v8	Cells_EBV-transformed_lymphocytes	ENSG00000115216	CAGA	1.46538e-09	-0.416857	1.59097e-06	C	+	2	27697953	NRBP1	1
2:27678471:A:G	GTEx/v8	Colon_Transverse	ENSG00000138085	G	1.46598e-09	0.207003	1.87654e-15	A	-	2	27678471	ATRAID	1
2:27733452:A:G	GTEx/v8	Esophagus_Mucosa	ENSG00000115216	A	1.46599e-09	-0.10795	2.07959e-11	G	+	2	27733452	NRBP1	1
2:27738854:C:T	GTEx/v8	Esophagus_Mucosa	ENSG00000115216	T	1.46599e-09	-0.10795	2.07959e-11	C	+	2	27738854	NRBP1	1
4:10139906:C:G	GTEx/v7	Esophagus_Muscularis	ENSG00000109667	G	1.46601e-09	-0.284308	2.86654e-19	G	-	4	10139906	SLC2A9	1
11:64476445:A:C	GTEx/v6	Artery_Tibial	ENSG00000110076	A	1.46699e-09	-6.28972	0.000263002	C	+	11	64476445	NRXN2	1
2:27691588:A:C	GTEx/v8	Cells_Cultured_fibroblasts	ENSG00000138085	A	1.46759e-09	0.159156	6.58008e-27	C	-	2	27691588	ATRAID	1
11:64480641:A:G	GTEx/v8	Testis	ENSG00000133895	A	1.46834e-09	-0.180546	1.50995e-16	G	+	11	64480641	MEN1	1
11:64481880:A:G	GTEx/v8	Testis	ENSG00000133895	A	1.46834e-09	-0.180546	1.50995e-16	G	+	11	64481880	MEN1	1
2:27627366:A:G	GTEx/v6	Whole_Blood	ENSG00000157992	A	1.4696e-09	6.24493	0.000333874	G	-	2	27627366	KRTCAP3	1
15:76298132:A:G	GTEx/v8	Brain_Cerebellum	ENSG00000169752	G	1.46964e-09	0.496485	2.88261e-43	G	+	15	76298132	NRG4	1
15:76298744:A:G	GTEx/v8	Brain_Cerebellum	ENSG00000169752	G	1.46964e-09	0.496485	2.88261e-43	G	+	15	76298744	NRG4	1
11:64418259:C:T	GTEx/v8	Esophagus_Mucosa	ENSG00000110076	C	1.47035e-09	-0.265831	5.82373e-18	T	+	11	64418259	NRXN2	1
11:64424691:A:C	GTEx/v8	Esophagus_Mucosa	ENSG00000110076	A	1.47035e-09	-0.265831	5.82373e-18	C	+	11	64424691	NRXN2	1
11:64439227:G:T	GTEx/v8	Esophagus_Mucosa	ENSG00000110076	T	1.47035e-09	-0.265831	5.82373e-18	G	+	11	64439227	NRXN2	1
4:10286463:G:GA	DICE	T_CD4_TH2	ENSG00000109667	GA	1.47078e-09	-0.937067	0.049	G	+	4	10286463	SLC2A9	1
4:10286665:A:G	DICE	T_CD4_TH2	ENSG00000109667	A	1.47078e-09	-0.937067	0.049	G	+	4	10286665	SLC2A9	1
4:10286935:A:AT	DICE	T_CD4_TH2	ENSG00000109667	A	1.47078e-09	-0.937067	0.049	AT	+	4	10286935	SLC2A9	1
4:10287251:A:G	DICE	T_CD4_TH2	ENSG00000109667	G	1.47078e-09	-0.937067	0.049	A	+	4	10287251	SLC2A9	1
4:10288932:C:T	DICE	T_CD4_TH2	ENSG00000109667	T	1.47078e-09	-0.937067	0.049	C	+	4	10288932	SLC2A9	1
4:10289280:A:T	DICE	T_CD4_TH2	ENSG00000109667	T	1.47078e-09	-0.937067	0.049	A	+	4	10289280	SLC2A9	1
4:10289754:A:T	DICE	T_CD4_TH2	ENSG00000109667	T	1.47078e-09	-0.937067	0.049	A	+	4	10289754	SLC2A9	1
4:10289874:C:T	DICE	T_CD4_TH2	ENSG00000109667	C	1.47078e-09	-0.937067	0.049	T	+	4	10289874	SLC2A9	1
4:10290297:C:T	DICE	T_CD4_TH2	ENSG00000109667	C	1.47078e-09	-0.937067	0.049	T	+	4	10290297	SLC2A9	1
2:27566989:C:T	GTEx/v7	Lung	ENSG00000115216	C	1.47269e-09	-0.195379	3.27688e-08	T	+	2	27566989	NRBP1	1
4:9954050:C:G	GTEx/v6	Cells_EBV-transformed_lymphocytes	ENSG00000109667	G	1.47861e-09	6.72165	0.000941623	C	-	4	9954050	SLC2A9	1
4:10141558:A:C	GTEx/v6	Muscle_Skeletal	ENSG00000109667	A	1.47882e-09	6.22924	0.00030405	A	+	4	10141558	SLC2A9	1
7:73054575:A:T	GTEx/v8	Esophagus_Muscularis	ENSG00000009950	A	1.48075e-09	0.230786	9.86939e-15	T	-	7	73054575	MLXIPL	1
4:10204496:C:T	DICE	T_CD4_TH2	ENSG00000109667	T	1.4818e-09	-0.937689	0.049	C	+	4	10204496	SLC2A9	1
6:25786993:C:T	GTEx/v8	Esophagus_Gastroesophageal_Junction	ENSG00000112343	T	1.4819e-09	0.228013	9.22673e-13	C	-	6	25786993	TRIM38	1
4:10081052:C:T	GTEx/v6	Whole_Blood	ENSG00000109667	T	1.48356e-09	6.24325	0.000333874	T	+	4	10081052	SLC2A9	1
4:10081117:A:C	GTEx/v6	Whole_Blood	ENSG00000109667	A	1.48356e-09	6.24325	0.000333874	A	+	4	10081117	SLC2A9	1
2:27651693:C:T	GTEx/v7	Artery_Tibial	ENSG00000115216	C	1.48369e-09	-0.175484	1.36335e-07	T	+	2	27651693	NRBP1	1
6:25710087:C:G	GTEx/v7	Adrenal_Gland	ENSG00000124568	G	1.48386e-09	-0.643113	1.42201e-11	C	+	6	25710087	SLC17A1	1
4:10337263:G:T	GTEx/v7	Artery_Tibial	ENSG00000178163	G	1.48484e-09	0.26876	5.31092e-09	G	+	4	10337263	ZNF518B	1
6:25970109:A:T	GTEx/v8	Stomach	ENSG00000010704	A	1.48564e-09	-0.213789	2.48036e-07	A	-	6	25970109	HFE	1
4:10119404:C:T	GTEx/v7	Whole_Blood	ENSG00000109667	C	1.48638e-09	0.257013	7.67109e-07	C	+	4	10119404	SLC2A9	1
2:27589810:C:T	GTEx/v7	Esophagus_Muscularis	ENSG00000115241	C	1.48658e-09	-0.114992	5.1771e-08	T	+	2	27589810	PPM1G	1
15:76257534:C:T	GTEx/v8	Nerve_Tibial	ENSG00000140367	T	1.48686e-09	0.193089	1.80471e-07	T	+	15	76257534	UBE2Q2	1
6:25990367:A:G	GTEx/v8	Nerve_Tibial	ENSG00000112343	A	1.48751e-09	-0.183619	2.86671e-06	A	-	6	25990367	TRIM38	1
2:27567987:C:CA	GTEx/v7	Muscle_Skeletal	ENSG00000157992	CA	1.48769e-09	0.317181	8.11176e-10	C	-	2	27567987	KRTCAP3	1
4:10316879:A:C	GTEx/v8	Muscle_Skeletal	ENSG00000109667	C	1.48798e-09	-0.265974	1.76324e-15	A	+	4	10316879	SLC2A9	1
7:72869866:C:CT	GTEx/v6	Pancreas	ENSG00000009950	CT	1.4885e-09	6.59081	0.00061307	C	-	7	72869866	MLXIPL	1
4:10324312:G:T	GTEx/v8	Artery_Aorta	ENSG00000109667	T	1.49015e-09	0.304243	1.40704e-10	T	+	4	10324312	SLC2A9	1
11:64418259:C:T	GTEx/v8	Artery_Aorta	ENSG00000110076	C	1.49106e-09	-0.257196	3.93979e-06	T	+	11	64418259	NRXN2	1
11:64418900:A:G	GTEx/v8	Artery_Aorta	ENSG00000110076	A	1.49106e-09	-0.257196	3.93979e-06	G	+	11	64418900	NRXN2	1
11:64424691:A:C	GTEx/v8	Artery_Aorta	ENSG00000110076	A	1.49106e-09	-0.257196	3.93979e-06	C	+	11	64424691	NRXN2	1
11:64439227:G:T	GTEx/v8	Artery_Aorta	ENSG00000110076	T	1.49106e-09	-0.257196	3.93979e-06	G	+	11	64439227	NRXN2	1
11:64449307:C:T	GTEx/v8	Artery_Aorta	ENSG00000110076	T	1.49106e-09	-0.257196	3.93979e-06	C	+	11	64449307	NRXN2	1
7:72975702:C:T	GTEx/v7	Adipose_Subcutaneous	ENSG00000009950	T	1.49141e-09	0.270007	6.21175e-09	C	-	7	72975702	MLXIPL	1
4:9985710:A:C	GTEx/v8	Thyroid	ENSG00000109667	C	1.49286e-09	-0.200174	9.04215e-10	C	-	4	9985710	SLC2A9	1
4:9960182:C:T	GTEx/v6	Cells_EBV-transformed_lymphocytes	ENSG00000109667	C	1.49353e-09	6.71947	0.000941623	T	-	4	9960182	SLC2A9	1
4:10119911:A:G	GTEx/v7	Adipose_Subcutaneous	ENSG00000109667	G	1.49513e-09	0.316039	4.45935e-10	G	+	4	10119911	SLC2A9	1
4:10141559:A:G	GTEx/v6	Muscle_Skeletal	ENSG00000109667	G	1.4967e-09	6.22713	0.00030405	G	+	4	10141559	SLC2A9	1
6:25965950:G:GAGACCATCCT	GTEx/v7	Esophagus_Mucosa	ENSG00000112343	GAGACCATCCT	1.49756e-09	-0.233012	9.00387e-10	GAGACCATCCT	-	6	25965950	TRIM38	1
2:27567987:C:CA	GTEx/v8	Artery_Tibial	ENSG00000115216	CA	1.49797e-09	-0.133517	7.8923e-11	C	+	2	27567987	NRBP1	1
2:27625661:A:G	GTEx/v7	Cells_Transformed_fibroblasts	ENSG00000115216	G	1.4981e-09	-0.162798	2.2494e-08	A	+	2	27625661	NRBP1	1
2:27725761:C:T	GTEx/v8	Esophagus_Mucosa	ENSG00000138085	T	1.4982e-09	0.164958	1.03894e-28	C	-	2	27725761	ATRAID	1
2:27626945:A:T	GTEx/v8	Pituitary	ENSG00000115241	T	1.4983e-09	-0.237184	2.56591e-06	A	+	2	27626945	PPM1G	1
4:10289874:C:T	GTEx/v8	Whole_Blood	ENSG00000109667	C	1.50123e-09	-0.15734	1.49086e-16	T	+	4	10289874	SLC2A9	1
4:9955198:C:T	GTEx/v6	Cells_EBV-transformed_lymphocytes	ENSG00000109667	T	1.50133e-09	6.71834	0.000941623	C	-	4	9955198	SLC2A9	1
6:25794431:A:G	GTEx/v7	Adrenal_Gland	ENSG00000124568	G	1.50357e-09	0.660304	1.42201e-11	G	+	6	25794431	SLC17A1	1
6:25693675:A:G	GTEx/v6	Testis	ENSG00000146047	A	1.50473e-09	6.54528	0.000378299	G	-	6	25693675	HIST1H2BA	1
4:9915850:A:G	GTEx/v8	Whole_Blood	ENSG00000109667	G	1.50506e-09	-0.149467	1.49086e-16	A	+	4	9915850	SLC2A9	1
4:9957984:A:G	GTEx/v6	Cells_EBV-transformed_lymphocytes	ENSG00000109667	A	1.50625e-09	6.71763	0.000941623	G	-	4	9957984	SLC2A9	1
4:10076658:C:T	DICE	T_CD4_memory_TREG	ENSG00000109667	C	1.50765e-09	1.07707	0.049	C	+	4	10076658	SLC2A9	1
11:64378452:A:C	GTEx/v6	Artery_Tibial	ENSG00000110076	A	1.50876e-09	-6.28465	0.000263002	C	+	11	64378452	NRXN2	1
2:27673798:C:T	GTEx/v8	Thyroid	ENSG00000084774	C	1.50901e-09	-0.147174	1.49733e-12	T	+	2	27673798	CAD	1
4:10124567:A:C	GTEx/v8	Thyroid	ENSG00000109667	C	1.5094e-09	0.217722	9.04215e-10	A	-	4	10124567	SLC2A9	1
4:9965633:C:G	GTEx/v6	Cells_EBV-transformed_lymphocytes	ENSG00000109667	G	1.51053e-09	6.71701	0.000941623	C	-	4	9965633	SLC2A9	1
2:27600239:A:G	GTEx/v8	Esophagus_Muscularis	ENSG00000115216	A	1.51086e-09	-0.128204	1.45257e-09	G	+	2	27600239	NRBP1	1
2:27605762:A:G	GTEx/v8	Esophagus_Muscularis	ENSG00000115216	A	1.51086e-09	-0.128204	1.45257e-09	G	+	2	27605762	NRBP1	1
2:27613031:A:C	GTEx/v8	Esophagus_Muscularis	ENSG00000115216	A	1.51086e-09	-0.128204	1.45257e-09	C	+	2	27613031	NRBP1	1
2:27624996:G:GAA	GTEx/v8	Esophagus_Muscularis	ENSG00000115216	G	1.51086e-09	-0.128204	1.45257e-09	GAA	+	2	27624996	NRBP1	1
2:27625005:G:T	GTEx/v8	Esophagus_Muscularis	ENSG00000115216	T	1.51086e-09	-0.128204	1.45257e-09	G	+	2	27625005	NRBP1	1
2:27643002:A:G	GTEx/v8	Esophagus_Muscularis	ENSG00000115216	G	1.51086e-09	-0.128204	1.45257e-09	A	+	2	27643002	NRBP1	1
6:25996673:A:G	GTEx/v8	Nerve_Tibial	ENSG00000112343	A	1.51277e-09	-0.175905	2.86671e-06	A	-	6	25996673	TRIM38	1
7:73058017:A:G	GTEx/v6	Thyroid	ENSG00000009950	G	1.51282e-09	6.29157	0.000224494	A	-	7	73058017	MLXIPL	1
4:9954150:A:ATCTG	GTEx/v6	Cells_EBV-transformed_lymphocytes	ENSG00000109667	A	1.5129e-09	6.71667	0.000941623	ATCTG	-	4	9954150	SLC2A9	1
4:10112862:C:T	GTEx/v7	Nerve_Tibial	ENSG00000071127	C	1.51347e-09	0.186168	1.09465e-07	C	+	4	10112862	WDR1	1
4:9952744:A:C	GTEx/v6	Cells_EBV-transformed_lymphocytes	ENSG00000109667	A	1.51419e-09	6.71649	0.000941623	C	-	4	9952744	SLC2A9	1
4:9952775:C:T	GTEx/v6	Cells_EBV-transformed_lymphocytes	ENSG00000109667	C	1.51419e-09	6.71649	0.000941623	T	-	4	9952775	SLC2A9	1
4:9953297:C:T	GTEx/v6	Cells_EBV-transformed_lymphocytes	ENSG00000109667	C	1.51419e-09	6.71649	0.000941623	T	-	4	9953297	SLC2A9	1
4:9953460:A:T	GTEx/v6	Cells_EBV-transformed_lymphocytes	ENSG00000109667	T	1.51419e-09	6.71649	0.000941623	A	-	4	9953460	SLC2A9	1
4:9953472:G:T	GTEx/v6	Cells_EBV-transformed_lymphocytes	ENSG00000109667	T	1.51419e-09	6.71649	0.000941623	G	-	4	9953472	SLC2A9	1
4:9953830:A:C	GTEx/v6	Cells_EBV-transformed_lymphocytes	ENSG00000109667	A	1.51419e-09	6.71649	0.000941623	C	-	4	9953830	SLC2A9	1
4:9953940:C:T	GTEx/v6	Cells_EBV-transformed_lymphocytes	ENSG00000109667	T	1.51419e-09	6.71649	0.000941623	C	-	4	9953940	SLC2A9	1
4:9954005:C:T	GTEx/v6	Cells_EBV-transformed_lymphocytes	ENSG00000109667	C	1.51419e-09	6.71649	0.000941623	T	-	4	9954005	SLC2A9	1
4:9954893:C:T	GTEx/v6	Cells_EBV-transformed_lymphocytes	ENSG00000109667	T	1.51419e-09	6.71649	0.000941623	C	-	4	9954893	SLC2A9	1
4:9955236:A:G	GTEx/v6	Cells_EBV-transformed_lymphocytes	ENSG00000109667	G	1.51419e-09	6.71649	0.000941623	A	-	4	9955236	SLC2A9	1
4:9955367:C:T	GTEx/v6	Cells_EBV-transformed_lymphocytes	ENSG00000109667	C	1.51419e-09	6.71649	0.000941623	T	-	4	9955367	SLC2A9	1
4:9955776:A:G	GTEx/v6	Cells_EBV-transformed_lymphocytes	ENSG00000109667	A	1.51419e-09	6.71649	0.000941623	G	-	4	9955776	SLC2A9	1
4:9955936:A:G	GTEx/v6	Cells_EBV-transformed_lymphocytes	ENSG00000109667	G	1.51419e-09	6.71649	0.000941623	A	-	4	9955936	SLC2A9	1
4:9955971:A:C	GTEx/v6	Cells_EBV-transformed_lymphocytes	ENSG00000109667	A	1.51419e-09	6.71649	0.000941623	C	-	4	9955971	SLC2A9	1
4:9956096:C:T	GTEx/v6	Cells_EBV-transformed_lymphocytes	ENSG00000109667	T	1.51419e-09	6.71649	0.000941623	C	-	4	9956096	SLC2A9	1
4:9956145:A:T	GTEx/v6	Cells_EBV-transformed_lymphocytes	ENSG00000109667	A	1.51419e-09	6.71649	0.000941623	T	-	4	9956145	SLC2A9	1
4:9956404:C:T	GTEx/v6	Cells_EBV-transformed_lymphocytes	ENSG00000109667	T	1.51419e-09	6.71649	0.000941623	C	-	4	9956404	SLC2A9	1
4:9957794:A:G	GTEx/v6	Cells_EBV-transformed_lymphocytes	ENSG00000109667	G	1.51419e-09	6.71649	0.000941623	A	-	4	9957794	SLC2A9	1
4:9957881:A:G	GTEx/v6	Cells_EBV-transformed_lymphocytes	ENSG00000109667	A	1.51419e-09	6.71649	0.000941623	G	-	4	9957881	SLC2A9	1
4:9958387:A:AT	GTEx/v6	Cells_EBV-transformed_lymphocytes	ENSG00000109667	AT	1.51419e-09	6.71649	0.000941623	A	-	4	9958387	SLC2A9	1
4:9958662:C:G	GTEx/v6	Cells_EBV-transformed_lymphocytes	ENSG00000109667	C	1.51419e-09	6.71649	0.000941623	G	-	4	9958662	SLC2A9	1
4:9958732:C:T	GTEx/v6	Cells_EBV-transformed_lymphocytes	ENSG00000109667	C	1.51419e-09	6.71649	0.000941623	T	-	4	9958732	SLC2A9	1
4:9958788:A:C	GTEx/v6	Cells_EBV-transformed_lymphocytes	ENSG00000109667	C	1.51419e-09	6.71649	0.000941623	A	-	4	9958788	SLC2A9	1
4:9958924:C:T	GTEx/v6	Cells_EBV-transformed_lymphocytes	ENSG00000109667	C	1.51419e-09	6.71649	0.000941623	T	-	4	9958924	SLC2A9	1
4:9958977:A:G	GTEx/v6	Cells_EBV-transformed_lymphocytes	ENSG00000109667	G	1.51419e-09	6.71649	0.000941623	A	-	4	9958977	SLC2A9	1
4:9959123:C:T	GTEx/v6	Cells_EBV-transformed_lymphocytes	ENSG00000109667	T	1.51419e-09	6.71649	0.000941623	C	-	4	9959123	SLC2A9	1
4:9959233:A:G	GTEx/v6	Cells_EBV-transformed_lymphocytes	ENSG00000109667	G	1.51419e-09	6.71649	0.000941623	A	-	4	9959233	SLC2A9	1
4:9959275:C:T	GTEx/v6	Cells_EBV-transformed_lymphocytes	ENSG00000109667	T	1.51419e-09	6.71649	0.000941623	C	-	4	9959275	SLC2A9	1
4:9959334:C:G	GTEx/v6	Cells_EBV-transformed_lymphocytes	ENSG00000109667	C	1.51419e-09	6.71649	0.000941623	G	-	4	9959334	SLC2A9	1
4:9959603:C:T	GTEx/v6	Cells_EBV-transformed_lymphocytes	ENSG00000109667	T	1.51419e-09	6.71649	0.000941623	C	-	4	9959603	SLC2A9	1
4:9959889:A:G	GTEx/v6	Cells_EBV-transformed_lymphocytes	ENSG00000109667	G	1.51419e-09	6.71649	0.000941623	A	-	4	9959889	SLC2A9	1
4:9959989:C:T	GTEx/v6	Cells_EBV-transformed_lymphocytes	ENSG00000109667	C	1.51419e-09	6.71649	0.000941623	T	-	4	9959989	SLC2A9	1
4:9960459:C:T	GTEx/v6	Cells_EBV-transformed_lymphocytes	ENSG00000109667	C	1.51419e-09	6.71649	0.000941623	T	-	4	9960459	SLC2A9	1
4:9960498:A:G	GTEx/v6	Cells_EBV-transformed_lymphocytes	ENSG00000109667	A	1.51419e-09	6.71649	0.000941623	G	-	4	9960498	SLC2A9	1
4:9961368:C:G	GTEx/v6	Cells_EBV-transformed_lymphocytes	ENSG00000109667	C	1.51419e-09	6.71649	0.000941623	G	-	4	9961368	SLC2A9	1
11:64368670:C:G	GTEx/v8	Esophagus_Mucosa	ENSG00000110076	C	1.51485e-09	-0.265587	5.82373e-18	G	+	11	64368670	NRXN2	1
11:64378452:A:C	GTEx/v8	Esophagus_Mucosa	ENSG00000110076	A	1.51485e-09	-0.265587	5.82373e-18	C	+	11	64378452	NRXN2	1
6:25859433:C:T	GTEx/v8	Muscle_Skeletal	ENSG00000186470	C	1.51694e-09	-0.276216	2.37411e-92	C	-	6	25859433	BTN3A2	1
6:25860688:A:G	GTEx/v8	Muscle_Skeletal	ENSG00000186470	G	1.51694e-09	-0.276216	2.37411e-92	G	-	6	25860688	BTN3A2	1
6:25836257:C:G	GTEx/v8	Skin_Sun_Exposed_Lower_leg	ENSG00000186470	G	1.51706e-09	-0.376713	2.07847e-103	G	-	6	25836257	BTN3A2	1
7:72939244:C:G	GTEx/v7	Adipose_Subcutaneous	ENSG00000009950	C	1.51712e-09	0.20355	6.21175e-09	G	-	7	72939244	MLXIPL	1
4:9955255:G:T	GTEx/v6	Cells_EBV-transformed_lymphocytes	ENSG00000109667	T	1.51977e-09	6.71569	0.000941623	G	-	4	9955255	SLC2A9	1
6:25726074:C:G	GTEx/v7	Thyroid	ENSG00000112343	C	1.5198e-09	-0.248505	6.39927e-30	C	-	6	25726074	TRIM38	1
2:27599132:A:G	GTEx/v6	Colon_Transverse	ENSG00000115216	A	1.52181e-09	-6.49864	0.000674021	G	+	2	27599132	NRBP1	1
6:25785925:C:T	GTEx/v8	Esophagus_Gastroesophageal_Junction	ENSG00000112343	T	1.52189e-09	0.225506	9.22673e-13	C	-	6	25785925	TRIM38	1
2:27689700:A:G	GTEx/v8	Muscle_Skeletal	ENSG00000115241	G	1.52206e-09	-0.0880197	2.6213e-06	A	+	2	27689700	PPM1G	1
2:27706640:C:T	GTEx/v8	Thyroid	ENSG00000115241	C	1.52594e-09	-0.0961308	9.44848e-07	T	+	2	27706640	PPM1G	1
4:10127441:C:T	GTEx/v8	Colon_Transverse	ENSG00000109667	C	1.52608e-09	0.358422	1.21458e-06	C	+	4	10127441	SLC2A9	1
2:27690991:C:T	GTEx/v7	Colon_Transverse	ENSG00000115216	T	1.52683e-09	-0.196243	2.3369e-08	C	+	2	27690991	NRBP1	1
2:27619049:C:G	GTEx/v7	Lung	ENSG00000115216	G	1.52707e-09	-0.192861	3.27688e-08	C	+	2	27619049	NRBP1	1
4:10118733:C:T	GTEx/v6	Whole_Blood	ENSG00000109667	T	1.52806e-09	6.23802	0.000333874	T	+	4	10118733	SLC2A9	1
2:27595756:C:G	GTEx/v8	Nerve_Tibial	ENSG00000138074	C	1.52843e-09	-0.149318	5.95865e-18	G	+	2	27595756	SLC5A6	1
6:25889553:A:T	GTEx/v6	Whole_Blood	ENSG00000124564	A	1.52993e-09	6.23781	0.000333874	A	+	6	25889553	SLC17A3	1
2:27689700:A:G	GTEx/v7	Heart_Left_Ventricle	ENSG00000115234	G	1.53166e-09	-0.229074	2.22769e-06	A	+	2	27689700	SNX17	1
2:27614449:A:G	GTEx/v8	Thyroid	ENSG00000138074	A	1.53183e-09	-0.143451	1.21967e-17	G	+	2	27614449	SLC5A6	1
2:27676287:A:T	GTEx/v8	Thyroid	ENSG00000115241	T	1.53401e-09	-0.0971573	9.44848e-07	A	+	2	27676287	PPM1G	1
2:27682850:G:T	GTEx/v8	Thyroid	ENSG00000115241	T	1.53401e-09	-0.0971573	9.44848e-07	G	+	2	27682850	PPM1G	1
2:27690991:C:T	GTEx/v8	Thyroid	ENSG00000115241	T	1.53401e-09	-0.0971573	9.44848e-07	C	+	2	27690991	PPM1G	1
2:27692973:A:G	GTEx/v8	Thyroid	ENSG00000115241	G	1.53401e-09	-0.0971573	9.44848e-07	A	+	2	27692973	PPM1G	1
7:73020337:C:G	GTEx/v6	Cells_Transformed_fibroblasts	ENSG00000009950	G	1.53421e-09	6.29573	0.00020866	C	-	7	73020337	MLXIPL	1
7:73058017:A:G	GTEx/v6	Skin_Not_Sun_Exposed_Suprapubic	ENSG00000009950	G	1.53452e-09	6.41549	0.000506735	A	-	7	73058017	MLXIPL	1
4:10308755:T:TC	GTEx/v8	Adipose_Subcutaneous	ENSG00000109667	T	1.53546e-09	0.264082	1.29704e-11	T	+	4	10308755	SLC2A9	1
2:27625661:A:G	GTEx/v8	Colon_Transverse	ENSG00000138085	G	1.53587e-09	0.205002	1.87654e-15	A	-	2	27625661	ATRAID	1
6:25933538:A:T	GTEx/v7	Esophagus_Mucosa	ENSG00000112343	T	1.53592e-09	-0.232848	9.00387e-10	T	-	6	25933538	TRIM38	1
11:64355264:C:CAACTT	GTEx/v8	Artery_Tibial	ENSG00000110076	C	1.53623e-09	-0.212435	4.03274e-13	CAACTT	+	11	64355264	NRXN2	1
4:10235309:C:CT	GTEx/v6	Artery_Tibial	ENSG00000109667	CT	1.53652e-09	-6.28136	0.000263002	C	+	4	10235309	SLC2A9	1
2:27713634:A:G	GTEx/v8	Artery_Tibial	ENSG00000115234	A	1.53825e-09	-0.15379	1.86535e-07	G	+	2	27713634	SNX17	1
2:27715207:A:T	GTEx/v8	Artery_Tibial	ENSG00000115234	A	1.53825e-09	-0.15379	1.86535e-07	T	+	2	27715207	SNX17	1
4:9915870:C:T	GTEx/v7	Esophagus_Muscularis	ENSG00000109667	C	1.53843e-09	-0.282659	2.86654e-19	T	+	4	9915870	SLC2A9	1
7:73049182:A:G	GTEx/v8	Prostate	ENSG00000009950	A	1.53876e-09	0.711103	1.283e-11	G	-	7	73049182	MLXIPL	1
2:27685014:C:T	GTEx/v8	Testis	ENSG00000115216	T	1.54064e-09	-0.206218	6.89204e-08	C	+	2	27685014	NRBP1	1
4:9953099:C:T	GTEx/v6	Cells_EBV-transformed_lymphocytes	ENSG00000109667	C	1.54091e-09	6.71268	0.000941623	T	-	4	9953099	SLC2A9	1
6:25888639:T:TCTAC	GTEx/v6	Whole_Blood	ENSG00000124564	T	1.54106e-09	6.23652	0.000333874	T	+	6	25888639	SLC17A3	1
4:9954708:A:G	GTEx/v6	Cells_EBV-transformed_lymphocytes	ENSG00000109667	A	1.54109e-09	6.71266	0.000941623	G	-	4	9954708	SLC2A9	1
6:25888832:G:GA	GTEx/v6	Whole_Blood	ENSG00000124564	GA	1.54128e-09	6.2365	0.000333874	GA	+	6	25888832	SLC17A3	1
4:9953871:A:G	GTEx/v6	Cells_EBV-transformed_lymphocytes	ENSG00000109667	A	1.54139e-09	6.71262	0.000941623	G	-	4	9953871	SLC2A9	1
4:10011345:A:G	GTEx/v8	Pancreas	ENSG00000109667	G	1.54175e-09	-0.361383	1.04581e-05	G	-	4	10011345	SLC2A9	1
4:10021290:C:G	GTEx/v8	Pancreas	ENSG00000109667	C	1.54175e-09	-0.361383	1.04581e-05	C	-	4	10021290	SLC2A9	1
4:10298094:A:G	GTEx/v8	Whole_Blood	ENSG00000109667	A	1.54237e-09	-0.15784	1.49086e-16	G	+	4	10298094	SLC2A9	1
4:10341661:C:T	GTEx/v7	Muscle_Skeletal	ENSG00000109667	C	1.54244e-09	0.345655	3.21323e-10	C	+	4	10341661	SLC2A9	1
2:27548038:A:C	GTEx/v8	Whole_Blood	ENSG00000115216	C	1.54283e-09	-0.111098	1.92769e-13	A	+	2	27548038	NRBP1	1
2:27725761:C:T	GTEx/v8	Adipose_Visceral_Omentum	ENSG00000115216	T	1.54314e-09	-0.182538	3.53883e-09	C	+	2	27725761	NRBP1	1
4:10244955:A:T	GTEx/v8	Artery_Aorta	ENSG00000109667	A	1.54492e-09	-0.274415	1.40704e-10	T	+	4	10244955	SLC2A9	1
4:10245340:C:T	GTEx/v8	Artery_Aorta	ENSG00000109667	C	1.54492e-09	-0.274415	1.40704e-10	T	+	4	10245340	SLC2A9	1
6:25860529:G:GAT	GTEx/v8	Whole_Blood	ENSG00000186470	GAT	1.54513e-09	-0.220677	4.18669e-117	NA	NA	6	25860529	BTN3A2	1
2:27604279:A:G	GTEx/v8	Adipose_Subcutaneous	ENSG00000138085	G	1.5455e-09	0.136783	2.42116e-24	A	-	2	27604279	ATRAID	1
4:10179379:C:G	GTEx/v8	Artery_Tibial	ENSG00000071127	G	1.54618e-09	-0.127411	4.95523e-08	G	-	4	10179379	WDR1	1
4:10391208:A:G	GTEx/v6	Artery_Tibial	ENSG00000178163	G	1.54659e-09	6.28018	0.000263002	G	+	4	10391208	ZNF518B	1
4:10337921:A:T	GTEx/v7	Artery_Tibial	ENSG00000178163	A	1.5469e-09	-0.235877	5.31092e-09	T	+	4	10337921	ZNF518B	1
7:72988069:C:T	GTEx/v7	Breast_Mammary_Tissue	ENSG00000009950	T	1.54753e-09	0.260732	2.15638e-07	C	-	7	72988069	MLXIPL	1
7:72998952:A:G	GTEx/v7	Breast_Mammary_Tissue	ENSG00000009950	G	1.54753e-09	0.260732	2.15638e-07	A	-	7	72998952	MLXIPL	1
7:73005776:C:T	GTEx/v7	Breast_Mammary_Tissue	ENSG00000009950	T	1.54753e-09	0.260732	2.15638e-07	C	-	7	73005776	MLXIPL	1
7:73007943:A:G	GTEx/v7	Breast_Mammary_Tissue	ENSG00000009950	A	1.54753e-09	0.260732	2.15638e-07	G	-	7	73007943	MLXIPL	1
7:73010442:C:T	GTEx/v7	Breast_Mammary_Tissue	ENSG00000009950	T	1.54753e-09	0.260732	2.15638e-07	C	-	7	73010442	MLXIPL	1
4:10138510:C:CT	GTEx/v8	Esophagus_Gastroesophageal_Junction	ENSG00000109667	C	1.54892e-09	0.292853	1.61133e-14	C	+	4	10138510	SLC2A9	1
2:27731376:C:T	GTEx/v8	Lung	ENSG00000115216	T	1.54973e-09	-0.168481	3.83418e-09	C	+	2	27731376	NRBP1	1
2:27740404:C:G	GTEx/v8	Lung	ENSG00000115216	G	1.54973e-09	-0.168481	3.83418e-09	C	+	2	27740404	NRBP1	1
11:64407419:A:G	GTEx/v8	Esophagus_Mucosa	ENSG00000110076	A	1.55074e-09	-0.264289	5.82373e-18	G	+	11	64407419	NRXN2	1
4:10278668:C:G	GTEx/v7	Muscle_Skeletal	ENSG00000109667	C	1.55099e-09	0.340726	3.21323e-10	C	+	4	10278668	SLC2A9	1
4:10334558:A:G	GTEx/v7	Muscle_Skeletal	ENSG00000109667	G	1.55099e-09	0.340726	3.21323e-10	G	+	4	10334558	SLC2A9	1
4:10368818:C:T	GTEx/v7	Muscle_Skeletal	ENSG00000109667	T	1.55099e-09	0.340726	3.21323e-10	T	+	4	10368818	SLC2A9	1
4:10369654:A:C	GTEx/v7	Muscle_Skeletal	ENSG00000109667	A	1.55099e-09	0.340726	3.21323e-10	A	+	4	10369654	SLC2A9	1
4:10369655:G:T	GTEx/v7	Muscle_Skeletal	ENSG00000109667	G	1.55099e-09	0.340726	3.21323e-10	G	+	4	10369655	SLC2A9	1
4:10369998:C:T	GTEx/v7	Muscle_Skeletal	ENSG00000109667	C	1.55099e-09	0.340726	3.21323e-10	C	+	4	10369998	SLC2A9	1
2:27595756:C:G	GTEx/v8	Heart_Left_Ventricle	ENSG00000115234	C	1.55654e-09	-0.160757	7.24215e-07	G	+	2	27595756	SNX17	1
4:10104788:C:G	GTEx/v6	Esophagus_Muscularis	ENSG00000109667	C	1.55766e-09	6.36506	0.000335986	C	+	4	10104788	SLC2A9	1
6:26114372:A:G	GTEx/v8	Muscle_Skeletal	ENSG00000187837	A	1.55784e-09	-0.218274	2.64691e-10	G	+	6	26114372	HIST1H1C	1
6:25879321:C:T	GTEx/v8	Esophagus_Gastroesophageal_Junction	ENSG00000112343	T	1.5593e-09	-0.258872	9.22673e-13	T	-	6	25879321	TRIM38	1
6:25879330:C:T	GTEx/v8	Esophagus_Gastroesophageal_Junction	ENSG00000112343	C	1.5593e-09	-0.258872	9.22673e-13	C	-	6	25879330	TRIM38	1
6:25870745:C:T	GTEx/v8	Whole_Blood	ENSG00000112343	T	1.56021e-09	-0.16008	2.71219e-11	T	-	6	25870745	TRIM38	1
4:10118733:C:T	GTEx/v7	Whole_Blood	ENSG00000109667	T	1.56032e-09	0.255969	7.67109e-07	T	+	4	10118733	SLC2A9	1
2:27741105:A:G	GTEx/v8	Skin_Not_Sun_Exposed_Suprapubic	ENSG00000115216	G	1.56296e-09	-0.12418	2.54312e-29	A	+	2	27741105	NRBP1	1
2:27628635:A:G	GTEx/v8	Whole_Blood	ENSG00000115216	G	1.56336e-09	-0.112931	1.92769e-13	A	+	2	27628635	NRBP1	1
2:27586155:A:C	GTEx/v8	Pancreas	ENSG00000084774	C	1.56378e-09	0.220582	9.08683e-20	A	-	2	27586155	CAD	1
7:73054575:A:T	GTEx/v8	Esophagus_Mucosa	ENSG00000009950	A	1.564e-09	0.222189	6.65012e-15	T	-	7	73054575	MLXIPL	1
6:25894057:C:T	GTEx/v7	Esophagus_Mucosa	ENSG00000112343	C	1.5652e-09	-0.236331	9.00387e-10	C	-	6	25894057	TRIM38	1
6:25909497:A:G	GTEx/v7	Esophagus_Mucosa	ENSG00000112343	G	1.5652e-09	-0.236331	9.00387e-10	G	-	6	25909497	TRIM38	1
2:27722416:A:G	GTEx/v8	Artery_Tibial	ENSG00000115234	A	1.56678e-09	-0.154608	1.86535e-07	G	+	2	27722416	SNX17	1
4:10315096:C:T	GTEx/v8	Adipose_Subcutaneous	ENSG00000109667	C	1.56771e-09	0.25724	1.29704e-11	C	+	4	10315096	SLC2A9	1
4:9966771:C:T	GTEx/v6	Cells_EBV-transformed_lymphocytes	ENSG00000109667	C	1.5688e-09	6.70878	0.000941623	T	-	4	9966771	SLC2A9	1
4:9966772:A:T	GTEx/v6	Cells_EBV-transformed_lymphocytes	ENSG00000109667	T	1.5688e-09	6.70878	0.000941623	A	-	4	9966772	SLC2A9	1
6:26012875:C:T	GTEx/v8	Nerve_Tibial	ENSG00000112343	T	1.56989e-09	-0.186445	2.86671e-06	T	-	6	26012875	TRIM38	1
4:9915325:C:T	GTEx/v8	Colon_Sigmoid	ENSG00000109667	C	1.57286e-09	-0.31464	7.87558e-21	T	+	4	9915325	SLC2A9	1
6:25941438:C:CATCT	GTEx/v8	Adrenal_Gland	ENSG00000124564	CATCT	1.57363e-09	0.577469	9.60669e-17	CATCT	+	6	25941438	SLC17A3	1
6:25956172:A:G	GTEx/v8	Adrenal_Gland	ENSG00000124564	G	1.57363e-09	0.577469	9.60669e-17	G	+	6	25956172	SLC17A3	1
6:25965950:G:GAGACCATCCT	GTEx/v8	Adrenal_Gland	ENSG00000124564	GAGACCATCCT	1.57363e-09	0.577469	9.60669e-17	GAGACCATCCT	+	6	25965950	SLC17A3	1
4:10266251:C:T	GTEx/v7	Artery_Tibial	ENSG00000178163	T	1.57389e-09	0.273485	5.31092e-09	T	+	4	10266251	ZNF518B	1
4:10113905:A:G	GTEx/v6	Whole_Blood	ENSG00000109667	A	1.57445e-09	6.23273	0.000333874	A	+	4	10113905	SLC2A9	1
6:25888639:T:TCTAC	GTEx/v8	Small_Intestine_Terminal_Ileum	ENSG00000124564	T	1.57515e-09	0.708134	1.47987e-05	T	+	6	25888639	SLC17A3	1
6:25888832:G:GA	GTEx/v8	Small_Intestine_Terminal_Ileum	ENSG00000124564	GA	1.57515e-09	0.708134	1.47987e-05	GA	+	6	25888832	SLC17A3	1
6:25889553:A:T	GTEx/v8	Small_Intestine_Terminal_Ileum	ENSG00000124564	A	1.57515e-09	0.708134	1.47987e-05	A	+	6	25889553	SLC17A3	1
6:26046744:G:T	GTEx/v8	Testis	ENSG00000146047	G	1.57536e-09	-0.390558	6.50085e-19	G	-	6	26046744	HIST1H2BA	1
4:10333980:C:T	GTEx/v8	Artery_Aorta	ENSG00000109667	C	1.57567e-09	0.299003	1.40704e-10	C	+	4	10333980	SLC2A9	1
6:25941438:C:CATCT	GTEx/v7	Esophagus_Mucosa	ENSG00000112343	CATCT	1.57662e-09	-0.236869	9.00387e-10	CATCT	-	6	25941438	TRIM38	1
2:27685014:C:T	GTEx/v8	Colon_Transverse	ENSG00000138085	T	1.57683e-09	0.200091	1.87654e-15	C	-	2	27685014	ATRAID	1
4:10437662:A:G	GTEx/v7	Heart_Left_Ventricle	ENSG00000178163	G	1.57796e-09	0.283011	1.79768e-06	A	-	4	10437662	ZNF518B	1
2:27656036:A:G	GTEx/v8	Esophagus_Mucosa	ENSG00000138085	G	1.57937e-09	0.164503	1.03894e-28	A	-	2	27656036	ATRAID	1
2:27657167:C:T	GTEx/v8	Esophagus_Mucosa	ENSG00000138085	C	1.57937e-09	0.164503	1.03894e-28	T	-	2	27657167	ATRAID	1
2:27659491:C:T	GTEx/v8	Esophagus_Mucosa	ENSG00000138085	C	1.57937e-09	0.164503	1.03894e-28	T	-	2	27659491	ATRAID	1
2:27661114:A:AG	GTEx/v8	Esophagus_Mucosa	ENSG00000138085	A	1.57937e-09	0.164503	1.03894e-28	AG	-	2	27661114	ATRAID	1
2:27663215:A:T	GTEx/v8	Esophagus_Mucosa	ENSG00000138085	A	1.57937e-09	0.164503	1.03894e-28	T	-	2	27663215	ATRAID	1
2:27663416:G:T	GTEx/v8	Esophagus_Mucosa	ENSG00000138085	T	1.57937e-09	0.164503	1.03894e-28	G	-	2	27663416	ATRAID	1
2:27667297:A:G	GTEx/v8	Esophagus_Mucosa	ENSG00000138085	G	1.57937e-09	0.164503	1.03894e-28	A	-	2	27667297	ATRAID	1
2:27669341:A:AT	GTEx/v8	Esophagus_Mucosa	ENSG00000138085	A	1.57937e-09	0.164503	1.03894e-28	AT	-	2	27669341	ATRAID	1
2:27671255:C:T	GTEx/v8	Esophagus_Mucosa	ENSG00000138085	C	1.57937e-09	0.164503	1.03894e-28	T	-	2	27671255	ATRAID	1
2:27671257:C:T	GTEx/v8	Esophagus_Mucosa	ENSG00000138085	T	1.57937e-09	0.164503	1.03894e-28	C	-	2	27671257	ATRAID	1
2:27677691:A:G	GTEx/v8	Esophagus_Mucosa	ENSG00000138085	A	1.57937e-09	0.164503	1.03894e-28	G	-	2	27677691	ATRAID	1
2:27681598:A:C	GTEx/v8	Esophagus_Mucosa	ENSG00000138085	C	1.57937e-09	0.164503	1.03894e-28	A	-	2	27681598	ATRAID	1
2:27684734:A:G	GTEx/v8	Esophagus_Mucosa	ENSG00000138085	G	1.57937e-09	0.164503	1.03894e-28	A	-	2	27684734	ATRAID	1
2:27688601:C:T	GTEx/v8	Esophagus_Mucosa	ENSG00000138085	T	1.57937e-09	0.164503	1.03894e-28	C	-	2	27688601	ATRAID	1
2:27692214:C:T	GTEx/v8	Esophagus_Mucosa	ENSG00000138085	C	1.57937e-09	0.164503	1.03894e-28	T	-	2	27692214	ATRAID	1
2:27693485:C:T	GTEx/v8	Esophagus_Mucosa	ENSG00000138085	C	1.57937e-09	0.164503	1.03894e-28	T	-	2	27693485	ATRAID	1
2:27698343:C:G	GTEx/v8	Esophagus_Mucosa	ENSG00000138085	G	1.57937e-09	0.164503	1.03894e-28	C	-	2	27698343	ATRAID	1
4:9997979:A:G	EyeGEx	EyeGEx	ENSG00000071127	G	1.57977e-09	-0.420745	8.33857e-07	A	+	4	9997979	WDR1	1
4:10124239:C:T	GTEx/v8	Thyroid	ENSG00000109667	C	1.58239e-09	0.217964	9.04215e-10	T	-	4	10124239	SLC2A9	1
2:27685014:C:T	GTEx/v6	Colon_Transverse	ENSG00000115216	T	1.58322e-09	-6.49077	0.000674021	C	+	2	27685014	NRBP1	1
4:10129743:C:T	GTEx/v7	Artery_Aorta	ENSG00000109667	T	1.58334e-09	0.360339	7.78321e-07	T	+	4	10129743	SLC2A9	1
4:10090930:A:C	GTEx/v6	Muscle_Skeletal	ENSG00000109667	A	1.58633e-09	6.2169	0.00030405	A	+	4	10090930	SLC2A9	1
6:25826347:A:T	GTEx/v7	Thyroid	ENSG00000112343	T	1.58731e-09	-0.248162	6.39927e-30	T	-	6	25826347	TRIM38	1
2:27714517:A:T	GTEx/v6	Colon_Transverse	ENSG00000115216	T	1.58781e-09	-6.4902	0.000674021	A	+	2	27714517	NRBP1	1
4:10104788:C:G	GTEx/v6	Muscle_Skeletal	ENSG00000109667	C	1.5881e-09	6.2167	0.00030405	C	+	4	10104788	SLC2A9	1
2:27661114:A:AG	GTEx/v8	Thyroid	ENSG00000084774	A	1.58851e-09	-0.14679	1.49733e-12	AG	+	2	27661114	CAD	1
4:9964380:G:T	GTEx/v6	Cells_EBV-transformed_lymphocytes	ENSG00000109667	T	1.59104e-09	6.70572	0.000941623	G	-	4	9964380	SLC2A9	1
4:10131251:A:AC	GTEx/v7	Muscle_Skeletal	ENSG00000109667	AC	1.59428e-09	0.337331	3.21323e-10	AC	+	4	10131251	SLC2A9	1
4:9972879:C:T	GTEx/v8	Esophagus_Muscularis	ENSG00000109667	C	1.59441e-09	-0.242867	3.68626e-33	T	+	4	9972879	SLC2A9	1
2:27714526:C:T	GTEx/v8	Thyroid	ENSG00000115241	C	1.59563e-09	-0.0968564	9.44848e-07	T	+	2	27714526	PPM1G	1
2:27715416:C:T	GTEx/v8	Thyroid	ENSG00000115241	T	1.59563e-09	-0.0968564	9.44848e-07	C	+	2	27715416	PPM1G	1
4:10115065:C:T	GTEx/v6	Artery_Tibial	ENSG00000109667	C	1.59627e-09	6.27446	0.000263002	C	+	4	10115065	SLC2A9	1
7:73043665:C:T	GTEx/v8	Breast_Mammary_Tissue	ENSG00000009950	C	1.59877e-09	0.196467	1.72428e-11	T	-	7	73043665	MLXIPL	1
7:73045483:C:T	GTEx/v8	Breast_Mammary_Tissue	ENSG00000009950	C	1.59877e-09	0.196467	1.72428e-11	T	-	7	73045483	MLXIPL	1
2:27696207:A:C	GTEx/v6	Whole_Blood	ENSG00000157992	C	1.59903e-09	6.22998	0.000333874	A	-	2	27696207	KRTCAP3	1
2:27584666:A:G	GTEx/v8	Nerve_Tibial	ENSG00000115216	G	1.60095e-09	-0.146456	5.34192e-08	A	+	2	27584666	NRBP1	1
6:25963966:C:T	GTEx/v7	Pancreas	ENSG00000112343	T	1.60213e-09	-0.397835	2.02666e-05	T	-	6	25963966	TRIM38	1
4:88888940:C:T	GTEx/v8	Esophagus_Mucosa	ENSG00000118785	T	1.60223e-09	-0.398142	1.07684e-09	C	+	4	88888940	SPP1	1
6:25858346:C:T	GTEx/v8	Whole_Blood	ENSG00000186470	T	1.60276e-09	-0.220022	4.18669e-117	T	-	6	25858346	BTN3A2	1
6:25859286:G:T	GTEx/v8	Whole_Blood	ENSG00000186470	G	1.60276e-09	-0.220022	4.18669e-117	G	-	6	25859286	BTN3A2	1
6:25859554:C:T	GTEx/v8	Whole_Blood	ENSG00000186470	C	1.60276e-09	-0.220022	4.18669e-117	C	-	6	25859554	BTN3A2	1
6:25863605:C:T	GTEx/v8	Whole_Blood	ENSG00000186470	T	1.60276e-09	-0.220022	4.18669e-117	T	-	6	25863605	BTN3A2	1
6:25864362:C:T	GTEx/v8	Whole_Blood	ENSG00000186470	T	1.60276e-09	-0.220022	4.18669e-117	T	-	6	25864362	BTN3A2	1
6:25864625:A:G	GTEx/v8	Whole_Blood	ENSG00000186470	G	1.60276e-09	-0.220022	4.18669e-117	G	-	6	25864625	BTN3A2	1
6:25864856:C:CT	GTEx/v8	Whole_Blood	ENSG00000186470	CT	1.60276e-09	-0.220022	4.18669e-117	CT	-	6	25864856	BTN3A2	1
6:25864898:A:C	GTEx/v8	Whole_Blood	ENSG00000186470	A	1.60276e-09	-0.220022	4.18669e-117	A	-	6	25864898	BTN3A2	1
2:27721971:C:T	GTEx/v7	Heart_Left_Ventricle	ENSG00000115234	C	1.60315e-09	-0.228848	2.22769e-06	T	+	2	27721971	SNX17	1
6:25898624:A:G	GTEx/v6	Brain_Caudate_basal_ganglia	ENSG00000187837	A	1.60379e-09	6.83737	0.00139016	A	+	6	25898624	HIST1H1C	1
4:10181387:A:T	GTEx/v6	Muscle_Skeletal	ENSG00000109667	A	1.60454e-09	6.21489	0.00030405	A	+	4	10181387	SLC2A9	1
6:25931577:A:G	GTEx/v6	Brain_Caudate_basal_ganglia	ENSG00000187837	G	1.60492e-09	6.83721	0.00139016	G	+	6	25931577	HIST1H1C	1
7:73017005:A:G	GTEx/v7	Cells_Transformed_fibroblasts	ENSG00000009950	G	1.60501e-09	0.506678	1.81371e-06	A	-	7	73017005	MLXIPL	1
2:27652396:C:CGAG	GTEx/v7	Artery_Tibial	ENSG00000115216	CGAG	1.60547e-09	-0.174015	1.36335e-07	C	+	2	27652396	NRBP1	1
6:25809087:C:T	GTEx/v7	Adrenal_Gland	ENSG00000124568	T	1.60595e-09	0.659258	1.42201e-11	T	+	6	25809087	SLC17A1	1
4:10256577:C:T	GTEx/v7	Muscle_Skeletal	ENSG00000109667	T	1.60676e-09	0.346306	3.21323e-10	T	+	4	10256577	SLC2A9	1
7:72856430:C:T	GTEx/v8	Testis	ENSG00000009950	C	1.60728e-09	0.40252	1.11698e-13	T	-	7	72856430	MLXIPL	1
7:72857049:A:G	GTEx/v8	Testis	ENSG00000009950	G	1.60728e-09	0.40252	1.11698e-13	A	-	7	72857049	MLXIPL	1
7:72904810:C:T	GTEx/v8	Testis	ENSG00000009950	T	1.60728e-09	0.40252	1.11698e-13	C	-	7	72904810	MLXIPL	1
7:72938718:C:T	GTEx/v8	Testis	ENSG00000009950	C	1.60728e-09	0.40252	1.11698e-13	T	-	7	72938718	MLXIPL	1
2:27670307:A:G	GTEx/v7	Colon_Transverse	ENSG00000115216	A	1.60733e-09	-0.196045	2.3369e-08	G	+	2	27670307	NRBP1	1
6:25878361:C:T	GTEx/v6	Adrenal_Gland	ENSG00000124564	C	1.60784e-09	6.61993	0.000904241	C	+	6	25878361	SLC17A3	1
2:27659491:C:T	GTEx/v6	Colon_Transverse	ENSG00000115216	C	1.60826e-09	-6.48765	0.000674021	T	+	2	27659491	NRBP1	1
6:26097046:C:T	GTEx/v8	Nerve_Tibial	ENSG00000112343	C	1.60903e-09	-0.18645	2.86671e-06	C	-	6	26097046	TRIM38	1
2:27725572:A:C	GTEx/v8	Esophagus_Mucosa	ENSG00000138085	A	1.60921e-09	0.16469	1.03894e-28	C	-	2	27725572	ATRAID	1
4:9938969:C:T	GTEx/v8	Esophagus_Muscularis	ENSG00000109667	C	1.60936e-09	-0.240961	3.68626e-33	T	+	4	9938969	SLC2A9	1
2:27730940:C:T	GTEx/v8	Artery_Tibial	ENSG00000115216	C	1.60989e-09	-0.12891	7.8923e-11	T	+	2	27730940	NRBP1	1
2:27595756:C:G	GTEx/v6	Colon_Transverse	ENSG00000115216	C	1.61039e-09	-6.48739	0.000674021	G	+	2	27595756	NRBP1	1
2:27718812:C:CAATGTTG	GTEx/v7	Skin_Sun_Exposed_Lower_leg	ENSG00000115241	CAATGTTG	1.61178e-09	-0.115816	1.46576e-06	C	+	2	27718812	PPM1G	1
2:27573503:C:CA	GTEx/v8	Esophagus_Mucosa	ENSG00000115216	CA	1.61201e-09	-0.105203	2.07959e-11	C	+	2	27573503	NRBP1	1
2:27574953:C:T	GTEx/v8	Esophagus_Mucosa	ENSG00000115216	C	1.61201e-09	-0.105203	2.07959e-11	T	+	2	27574953	NRBP1	1
2:27691588:A:C	GTEx/v8	Pituitary	ENSG00000115241	A	1.61223e-09	-0.243733	2.56591e-06	C	+	2	27691588	PPM1G	1
4:9933796:C:T	GTEx/v8	Testis	ENSG00000071127	T	1.61229e-09	0.212321	1.64186e-13	C	-	4	9933796	WDR1	1
4:9933832:A:G	GTEx/v8	Testis	ENSG00000071127	G	1.61229e-09	0.212321	1.64186e-13	A	-	4	9933832	WDR1	1
4:10165779:G:T	GTEx/v8	Nerve_Tibial	ENSG00000071127	T	1.61235e-09	-0.167402	4.50461e-10	G	+	4	10165779	WDR1	1
4:9997534:C:T	GTEx/v8	Testis	ENSG00000071127	T	1.61715e-09	-0.214383	1.64186e-13	T	-	4	9997534	WDR1	1
4:9999877:C:T	GTEx/v8	Testis	ENSG00000071127	T	1.61715e-09	-0.214383	1.64186e-13	T	-	4	9999877	WDR1	1
6:25829633:A:T	GTEx/v8	Thyroid	ENSG00000186470	T	1.61736e-09	-0.262537	3.78623e-120	T	-	6	25829633	BTN3A2	1
2:27670307:A:G	GTEx/v8	Artery_Tibial	ENSG00000115234	A	1.62238e-09	-0.155274	1.86535e-07	G	+	2	27670307	SNX17	1
11:65560620:C:T	GTEx/v8	Artery_Tibial	ENSG00000173327	T	1.62277e-09	-0.153215	2.21776e-51	C	+	11	65560620	MAP3K11	1
2:27692214:C:T	GTEx/v6	Colon_Transverse	ENSG00000115216	C	1.62279e-09	-6.48587	0.000674021	T	+	2	27692214	NRBP1	1
2:27692261:A:G	GTEx/v6	Colon_Transverse	ENSG00000115216	G	1.62279e-09	-6.48587	0.000674021	A	+	2	27692261	NRBP1	1
4:10018205:C:T	GTEx/v8	Liver	ENSG00000109667	T	1.62367e-09	-0.402665	1.71947e-08	T	-	4	10018205	SLC2A9	1
4:10115065:C:T	GTEx/v8	Nerve_Tibial	ENSG00000109667	C	1.62494e-09	0.228101	1.10197e-12	C	+	4	10115065	SLC2A9	1
4:10250777:C:T	GTEx/v8	Whole_Blood	ENSG00000109667	C	1.62577e-09	-0.156437	1.49086e-16	T	+	4	10250777	SLC2A9	1
4:10136141:A:C	GTEx/v7	Colon_Sigmoid	ENSG00000109667	C	1.62586e-09	0.546201	2.15598e-10	C	+	4	10136141	SLC2A9	1
4:10407461:A:G	GTEx/v8	Artery_Aorta	ENSG00000109667	G	1.62604e-09	-0.264621	1.40704e-10	G	-	4	10407461	SLC2A9	1
4:10407534:A:G	GTEx/v8	Artery_Aorta	ENSG00000109667	G	1.62604e-09	-0.264621	1.40704e-10	G	-	4	10407534	SLC2A9	1
2:27618012:C:CACT	GTEx/v7	Whole_Blood	ENSG00000157992	C	1.62721e-09	0.30643	3.68738e-07	CACT	-	2	27618012	KRTCAP3	1
4:10068835:A:G	GTEx/v6	Colon_Sigmoid	ENSG00000109667	A	1.62788e-09	6.62975	0.00110411	A	+	4	10068835	SLC2A9	1
4:10075485:C:T	DICE	Monocyte_non_classical	ENSG00000109667	T	1.62816e-09	0.869911	0.049	T	+	4	10075485	SLC2A9	1
4:10081201:A:G	DICE	Monocyte_non_classical	ENSG00000109667	A	1.62816e-09	0.869911	0.049	A	+	4	10081201	SLC2A9	1
7:72883106:C:T	GTEx/v8	Esophagus_Muscularis	ENSG00000009950	C	1.6296e-09	0.255342	9.86939e-15	T	-	7	72883106	MLXIPL	1
4:10018544:C:T	GTEx/v7	Thyroid	ENSG00000109667	C	1.63094e-09	-0.246827	1.11311e-06	C	-	4	10018544	SLC2A9	1
6:26081724:A:G	GTEx/v8	Pancreas	ENSG00000112343	A	1.63372e-09	-0.292667	2.13006e-09	A	-	6	26081724	TRIM38	1
2:27646083:A:G	DICE	T_CD8_naive_activated	ENSG00000157992	G	1.63618e-09	0.796148	0.049	A	-	2	27646083	KRTCAP3	1
4:10272429:C:T	GTEx/v6	Esophagus_Muscularis	ENSG00000109667	T	1.63717e-09	-6.3557	0.000335986	C	+	4	10272429	SLC2A9	1
6:25826347:A:T	GTEx/v7	Adrenal_Gland	ENSG00000124564	T	1.63835e-09	0.671763	3.49177e-14	T	+	6	25826347	SLC17A3	1
4:9997534:C:T	GTEx/v8	Esophagus_Muscularis	ENSG00000109667	T	1.6408e-09	0.244581	3.68626e-33	T	+	4	9997534	SLC2A9	1
4:9999877:C:T	GTEx/v8	Esophagus_Muscularis	ENSG00000109667	T	1.6408e-09	0.244581	3.68626e-33	T	+	4	9999877	SLC2A9	1
4:10124040:G:GGT	GTEx/v8	Thyroid	ENSG00000109667	GGT	1.64322e-09	0.217777	9.04215e-10	G	-	4	10124040	SLC2A9	1
2:27656822:G:GA	GTEx/v8	Colon_Transverse	ENSG00000138085	GA	1.64381e-09	0.203674	1.87654e-15	G	-	2	27656822	ATRAID	1
2:27685388:A:G	GTEx/v8	Colon_Transverse	ENSG00000138085	A	1.64381e-09	0.203674	1.87654e-15	G	-	2	27685388	ATRAID	1
4:10065886:C:T	GTEx/v6	Colon_Sigmoid	ENSG00000109667	C	1.64403e-09	6.62767	0.00110411	C	+	4	10065886	SLC2A9	1
4:10383005:C:T	GTEx/v7	Artery_Tibial	ENSG00000178163	T	1.64472e-09	-0.239797	5.31092e-09	C	+	4	10383005	ZNF518B	1
4:10290233:A:T	GTEx/v7	Artery_Tibial	ENSG00000178163	A	1.64486e-09	-0.238312	5.31092e-09	T	+	4	10290233	ZNF518B	1
4:9956228:C:T	GTEx/v6	Cells_EBV-transformed_lymphocytes	ENSG00000109667	T	1.64697e-09	6.69821	0.000941623	C	-	4	9956228	SLC2A9	1
2:27741072:C:G	GTEx/v8	Skin_Not_Sun_Exposed_Suprapubic	ENSG00000115216	G	1.6479e-09	-0.12329	2.54312e-29	C	+	2	27741072	NRBP1	1
2:27670307:A:G	GTEx/v8	Pituitary	ENSG00000115241	A	1.64933e-09	-0.234542	2.56591e-06	G	+	2	27670307	PPM1G	1
2:27604279:A:G	GTEx/v8	Brain_Caudate_basal_ganglia	ENSG00000157992	G	1.64977e-09	0.487867	6.53336e-07	A	-	2	27604279	KRTCAP3	1
4:10018604:A:C	GTEx/v8	Pancreas	ENSG00000109667	A	1.65058e-09	-0.352545	1.04581e-05	A	-	4	10018604	SLC2A9	1
4:10018839:C:T	GTEx/v8	Pancreas	ENSG00000109667	C	1.65058e-09	-0.352545	1.04581e-05	C	-	4	10018839	SLC2A9	1
2:27652153:G:T	GTEx/v7	Artery_Tibial	ENSG00000115216	T	1.65182e-09	-0.174769	1.36335e-07	G	+	2	27652153	NRBP1	1
2:27673798:C:T	GTEx/v8	Adipose_Subcutaneous	ENSG00000138085	C	1.6526e-09	0.135793	2.42116e-24	T	-	2	27673798	ATRAID	1
2:27696737:C:T	GTEx/v6	Whole_Blood	ENSG00000157992	T	1.65344e-09	6.22405	0.000333874	C	-	2	27696737	KRTCAP3	1
6:25898624:A:G	GTEx/v8	Esophagus_Gastroesophageal_Junction	ENSG00000112343	A	1.65363e-09	-0.270066	9.22673e-13	A	-	6	25898624	TRIM38	1
6:25931577:A:G	GTEx/v8	Esophagus_Gastroesophageal_Junction	ENSG00000112343	G	1.65363e-09	-0.270066	9.22673e-13	G	-	6	25931577	TRIM38	1
2:27673798:C:T	GTEx/v8	Esophagus_Mucosa	ENSG00000138085	C	1.65383e-09	0.16459	1.03894e-28	T	-	2	27673798	ATRAID	1
4:10351595:A:C	GTEx/v8	Adipose_Subcutaneous	ENSG00000109667	A	1.65402e-09	0.256888	1.29704e-11	A	+	4	10351595	SLC2A9	1
4:10192108:C:T	DICE	T_CD4_TH2	ENSG00000109667	T	1.65549e-09	-0.933419	0.049	C	+	4	10192108	SLC2A9	1
4:10192744:C:T	DICE	T_CD4_TH2	ENSG00000109667	C	1.65549e-09	-0.933419	0.049	T	+	4	10192744	SLC2A9	1
4:10192820:C:G	DICE	T_CD4_TH2	ENSG00000109667	C	1.65549e-09	-0.933419	0.049	G	+	4	10192820	SLC2A9	1
4:10193604:A:G	DICE	T_CD4_TH2	ENSG00000109667	G	1.65549e-09	-0.933419	0.049	A	+	4	10193604	SLC2A9	1
4:10194270:C:T	DICE	T_CD4_TH2	ENSG00000109667	C	1.65549e-09	-0.933419	0.049	T	+	4	10194270	SLC2A9	1
4:10194504:A:G	DICE	T_CD4_TH2	ENSG00000109667	G	1.65549e-09	-0.933419	0.049	A	+	4	10194504	SLC2A9	1
4:10207061:C:T	DICE	T_CD4_TH2	ENSG00000109667	C	1.65549e-09	-0.933419	0.049	T	+	4	10207061	SLC2A9	1
4:10208128:C:T	DICE	T_CD4_TH2	ENSG00000109667	T	1.65549e-09	-0.933419	0.049	C	+	4	10208128	SLC2A9	1
2:27839369:C:T	GTEx/v8	Thyroid	ENSG00000115226	C	1.65572e-09	-0.204698	2.50328e-25	C	-	2	27839369	FNDC4	1
2:27839539:C:T	GTEx/v8	Thyroid	ENSG00000115226	C	1.65572e-09	-0.204698	2.50328e-25	C	-	2	27839539	FNDC4	1
4:10054787:C:T	GTEx/v7	Whole_Blood	ENSG00000109667	C	1.65719e-09	0.235295	7.67109e-07	C	+	4	10054787	SLC2A9	1
4:10116852:C:T	GTEx/v7	Adipose_Subcutaneous	ENSG00000109667	C	1.65765e-09	0.317408	4.45935e-10	C	+	4	10116852	SLC2A9	1
4:10117430:C:T	GTEx/v7	Adipose_Subcutaneous	ENSG00000109667	T	1.65765e-09	0.317408	4.45935e-10	T	+	4	10117430	SLC2A9	1
15:76160951:A:G	GTEx/v8	Testis	ENSG00000169752	G	1.65883e-09	0.307628	3.23858e-46	G	+	15	76160951	NRG4	1
15:76230216:C:CATGGGGCAAGAGGTT	GTEx/v8	Testis	ENSG00000169752	C	1.65883e-09	0.307628	3.23858e-46	C	+	15	76230216	NRG4	1
4:10250503:A:G	GTEx/v7	Artery_Tibial	ENSG00000178163	A	1.65933e-09	0.272303	5.31092e-09	A	+	4	10250503	ZNF518B	1
4:10248622:A:G	GTEx/v8	Whole_Blood	ENSG00000109667	A	1.65988e-09	-0.156199	1.49086e-16	G	+	4	10248622	SLC2A9	1
4:10249751:A:G	GTEx/v8	Whole_Blood	ENSG00000109667	A	1.65988e-09	-0.156199	1.49086e-16	G	+	4	10249751	SLC2A9	1
7:73043101:A:G	GTEx/v8	Esophagus_Mucosa	ENSG00000009950	A	1.66105e-09	0.288669	6.65012e-15	G	-	7	73043101	MLXIPL	1
6:25909045:C:G	DICE	T_CD4_TH1	ENSG00000124564	G	1.66164e-09	1.07034	0.049	G	+	6	25909045	SLC17A3	1
6:25909497:A:G	DICE	T_CD4_TH1	ENSG00000124564	G	1.66164e-09	1.07034	0.049	G	+	6	25909497	SLC17A3	1
6:25925595:G:T	DICE	T_CD4_TH1	ENSG00000124564	G	1.66164e-09	1.07034	0.049	G	+	6	25925595	SLC17A3	1
6:25931577:A:G	DICE	T_CD4_TH1	ENSG00000124564	G	1.66164e-09	1.07034	0.049	G	+	6	25931577	SLC17A3	1
4:10333392:C:T	GTEx/v8	Adipose_Subcutaneous	ENSG00000109667	C	1.66264e-09	0.259959	1.29704e-11	C	+	4	10333392	SLC2A9	1
6:25881568:A:T	GTEx/v8	Small_Intestine_Terminal_Ileum	ENSG00000124564	T	1.66483e-09	0.693807	1.47987e-05	T	+	6	25881568	SLC17A3	1
6:25883714:A:G	GTEx/v8	Small_Intestine_Terminal_Ileum	ENSG00000124564	G	1.66483e-09	0.693807	1.47987e-05	G	+	6	25883714	SLC17A3	1
11:64364291:C:T	GTEx/v6	Lung	ENSG00000110076	T	1.66523e-09	6.27416	0.00038378	T	+	11	64364291	NRXN2	1
4:10266251:C:T	GTEx/v8	Adipose_Subcutaneous	ENSG00000109667	T	1.66604e-09	0.259562	1.29704e-11	T	+	4	10266251	SLC2A9	1
2:27836605:C:T	GTEx/v8	Thyroid	ENSG00000115226	T	1.66659e-09	-0.215727	2.50328e-25	T	-	2	27836605	FNDC4	1
4:9915325:C:T	GTEx/v8	Muscle_Skeletal	ENSG00000109667	C	1.66832e-09	-0.245483	1.76324e-15	T	+	4	9915325	SLC2A9	1
2:27550967:A:G	DICE	T_CD8_naive_activated	ENSG00000157992	G	1.66867e-09	0.789738	0.049	A	-	2	27550967	KRTCAP3	1
6:25886497:A:C	GTEx/v6	Whole_Blood	ENSG00000124564	A	1.6693e-09	6.22235	0.000333874	A	+	6	25886497	SLC17A3	1
4:9967556:A:C	GTEx/v8	Thyroid	ENSG00000109667	C	1.67259e-09	0.205059	9.04215e-10	A	-	4	9967556	SLC2A9	1
4:9971950:A:G	GTEx/v8	Thyroid	ENSG00000109667	A	1.67259e-09	0.205059	9.04215e-10	G	-	4	9971950	SLC2A9	1
4:9974043:C:T	GTEx/v8	Thyroid	ENSG00000109667	C	1.67259e-09	0.205059	9.04215e-10	T	-	4	9974043	SLC2A9	1
6:25864882:C:G	GTEx/v7	Pituitary	ENSG00000186470	C	1.67336e-09	-1.05232	4.45478e-17	C	-	6	25864882	BTN3A2	1
7:72989390:A:G	GTEx/v8	Prostate	ENSG00000009950	G	1.67624e-09	0.650159	1.283e-11	A	-	7	72989390	MLXIPL	1
7:72999105:G:T	GTEx/v8	Prostate	ENSG00000009950	G	1.67624e-09	0.650159	1.283e-11	T	-	7	72999105	MLXIPL	1
4:10153197:C:T	GTEx/v7	Whole_Blood	ENSG00000109667	T	1.67638e-09	0.255615	7.67109e-07	T	+	4	10153197	SLC2A9	1
7:73026378:C:T	GTEx/v8	Heart_Left_Ventricle	ENSG00000009950	T	1.67768e-09	0.434407	6.77996e-08	C	-	7	73026378	MLXIPL	1
4:9915325:C:T	GTEx/v6	Artery_Tibial	ENSG00000109667	C	1.67791e-09	-6.26544	0.000263002	T	+	4	9915325	SLC2A9	1
2:27598097:C:T	GTEx/v8	Artery_Tibial	ENSG00000115216	C	1.6782e-09	-0.130708	7.8923e-11	T	+	2	27598097	NRBP1	1
2:27737900:A:T	GTEx/v8	Thyroid	ENSG00000115241	T	1.68155e-09	-0.0982705	9.44848e-07	A	+	2	27737900	PPM1G	1
4:10244955:A:T	GTEx/v7	Artery_Tibial	ENSG00000178163	A	1.68178e-09	-0.239647	5.31092e-09	T	+	4	10244955	ZNF518B	1
7:73058017:A:G	GTEx/v6	Skin_Sun_Exposed_Lower_leg	ENSG00000009950	G	1.6828e-09	6.24879	0.00028813	A	-	7	73058017	MLXIPL	1
7:72975702:C:T	GTEx/v8	Colon_Transverse	ENSG00000009950	T	1.68317e-09	0.507563	1.79694e-07	C	-	7	72975702	MLXIPL	1
7:72976123:C:T	GTEx/v8	Colon_Transverse	ENSG00000009950	T	1.68317e-09	0.507563	1.79694e-07	C	-	7	72976123	MLXIPL	1
7:72982874:C:T	GTEx/v8	Colon_Transverse	ENSG00000009950	T	1.68317e-09	0.507563	1.79694e-07	C	-	7	72982874	MLXIPL	1
7:72983310:A:T	GTEx/v8	Colon_Transverse	ENSG00000009950	T	1.68317e-09	0.507563	1.79694e-07	A	-	7	72983310	MLXIPL	1
7:72992350:C:T	GTEx/v8	Colon_Transverse	ENSG00000009950	T	1.68317e-09	0.507563	1.79694e-07	C	-	7	72992350	MLXIPL	1
4:10245340:C:T	GTEx/v8	Whole_Blood	ENSG00000109667	C	1.68417e-09	-0.158821	1.49086e-16	T	+	4	10245340	SLC2A9	1
2:27697953:C:CAGA	GTEx/v8	Thyroid	ENSG00000084774	CAGA	1.68514e-09	-0.146155	1.49733e-12	C	+	2	27697953	CAD	1
2:27651693:C:T	GTEx/v6	Colon_Transverse	ENSG00000115216	C	1.68797e-09	-6.47803	0.000674021	T	+	2	27651693	NRBP1	1
4:10290098:C:CGGG	GTEx/v8	Muscle_Skeletal	ENSG00000109667	CGGG	1.68867e-09	-0.251737	1.76324e-15	C	+	4	10290098	SLC2A9	1
4:10304641:A:C	EyeGEx	EyeGEx	ENSG00000109667	A	1.68917e-09	-0.634383	8.70438e-07	C	+	4	10304641	SLC2A9	1
2:27670307:A:G	GTEx/v8	Esophagus_Muscularis	ENSG00000115216	A	1.68948e-09	-0.12765	1.45257e-09	G	+	2	27670307	NRBP1	1
6:26067782:C:G	GTEx/v8	Nerve_Tibial	ENSG00000112343	G	1.69046e-09	-0.181011	2.86671e-06	G	-	6	26067782	TRIM38	1
6:25903235:C:T	GTEx/v6	Thyroid	ENSG00000112343	C	1.69071e-09	-6.2714	0.000224494	C	-	6	25903235	TRIM38	1
2:27619049:C:G	GTEx/v8	Esophagus_Muscularis	ENSG00000138085	G	1.6908e-09	0.156727	1.02695e-23	C	-	2	27619049	ATRAID	1
2:27656036:A:G	GTEx/v6	Colon_Transverse	ENSG00000115216	G	1.69081e-09	-6.4777	0.000674021	A	+	2	27656036	NRBP1	1
2:27657167:C:T	GTEx/v6	Colon_Transverse	ENSG00000115216	C	1.69081e-09	-6.4777	0.000674021	T	+	2	27657167	NRBP1	1
2:27663215:A:T	GTEx/v6	Colon_Transverse	ENSG00000115216	A	1.69081e-09	-6.4777	0.000674021	T	+	2	27663215	NRBP1	1
2:27663416:G:T	GTEx/v6	Colon_Transverse	ENSG00000115216	T	1.69081e-09	-6.4777	0.000674021	G	+	2	27663416	NRBP1	1
2:27665361:C:G	GTEx/v6	Colon_Transverse	ENSG00000115216	G	1.69081e-09	-6.4777	0.000674021	C	+	2	27665361	NRBP1	1
2:27667297:A:G	GTEx/v6	Colon_Transverse	ENSG00000115216	G	1.69081e-09	-6.4777	0.000674021	A	+	2	27667297	NRBP1	1
2:27673798:C:T	GTEx/v6	Colon_Transverse	ENSG00000115216	C	1.69081e-09	-6.4777	0.000674021	T	+	2	27673798	NRBP1	1
2:27677691:A:G	GTEx/v6	Colon_Transverse	ENSG00000115216	A	1.69081e-09	-6.4777	0.000674021	G	+	2	27677691	NRBP1	1
2:27681598:A:C	GTEx/v6	Colon_Transverse	ENSG00000115216	C	1.69081e-09	-6.4777	0.000674021	A	+	2	27681598	NRBP1	1
2:27684734:A:G	GTEx/v6	Colon_Transverse	ENSG00000115216	G	1.69081e-09	-6.4777	0.000674021	A	+	2	27684734	NRBP1	1
2:27688601:C:T	GTEx/v6	Colon_Transverse	ENSG00000115216	T	1.69081e-09	-6.4777	0.000674021	C	+	2	27688601	NRBP1	1
2:27693485:C:T	GTEx/v6	Colon_Transverse	ENSG00000115216	C	1.69081e-09	-6.4777	0.000674021	T	+	2	27693485	NRBP1	1
2:27721971:C:T	GTEx/v6	Colon_Transverse	ENSG00000115216	C	1.69081e-09	-6.4777	0.000674021	T	+	2	27721971	NRBP1	1
2:27573503:C:CA	GTEx/v8	Thyroid	ENSG00000084774	CA	1.69154e-09	-0.145745	1.49733e-12	C	+	2	27573503	CAD	1
2:27574953:C:T	GTEx/v8	Thyroid	ENSG00000084774	C	1.69154e-09	-0.145745	1.49733e-12	T	+	2	27574953	CAD	1
4:10068194:C:G	GTEx/v6	Colon_Sigmoid	ENSG00000109667	G	1.6929e-09	6.62148	0.00110411	G	+	4	10068194	SLC2A9	1
4:9957708:A:G	GTEx/v6	Cells_EBV-transformed_lymphocytes	ENSG00000109667	A	1.69544e-09	6.6919	0.000941623	G	-	4	9957708	SLC2A9	1
2:27714511:A:C	GTEx/v6	Colon_Transverse	ENSG00000115216	C	1.69591e-09	-6.4771	0.000674021	A	+	2	27714511	NRBP1	1
11:64351721:C:T	GTEx/v7	Muscle_Skeletal	ENSG00000110076	T	1.69633e-09	0.21089	1.06636e-12	T	+	11	64351721	NRXN2	1
6:25844710:G:T	GTEx/v8	Whole_Blood	ENSG00000186470	T	1.69654e-09	-0.219713	4.18669e-117	T	-	6	25844710	BTN3A2	1
2:27631474:C:CTGAT	GTEx/v7	Whole_Blood	ENSG00000157992	C	1.69789e-09	0.300718	3.68738e-07	CTGAT	-	2	27631474	KRTCAP3	1
4:10078759:A:T	GTEx/v6	Whole_Blood	ENSG00000109667	T	1.69942e-09	6.21918	0.000333874	T	+	4	10078759	SLC2A9	1
11:64429059:C:T	GTEx/v8	Artery_Aorta	ENSG00000110076	C	1.69958e-09	-0.25646	3.93979e-06	T	+	11	64429059	NRXN2	1
11:64433078:A:G	GTEx/v8	Artery_Aorta	ENSG00000110076	A	1.69958e-09	-0.25646	3.93979e-06	G	+	11	64433078	NRXN2	1
11:64440920:C:T	GTEx/v8	Artery_Aorta	ENSG00000110076	C	1.69958e-09	-0.25646	3.93979e-06	T	+	11	64440920	NRXN2	1
4:10156544:C:T	GTEx/v7	Muscle_Skeletal	ENSG00000109667	T	1.69998e-09	0.348928	3.21323e-10	T	+	4	10156544	SLC2A9	1
4:10300965:T:TCACTGCAAAA	GTEx/v7	Muscle_Skeletal	ENSG00000109667	T	1.70157e-09	0.34012	3.21323e-10	T	+	4	10300965	SLC2A9	1
2:27689700:A:G	GTEx/v8	Esophagus_Mucosa	ENSG00000138085	G	1.70328e-09	0.164583	1.03894e-28	A	-	2	27689700	ATRAID	1
4:10364515:C:T	GTEx/v8	Whole_Blood	ENSG00000109667	T	1.70449e-09	-0.156912	1.49086e-16	C	+	4	10364515	SLC2A9	1
6:25933538:A:T	GTEx/v8	Brain_Caudate_basal_ganglia	ENSG00000187837	T	1.70688e-09	0.356896	6.99963e-08	T	+	6	25933538	HIST1H1C	1
2:27910706:A:C	GTEx/v8	Muscle_Skeletal	ENSG00000198522	C	1.70779e-09	0.193017	2.44204e-13	C	+	2	27910706	GPN1	1
6:26015583:C:T	GTEx/v7	Esophagus_Muscularis	ENSG00000112343	C	1.71055e-09	-0.286113	2.44847e-07	C	-	6	26015583	TRIM38	1
4:10086015:C:T	GTEx/v8	Pancreas	ENSG00000109667	C	1.71143e-09	-0.354643	1.04581e-05	C	-	4	10086015	SLC2A9	1
6:25882642:C:G	DICE	T_CD4_memory_TREG	ENSG00000124564	G	1.71203e-09	0.874257	0.049	G	+	6	25882642	SLC17A3	1
6:25883714:A:G	DICE	T_CD4_memory_TREG	ENSG00000124564	G	1.71203e-09	0.874257	0.049	G	+	6	25883714	SLC17A3	1
6:25884664:A:C	DICE	T_CD4_memory_TREG	ENSG00000124564	C	1.71203e-09	0.874257	0.049	C	+	6	25884664	SLC17A3	1
4:9954238:G:T	GTEx/v6	Cells_EBV-transformed_lymphocytes	ENSG00000109667	G	1.71223e-09	6.68975	0.000941623	T	-	4	9954238	SLC2A9	1
4:10076860:A:G	GTEx/v6	Whole_Blood	ENSG00000109667	A	1.71245e-09	6.21783	0.000333874	A	+	4	10076860	SLC2A9	1
6:25809069:A:G	GTEx/v7	Adrenal_Gland	ENSG00000124568	G	1.71341e-09	0.658275	1.42201e-11	G	+	6	25809069	SLC17A1	1
2:27661114:A:AG	GTEx/v6	Colon_Transverse	ENSG00000115216	A	1.71359e-09	-6.47503	0.000674021	AG	+	2	27661114	NRBP1	1
2:27689700:A:G	GTEx/v7	Skin_Sun_Exposed_Lower_leg	ENSG00000115241	G	1.71368e-09	-0.119081	1.46576e-06	A	+	2	27689700	PPM1G	1
2:27716004:C:T	GTEx/v6	Whole_Blood	ENSG00000157992	C	1.71375e-09	6.21769	0.000333874	T	-	2	27716004	KRTCAP3	1
2:27716494:A:G	GTEx/v6	Whole_Blood	ENSG00000157992	A	1.71375e-09	6.21769	0.000333874	G	-	2	27716494	KRTCAP3	1
4:10175508:A:C	GTEx/v6	Artery_Tibial	ENSG00000178163	C	1.71439e-09	6.26154	0.000263002	C	+	4	10175508	ZNF518B	1
2:27727314:C:T	GTEx/v8	Cells_EBV-transformed_lymphocytes	ENSG00000115216	T	1.71499e-09	-0.417237	1.59097e-06	C	+	2	27727314	NRBP1	1
6:26072095:A:C	GTEx/v8	Esophagus_Gastroesophageal_Junction	ENSG00000112343	C	1.71691e-09	-0.258925	9.22673e-13	C	-	6	26072095	TRIM38	1
4:10245365:A:G	GTEx/v8	Adipose_Subcutaneous	ENSG00000109667	A	1.71749e-09	0.256193	1.29704e-11	A	+	4	10245365	SLC2A9	1
2:27778167:A:C	GTEx/v8	Skin_Sun_Exposed_Lower_leg	ENSG00000115216	C	1.71813e-09	0.136265	1.34747e-35	C	+	2	27778167	NRBP1	1
2:27783801:C:T	GTEx/v8	Skin_Sun_Exposed_Lower_leg	ENSG00000115216	C	1.71813e-09	0.136265	1.34747e-35	C	+	2	27783801	NRBP1	1
4:10104103:C:G	GTEx/v8	Artery_Aorta	ENSG00000109667	G	1.71966e-09	0.278209	1.40704e-10	G	+	4	10104103	SLC2A9	1
6:26001888:A:G	GTEx/v8	Nerve_Tibial	ENSG00000112343	A	1.71989e-09	-0.185185	2.86671e-06	A	-	6	26001888	TRIM38	1
4:9957690:A:T	GTEx/v6	Cells_EBV-transformed_lymphocytes	ENSG00000109667	T	1.72181e-09	6.68854	0.000941623	A	-	4	9957690	SLC2A9	1
2:27676287:A:T	GTEx/v7	Colon_Transverse	ENSG00000115216	T	1.72285e-09	-0.19566	2.3369e-08	A	+	2	27676287	NRBP1	1
2:27679919:A:G	GTEx/v7	Colon_Transverse	ENSG00000115216	G	1.72285e-09	-0.19566	2.3369e-08	A	+	2	27679919	NRBP1	1
2:27682850:G:T	GTEx/v7	Colon_Transverse	ENSG00000115216	T	1.72285e-09	-0.19566	2.3369e-08	G	+	2	27682850	NRBP1	1
2:27722416:A:G	GTEx/v6	Colon_Transverse	ENSG00000115216	A	1.72369e-09	-6.47387	0.000674021	G	+	2	27722416	NRBP1	1
4:10091454:G:T	GTEx/v7	Adipose_Subcutaneous	ENSG00000109667	G	1.72816e-09	0.277585	4.45935e-10	G	+	4	10091454	SLC2A9	1
6:25933712:C:T	GTEx/v8	Testis	ENSG00000112337	C	1.73308e-09	0.374087	1.22036e-07	C	+	6	25933712	SLC17A2	1
4:10250779:C:T	GTEx/v7	Artery_Tibial	ENSG00000178163	T	1.73413e-09	-0.232017	5.31092e-09	C	+	4	10250779	ZNF518B	1
2:27599132:A:G	GTEx/v8	Esophagus_Mucosa	ENSG00000115216	A	1.73426e-09	-0.106918	2.07959e-11	G	+	2	27599132	NRBP1	1
6:25885667:A:AC	GTEx/v6	Whole_Blood	ENSG00000124564	AC	1.73444e-09	6.21556	0.000333874	AC	+	6	25885667	SLC17A3	1
6:25859413:A:G	GTEx/v8	Whole_Blood	ENSG00000112343	G	1.73536e-09	-0.205981	2.71219e-11	G	-	6	25859413	TRIM38	1
6:25859508:A:C	GTEx/v8	Whole_Blood	ENSG00000112343	C	1.73536e-09	-0.205981	2.71219e-11	C	-	6	25859508	TRIM38	1
6:25863487:C:G	GTEx/v8	Whole_Blood	ENSG00000112343	C	1.73536e-09	-0.205981	2.71219e-11	C	-	6	25863487	TRIM38	1
2:27649526:A:ACT	GTEx/v8	Thyroid	ENSG00000084774	A	1.73657e-09	-0.146256	1.49733e-12	ACT	+	2	27649526	CAD	1
2:27615389:C:T	GTEx/v7	Whole_Blood	ENSG00000157992	T	1.73677e-09	0.298536	3.68738e-07	C	-	2	27615389	KRTCAP3	1
2:27725761:C:T	GTEx/v8	Colon_Transverse	ENSG00000138085	T	1.73861e-09	0.198383	1.87654e-15	C	-	2	27725761	ATRAID	1
11:64358311:C:T	GTEx/v6	Adipose_Subcutaneous	ENSG00000110076	T	1.73888e-09	-6.24648	0.000270753	C	+	11	64358311	NRXN2	1
6:26045929:C:T	GTEx/v8	Pituitary	ENSG00000187837	C	1.73946e-09	0.345595	7.68388e-07	C	+	6	26045929	HIST1H1C	1
6:26046565:A:G	GTEx/v8	Pituitary	ENSG00000187837	A	1.73946e-09	0.345595	7.68388e-07	A	+	6	26046565	HIST1H1C	1
2:27696207:A:C	GTEx/v8	Thyroid	ENSG00000115241	C	1.74073e-09	-0.0976854	9.44848e-07	A	+	2	27696207	PPM1G	1
7:72856430:C:T	GTEx/v8	Esophagus_Muscularis	ENSG00000106635	C	1.74406e-09	-0.138198	1.38283e-11	T	+	7	72856430	BCL7B	1
7:72857049:A:G	GTEx/v8	Esophagus_Muscularis	ENSG00000106635	G	1.74406e-09	-0.138198	1.38283e-11	A	+	7	72857049	BCL7B	1
7:73040814:G:T	GTEx/v7	Cells_Transformed_fibroblasts	ENSG00000009950	G	1.74596e-09	0.529817	1.81371e-06	T	-	7	73040814	MLXIPL	1
2:27748597:A:C	GTEx/v8	Adrenal_Gland	ENSG00000157992	A	1.74813e-09	0.486703	7.80378e-13	C	-	2	27748597	KRTCAP3	1
2:27748904:A:G	GTEx/v8	Adrenal_Gland	ENSG00000157992	A	1.74813e-09	0.486703	7.80378e-13	G	-	2	27748904	KRTCAP3	1
2:27652153:G:T	GTEx/v8	Thyroid	ENSG00000084774	T	1.74898e-09	-0.146003	1.49733e-12	G	+	2	27652153	CAD	1
2:27778167:A:C	GTEx/v7	Muscle_Skeletal	ENSG00000198522	C	1.74935e-09	0.216463	2.36194e-06	C	+	2	27778167	GPN1	1
2:27783801:C:T	GTEx/v7	Muscle_Skeletal	ENSG00000198522	C	1.74935e-09	0.216463	2.36194e-06	C	+	2	27783801	GPN1	1
2:27696737:C:T	GTEx/v7	Heart_Left_Ventricle	ENSG00000115234	T	1.74999e-09	-0.227353	2.22769e-06	C	+	2	27696737	SNX17	1
4:10261592:G:T	EyeGEx	EyeGEx	ENSG00000109667	T	1.75161e-09	-0.472148	9.02614e-07	T	-	4	10261592	SLC2A9	1
6:25925595:G:T	GTEx/v8	Colon_Transverse	ENSG00000112343	G	1.75166e-09	-0.27627	3.84388e-09	G	-	6	25925595	TRIM38	1
4:10004389:A:G	GTEx/v8	Esophagus_Muscularis	ENSG00000109667	G	1.75606e-09	-0.271978	3.68626e-33	G	-	4	10004389	SLC2A9	1
6:26069495:C:T	GTEx/v8	Pancreas	ENSG00000112343	T	1.76064e-09	-0.287222	2.13006e-09	T	-	6	26069495	TRIM38	1
6:26070672:G:T	GTEx/v8	Pancreas	ENSG00000112343	G	1.76064e-09	-0.287222	2.13006e-09	G	-	6	26070672	TRIM38	1
6:26046565:A:G	GTEx/v8	Artery_Tibial	ENSG00000112343	A	1.76127e-09	-0.181496	4.02643e-06	A	-	6	26046565	TRIM38	1
4:10485463:A:G	GTEx/v7	Heart_Left_Ventricle	ENSG00000178163	A	1.76232e-09	0.288663	1.79768e-06	G	-	4	10485463	ZNF518B	1
2:27599875:G:T	GTEx/v8	Esophagus_Mucosa	ENSG00000138085	G	1.76431e-09	0.164601	1.03894e-28	T	-	2	27599875	ATRAID	1
2:27608115:C:T	GTEx/v8	Esophagus_Mucosa	ENSG00000138085	T	1.76431e-09	0.164601	1.03894e-28	C	-	2	27608115	ATRAID	1
2:27610917:A:G	GTEx/v8	Esophagus_Mucosa	ENSG00000138085	G	1.76431e-09	0.164601	1.03894e-28	A	-	2	27610917	ATRAID	1
2:27611469:A:G	GTEx/v8	Esophagus_Mucosa	ENSG00000138085	G	1.76431e-09	0.164601	1.03894e-28	A	-	2	27611469	ATRAID	1
2:27612937:A:G	GTEx/v8	Esophagus_Mucosa	ENSG00000138085	G	1.76431e-09	0.164601	1.03894e-28	A	-	2	27612937	ATRAID	1
2:27612938:C:G	GTEx/v8	Esophagus_Mucosa	ENSG00000138085	C	1.76431e-09	0.164601	1.03894e-28	G	-	2	27612938	ATRAID	1
2:27615294:C:T	GTEx/v8	Esophagus_Mucosa	ENSG00000138085	T	1.76431e-09	0.164601	1.03894e-28	C	-	2	27615294	ATRAID	1
2:27616790:C:T	GTEx/v8	Esophagus_Mucosa	ENSG00000138085	C	1.76431e-09	0.164601	1.03894e-28	T	-	2	27616790	ATRAID	1
2:27618012:C:CACT	GTEx/v8	Esophagus_Mucosa	ENSG00000138085	C	1.76431e-09	0.164601	1.03894e-28	CACT	-	2	27618012	ATRAID	1
2:27620179:A:AAAG	GTEx/v8	Esophagus_Mucosa	ENSG00000138085	A	1.76431e-09	0.164601	1.03894e-28	AAAG	-	2	27620179	ATRAID	1
2:27620827:A:G	GTEx/v8	Esophagus_Mucosa	ENSG00000138085	G	1.76431e-09	0.164601	1.03894e-28	A	-	2	27620827	ATRAID	1
2:27631191:C:T	GTEx/v8	Esophagus_Mucosa	ENSG00000138085	T	1.76431e-09	0.164601	1.03894e-28	C	-	2	27631191	ATRAID	1
2:27635582:A:G	GTEx/v8	Esophagus_Mucosa	ENSG00000138085	G	1.76431e-09	0.164601	1.03894e-28	A	-	2	27635582	ATRAID	1
2:27646770:C:T	GTEx/v8	Esophagus_Mucosa	ENSG00000138085	T	1.76431e-09	0.164601	1.03894e-28	C	-	2	27646770	ATRAID	1
2:27647152:A:G	GTEx/v8	Esophagus_Mucosa	ENSG00000138085	G	1.76431e-09	0.164601	1.03894e-28	A	-	2	27647152	ATRAID	1
2:27647576:C:T	GTEx/v8	Esophagus_Mucosa	ENSG00000138085	T	1.76431e-09	0.164601	1.03894e-28	C	-	2	27647576	ATRAID	1
2:27599132:A:G	GTEx/v8	Muscle_Skeletal	ENSG00000115241	A	1.76725e-09	-0.0879369	2.6213e-06	G	+	2	27599132	PPM1G	1
2:27566989:C:T	GTEx/v8	Thyroid	ENSG00000084774	C	1.76841e-09	-0.145504	1.49733e-12	T	+	2	27566989	CAD	1
2:27571848:A:C	GTEx/v8	Thyroid	ENSG00000084774	A	1.76841e-09	-0.145504	1.49733e-12	C	+	2	27571848	CAD	1
6:26069495:C:T	GTEx/v8	Testis	ENSG00000124564	T	1.76883e-09	0.470213	2.31013e-17	T	+	6	26069495	SLC17A3	1
6:26070672:G:T	GTEx/v8	Testis	ENSG00000124564	G	1.76883e-09	0.470213	2.31013e-17	G	+	6	26070672	SLC17A3	1
4:10130505:C:G	GTEx/v7	Muscle_Skeletal	ENSG00000109667	G	1.76887e-09	0.336649	3.21323e-10	G	+	4	10130505	SLC2A9	1
2:27596395:A:C	GTEx/v7	Heart_Left_Ventricle	ENSG00000115234	A	1.76889e-09	-0.229415	2.22769e-06	C	+	2	27596395	SNX17	1
4:10028131:C:T	EyeGEx	EyeGEx	ENSG00000109667	C	1.77028e-09	-0.517372	9.12234e-07	T	+	4	10028131	SLC2A9	1
4:10030794:C:G	EyeGEx	EyeGEx	ENSG00000109667	G	1.77028e-09	-0.517372	9.12234e-07	C	+	4	10030794	SLC2A9	1
7:72856430:C:T	GTEx/v8	Esophagus_Muscularis	ENSG00000009950	C	1.77109e-09	0.256112	9.86939e-15	T	-	7	72856430	MLXIPL	1
7:72857049:A:G	GTEx/v8	Esophagus_Muscularis	ENSG00000009950	G	1.77109e-09	0.256112	9.86939e-15	A	-	7	72857049	MLXIPL	1
4:10292030:G:T	GTEx/v8	Artery_Tibial	ENSG00000178163	T	1.77157e-09	-0.172416	4.11011e-18	T	-	4	10292030	ZNF518B	1
4:10099772:A:G	DICE	T_CD4_TH1	ENSG00000109667	A	1.77252e-09	1.1823	0.049	A	+	4	10099772	SLC2A9	1
4:10101131:C:T	DICE	T_CD4_TH1	ENSG00000109667	C	1.77252e-09	1.1823	0.049	C	+	4	10101131	SLC2A9	1
4:10104173:C:T	DICE	T_CD4_TH1	ENSG00000109667	T	1.77252e-09	1.1823	0.049	T	+	4	10104173	SLC2A9	1
4:10104191:A:G	DICE	T_CD4_TH1	ENSG00000109667	A	1.77252e-09	1.1823	0.049	A	+	4	10104191	SLC2A9	1
6:25818755:A:G	GTEx/v7	Thyroid	ENSG00000186470	A	1.77279e-09	-0.312301	1.18154e-77	A	-	6	25818755	BTN3A2	1
4:10249728:C:T	GTEx/v8	Adipose_Subcutaneous	ENSG00000109667	T	1.77349e-09	0.255989	1.29704e-11	T	+	4	10249728	SLC2A9	1
4:10250503:A:G	GTEx/v8	Adipose_Subcutaneous	ENSG00000109667	A	1.77349e-09	0.255989	1.29704e-11	A	+	4	10250503	SLC2A9	1
2:27725761:C:T	GTEx/v8	Heart_Left_Ventricle	ENSG00000115234	T	1.77362e-09	-0.161985	7.24215e-07	C	+	2	27725761	SNX17	1
2:27567987:C:CA	GTEx/v8	Whole_Blood	ENSG00000157992	CA	1.77507e-09	0.224711	1.50191e-10	C	-	2	27567987	KRTCAP3	1
4:10035454:A:G	GTEx/v7	Thyroid	ENSG00000109667	A	1.77519e-09	-0.243086	1.11311e-06	A	-	4	10035454	SLC2A9	1
4:10036190:C:T	GTEx/v7	Thyroid	ENSG00000109667	T	1.77519e-09	-0.243086	1.11311e-06	T	-	4	10036190	SLC2A9	1
4:10036339:A:G	GTEx/v7	Thyroid	ENSG00000109667	G	1.77519e-09	-0.243086	1.11311e-06	G	-	4	10036339	SLC2A9	1
4:10036506:C:T	GTEx/v7	Thyroid	ENSG00000109667	C	1.77547e-09	-0.243085	1.11311e-06	C	-	4	10036506	SLC2A9	1
4:10378261:C:T	GTEx/v7	Muscle_Skeletal	ENSG00000109667	C	1.77781e-09	0.339609	3.21323e-10	C	+	4	10378261	SLC2A9	1
4:10386973:C:T	GTEx/v7	Muscle_Skeletal	ENSG00000109667	C	1.77781e-09	0.339609	3.21323e-10	C	+	4	10386973	SLC2A9	1
4:10313449:A:G	GTEx/v8	Adipose_Subcutaneous	ENSG00000109667	A	1.7784e-09	0.25965	1.29704e-11	A	+	4	10313449	SLC2A9	1
2:27718812:C:CAATGTTG	GTEx/v8	Adipose_Visceral_Omentum	ENSG00000115216	CAATGTTG	1.77882e-09	-0.1775	3.53883e-09	C	+	2	27718812	NRBP1	1
4:88894235:C:T	GTEx/v7	Esophagus_Gastroesophageal_Junction	ENSG00000118785	C	1.77976e-09	-0.454063	1.31525e-07	T	+	4	88894235	SPP1	1
2:27649929:G:T	GTEx/v7	Esophagus_Muscularis	ENSG00000115241	G	1.78101e-09	-0.118888	5.1771e-08	T	+	2	27649929	PPM1G	1
4:10119404:C:T	DICE	T_CD4_memory_TREG	ENSG00000109667	C	1.78168e-09	1.16587	0.049	C	+	4	10119404	SLC2A9	1
4:10119454:A:G	DICE	T_CD4_memory_TREG	ENSG00000109667	G	1.78168e-09	1.16587	0.049	G	+	4	10119454	SLC2A9	1
4:10119897:C:G	DICE	T_CD4_memory_TREG	ENSG00000109667	C	1.78168e-09	1.16587	0.049	C	+	4	10119897	SLC2A9	1
4:10119911:A:G	DICE	T_CD4_memory_TREG	ENSG00000109667	G	1.78168e-09	1.16587	0.049	G	+	4	10119911	SLC2A9	1
4:10119942:A:G	DICE	T_CD4_memory_TREG	ENSG00000109667	A	1.78168e-09	1.16587	0.049	A	+	4	10119942	SLC2A9	1
6:26024436:G:T	GTEx/v7	Esophagus_Muscularis	ENSG00000112343	T	1.78267e-09	-0.273675	2.44847e-07	T	-	6	26024436	TRIM38	1
2:27624996:G:GAA	GTEx/v7	Whole_Blood	ENSG00000157992	G	1.78276e-09	0.298682	3.68738e-07	GAA	-	2	27624996	KRTCAP3	1
6:25925595:G:T	GTEx/v7	Esophagus_Muscularis	ENSG00000112343	G	1.78636e-09	-0.286846	2.44847e-07	G	-	6	25925595	TRIM38	1
2:27667520:T:TTTTG	GTEx/v8	Colon_Transverse	ENSG00000138085	TTTTG	1.78709e-09	0.20624	1.87654e-15	T	-	2	27667520	ATRAID	1
2:27684957:C:T	GTEx/v8	Colon_Transverse	ENSG00000138085	C	1.78709e-09	0.20624	1.87654e-15	T	-	2	27684957	ATRAID	1
4:10121097:C:T	GTEx/v8	Thyroid	ENSG00000109667	C	1.78766e-09	0.211644	9.04215e-10	T	-	4	10121097	SLC2A9	1
2:27669341:A:AT	GTEx/v7	Heart_Left_Ventricle	ENSG00000115234	A	1.78812e-09	-0.227965	2.22769e-06	AT	+	2	27669341	SNX17	1
11:64360623:A:G	GTEx/v8	Lung	ENSG00000110076	A	1.78971e-09	0.241957	1.45778e-40	A	+	11	64360623	NRXN2	1
11:64364291:C:T	GTEx/v8	Lung	ENSG00000110076	T	1.78971e-09	0.241957	1.45778e-40	T	+	11	64364291	NRXN2	1
2:27696207:A:C	GTEx/v8	Nerve_Tibial	ENSG00000115216	C	1.79005e-09	-0.145446	5.34192e-08	A	+	2	27696207	NRBP1	1
11:64433078:A:G	GTEx/v7	Nerve_Tibial	ENSG00000110076	A	1.79047e-09	-0.248279	2.00003e-06	G	+	11	64433078	NRXN2	1
7:72998952:A:G	GTEx/v7	Esophagus_Muscularis	ENSG00000009950	G	1.79064e-09	0.368436	1.07924e-11	A	-	7	72998952	MLXIPL	1
2:27667520:T:TTTTG	GTEx/v8	Thyroid	ENSG00000115216	TTTTG	1.79225e-09	-0.168806	3.27619e-06	T	+	2	27667520	NRBP1	1
2:27684957:C:T	GTEx/v8	Thyroid	ENSG00000115216	C	1.79225e-09	-0.168806	3.27619e-06	T	+	2	27684957	NRBP1	1
2:27568871:C:T	GTEx/v6	Colon_Transverse	ENSG00000115216	C	1.79228e-09	-6.4661	0.000674021	T	+	2	27568871	NRBP1	1
4:10013861:C:T	GTEx/v8	Pancreas	ENSG00000109667	T	1.79315e-09	-0.35469	1.04581e-05	T	-	4	10013861	SLC2A9	1
4:10014646:A:C	GTEx/v8	Pancreas	ENSG00000109667	C	1.79315e-09	-0.35469	1.04581e-05	C	-	4	10014646	SLC2A9	1
4:10254655:C:T	EyeGEx	EyeGEx	ENSG00000109667	T	1.79824e-09	-0.472932	9.26642e-07	T	-	4	10254655	SLC2A9	1
4:9969453:A:AC	GTEx/v6	Cells_EBV-transformed_lymphocytes	ENSG00000109667	A	1.79937e-09	6.67895	0.000941623	AC	-	4	9969453	SLC2A9	1
11:64364735:A:T	GTEx/v6	Adipose_Subcutaneous	ENSG00000110076	T	1.79987e-09	-6.24027	0.000270753	A	+	11	64364735	NRXN2	1
6:26032847:C:G	GTEx/v8	Artery_Aorta	ENSG00000010704	C	1.80033e-09	-0.177855	7.36457e-07	C	-	6	26032847	HFE	1
4:10199139:G:T	GTEx/v6	Esophagus_Muscularis	ENSG00000109667	T	1.80078e-09	-6.33778	0.000335986	G	+	4	10199139	SLC2A9	1
4:10071685:A:AC	GTEx/v6	Colon_Sigmoid	ENSG00000109667	A	1.80174e-09	6.6083	0.00110411	A	+	4	10071685	SLC2A9	1
4:10249688:A:G	GTEx/v8	Whole_Blood	ENSG00000109667	G	1.805e-09	-0.156041	1.49086e-16	A	+	4	10249688	SLC2A9	1
4:10235309:C:CT	GTEx/v8	Muscle_Skeletal	ENSG00000109667	CT	1.8053e-09	-0.244804	1.76324e-15	C	+	4	10235309	SLC2A9	1
4:89028478:A:T	GTEx/v6	Testis	ENSG00000118785	A	1.80574e-09	6.50833	0.000378299	T	-	4	89028478	SPP1	1
6:26072664:G:GA	GTEx/v8	Pituitary	ENSG00000187837	GA	1.80618e-09	0.344754	7.68388e-07	GA	+	6	26072664	HIST1H1C	1
6:26076642:C:T	GTEx/v8	Pituitary	ENSG00000187837	C	1.80618e-09	0.344754	7.68388e-07	C	+	6	26076642	HIST1H1C	1
7:72922233:A:G	GTEx/v6	Heart_Atrial_Appendage	ENSG00000009950	G	1.80848e-09	6.5037	0.00130656	A	-	7	72922233	MLXIPL	1
4:10052136:A:G	GTEx/v7	Thyroid	ENSG00000109667	G	1.80962e-09	-0.237984	1.11311e-06	G	-	4	10052136	SLC2A9	1
4:10053155:C:G	GTEx/v7	Thyroid	ENSG00000109667	G	1.80962e-09	-0.237984	1.11311e-06	G	-	4	10053155	SLC2A9	1
4:10244841:A:G	GTEx/v7	Artery_Tibial	ENSG00000178163	A	1.81291e-09	-0.232013	5.31092e-09	G	+	4	10244841	ZNF518B	1
7:73051306:C:T	GTEx/v8	Esophagus_Mucosa	ENSG00000009950	C	1.81791e-09	0.223103	6.65012e-15	T	-	7	73051306	MLXIPL	1
11:64456099:C:T	GTEx/v8	Esophagus_Mucosa	ENSG00000110076	T	1.81915e-09	-0.265163	5.82373e-18	C	+	11	64456099	NRXN2	1
11:64456240:C:G	GTEx/v8	Esophagus_Mucosa	ENSG00000110076	C	1.81915e-09	-0.265163	5.82373e-18	G	+	11	64456240	NRXN2	1
7:73006388:C:T	GTEx/v7	Breast_Mammary_Tissue	ENSG00000009950	T	1.81932e-09	0.261286	2.15638e-07	C	-	7	73006388	MLXIPL	1
2:27626945:A:T	GTEx/v8	Brain_Caudate_basal_ganglia	ENSG00000157992	T	1.81933e-09	0.488461	6.53336e-07	A	-	2	27626945	KRTCAP3	1
4:88952076:C:T	GTEx/v8	Esophagus_Gastroesophageal_Junction	ENSG00000118785	C	1.81988e-09	0.309962	1.75296e-11	C	+	4	88952076	SPP1	1
4:88952883:A:G	GTEx/v8	Esophagus_Gastroesophageal_Junction	ENSG00000118785	G	1.81988e-09	0.309962	1.75296e-11	G	+	4	88952883	SPP1	1
7:72883106:C:T	GTEx/v8	Adipose_Visceral_Omentum	ENSG00000009950	C	1.82062e-09	0.163131	3.15084e-10	T	-	7	72883106	MLXIPL	1
2:27667520:T:TTTTG	TIGER	Nom_Alonso_Pancreatic_islets	ENSG00000115216	TTTTG	1.821e-09	-6.013	1.46855e-07	T	+	2	27667520	NRBP1	1
4:10163789:A:T	GTEx/v8	Adipose_Subcutaneous	ENSG00000109667	T	1.82201e-09	0.252839	1.29704e-11	T	+	4	10163789	SLC2A9	1
7:72868522:A:G	GTEx/v8	Esophagus_Muscularis	ENSG00000009950	G	1.82261e-09	0.256056	9.86939e-15	A	-	7	72868522	MLXIPL	1
4:10247512:C:G	DICE	T_CD4_TH2	ENSG00000109667	C	1.82269e-09	-0.930998	0.049	G	+	4	10247512	SLC2A9	1
4:9967053:C:T	GTEx/v6	Cells_EBV-transformed_lymphocytes	ENSG00000109667	C	1.82273e-09	6.67614	0.000941623	T	-	4	9967053	SLC2A9	1
2:27741105:A:G	GTEx/v8	Adrenal_Gland	ENSG00000157992	G	1.82311e-09	0.499147	7.80378e-13	A	-	2	27741105	KRTCAP3	1
4:10125255:C:T	GTEx/v6	Muscle_Skeletal	ENSG00000109667	T	1.82317e-09	6.19237	0.00030405	T	+	4	10125255	SLC2A9	1
4:10124330:C:G	GTEx/v8	Thyroid	ENSG00000109667	C	1.82626e-09	0.216794	9.04215e-10	G	-	4	10124330	SLC2A9	1
2:27713634:A:G	GTEx/v8	Brain_Caudate_basal_ganglia	ENSG00000157992	A	1.82656e-09	0.483597	6.53336e-07	G	-	2	27713634	KRTCAP3	1
2:27715207:A:T	GTEx/v8	Brain_Caudate_basal_ganglia	ENSG00000157992	A	1.82656e-09	0.483597	6.53336e-07	T	-	2	27715207	KRTCAP3	1
4:9933609:T:TATATAC	EyeGEx	EyeGEx	ENSG00000071127	TATATAC	1.8277e-09	-0.565862	9.64723e-07	NA	NA	4	9933609	WDR1	1
2:27652153:G:T	GTEx/v6	Whole_Blood	ENSG00000157992	T	1.82898e-09	6.20613	0.000333874	G	-	2	27652153	KRTCAP3	1
4:9936437:C:G	GTEx/v8	Testis	ENSG00000071127	C	1.82934e-09	0.211338	1.64186e-13	G	-	4	9936437	WDR1	1
6:26124243:A:G	GTEx/v8	Muscle_Skeletal	ENSG00000187837	A	1.83104e-09	-0.21751	2.64691e-10	G	+	6	26124243	HIST1H1C	1
4:10196853:A:G	GTEx/v6	Muscle_Skeletal	ENSG00000109667	A	1.83184e-09	6.19153	0.00030405	A	+	4	10196853	SLC2A9	1
2:27567987:C:CA	GTEx/v8	Adipose_Subcutaneous	ENSG00000138085	CA	1.83207e-09	0.138413	2.42116e-24	C	-	2	27567987	ATRAID	1
2:27651693:C:T	GTEx/v8	Muscle_Skeletal	ENSG00000115241	C	1.83228e-09	-0.087329	2.6213e-06	T	+	2	27651693	PPM1G	1
2:27652396:C:CGAG	GTEx/v8	Muscle_Skeletal	ENSG00000115241	CGAG	1.83228e-09	-0.087329	2.6213e-06	C	+	2	27652396	PPM1G	1
2:27652153:G:T	GTEx/v8	Muscle_Skeletal	ENSG00000115241	T	1.83816e-09	-0.0874146	2.6213e-06	G	+	2	27652153	PPM1G	1
4:9921931:C:T	GTEx/v8	Whole_Blood	ENSG00000109667	C	1.83834e-09	-0.148163	1.49086e-16	T	+	4	9921931	SLC2A9	1
2:27651375:C:T	GTEx/v8	Thyroid	ENSG00000138085	T	1.84286e-09	0.115361	2.25532e-20	C	-	2	27651375	ATRAID	1
6:26050295:C:G	GTEx/v7	Esophagus_Muscularis	ENSG00000112343	C	1.8429e-09	-0.285818	2.44847e-07	C	-	6	26050295	TRIM38	1
7:72934510:A:G	GTEx/v7	Adipose_Subcutaneous	ENSG00000009950	G	1.84387e-09	0.203215	6.21175e-09	A	-	7	72934510	MLXIPL	1
2:27592423:C:T	GTEx/v8	Artery_Tibial	ENSG00000115234	T	1.8446e-09	-0.153727	1.86535e-07	C	+	2	27592423	SNX17	1
2:27651054:A:T	GTEx/v6	Whole_Blood	ENSG00000157992	T	1.84778e-09	6.20432	0.000333874	A	-	2	27651054	KRTCAP3	1
4:10182845:C:T	GTEx/v6	Muscle_Skeletal	ENSG00000109667	C	1.8481e-09	6.18997	0.00030405	C	+	4	10182845	SLC2A9	1
4:10201960:C:T	GTEx/v6	Muscle_Skeletal	ENSG00000109667	T	1.85001e-09	6.18979	0.00030405	T	+	4	10201960	SLC2A9	1
4:9966956:A:G	GTEx/v6	Cells_EBV-transformed_lymphocytes	ENSG00000109667	A	1.85058e-09	6.67284	0.000941623	G	-	4	9966956	SLC2A9	1
4:9967843:A:G	GTEx/v6	Cells_EBV-transformed_lymphocytes	ENSG00000109667	A	1.85058e-09	6.67284	0.000941623	G	-	4	9967843	SLC2A9	1
7:73051306:C:T	GTEx/v8	Esophagus_Muscularis	ENSG00000009950	C	1.85143e-09	0.230901	9.86939e-15	T	-	7	73051306	MLXIPL	1
4:10119961:G:T	GTEx/v8	Thyroid	ENSG00000109667	G	1.85386e-09	0.212452	9.04215e-10	T	-	4	10119961	SLC2A9	1
4:10388610:A:G	GTEx/v7	Esophagus_Muscularis	ENSG00000109667	G	1.85397e-09	-0.298499	2.86654e-19	A	+	4	10388610	SLC2A9	1
2:27596395:A:C	GTEx/v8	Pituitary	ENSG00000115241	A	1.8554e-09	-0.236716	2.56591e-06	C	+	2	27596395	PPM1G	1
2:27597805:C:CTT	GTEx/v8	Pituitary	ENSG00000115241	C	1.8554e-09	-0.236716	2.56591e-06	CTT	+	2	27597805	PPM1G	1
2:27599875:G:T	GTEx/v8	Pituitary	ENSG00000115241	G	1.8554e-09	-0.236716	2.56591e-06	T	+	2	27599875	PPM1G	1
2:27608115:C:T	GTEx/v8	Pituitary	ENSG00000115241	T	1.8554e-09	-0.236716	2.56591e-06	C	+	2	27608115	PPM1G	1
2:27610917:A:G	GTEx/v8	Pituitary	ENSG00000115241	G	1.8554e-09	-0.236716	2.56591e-06	A	+	2	27610917	PPM1G	1
2:27611469:A:G	GTEx/v8	Pituitary	ENSG00000115241	G	1.8554e-09	-0.236716	2.56591e-06	A	+	2	27611469	PPM1G	1
2:27612937:A:G	GTEx/v8	Pituitary	ENSG00000115241	G	1.8554e-09	-0.236716	2.56591e-06	A	+	2	27612937	PPM1G	1
2:27612938:C:G	GTEx/v8	Pituitary	ENSG00000115241	C	1.8554e-09	-0.236716	2.56591e-06	G	+	2	27612938	PPM1G	1
2:27615294:C:T	GTEx/v8	Pituitary	ENSG00000115241	T	1.8554e-09	-0.236716	2.56591e-06	C	+	2	27615294	PPM1G	1
2:27616790:C:T	GTEx/v8	Pituitary	ENSG00000115241	C	1.8554e-09	-0.236716	2.56591e-06	T	+	2	27616790	PPM1G	1
2:27618012:C:CACT	GTEx/v8	Pituitary	ENSG00000115241	C	1.8554e-09	-0.236716	2.56591e-06	CACT	+	2	27618012	PPM1G	1
2:27620179:A:AAAG	GTEx/v8	Pituitary	ENSG00000115241	A	1.8554e-09	-0.236716	2.56591e-06	AAAG	+	2	27620179	PPM1G	1
2:27620827:A:G	GTEx/v8	Pituitary	ENSG00000115241	G	1.8554e-09	-0.236716	2.56591e-06	A	+	2	27620827	PPM1G	1
2:27627366:A:G	GTEx/v8	Pituitary	ENSG00000115241	A	1.8554e-09	-0.236716	2.56591e-06	G	+	2	27627366	PPM1G	1
2:27628635:A:G	GTEx/v8	Pituitary	ENSG00000115241	G	1.8554e-09	-0.236716	2.56591e-06	A	+	2	27628635	PPM1G	1
2:27631191:C:T	GTEx/v8	Pituitary	ENSG00000115241	T	1.8554e-09	-0.236716	2.56591e-06	C	+	2	27631191	PPM1G	1
2:27635582:A:G	GTEx/v8	Pituitary	ENSG00000115241	G	1.8554e-09	-0.236716	2.56591e-06	A	+	2	27635582	PPM1G	1
2:27640325:A:G	GTEx/v8	Pituitary	ENSG00000115241	G	1.8554e-09	-0.236716	2.56591e-06	A	+	2	27640325	PPM1G	1
2:27640980:A:G	GTEx/v8	Pituitary	ENSG00000115241	A	1.8554e-09	-0.236716	2.56591e-06	G	+	2	27640980	PPM1G	1
2:27646770:C:T	GTEx/v8	Pituitary	ENSG00000115241	T	1.8554e-09	-0.236716	2.56591e-06	C	+	2	27646770	PPM1G	1
2:27647152:A:G	GTEx/v8	Pituitary	ENSG00000115241	G	1.8554e-09	-0.236716	2.56591e-06	A	+	2	27647152	PPM1G	1
2:27647576:C:T	GTEx/v8	Pituitary	ENSG00000115241	T	1.8554e-09	-0.236716	2.56591e-06	C	+	2	27647576	PPM1G	1
2:27648590:A:G	GTEx/v8	Pituitary	ENSG00000115241	G	1.8554e-09	-0.236716	2.56591e-06	A	+	2	27648590	PPM1G	1
6:25992309:A:G	GTEx/v7	Esophagus_Muscularis	ENSG00000112343	G	1.8554e-09	-0.283404	2.44847e-07	G	-	6	25992309	TRIM38	1
6:26001888:A:G	GTEx/v7	Esophagus_Muscularis	ENSG00000112343	A	1.8554e-09	-0.283404	2.44847e-07	A	-	6	26001888	TRIM38	1
4:10377405:G:T	DICE	T_CD4_memory_TREG	ENSG00000109667	G	1.85638e-09	-0.947274	0.049	T	+	4	10377405	SLC2A9	1
2:27615169:G:T	DICE	T_CD8_naive_activated	ENSG00000157992	G	1.85768e-09	0.775916	0.049	T	-	2	27615169	KRTCAP3	1
4:10104103:C:G	GTEx/v6	Muscle_Skeletal	ENSG00000109667	G	1.85816e-09	6.18901	0.00030405	G	+	4	10104103	SLC2A9	1
7:73042085:C:T	GTEx/v7	Esophagus_Mucosa	ENSG00000009950	T	1.8616e-09	0.3271	3.24297e-06	C	-	7	73042085	MLXIPL	1
2:27599132:A:G	GTEx/v8	Colon_Transverse	ENSG00000138085	A	1.86259e-09	0.200054	1.87654e-15	G	-	2	27599132	ATRAID	1
4:9998213:A:AGCCTG	GTEx/v8	Cells_EBV-transformed_lymphocytes	ENSG00000109667	AGCCTG	1.86327e-09	-0.600972	3.04351e-06	AGCCTG	-	4	9998213	SLC2A9	1
4:9999539:A:G	GTEx/v8	Cells_EBV-transformed_lymphocytes	ENSG00000109667	G	1.86327e-09	-0.600972	3.04351e-06	G	-	4	9999539	SLC2A9	1
4:10198052:A:ATCT	GTEx/v6	Muscle_Skeletal	ENSG00000109667	A	1.86408e-09	6.18845	0.00030405	A	+	4	10198052	SLC2A9	1
4:10235622:C:G	GTEx/v8	Colon_Sigmoid	ENSG00000109667	C	1.86433e-09	-0.346086	7.87558e-21	G	+	4	10235622	SLC2A9	1
4:10034933:C:T	GTEx/v8	Pancreas	ENSG00000109667	C	1.86476e-09	-0.357146	1.04581e-05	C	-	4	10034933	SLC2A9	1
4:10107069:C:T	GTEx/v8	Skin_Sun_Exposed_Lower_leg	ENSG00000109667	T	1.86598e-09	0.251971	3.79005e-06	T	+	4	10107069	SLC2A9	1
4:10102593:A:T	GTEx/v6	Muscle_Skeletal	ENSG00000109667	A	1.86649e-09	6.18822	0.00030405	A	+	4	10102593	SLC2A9	1
6:26024436:G:T	GTEx/v8	Artery_Tibial	ENSG00000112343	T	1.86698e-09	-0.180212	4.02643e-06	T	-	6	26024436	TRIM38	1
4:10119454:A:G	GTEx/v7	Adipose_Subcutaneous	ENSG00000109667	G	1.86701e-09	0.313639	4.45935e-10	G	+	4	10119454	SLC2A9	1
4:10119897:C:G	GTEx/v7	Adipose_Subcutaneous	ENSG00000109667	C	1.86701e-09	0.313639	4.45935e-10	C	+	4	10119897	SLC2A9	1
4:10119942:A:G	GTEx/v7	Adipose_Subcutaneous	ENSG00000109667	A	1.86701e-09	0.313639	4.45935e-10	A	+	4	10119942	SLC2A9	1
6:25704190:A:C	GTEx/v7	Testis	ENSG00000124564	A	1.86711e-09	-0.633357	4.15729e-12	C	+	6	25704190	SLC17A3	1
2:27652396:C:CGAG	GTEx/v6	Adipose_Subcutaneous	ENSG00000115216	CGAG	1.87044e-09	-6.23334	0.000270753	C	+	2	27652396	NRBP1	1
7:73012042:A:G	GTEx/v6	Cells_Transformed_fibroblasts	ENSG00000009950	A	1.87075e-09	6.2596	0.00020866	G	-	7	73012042	MLXIPL	1
6:25904067:C:T	DICE	T_CD4_TH1_17	ENSG00000124568	C	1.87096e-09	0.970095	0.049	C	+	6	25904067	SLC17A1	1
4:10318836:C:G	GTEx/v8	Whole_Blood	ENSG00000109667	C	1.87173e-09	-0.156753	1.49086e-16	G	+	4	10318836	SLC2A9	1
6:25708960:C:T	GTEx/v6	Testis	ENSG00000146047	C	1.87204e-09	6.50101	0.000378299	T	-	6	25708960	HIST1H2BA	1
4:9969117:A:G	GTEx/v6	Cells_EBV-transformed_lymphocytes	ENSG00000109667	A	1.87318e-09	6.67019	0.000941623	G	-	4	9969117	SLC2A9	1
4:10156641:A:G	GTEx/v7	Muscle_Skeletal	ENSG00000109667	G	1.87447e-09	0.342701	3.21323e-10	G	+	4	10156641	SLC2A9	1
4:88957562:C:T	GTEx/v7	Esophagus_Gastroesophageal_Junction	ENSG00000118785	C	1.87453e-09	-0.492896	1.31525e-07	T	+	4	88957562	SPP1	1
6:25886577:C:T	GTEx/v8	Prostate	ENSG00000186470	C	1.87559e-09	-0.681905	1.04524e-31	C	-	6	25886577	BTN3A2	1
6:25887217:A:C	GTEx/v8	Prostate	ENSG00000186470	C	1.87559e-09	-0.681905	1.04524e-31	C	-	6	25887217	BTN3A2	1
6:26006236:G:GT	GTEx/v8	Nerve_Tibial	ENSG00000112343	GT	1.87632e-09	-0.17567	2.86671e-06	GT	-	6	26006236	TRIM38	1
6:26014987:A:G	GTEx/v8	Nerve_Tibial	ENSG00000112343	G	1.87632e-09	-0.17567	2.86671e-06	G	-	6	26014987	TRIM38	1
4:10087685:C:T	GTEx/v6	Whole_Blood	ENSG00000109667	T	1.87742e-09	6.20149	0.000333874	T	+	4	10087685	SLC2A9	1
4:9968684:C:T	GTEx/v6	Cells_EBV-transformed_lymphocytes	ENSG00000109667	T	1.87904e-09	6.66951	0.000941623	C	-	4	9968684	SLC2A9	1
4:9969517:G:T	GTEx/v6	Cells_EBV-transformed_lymphocytes	ENSG00000109667	G	1.87904e-09	6.66951	0.000941623	T	-	4	9969517	SLC2A9	1
4:10198950:C:T	GTEx/v6	Muscle_Skeletal	ENSG00000109667	C	1.87914e-09	6.18703	0.00030405	C	+	4	10198950	SLC2A9	1
4:10369655:G:T	GTEx/v6	Artery_Tibial	ENSG00000178163	G	1.87946e-09	6.24488	0.000263002	G	+	4	10369655	ZNF518B	1
4:9962218:A:T	GTEx/v6	Cells_EBV-transformed_lymphocytes	ENSG00000109667	T	1.87959e-09	6.66945	0.000941623	A	-	4	9962218	SLC2A9	1
4:9963693:A:G	GTEx/v6	Cells_EBV-transformed_lymphocytes	ENSG00000109667	G	1.87959e-09	6.66945	0.000941623	A	-	4	9963693	SLC2A9	1
4:9963895:A:T	GTEx/v6	Cells_EBV-transformed_lymphocytes	ENSG00000109667	T	1.87959e-09	6.66945	0.000941623	A	-	4	9963895	SLC2A9	1
4:9964086:A:C	GTEx/v6	Cells_EBV-transformed_lymphocytes	ENSG00000109667	A	1.87959e-09	6.66945	0.000941623	C	-	4	9964086	SLC2A9	1
4:9964094:G:T	GTEx/v6	Cells_EBV-transformed_lymphocytes	ENSG00000109667	T	1.87959e-09	6.66945	0.000941623	G	-	4	9964094	SLC2A9	1
4:9964251:A:T	GTEx/v6	Cells_EBV-transformed_lymphocytes	ENSG00000109667	A	1.87959e-09	6.66945	0.000941623	T	-	4	9964251	SLC2A9	1
4:9964799:G:T	GTEx/v6	Cells_EBV-transformed_lymphocytes	ENSG00000109667	T	1.87959e-09	6.66945	0.000941623	G	-	4	9964799	SLC2A9	1
4:9964880:C:T	GTEx/v6	Cells_EBV-transformed_lymphocytes	ENSG00000109667	T	1.87959e-09	6.66945	0.000941623	C	-	4	9964880	SLC2A9	1
4:9965000:C:G	GTEx/v6	Cells_EBV-transformed_lymphocytes	ENSG00000109667	G	1.87959e-09	6.66945	0.000941623	C	-	4	9965000	SLC2A9	1
4:9965443:C:T	GTEx/v6	Cells_EBV-transformed_lymphocytes	ENSG00000109667	C	1.87959e-09	6.66945	0.000941623	T	-	4	9965443	SLC2A9	1
4:9965998:C:T	GTEx/v6	Cells_EBV-transformed_lymphocytes	ENSG00000109667	C	1.87959e-09	6.66945	0.000941623	T	-	4	9965998	SLC2A9	1
4:9966036:A:T	GTEx/v6	Cells_EBV-transformed_lymphocytes	ENSG00000109667	T	1.87959e-09	6.66945	0.000941623	A	-	4	9966036	SLC2A9	1
4:9966422:C:T	GTEx/v6	Cells_EBV-transformed_lymphocytes	ENSG00000109667	T	1.87959e-09	6.66945	0.000941623	C	-	4	9966422	SLC2A9	1
4:9966593:C:T	GTEx/v6	Cells_EBV-transformed_lymphocytes	ENSG00000109667	C	1.87959e-09	6.66945	0.000941623	T	-	4	9966593	SLC2A9	1
4:9969974:C:T	GTEx/v6	Cells_EBV-transformed_lymphocytes	ENSG00000109667	C	1.87959e-09	6.66945	0.000941623	T	-	4	9969974	SLC2A9	1
4:9971058:A:G	GTEx/v6	Cells_EBV-transformed_lymphocytes	ENSG00000109667	G	1.87959e-09	6.66945	0.000941623	A	-	4	9971058	SLC2A9	1
4:9972081:C:T	GTEx/v6	Cells_EBV-transformed_lymphocytes	ENSG00000109667	C	1.87959e-09	6.66945	0.000941623	T	-	4	9972081	SLC2A9	1
4:9973744:C:T	GTEx/v6	Cells_EBV-transformed_lymphocytes	ENSG00000109667	T	1.87959e-09	6.66945	0.000941623	C	-	4	9973744	SLC2A9	1
4:9973894:C:T	GTEx/v6	Cells_EBV-transformed_lymphocytes	ENSG00000109667	T	1.87959e-09	6.66945	0.000941623	C	-	4	9973894	SLC2A9	1
6:25904067:C:T	GTEx/v8	Esophagus_Gastroesophageal_Junction	ENSG00000112343	C	1.88035e-09	-0.262831	9.22673e-13	C	-	6	25904067	TRIM38	1
4:10203525:C:T	GTEx/v6	Muscle_Skeletal	ENSG00000109667	T	1.88047e-09	6.1869	0.00030405	T	+	4	10203525	SLC2A9	1
6:25783909:C:T	GTEx/v8	Testis	ENSG00000146047	T	1.88131e-09	0.391808	6.50085e-19	C	-	6	25783909	HIST1H2BA	1
4:9966791:C:T	GTEx/v6	Cells_EBV-transformed_lymphocytes	ENSG00000109667	C	1.8836e-09	6.66898	0.000941623	T	-	4	9966791	SLC2A9	1
2:27673798:C:T	GTEx/v8	Skin_Sun_Exposed_Lower_leg	ENSG00000115241	C	1.88393e-09	-0.0984131	4.84979e-06	T	+	2	27673798	PPM1G	1
4:10174261:A:AT	EyeGEx	EyeGEx	ENSG00000071127	A	1.88521e-09	-0.414137	9.95079e-07	AT	+	4	10174261	WDR1	1
4:10193427:C:G	GTEx/v6	Muscle_Skeletal	ENSG00000109667	G	1.88586e-09	6.1864	0.00030405	G	+	4	10193427	SLC2A9	1
2:27627366:A:G	GTEx/v6	Colon_Transverse	ENSG00000115216	A	1.88799e-09	-6.45573	0.000674021	G	+	2	27627366	NRBP1	1
2:27583156:A:G	GTEx/v6	Whole_Blood	ENSG00000115216	A	1.88933e-09	-6.20036	0.000333874	G	+	2	27583156	NRBP1	1
4:10195214:A:G	GTEx/v6	Muscle_Skeletal	ENSG00000109667	A	1.89078e-09	6.18594	0.00030405	A	+	4	10195214	SLC2A9	1
4:10195238:C:T	GTEx/v6	Muscle_Skeletal	ENSG00000109667	C	1.89078e-09	6.18594	0.00030405	C	+	4	10195238	SLC2A9	1
6:26021813:A:T	GTEx/v7	Esophagus_Muscularis	ENSG00000112343	T	1.89131e-09	-0.289735	2.44847e-07	T	-	6	26021813	TRIM38	1
6:26036476:C:T	GTEx/v7	Esophagus_Muscularis	ENSG00000112343	C	1.89131e-09	-0.289735	2.44847e-07	C	-	6	26036476	TRIM38	1
4:10236977:G:GT	GTEx/v6	Esophagus_Muscularis	ENSG00000109667	G	1.89241e-09	-6.32842	0.000335986	GT	+	4	10236977	SLC2A9	1
4:10032516:G:T	GTEx/v6	Whole_Blood	ENSG00000109667	G	1.89351e-09	6.19997	0.000333874	G	+	4	10032516	SLC2A9	1
6:26047473:A:G	GTEx/v7	Testis	ENSG00000124564	G	1.8937e-09	0.629566	4.15729e-12	G	+	6	26047473	SLC17A3	1
4:10086670:C:T	GTEx/v6	Whole_Blood	ENSG00000109667	T	1.89522e-09	6.19981	0.000333874	T	+	4	10086670	SLC2A9	1
4:10086547:A:C	GTEx/v6	Whole_Blood	ENSG00000109667	C	1.89687e-09	6.19965	0.000333874	C	+	4	10086547	SLC2A9	1
4:9995376:A:G	GTEx/v8	Esophagus_Muscularis	ENSG00000109667	A	1.89996e-09	0.246122	3.68626e-33	A	+	4	9995376	SLC2A9	1
4:88900362:A:G	GTEx/v6	Testis	ENSG00000118762	A	1.90412e-09	6.49756	0.000378299	G	-	4	88900362	PKD2	1
6:25710432:C:T	DICE	T_CD4_TH1_17	ENSG00000124568	T	1.90723e-09	-0.843289	0.049	C	+	6	25710432	SLC17A1	1
6:25727808:C:CGG	DICE	T_CD4_TH1_17	ENSG00000124568	C	1.90723e-09	-0.843289	0.049	CGG	+	6	25727808	SLC17A1	1
6:25728210:A:T	DICE	T_CD4_TH1_17	ENSG00000124568	A	1.90723e-09	-0.843289	0.049	T	+	6	25728210	SLC17A1	1
6:25728235:C:T	DICE	T_CD4_TH1_17	ENSG00000124568	T	1.90723e-09	-0.843289	0.049	C	+	6	25728235	SLC17A1	1
6:25751320:A:T	DICE	T_CD4_TH1_17	ENSG00000124568	A	1.90723e-09	-0.843289	0.049	T	+	6	25751320	SLC17A1	1
6:25884148:C:T	GTEx/v6	Whole_Blood	ENSG00000124564	T	1.90748e-09	6.19866	0.000333874	T	+	6	25884148	SLC17A3	1
4:10046298:A:G	GTEx/v7	Thyroid	ENSG00000109667	G	1.90831e-09	-0.243303	1.11311e-06	G	-	4	10046298	SLC2A9	1
2:27716494:A:G	GTEx/v8	Muscle_Skeletal	ENSG00000115241	A	1.90934e-09	-0.0874101	2.6213e-06	G	+	2	27716494	PPM1G	1
4:9985398:A:T	GTEx/v8	Thyroid	ENSG00000109667	A	1.90963e-09	-0.198105	9.04215e-10	A	-	4	9985398	SLC2A9	1
2:27626945:A:T	GTEx/v8	Esophagus_Mucosa	ENSG00000138085	T	1.91323e-09	0.163874	1.03894e-28	A	-	2	27626945	ATRAID	1
2:27584666:A:G	GTEx/v8	Esophagus_Mucosa	ENSG00000138085	G	1.91402e-09	0.163264	1.03894e-28	A	-	2	27584666	ATRAID	1
4:9971517:C:T	GTEx/v6	Cells_EBV-transformed_lymphocytes	ENSG00000109667	C	1.91667e-09	6.66519	0.000941623	T	-	4	9971517	SLC2A9	1
4:9985710:A:C	GTEx/v8	Testis	ENSG00000071127	C	1.91702e-09	-0.210653	1.64186e-13	C	-	4	9985710	WDR1	1
4:10203963:C:G	GTEx/v6	Muscle_Skeletal	ENSG00000109667	C	1.91854e-09	6.18336	0.00030405	C	+	4	10203963	SLC2A9	1
2:27568565:C:T	GTEx/v8	Whole_Blood	ENSG00000115216	C	1.92002e-09	-0.110464	1.92769e-13	T	+	2	27568565	NRBP1	1
2:27697953:C:CAGA	GTEx/v8	Thyroid	ENSG00000115241	CAGA	1.92092e-09	-0.0966698	9.44848e-07	C	+	2	27697953	PPM1G	1
4:10369654:A:C	GTEx/v6	Artery_Tibial	ENSG00000178163	A	1.92163e-09	6.24086	0.000263002	A	+	4	10369654	ZNF518B	1
4:10020757:A:G	GTEx/v7	Thyroid	ENSG00000109667	G	1.92417e-09	-0.242684	1.11311e-06	G	-	4	10020757	SLC2A9	1
4:10022059:C:T	GTEx/v7	Thyroid	ENSG00000109667	C	1.92417e-09	-0.242684	1.11311e-06	C	-	4	10022059	SLC2A9	1
4:10022981:C:T	GTEx/v7	Thyroid	ENSG00000109667	T	1.92417e-09	-0.242684	1.11311e-06	T	-	4	10022981	SLC2A9	1
2:27711893:A:G	GTEx/v7	Lung	ENSG00000115216	G	1.92657e-09	-0.19103	3.27688e-08	A	+	2	27711893	NRBP1	1
4:10190420:A:G	GTEx/v6	Muscle_Skeletal	ENSG00000109667	A	1.92667e-09	6.18261	0.00030405	A	+	4	10190420	SLC2A9	1
4:10305157:A:G	GTEx/v7	Artery_Tibial	ENSG00000178163	G	1.93289e-09	-0.237009	5.31092e-09	A	+	4	10305157	ZNF518B	1
2:27727314:C:T	GTEx/v8	Adipose_Visceral_Omentum	ENSG00000115216	T	1.93369e-09	-0.179275	3.53883e-09	C	+	2	27727314	NRBP1	1
2:27722416:A:G	GTEx/v8	Skin_Sun_Exposed_Lower_leg	ENSG00000115241	A	1.93595e-09	-0.0974354	4.84979e-06	G	+	2	27722416	PPM1G	1
2:27631474:C:CTGAT	GTEx/v7	Heart_Left_Ventricle	ENSG00000115234	C	1.93983e-09	-0.221508	2.22769e-06	CTGAT	+	2	27631474	SNX17	1
2:27648284:A:T	GTEx/v7	Heart_Left_Ventricle	ENSG00000115234	T	1.93983e-09	-0.221508	2.22769e-06	A	+	2	27648284	SNX17	1
4:10463111:A:C	GTEx/v8	Heart_Left_Ventricle	ENSG00000178163	A	1.94121e-09	0.217558	5.38926e-07	C	-	4	10463111	ZNF518B	1
4:10368235:A:G	GTEx/v8	Whole_Blood	ENSG00000109667	G	1.94607e-09	-0.156086	1.49086e-16	A	+	4	10368235	SLC2A9	1
4:10370663:A:G	GTEx/v8	Whole_Blood	ENSG00000109667	G	1.94607e-09	-0.156086	1.49086e-16	A	+	4	10370663	SLC2A9	1
2:27716494:A:G	GTEx/v8	Testis	ENSG00000115216	A	1.94741e-09	-0.203706	6.89204e-08	G	+	2	27716494	NRBP1	1
4:10090930:A:C	GTEx/v7	Muscle_Skeletal	ENSG00000109667	A	1.95053e-09	0.29221	3.21323e-10	A	+	4	10090930	SLC2A9	1
6:25970109:A:T	GTEx/v8	Testis	ENSG00000146047	A	1.95057e-09	-0.362024	6.50085e-19	A	-	6	25970109	HIST1H2BA	1
4:88928197:A:G	GTEx/v7	Esophagus_Gastroesophageal_Junction	ENSG00000118785	G	1.95197e-09	-0.490134	1.31525e-07	A	+	4	88928197	SPP1	1
4:88928399:C:T	GTEx/v7	Esophagus_Gastroesophageal_Junction	ENSG00000118785	T	1.95197e-09	-0.490134	1.31525e-07	C	+	4	88928399	SPP1	1
2:27641522:C:T	GTEx/v7	Whole_Blood	ENSG00000157992	T	1.95229e-09	0.298001	3.68738e-07	C	-	2	27641522	KRTCAP3	1
2:27685388:A:G	GTEx/v8	Whole_Blood	ENSG00000157992	A	1.95497e-09	0.219369	1.50191e-10	G	-	2	27685388	KRTCAP3	1
2:27676287:A:T	GTEx/v8	Pituitary	ENSG00000115241	T	1.95631e-09	-0.233595	2.56591e-06	A	+	2	27676287	PPM1G	1
4:10264888:A:G	GTEx/v6	Artery_Tibial	ENSG00000178163	A	1.95726e-09	6.23752	0.000263002	A	+	4	10264888	ZNF518B	1
2:27725761:C:T	GTEx/v8	Cells_EBV-transformed_lymphocytes	ENSG00000115216	T	1.9623e-09	-0.427964	1.59097e-06	C	+	2	27725761	NRBP1	1
2:27678471:A:G	TIGER	Nom_Alonso_Pancreatic_islets	ENSG00000115216	G	1.963e-09	-6.001	1.58306e-07	A	+	2	27678471	NRBP1	1
2:27731376:C:T	GTEx/v8	Esophagus_Mucosa	ENSG00000115216	T	1.96339e-09	-0.106872	2.07959e-11	C	+	2	27731376	NRBP1	1
4:10185777:A:T	GTEx/v6	Muscle_Skeletal	ENSG00000109667	A	1.96449e-09	6.17918	0.00030405	A	+	4	10185777	SLC2A9	1
7:72983310:A:T	GTEx/v7	Lung	ENSG00000009950	T	1.96515e-09	0.368522	9.5576e-09	A	-	7	72983310	MLXIPL	1
7:72992350:C:T	GTEx/v7	Lung	ENSG00000009950	T	1.96515e-09	0.368522	9.5576e-09	C	-	7	72992350	MLXIPL	1
2:27558252:A:G	GTEx/v8	Adrenal_Gland	ENSG00000157992	G	1.96527e-09	0.456854	7.80378e-13	A	-	2	27558252	KRTCAP3	1
2:27616790:C:T	GTEx/v6	Whole_Blood	ENSG00000157992	C	1.96551e-09	6.19333	0.000333874	T	-	2	27616790	KRTCAP3	1
2:27651693:C:T	GTEx/v8	Adipose_Subcutaneous	ENSG00000138085	C	1.96609e-09	0.135146	2.42116e-24	T	-	2	27651693	ATRAID	1
2:27652396:C:CGAG	GTEx/v8	Adipose_Subcutaneous	ENSG00000138085	CGAG	1.96609e-09	0.135146	2.42116e-24	C	-	2	27652396	ATRAID	1
4:10245340:C:T	GTEx/v7	Artery_Tibial	ENSG00000178163	C	1.9669e-09	-0.238767	5.31092e-09	T	+	4	10245340	ZNF518B	1
4:10118733:C:T	GTEx/v7	Adipose_Subcutaneous	ENSG00000109667	T	1.96705e-09	0.313204	4.45935e-10	T	+	4	10118733	SLC2A9	1
4:10086547:A:C	GTEx/v8	Testis	ENSG00000071127	C	1.96736e-09	-0.240819	1.64186e-13	C	-	4	10086547	WDR1	1
4:10087685:C:T	GTEx/v8	Testis	ENSG00000071127	T	1.96736e-09	-0.240819	1.64186e-13	T	-	4	10087685	WDR1	1
4:10088260:A:G	GTEx/v8	Testis	ENSG00000071127	G	1.96736e-09	-0.240819	1.64186e-13	G	-	4	10088260	WDR1	1
4:10335002:C:G	DICE	T_CD4_memory_TREG	ENSG00000109667	G	1.97171e-09	-0.933639	0.049	C	+	4	10335002	SLC2A9	1
4:88952076:C:T	GTEx/v8	Testis	ENSG00000118785	C	1.97204e-09	-0.396077	1.53957e-30	C	-	4	88952076	SPP1	1
4:88952883:A:G	GTEx/v8	Testis	ENSG00000118785	G	1.97204e-09	-0.396077	1.53957e-30	G	-	4	88952883	SPP1	1
2:27584666:A:G	GTEx/v8	Colon_Transverse	ENSG00000138085	G	1.97297e-09	0.202629	1.87654e-15	A	-	2	27584666	ATRAID	1
4:10120654:C:T	GTEx/v7	Adipose_Subcutaneous	ENSG00000109667	T	1.97551e-09	0.314763	4.45935e-10	T	+	4	10120654	SLC2A9	1
6:25759066:G:T	GTEx/v8	Adrenal_Gland	ENSG00000124564	T	1.97564e-09	-0.532863	9.60669e-17	G	+	6	25759066	SLC17A3	1
6:25809716:A:C	GTEx/v7	Adrenal_Gland	ENSG00000124568	A	1.97582e-09	-0.666166	1.42201e-11	C	+	6	25809716	SLC17A1	1
6:25864882:C:G	GTEx/v8	Brain_Cerebellum	ENSG00000186470	C	1.97729e-09	-0.852228	8.57842e-22	C	-	6	25864882	BTN3A2	1
4:10418789:A:T	GTEx/v8	Heart_Left_Ventricle	ENSG00000178163	A	1.9773e-09	0.213836	5.38926e-07	T	-	4	10418789	ZNF518B	1
4:10419504:C:T	GTEx/v8	Heart_Left_Ventricle	ENSG00000178163	C	1.9773e-09	0.213836	5.38926e-07	T	-	4	10419504	ZNF518B	1
4:10434459:A:G	GTEx/v8	Heart_Left_Ventricle	ENSG00000178163	G	1.9773e-09	0.213836	5.38926e-07	A	-	4	10434459	ZNF518B	1
4:10447168:C:G	GTEx/v8	Heart_Left_Ventricle	ENSG00000178163	G	1.9773e-09	0.213836	5.38926e-07	C	-	4	10447168	ZNF518B	1
2:27727314:C:T	GTEx/v7	Colon_Transverse	ENSG00000115216	T	1.97783e-09	-0.197327	2.3369e-08	C	+	2	27727314	NRBP1	1
4:10183895:C:T	GTEx/v8	Colon_Sigmoid	ENSG00000109667	T	1.97865e-09	-0.320999	7.87558e-21	T	-	4	10183895	SLC2A9	1
2:27737900:A:T	GTEx/v8	Testis	ENSG00000115216	T	1.98052e-09	-0.20657	6.89204e-08	A	+	2	27737900	NRBP1	1
4:10023448:C:T	GTEx/v7	Thyroid	ENSG00000109667	T	1.98056e-09	-0.243504	1.11311e-06	T	-	4	10023448	SLC2A9	1
2:27714511:A:C	GTEx/v8	Nerve_Tibial	ENSG00000115216	C	1.98098e-09	-0.144618	5.34192e-08	A	+	2	27714511	NRBP1	1
2:27714517:A:T	GTEx/v8	Nerve_Tibial	ENSG00000115216	T	1.98098e-09	-0.144618	5.34192e-08	A	+	2	27714517	NRBP1	1
4:10156641:A:G	GTEx/v7	Adipose_Subcutaneous	ENSG00000109667	G	1.98488e-09	0.315527	4.45935e-10	G	+	4	10156641	SLC2A9	1
4:10136141:A:C	EyeGEx	EyeGEx	ENSG00000109667	C	1.98926e-09	0.477268	1.02508e-06	C	+	4	10136141	SLC2A9	1
2:27721971:C:T	GTEx/v8	Pituitary	ENSG00000115241	C	1.99285e-09	-0.23551	2.56591e-06	T	+	2	27721971	PPM1G	1
2:27685014:C:T	GTEx/v8	Thyroid	ENSG00000084774	T	1.99599e-09	-0.145314	1.49733e-12	C	+	2	27685014	CAD	1
11:64387932:A:G	GTEx/v8	Artery_Aorta	ENSG00000110076	A	1.99679e-09	-0.253229	3.93979e-06	G	+	11	64387932	NRXN2	1
11:64391157:C:G	GTEx/v8	Artery_Aorta	ENSG00000110076	C	1.99679e-09	-0.253229	3.93979e-06	G	+	11	64391157	NRXN2	1
11:64396568:C:T	GTEx/v8	Artery_Aorta	ENSG00000110076	C	1.99679e-09	-0.253229	3.93979e-06	T	+	11	64396568	NRXN2	1
11:64396569:A:T	GTEx/v8	Artery_Aorta	ENSG00000110076	T	1.99679e-09	-0.253229	3.93979e-06	A	+	11	64396569	NRXN2	1
4:10253368:A:G	GTEx/v8	Artery_Aorta	ENSG00000109667	A	2.00172e-09	-0.27367	1.40704e-10	G	+	4	10253368	SLC2A9	1
2:27626945:A:T	GTEx/v8	Muscle_Skeletal	ENSG00000115241	T	2.00326e-09	-0.0872017	2.6213e-06	A	+	2	27626945	PPM1G	1
6:25990367:A:G	GTEx/v8	Pituitary	ENSG00000187837	A	2.00342e-09	0.351776	7.68388e-07	A	+	6	25990367	HIST1H1C	1
2:27725761:C:T	GTEx/v8	Pituitary	ENSG00000115241	T	2.00435e-09	-0.234429	2.56591e-06	C	+	2	27725761	PPM1G	1
7:73030175:A:G	GTEx/v7	Esophagus_Mucosa	ENSG00000009950	A	2.00529e-09	0.388022	3.24297e-06	G	-	7	73030175	MLXIPL	1
4:10048271:C:T	GTEx/v7	Thyroid	ENSG00000109667	T	2.00547e-09	-0.241088	1.11311e-06	T	-	4	10048271	SLC2A9	1
2:27725761:C:T	DICE	T_CD8_naive_activated	ENSG00000157992	T	2.00665e-09	0.775832	0.049	C	-	2	27725761	KRTCAP3	1
4:10376141:C:T	GTEx/v7	Muscle_Skeletal	ENSG00000109667	C	2.00799e-09	0.338561	3.21323e-10	C	+	4	10376141	SLC2A9	1
6:26067782:C:G	GTEx/v6	Brain_Caudate_basal_ganglia	ENSG00000187837	G	2.00947e-09	6.78562	0.00139016	G	+	6	26067782	HIST1H1C	1
6:26104096:C:T	GTEx/v6	Brain_Caudate_basal_ganglia	ENSG00000187837	C	2.00947e-09	-6.78562	0.00139016	T	+	6	26104096	HIST1H1C	1
2:27651375:C:T	GTEx/v8	Cells_EBV-transformed_lymphocytes	ENSG00000115216	T	2.00966e-09	-0.39551	1.59097e-06	C	+	2	27651375	NRBP1	1
4:10382709:C:G	GTEx/v8	Artery_Aorta	ENSG00000109667	C	2.0104e-09	-0.272149	1.40704e-10	G	+	4	10382709	SLC2A9	1
4:10374005:A:G	GTEx/v7	Artery_Tibial	ENSG00000178163	G	2.01104e-09	-0.23714	5.31092e-09	A	+	4	10374005	ZNF518B	1
2:27750545:A:G	GTEx/v8	Adrenal_Gland	ENSG00000157992	G	2.01165e-09	0.48957	7.80378e-13	A	-	2	27750545	KRTCAP3	1
2:27750546:A:T	GTEx/v8	Adrenal_Gland	ENSG00000157992	A	2.01165e-09	0.48957	7.80378e-13	T	-	2	27750546	KRTCAP3	1
2:27745946:A:G	GTEx/v8	Artery_Tibial	ENSG00000115216	G	2.01344e-09	-0.12559	7.8923e-11	A	+	2	27745946	NRBP1	1
4:10119911:A:G	GTEx/v7	Artery_Aorta	ENSG00000109667	G	2.01428e-09	0.369316	7.78321e-07	G	+	4	10119911	SLC2A9	1
6:25829633:A:T	GTEx/v8	Muscle_Skeletal	ENSG00000186470	T	2.01464e-09	-0.272753	2.37411e-92	T	-	6	25829633	BTN3A2	1
2:27647576:C:T	GTEx/v6	Colon_Transverse	ENSG00000115216	T	2.01484e-09	-6.44277	0.000674021	C	+	2	27647576	NRBP1	1
2:27649929:G:T	GTEx/v8	Colon_Transverse	ENSG00000138085	G	2.015e-09	0.202839	1.87654e-15	T	-	2	27649929	ATRAID	1
2:27599875:G:T	GTEx/v6	Colon_Transverse	ENSG00000115216	G	2.01573e-09	-6.44268	0.000674021	T	+	2	27599875	NRBP1	1
2:27604279:A:G	GTEx/v6	Colon_Transverse	ENSG00000115216	G	2.01573e-09	-6.44268	0.000674021	A	+	2	27604279	NRBP1	1
2:27635582:A:G	GTEx/v6	Colon_Transverse	ENSG00000115216	G	2.01573e-09	-6.44268	0.000674021	A	+	2	27635582	NRBP1	1
2:27640325:A:G	GTEx/v6	Colon_Transverse	ENSG00000115216	G	2.01573e-09	-6.44268	0.000674021	A	+	2	27640325	NRBP1	1
2:27640980:A:G	GTEx/v6	Colon_Transverse	ENSG00000115216	A	2.01573e-09	-6.44268	0.000674021	G	+	2	27640980	NRBP1	1
2:27646770:C:T	GTEx/v6	Colon_Transverse	ENSG00000115216	T	2.01573e-09	-6.44268	0.000674021	C	+	2	27646770	NRBP1	1
4:10314177:G:T	GTEx/v8	Artery_Aorta	ENSG00000109667	G	2.01622e-09	-0.260726	1.40704e-10	G	-	4	10314177	SLC2A9	1
6:25957933:A:T	GTEx/v8	Pancreas	ENSG00000112343	A	2.01649e-09	-0.290713	2.13006e-09	A	-	6	25957933	TRIM38	1
2:27605762:A:G	GTEx/v7	Cells_Transformed_fibroblasts	ENSG00000115216	A	2.01725e-09	-0.161217	2.2494e-08	G	+	2	27605762	NRBP1	1
2:27661114:A:AG	GTEx/v8	Thyroid	ENSG00000115241	A	2.0184e-09	-0.0968163	9.44848e-07	AG	+	2	27661114	PPM1G	1
4:10286427:C:G	GTEx/v6	Artery_Tibial	ENSG00000178163	C	2.01915e-09	6.23187	0.000263002	C	+	4	10286427	ZNF518B	1
7:72854549:C:T	GTEx/v8	Cells_Cultured_fibroblasts	ENSG00000009950	T	2.01947e-09	0.494754	3.94239e-12	C	-	7	72854549	MLXIPL	1
4:10021290:C:G	GTEx/v7	Thyroid	ENSG00000109667	C	2.01989e-09	-0.242546	1.11311e-06	C	-	4	10021290	SLC2A9	1
11:64359286:C:T	GTEx/v6	Adipose_Subcutaneous	ENSG00000110076	T	2.02206e-09	-6.21926	0.000270753	C	+	11	64359286	NRXN2	1
6:26085807:A:C	GTEx/v7	Testis	ENSG00000124564	C	2.02345e-09	0.537139	4.15729e-12	C	+	6	26085807	SLC17A3	1
4:10287170:A:G	GTEx/v6	Artery_Tibial	ENSG00000178163	G	2.02383e-09	6.23145	0.000263002	G	+	4	10287170	ZNF518B	1
4:10248174:C:G	GTEx/v7	Muscle_Skeletal	ENSG00000109667	G	2.02391e-09	0.3279	3.21323e-10	G	+	4	10248174	SLC2A9	1
4:10287415:A:G	GTEx/v6	Artery_Tibial	ENSG00000178163	A	2.02634e-09	6.23122	0.000263002	A	+	4	10287415	ZNF518B	1
2:27740404:C:G	GTEx/v8	Thyroid	ENSG00000115241	G	2.02692e-09	-0.0976993	9.44848e-07	C	+	2	27740404	PPM1G	1
4:10183611:C:G	GTEx/v6	Muscle_Skeletal	ENSG00000109667	G	2.02816e-09	6.17354	0.00030405	G	+	4	10183611	SLC2A9	1
2:27743423:A:G	GTEx/v8	Whole_Blood	ENSG00000115216	A	2.02971e-09	-0.111855	1.92769e-13	G	+	2	27743423	NRBP1	1
2:27743630:C:T	GTEx/v8	Whole_Blood	ENSG00000115216	T	2.02971e-09	-0.111855	1.92769e-13	C	+	2	27743630	NRBP1	1
2:27749669:A:G	GTEx/v8	Whole_Blood	ENSG00000115216	A	2.02971e-09	-0.111855	1.92769e-13	G	+	2	27749669	NRBP1	1
4:88914026:C:CACTA	GTEx/v7	Esophagus_Mucosa	ENSG00000118762	C	2.0305e-09	0.205627	1.39104e-06	CACTA	-	4	88914026	PKD2	1
4:10272429:C:T	GTEx/v6	Artery_Tibial	ENSG00000178163	T	2.03064e-09	-6.23084	0.000263002	C	+	4	10272429	ZNF518B	1
2:27684957:C:T	TIGER	Nom_Alonso_Pancreatic_islets	ENSG00000115216	C	2.031e-09	-5.995	1.6379e-07	T	+	2	27684957	NRBP1	1
4:10001656:C:T	GTEx/v7	Thyroid	ENSG00000109667	C	2.03316e-09	-0.242581	1.11311e-06	C	-	4	10001656	SLC2A9	1
2:27589810:C:T	GTEx/v8	Pituitary	ENSG00000115241	C	2.03387e-09	-0.232359	2.56591e-06	T	+	2	27589810	PPM1G	1
6:25847847:A:T	GTEx/v8	Whole_Blood	ENSG00000186470	T	2.03495e-09	-0.217857	4.18669e-117	T	-	6	25847847	BTN3A2	1
6:25849779:A:C	GTEx/v8	Whole_Blood	ENSG00000186470	C	2.03495e-09	-0.217857	4.18669e-117	C	-	6	25849779	BTN3A2	1
6:25851369:C:T	GTEx/v8	Whole_Blood	ENSG00000186470	C	2.03495e-09	-0.217857	4.18669e-117	C	-	6	25851369	BTN3A2	1
6:25851529:A:G	GTEx/v8	Whole_Blood	ENSG00000186470	G	2.03495e-09	-0.217857	4.18669e-117	G	-	6	25851529	BTN3A2	1
4:10013202:C:T	GTEx/v8	Pancreas	ENSG00000109667	T	2.03646e-09	-0.356288	1.04581e-05	T	-	4	10013202	SLC2A9	1
4:10013291:T:TAGAC	GTEx/v8	Pancreas	ENSG00000109667	T	2.03646e-09	-0.356288	1.04581e-05	T	-	4	10013291	SLC2A9	1
4:10013378:A:G	GTEx/v8	Pancreas	ENSG00000109667	A	2.03646e-09	-0.356288	1.04581e-05	A	-	4	10013378	SLC2A9	1
4:10013463:A:T	GTEx/v8	Pancreas	ENSG00000109667	A	2.03646e-09	-0.356288	1.04581e-05	A	-	4	10013463	SLC2A9	1
4:10014642:A:T	GTEx/v8	Pancreas	ENSG00000109667	T	2.03646e-09	-0.356288	1.04581e-05	T	-	4	10014642	SLC2A9	1
4:10017241:A:G	GTEx/v8	Pancreas	ENSG00000109667	A	2.03646e-09	-0.356288	1.04581e-05	A	-	4	10017241	SLC2A9	1
4:10017387:C:G	GTEx/v8	Pancreas	ENSG00000109667	C	2.03646e-09	-0.356288	1.04581e-05	C	-	4	10017387	SLC2A9	1
4:10017628:C:T	GTEx/v8	Pancreas	ENSG00000109667	T	2.03646e-09	-0.356288	1.04581e-05	T	-	4	10017628	SLC2A9	1
4:10018435:A:G	GTEx/v8	Pancreas	ENSG00000109667	A	2.03646e-09	-0.356288	1.04581e-05	A	-	4	10018435	SLC2A9	1
4:10018544:C:T	GTEx/v8	Pancreas	ENSG00000109667	C	2.03646e-09	-0.356288	1.04581e-05	C	-	4	10018544	SLC2A9	1
4:10019138:C:G	GTEx/v8	Pancreas	ENSG00000109667	G	2.03646e-09	-0.356288	1.04581e-05	G	-	4	10019138	SLC2A9	1
4:10019390:A:G	GTEx/v8	Pancreas	ENSG00000109667	A	2.03646e-09	-0.356288	1.04581e-05	A	-	4	10019390	SLC2A9	1
4:10019536:C:T	GTEx/v8	Pancreas	ENSG00000109667	T	2.03646e-09	-0.356288	1.04581e-05	T	-	4	10019536	SLC2A9	1
4:10019732:C:T	GTEx/v8	Pancreas	ENSG00000109667	T	2.03646e-09	-0.356288	1.04581e-05	T	-	4	10019732	SLC2A9	1
4:10020480:C:T	GTEx/v8	Pancreas	ENSG00000109667	T	2.03646e-09	-0.356288	1.04581e-05	T	-	4	10020480	SLC2A9	1
4:10020564:A:G	GTEx/v8	Pancreas	ENSG00000109667	A	2.03646e-09	-0.356288	1.04581e-05	A	-	4	10020564	SLC2A9	1
4:10020757:A:G	GTEx/v8	Pancreas	ENSG00000109667	G	2.03646e-09	-0.356288	1.04581e-05	G	-	4	10020757	SLC2A9	1
4:10022059:C:T	GTEx/v8	Pancreas	ENSG00000109667	C	2.03646e-09	-0.356288	1.04581e-05	C	-	4	10022059	SLC2A9	1
4:10023448:C:T	GTEx/v8	Pancreas	ENSG00000109667	T	2.03646e-09	-0.356288	1.04581e-05	T	-	4	10023448	SLC2A9	1
4:10026580:A:G	GTEx/v8	Pancreas	ENSG00000109667	A	2.03646e-09	-0.356288	1.04581e-05	A	-	4	10026580	SLC2A9	1
4:10028729:C:T	GTEx/v8	Pancreas	ENSG00000109667	C	2.03646e-09	-0.356288	1.04581e-05	C	-	4	10028729	SLC2A9	1
4:10028955:C:T	GTEx/v8	Pancreas	ENSG00000109667	C	2.03646e-09	-0.356288	1.04581e-05	C	-	4	10028955	SLC2A9	1
2:27716004:C:T	GTEx/v8	Cells_EBV-transformed_lymphocytes	ENSG00000115216	C	2.03698e-09	-0.418891	1.59097e-06	T	+	2	27716004	NRBP1	1
2:27716494:A:G	GTEx/v8	Cells_EBV-transformed_lymphocytes	ENSG00000115216	A	2.03698e-09	-0.418891	1.59097e-06	G	+	2	27716494	NRBP1	1
11:65563503:A:T	GTEx/v8	Esophagus_Muscularis	ENSG00000173327	T	2.03882e-09	-0.209809	1.43108e-30	A	+	11	65563503	MAP3K11	1
7:73037956:A:G	GTEx/v6	Pancreas	ENSG00000009950	G	2.03964e-09	6.52576	0.00061307	A	-	7	73037956	MLXIPL	1
4:88880220:C:T	GTEx/v7	Esophagus_Muscularis	ENSG00000118785	C	2.03988e-09	-0.374913	8.7147e-11	T	+	4	88880220	SPP1	1
2:27743423:A:G	GTEx/v6	Skin_Not_Sun_Exposed_Suprapubic	ENSG00000115216	A	2.0431e-09	-6.36046	0.000506735	G	+	2	27743423	NRBP1	1
2:27558252:A:G	GTEx/v8	Heart_Atrial_Appendage	ENSG00000115234	G	2.04867e-09	-0.176254	2.00912e-09	A	+	2	27558252	SNX17	1
2:27567407:G:T	GTEx/v8	Whole_Blood	ENSG00000115216	T	2.04963e-09	-0.110078	1.92769e-13	G	+	2	27567407	NRBP1	1
4:10142711:A:AG	GTEx/v7	Muscle_Skeletal	ENSG00000109667	AG	2.05278e-09	0.340648	3.21323e-10	AG	+	4	10142711	SLC2A9	1
2:27620179:A:AAAG	GTEx/v6	Whole_Blood	ENSG00000157992	A	2.05327e-09	6.18555	0.000333874	AAAG	-	2	27620179	KRTCAP3	1
6:25889484:A:G	GTEx/v6	Adrenal_Gland	ENSG00000124568	G	2.05626e-09	6.56814	0.000904241	G	+	6	25889484	SLC17A1	1
4:10407754:A:G	GTEx/v8	Adipose_Subcutaneous	ENSG00000109667	A	2.05635e-09	0.244029	1.29704e-11	A	+	4	10407754	SLC2A9	1
2:27631191:C:T	GTEx/v6	Colon_Transverse	ENSG00000115216	T	2.05703e-09	-6.43863	0.000674021	C	+	2	27631191	NRBP1	1
2:27608115:C:T	GTEx/v6	Colon_Transverse	ENSG00000115216	T	2.05804e-09	-6.43853	0.000674021	C	+	2	27608115	NRBP1	1
2:27740404:C:G	GTEx/v8	Colon_Transverse	ENSG00000138085	G	2.06023e-09	0.199028	1.87654e-15	C	-	2	27740404	ATRAID	1
2:27641522:C:T	GTEx/v7	Colon_Transverse	ENSG00000115216	T	2.06027e-09	-0.197336	2.3369e-08	C	+	2	27641522	NRBP1	1
4:10086015:C:T	EyeGEx	EyeGEx	ENSG00000071127	T	2.06036e-09	-0.395397	1.08753e-06	C	+	4	10086015	WDR1	1
7:72971231:C:T	GTEx/v8	Stomach	ENSG00000009950	T	2.0612e-09	0.571602	1.14437e-08	C	-	7	72971231	MLXIPL	1
6:25888832:G:GA	GTEx/v6	Adrenal_Gland	ENSG00000124568	GA	2.06204e-09	6.56755	0.000904241	GA	+	6	25888832	SLC17A1	1
4:10300316:A:G	EyeGEx	EyeGEx	ENSG00000109667	G	2.06272e-09	-0.475849	1.06293e-06	G	-	4	10300316	SLC2A9	1
2:27595756:C:G	GTEx/v8	Thyroid	ENSG00000115241	C	2.06362e-09	-0.0966917	9.44848e-07	G	+	2	27595756	PPM1G	1
2:27718812:C:CAATGTTG	TIGER	Nom_Alonso_Pancreatic_islets	ENSG00000115216	C	2.064e-09	5.993	1.66452e-07	C	+	2	27718812	NRBP1	1
4:10377405:G:T	GTEx/v8	Artery_Aorta	ENSG00000109667	G	2.06506e-09	-0.26655	1.40704e-10	T	+	4	10377405	SLC2A9	1
4:9972640:G:T	GTEx/v6	Cells_EBV-transformed_lymphocytes	ENSG00000109667	G	2.06604e-09	6.64884	0.000941623	T	-	4	9972640	SLC2A9	1
4:9974187:T:TA	GTEx/v6	Cells_EBV-transformed_lymphocytes	ENSG00000109667	T	2.06631e-09	6.64881	0.000941623	TA	-	4	9974187	SLC2A9	1
2:27689700:A:G	GTEx/v6	Whole_Blood	ENSG00000157992	G	2.06749e-09	6.18432	0.000333874	A	-	2	27689700	KRTCAP3	1
6:25889553:A:T	GTEx/v6	Adrenal_Gland	ENSG00000124568	A	2.06836e-09	6.56691	0.000904241	A	+	6	25889553	SLC17A1	1
11:64353029:A:G	GTEx/v8	Esophagus_Muscularis	ENSG00000110076	G	2.06874e-09	0.23504	2.83654e-19	G	+	11	64353029	NRXN2	1
6:25888094:C:G	GTEx/v6	Adrenal_Gland	ENSG00000124568	G	2.06888e-09	6.56685	0.000904241	G	+	6	25888094	SLC17A1	1
6:25888639:T:TCTAC	GTEx/v6	Adrenal_Gland	ENSG00000124568	T	2.0711e-09	6.56663	0.000904241	T	+	6	25888639	SLC17A1	1
6:25884148:C:T	GTEx/v6	Adrenal_Gland	ENSG00000124568	T	2.07246e-09	6.56649	0.000904241	T	+	6	25884148	SLC17A1	1
6:25885667:A:AC	GTEx/v6	Adrenal_Gland	ENSG00000124568	AC	2.07246e-09	6.56649	0.000904241	AC	+	6	25885667	SLC17A1	1
6:25784800:A:C	GTEx/v8	Testis	ENSG00000146047	C	2.07462e-09	0.39125	6.50085e-19	A	-	6	25784800	HIST1H2BA	1
6:25785935:A:G	GTEx/v8	Testis	ENSG00000146047	A	2.07462e-09	0.39125	6.50085e-19	G	-	6	25785935	HIST1H2BA	1
6:25785991:C:T	GTEx/v8	Testis	ENSG00000146047	T	2.07462e-09	0.39125	6.50085e-19	C	-	6	25785991	HIST1H2BA	1
6:25909497:A:G	GTEx/v6	Thyroid	ENSG00000112343	G	2.0747e-09	-6.23414	0.000224494	G	-	6	25909497	TRIM38	1
2:27727314:C:T	GTEx/v8	Testis	ENSG00000115216	T	2.0759e-09	-0.204708	6.89204e-08	C	+	2	27727314	NRBP1	1
6:26000885:G:T	GTEx/v8	Nerve_Tibial	ENSG00000112343	G	2.07697e-09	-0.174399	2.86671e-06	G	-	6	26000885	TRIM38	1
2:27646083:A:G	GTEx/v6	Colon_Transverse	ENSG00000115216	G	2.07743e-09	-6.43666	0.000674021	A	+	2	27646083	NRBP1	1
7:73025975:A:G	GTEx/v6	Adipose_Subcutaneous	ENSG00000009950	G	2.07876e-09	6.21427	0.000270753	A	-	7	73025975	MLXIPL	1
4:10303385:A:T	GTEx/v8	Artery_Tibial	ENSG00000178163	A	2.07906e-09	-0.172616	4.11011e-18	A	-	4	10303385	ZNF518B	1
4:88881512:A:G	GTEx/v7	Esophagus_Gastroesophageal_Junction	ENSG00000118785	G	2.08856e-09	-0.440361	1.31525e-07	A	+	4	88881512	SPP1	1
2:27610917:A:G	GTEx/v6	Colon_Transverse	ENSG00000115216	G	2.0904e-09	-6.43542	0.000674021	A	+	2	27610917	NRBP1	1
4:9963989:C:T	GTEx/v6	Cells_EBV-transformed_lymphocytes	ENSG00000109667	C	2.09053e-09	6.64627	0.000941623	T	-	4	9963989	SLC2A9	1
7:73051306:C:T	GTEx/v8	Pancreas	ENSG00000009950	C	2.09054e-09	0.266503	1.06363e-14	T	-	7	73051306	MLXIPL	1
7:73042085:C:T	GTEx/v6	Adipose_Subcutaneous	ENSG00000009950	T	2.09072e-09	6.21323	0.000270753	C	-	7	73042085	MLXIPL	1
6:25884148:C:T	GTEx/v8	Small_Intestine_Terminal_Ileum	ENSG00000124564	T	2.0909e-09	0.705671	1.47987e-05	T	+	6	25884148	SLC17A3	1
6:25885667:A:AC	GTEx/v8	Small_Intestine_Terminal_Ileum	ENSG00000124564	AC	2.0909e-09	0.705671	1.47987e-05	AC	+	6	25885667	SLC17A3	1
6:25886497:A:C	GTEx/v8	Small_Intestine_Terminal_Ileum	ENSG00000124564	A	2.0909e-09	0.705671	1.47987e-05	A	+	6	25886497	SLC17A3	1
2:27656036:A:G	GTEx/v8	Colon_Transverse	ENSG00000138085	G	2.09101e-09	0.199994	1.87654e-15	A	-	2	27656036	ATRAID	1
2:27657167:C:T	GTEx/v8	Colon_Transverse	ENSG00000138085	C	2.09101e-09	0.199994	1.87654e-15	T	-	2	27657167	ATRAID	1
2:27659491:C:T	GTEx/v8	Colon_Transverse	ENSG00000138085	C	2.09101e-09	0.199994	1.87654e-15	T	-	2	27659491	ATRAID	1
2:27661114:A:AG	GTEx/v8	Colon_Transverse	ENSG00000138085	A	2.09101e-09	0.199994	1.87654e-15	AG	-	2	27661114	ATRAID	1
2:27663215:A:T	GTEx/v8	Colon_Transverse	ENSG00000138085	A	2.09101e-09	0.199994	1.87654e-15	T	-	2	27663215	ATRAID	1
2:27663416:G:T	GTEx/v8	Colon_Transverse	ENSG00000138085	T	2.09101e-09	0.199994	1.87654e-15	G	-	2	27663416	ATRAID	1
2:27665361:C:G	GTEx/v8	Colon_Transverse	ENSG00000138085	G	2.09101e-09	0.199994	1.87654e-15	C	-	2	27665361	ATRAID	1
2:27667297:A:G	GTEx/v8	Colon_Transverse	ENSG00000138085	G	2.09101e-09	0.199994	1.87654e-15	A	-	2	27667297	ATRAID	1
2:27669341:A:AT	GTEx/v8	Colon_Transverse	ENSG00000138085	A	2.09101e-09	0.199994	1.87654e-15	AT	-	2	27669341	ATRAID	1
2:27671255:C:T	GTEx/v8	Colon_Transverse	ENSG00000138085	C	2.09101e-09	0.199994	1.87654e-15	T	-	2	27671255	ATRAID	1
2:27671257:C:T	GTEx/v8	Colon_Transverse	ENSG00000138085	T	2.09101e-09	0.199994	1.87654e-15	C	-	2	27671257	ATRAID	1
2:27677691:A:G	GTEx/v8	Colon_Transverse	ENSG00000138085	A	2.09101e-09	0.199994	1.87654e-15	G	-	2	27677691	ATRAID	1
2:27681598:A:C	GTEx/v8	Colon_Transverse	ENSG00000138085	C	2.09101e-09	0.199994	1.87654e-15	A	-	2	27681598	ATRAID	1
2:27684734:A:G	GTEx/v8	Colon_Transverse	ENSG00000138085	G	2.09101e-09	0.199994	1.87654e-15	A	-	2	27684734	ATRAID	1
2:27688601:C:T	GTEx/v8	Colon_Transverse	ENSG00000138085	T	2.09101e-09	0.199994	1.87654e-15	C	-	2	27688601	ATRAID	1
2:27692214:C:T	GTEx/v8	Colon_Transverse	ENSG00000138085	C	2.09101e-09	0.199994	1.87654e-15	T	-	2	27692214	ATRAID	1
2:27693485:C:T	GTEx/v8	Colon_Transverse	ENSG00000138085	C	2.09101e-09	0.199994	1.87654e-15	T	-	2	27693485	ATRAID	1
2:27698343:C:G	GTEx/v8	Colon_Transverse	ENSG00000138085	G	2.09101e-09	0.199994	1.87654e-15	C	-	2	27698343	ATRAID	1
7:73026151:A:T	GTEx/v6	Adipose_Subcutaneous	ENSG00000009950	T	2.09134e-09	6.21318	0.000270753	A	-	7	73026151	MLXIPL	1
7:73012042:A:G	GTEx/v7	Esophagus_Gastroesophageal_Junction	ENSG00000009950	A	2.09277e-09	0.499487	4.46405e-06	G	-	7	73012042	MLXIPL	1
7:73020337:C:G	GTEx/v7	Esophagus_Gastroesophageal_Junction	ENSG00000009950	G	2.09277e-09	0.499487	4.46405e-06	C	-	7	73020337	MLXIPL	1
7:73025975:A:G	GTEx/v7	Esophagus_Gastroesophageal_Junction	ENSG00000009950	G	2.09277e-09	0.499487	4.46405e-06	A	-	7	73025975	MLXIPL	1
7:73029437:C:T	GTEx/v7	Esophagus_Gastroesophageal_Junction	ENSG00000009950	T	2.09277e-09	0.499487	4.46405e-06	C	-	7	73029437	MLXIPL	1
4:10494003:C:T	GTEx/v8	Heart_Left_Ventricle	ENSG00000178163	T	2.09412e-09	0.217807	5.38926e-07	C	-	4	10494003	ZNF518B	1
4:10168366:C:CTG	GTEx/v8	Muscle_Skeletal	ENSG00000109667	C	2.09517e-09	0.383939	1.76324e-15	C	+	4	10168366	SLC2A9	1
2:27728777:C:G	GTEx/v8	Esophagus_Mucosa	ENSG00000138085	G	2.09634e-09	0.164635	1.03894e-28	C	-	2	27728777	ATRAID	1
2:27729480:A:G	GTEx/v8	Esophagus_Mucosa	ENSG00000138085	A	2.09634e-09	0.164635	1.03894e-28	G	-	2	27729480	ATRAID	1
2:27611469:A:G	GTEx/v6	Colon_Transverse	ENSG00000115216	G	2.09793e-09	-6.4347	0.000674021	A	+	2	27611469	NRBP1	1
4:9933796:C:T	EyeGEx	EyeGEx	ENSG00000071127	T	2.09855e-09	-0.400467	1.10769e-06	C	+	4	9933796	WDR1	1
2:27652153:G:T	GTEx/v8	Pituitary	ENSG00000115241	T	2.09919e-09	-0.23591	2.56591e-06	G	+	2	27652153	PPM1G	1
4:10408757:C:T	GTEx/v8	Adipose_Subcutaneous	ENSG00000109667	T	2.09922e-09	-0.226806	1.29704e-11	C	+	4	10408757	SLC2A9	1
2:27689700:A:G	GTEx/v7	Nerve_Tibial	ENSG00000138074	G	2.10082e-09	-0.185075	7.3521e-13	A	+	2	27689700	SLC5A6	1
6:25700408:A:G	GTEx/v8	Adrenal_Gland	ENSG00000124564	G	2.10351e-09	-0.515798	9.60669e-17	A	+	6	25700408	SLC17A3	1
11:64373504:C:T	GTEx/v8	Esophagus_Mucosa	ENSG00000110076	C	2.10437e-09	-0.26392	5.82373e-18	T	+	11	64373504	NRXN2	1
11:64377726:C:G	GTEx/v8	Esophagus_Mucosa	ENSG00000110076	C	2.10437e-09	-0.26392	5.82373e-18	G	+	11	64377726	NRXN2	1
4:10019974:G:T	EyeGEx	EyeGEx	ENSG00000109667	G	2.10512e-09	-0.51937	1.08478e-06	T	+	4	10019974	SLC2A9	1
4:10469082:A:G	GTEx/v7	Heart_Left_Ventricle	ENSG00000178163	G	2.10653e-09	0.284468	1.79768e-06	A	-	4	10469082	ZNF518B	1
15:76175128:A:C	GTEx/v8	Brain_Cerebellum	ENSG00000169752	A	2.10682e-09	0.495905	2.88261e-43	A	+	15	76175128	NRG4	1
15:76194538:C:G	GTEx/v8	Brain_Cerebellum	ENSG00000169752	C	2.10682e-09	0.495905	2.88261e-43	C	+	15	76194538	NRG4	1
15:76195940:C:T	GTEx/v8	Brain_Cerebellum	ENSG00000169752	T	2.10682e-09	0.495905	2.88261e-43	T	+	15	76195940	NRG4	1
4:88913148:C:T	GTEx/v7	Esophagus_Mucosa	ENSG00000118762	C	2.10999e-09	0.205151	1.39104e-06	T	-	4	88913148	PKD2	1
4:88922734:A:G	GTEx/v7	Esophagus_Mucosa	ENSG00000118762	A	2.10999e-09	0.205151	1.39104e-06	G	-	4	88922734	PKD2	1
7:73037956:A:G	GTEx/v8	Heart_Left_Ventricle	ENSG00000009950	G	2.11043e-09	0.453167	6.77996e-08	A	-	7	73037956	MLXIPL	1
15:76194286:C:G	GTEx/v8	Pituitary	ENSG00000169752	C	2.11167e-09	-0.380165	6.61871e-32	G	+	15	76194286	NRG4	1
15:76277092:C:T	GTEx/v8	Pituitary	ENSG00000169752	C	2.11167e-09	0.380165	6.61871e-32	C	+	15	76277092	NRG4	1
4:10055439:C:G	GTEx/v6	Whole_Blood	ENSG00000109667	C	2.11229e-09	6.1805	0.000333874	C	+	4	10055439	SLC2A9	1
4:10068835:A:G	GTEx/v6	Whole_Blood	ENSG00000109667	A	2.11571e-09	6.18021	0.000333874	A	+	4	10068835	SLC2A9	1
2:27583273:A:G	GTEx/v6	Spleen	ENSG00000115226	G	2.11868e-09	6.91851	0.00116432	A	-	2	27583273	FNDC4	1
4:10085949:A:G	DICE	T_CD4_TH2	ENSG00000109667	A	2.11876e-09	1.06344	0.049	A	+	4	10085949	SLC2A9	1
4:10087995:A:C	DICE	T_CD4_TH2	ENSG00000109667	A	2.11876e-09	1.06344	0.049	A	+	4	10087995	SLC2A9	1
2:27716004:C:T	GTEx/v8	Thyroid	ENSG00000084774	C	2.12013e-09	-0.144947	1.49733e-12	T	+	2	27716004	CAD	1
4:10324361:A:C	GTEx/v8	Thyroid	ENSG00000109667	C	2.12141e-09	0.200218	9.04215e-10	A	-	4	10324361	SLC2A9	1
6:25933538:A:T	GTEx/v7	Adrenal_Gland	ENSG00000124564	T	2.12199e-09	0.654764	3.49177e-14	T	+	6	25933538	SLC17A3	1
6:25940393:C:G	GTEx/v7	Adrenal_Gland	ENSG00000124564	C	2.12199e-09	0.654764	3.49177e-14	C	+	6	25940393	SLC17A3	1
6:25960509:A:C	GTEx/v7	Adrenal_Gland	ENSG00000124564	C	2.12199e-09	0.654764	3.49177e-14	C	+	6	25960509	SLC17A3	1
11:64358241:A:T	GTEx/v6	Adipose_Subcutaneous	ENSG00000110076	T	2.12202e-09	-6.21054	0.000270753	A	+	11	64358241	NRXN2	1
6:25751721:A:G	GTEx/v7	Adrenal_Gland	ENSG00000124564	A	2.12262e-09	-0.657371	3.49177e-14	G	+	6	25751721	SLC17A3	1
2:27652153:G:T	GTEx/v8	Adipose_Subcutaneous	ENSG00000138085	T	2.12431e-09	0.135072	2.42116e-24	G	-	2	27652153	ATRAID	1
2:27615294:C:T	GTEx/v7	Heart_Left_Ventricle	ENSG00000115234	T	2.13022e-09	-0.229054	2.22769e-06	C	+	2	27615294	SNX17	1
6:26079638:C:T	GTEx/v8	Testis	ENSG00000146047	C	2.13128e-09	-0.384632	6.50085e-19	C	-	6	26079638	HIST1H2BA	1
4:10086547:A:C	GTEx/v8	Artery_Aorta	ENSG00000109667	C	2.13213e-09	0.280483	1.40704e-10	C	+	4	10086547	SLC2A9	1
4:10087685:C:T	GTEx/v8	Artery_Aorta	ENSG00000109667	T	2.13213e-09	0.280483	1.40704e-10	T	+	4	10087685	SLC2A9	1
4:10088260:A:G	GTEx/v8	Artery_Aorta	ENSG00000109667	G	2.13213e-09	0.280483	1.40704e-10	G	+	4	10088260	SLC2A9	1
6:25890656:A:G	GTEx/v7	Heart_Atrial_Appendage	ENSG00000186470	G	2.13656e-09	-0.560455	2.65343e-42	G	-	6	25890656	BTN3A2	1
4:10323935:C:T	GTEx/v8	Thyroid	ENSG00000109667	C	2.13695e-09	0.198857	9.04215e-10	T	-	4	10323935	SLC2A9	1
4:10120565:A:G	DICE	T_CD4_TH17	ENSG00000109667	A	2.13969e-09	1.17735	0.049	A	+	4	10120565	SLC2A9	1
4:10120654:C:T	DICE	T_CD4_TH17	ENSG00000109667	T	2.13969e-09	1.17735	0.049	T	+	4	10120654	SLC2A9	1
4:10121260:A:G	DICE	T_CD4_TH17	ENSG00000109667	G	2.13969e-09	1.17735	0.049	G	+	4	10121260	SLC2A9	1
4:10121632:A:G	DICE	T_CD4_TH17	ENSG00000109667	A	2.13969e-09	1.17735	0.049	A	+	4	10121632	SLC2A9	1
4:10122734:C:T	DICE	T_CD4_TH17	ENSG00000109667	C	2.13969e-09	1.17735	0.049	C	+	4	10122734	SLC2A9	1
4:10123665:C:T	DICE	T_CD4_TH17	ENSG00000109667	T	2.13969e-09	1.17735	0.049	T	+	4	10123665	SLC2A9	1
4:10123941:C:T	DICE	T_CD4_TH17	ENSG00000109667	C	2.13969e-09	1.17735	0.049	C	+	4	10123941	SLC2A9	1
4:10124168:C:T	DICE	T_CD4_TH17	ENSG00000109667	T	2.13969e-09	1.17735	0.049	T	+	4	10124168	SLC2A9	1
4:10125242:C:G	DICE	T_CD4_TH17	ENSG00000109667	G	2.13969e-09	1.17735	0.049	G	+	4	10125242	SLC2A9	1
4:10151335:C:T	EyeGEx	EyeGEx	ENSG00000109667	C	2.13994e-09	-0.519878	1.10272e-06	T	+	4	10151335	SLC2A9	1
4:10203525:C:T	GTEx/v7	Artery_Tibial	ENSG00000178163	T	2.141e-09	0.274955	5.31092e-09	T	+	4	10203525	ZNF518B	1
4:10203963:C:G	GTEx/v7	Artery_Tibial	ENSG00000178163	C	2.141e-09	0.274955	5.31092e-09	C	+	4	10203963	ZNF518B	1
4:88914208:C:CAACTCAGAAA	GTEx/v7	Esophagus_Gastroesophageal_Junction	ENSG00000118785	C	2.14242e-09	-0.482294	1.31525e-07	CAACTCAGAAA	+	4	88914208	SPP1	1
4:10081201:A:G	GTEx/v8	Testis	ENSG00000071127	A	2.14296e-09	-0.244646	1.64186e-13	A	-	4	10081201	WDR1	1
4:10297447:C:T	GTEx/v8	Adipose_Subcutaneous	ENSG00000109667	C	2.14445e-09	0.259507	1.29704e-11	C	+	4	10297447	SLC2A9	1
4:10300241:A:C	GTEx/v8	Adipose_Subcutaneous	ENSG00000109667	C	2.14445e-09	0.259507	1.29704e-11	C	+	4	10300241	SLC2A9	1
4:10300965:T:TCACTGCAAAA	GTEx/v8	Adipose_Subcutaneous	ENSG00000109667	T	2.14445e-09	0.259507	1.29704e-11	T	+	4	10300965	SLC2A9	1
7:73045938:C:T	GTEx/v7	Esophagus_Mucosa	ENSG00000009950	C	2.14472e-09	0.403195	3.24297e-06	T	-	7	73045938	MLXIPL	1
2:27595756:C:G	GTEx/v8	Colon_Transverse	ENSG00000138085	C	2.14618e-09	0.201344	1.87654e-15	G	-	2	27595756	ATRAID	1
4:89021642:A:G	GTEx/v7	Testis	ENSG00000118785	A	2.14713e-09	0.527682	8.39297e-20	G	-	4	89021642	SPP1	1
11:64358809:A:G	GTEx/v6	Adipose_Subcutaneous	ENSG00000110076	A	2.14904e-09	-6.20826	0.000270753	G	+	11	64358809	NRXN2	1
4:9972879:C:T	GTEx/v8	Thyroid	ENSG00000109667	C	2.15034e-09	0.201216	9.04215e-10	T	-	4	9972879	SLC2A9	1
2:27746832:A:C	GTEx/v8	Artery_Tibial	ENSG00000115216	C	2.15081e-09	-0.125356	7.8923e-11	A	+	2	27746832	NRBP1	1
4:10120654:C:T	GTEx/v7	Whole_Blood	ENSG00000109667	T	2.15183e-09	0.255597	7.67109e-07	T	+	4	10120654	SLC2A9	1
4:10104788:C:G	GTEx/v8	Esophagus_Gastroesophageal_Junction	ENSG00000109667	C	2.15186e-09	0.258449	1.61133e-14	C	+	4	10104788	SLC2A9	1
4:10118733:C:T	DICE	T_CD4_TH2	ENSG00000109667	T	2.15525e-09	1.20229	0.049	T	+	4	10118733	SLC2A9	1
4:10008305:A:G	GTEx/v8	Esophagus_Muscularis	ENSG00000109667	A	2.15721e-09	0.242739	3.68626e-33	A	+	4	10008305	SLC2A9	1
2:27596395:A:C	GTEx/v8	Muscle_Skeletal	ENSG00000115241	A	2.1591e-09	-0.087196	2.6213e-06	C	+	2	27596395	PPM1G	1
4:88888940:C:T	GTEx/v8	Esophagus_Gastroesophageal_Junction	ENSG00000118785	T	2.16181e-09	-0.381841	1.75296e-11	C	+	4	88888940	SPP1	1
4:9916964:C:T	GTEx/v8	Muscle_Skeletal	ENSG00000109667	C	2.16213e-09	-0.242761	1.76324e-15	T	+	4	9916964	SLC2A9	1
7:73015369:A:G	GTEx/v6	Cells_Transformed_fibroblasts	ENSG00000009950	A	2.16297e-09	6.23306	0.00020866	G	-	7	73015369	MLXIPL	1
4:10200718:A:G	GTEx/v8	Artery_Tibial	ENSG00000071127	A	2.16453e-09	-0.10449	4.95523e-08	G	+	4	10200718	WDR1	1
4:10300241:A:C	GTEx/v7	Muscle_Skeletal	ENSG00000109667	C	2.16613e-09	0.337907	3.21323e-10	C	+	4	10300241	SLC2A9	1
11:64365796:A:C	GTEx/v8	Skin_Not_Sun_Exposed_Suprapubic	ENSG00000110076	A	2.16964e-09	-0.217655	6.57833e-21	C	+	11	64365796	NRXN2	1
2:27599875:G:T	GTEx/v8	Muscle_Skeletal	ENSG00000115241	G	2.17155e-09	-0.0872697	2.6213e-06	T	+	2	27599875	PPM1G	1
2:27608115:C:T	GTEx/v8	Muscle_Skeletal	ENSG00000115241	T	2.17155e-09	-0.0872697	2.6213e-06	C	+	2	27608115	PPM1G	1
2:27610917:A:G	GTEx/v8	Muscle_Skeletal	ENSG00000115241	G	2.17155e-09	-0.0872697	2.6213e-06	A	+	2	27610917	PPM1G	1
2:27611469:A:G	GTEx/v8	Muscle_Skeletal	ENSG00000115241	G	2.17155e-09	-0.0872697	2.6213e-06	A	+	2	27611469	PPM1G	1
2:27612937:A:G	GTEx/v8	Muscle_Skeletal	ENSG00000115241	G	2.17155e-09	-0.0872697	2.6213e-06	A	+	2	27612937	PPM1G	1
2:27612938:C:G	GTEx/v8	Muscle_Skeletal	ENSG00000115241	C	2.17155e-09	-0.0872697	2.6213e-06	G	+	2	27612938	PPM1G	1
2:27615294:C:T	GTEx/v8	Muscle_Skeletal	ENSG00000115241	T	2.17155e-09	-0.0872697	2.6213e-06	C	+	2	27615294	PPM1G	1
2:27616790:C:T	GTEx/v8	Muscle_Skeletal	ENSG00000115241	C	2.17155e-09	-0.0872697	2.6213e-06	T	+	2	27616790	PPM1G	1
2:27618012:C:CACT	GTEx/v8	Muscle_Skeletal	ENSG00000115241	C	2.17155e-09	-0.0872697	2.6213e-06	CACT	+	2	27618012	PPM1G	1
2:27620179:A:AAAG	GTEx/v8	Muscle_Skeletal	ENSG00000115241	A	2.17155e-09	-0.0872697	2.6213e-06	AAAG	+	2	27620179	PPM1G	1
2:27620827:A:G	GTEx/v8	Muscle_Skeletal	ENSG00000115241	G	2.17155e-09	-0.0872697	2.6213e-06	A	+	2	27620827	PPM1G	1
2:27631191:C:T	GTEx/v8	Muscle_Skeletal	ENSG00000115241	T	2.17155e-09	-0.0872697	2.6213e-06	C	+	2	27631191	PPM1G	1
2:27635582:A:G	GTEx/v8	Muscle_Skeletal	ENSG00000115241	G	2.17155e-09	-0.0872697	2.6213e-06	A	+	2	27635582	PPM1G	1
2:27646770:C:T	GTEx/v8	Muscle_Skeletal	ENSG00000115241	T	2.17155e-09	-0.0872697	2.6213e-06	C	+	2	27646770	PPM1G	1
2:27647152:A:G	GTEx/v8	Muscle_Skeletal	ENSG00000115241	G	2.17155e-09	-0.0872697	2.6213e-06	A	+	2	27647152	PPM1G	1
2:27647576:C:T	GTEx/v8	Muscle_Skeletal	ENSG00000115241	T	2.17155e-09	-0.0872697	2.6213e-06	C	+	2	27647576	PPM1G	1
2:27648590:A:G	GTEx/v8	Muscle_Skeletal	ENSG00000115241	G	2.17155e-09	-0.0872697	2.6213e-06	A	+	2	27648590	PPM1G	1
4:10289572:C:G	GTEx/v8	Artery_Tibial	ENSG00000178163	C	2.17218e-09	-0.174006	4.11011e-18	C	-	4	10289572	ZNF518B	1
6:26050295:C:G	GTEx/v6	Brain_Caudate_basal_ganglia	ENSG00000187837	C	2.1722e-09	6.76773	0.00139016	C	+	6	26050295	HIST1H1C	1
6:26050296:C:T	GTEx/v6	Brain_Caudate_basal_ganglia	ENSG00000187837	C	2.1722e-09	6.76773	0.00139016	C	+	6	26050296	HIST1H1C	1
6:25873025:A:C	GTEx/v7	Lung	ENSG00000186470	A	2.17318e-09	-0.432907	3.1497e-82	A	-	6	25873025	BTN3A2	1
2:27709965:A:G	TIGER	Nom_Alonso_Pancreatic_islets	ENSG00000115216	G	2.176e-09	-5.984	1.75484e-07	A	+	2	27709965	NRBP1	1
2:27784658:C:T	GTEx/v7	Muscle_Skeletal	ENSG00000198522	T	2.17622e-09	0.209714	2.36194e-06	T	+	2	27784658	GPN1	1
4:88933823:C:CTTT	GTEx/v7	Testis	ENSG00000118762	C	2.17889e-09	0.413837	7.84493e-45	CTTT	-	4	88933823	PKD2	1
6:25915147:G:T	GTEx/v7	Testis	ENSG00000124564	T	2.17978e-09	0.524442	4.15729e-12	T	+	6	25915147	SLC17A3	1
2:27731376:C:T	GTEx/v8	Thyroid	ENSG00000115241	T	2.17999e-09	-0.0973469	9.44848e-07	C	+	2	27731376	PPM1G	1
2:27567407:G:T	DICE	T_CD8_naive_activated	ENSG00000157992	T	2.18017e-09	0.774186	0.049	G	-	2	27567407	KRTCAP3	1
4:10363610:A:G	GTEx/v8	Adipose_Subcutaneous	ENSG00000109667	G	2.18174e-09	0.254377	1.29704e-11	G	+	4	10363610	SLC2A9	1
2:27619049:C:G	GTEx/v8	Colon_Transverse	ENSG00000138085	G	2.1819e-09	0.202405	1.87654e-15	C	-	2	27619049	ATRAID	1
4:10168447:A:G	GTEx/v7	Muscle_Skeletal	ENSG00000109667	A	2.18294e-09	0.34008	3.21323e-10	A	+	4	10168447	SLC2A9	1
6:25960509:A:C	GTEx/v6	Brain_Caudate_basal_ganglia	ENSG00000187837	C	2.18687e-09	6.76618	0.00139016	C	+	6	25960509	HIST1H1C	1
4:10332910:C:G	GTEx/v8	Adipose_Subcutaneous	ENSG00000109667	C	2.19187e-09	0.256639	1.29704e-11	C	+	4	10332910	SLC2A9	1
11:64437490:C:T	GTEx/v7	Nerve_Tibial	ENSG00000110076	C	2.19382e-09	-0.248294	2.00003e-06	T	+	11	64437490	NRXN2	1
2:27703495:A:G	GTEx/v8	Nerve_Tibial	ENSG00000115216	G	2.19422e-09	-0.142745	5.34192e-08	A	+	2	27703495	NRBP1	1
4:88949175:G:T	GTEx/v8	Testis	ENSG00000118762	T	2.19636e-09	-0.232303	7.10865e-61	T	-	4	88949175	PKD2	1
4:10081984:C:CTG	GTEx/v8	Colon_Transverse	ENSG00000109667	CTG	2.19697e-09	0.369777	1.21458e-06	CTG	+	4	10081984	SLC2A9	1
4:10082156:A:C	GTEx/v8	Colon_Transverse	ENSG00000109667	A	2.19697e-09	0.369777	1.21458e-06	A	+	4	10082156	SLC2A9	1
4:10087915:A:G	GTEx/v8	Colon_Transverse	ENSG00000109667	A	2.19697e-09	0.369777	1.21458e-06	A	+	4	10087915	SLC2A9	1
7:72915521:C:G	GTEx/v7	Adipose_Subcutaneous	ENSG00000009950	C	2.19803e-09	0.269343	6.21175e-09	G	-	7	72915521	MLXIPL	1
4:9956547:G:T	GTEx/v6	Cells_EBV-transformed_lymphocytes	ENSG00000109667	G	2.19858e-09	6.63528	0.000941623	T	-	4	9956547	SLC2A9	1
6:25904067:C:T	GTEx/v8	Esophagus_Mucosa	ENSG00000112343	C	2.20195e-09	-0.224653	8.82041e-15	C	-	6	25904067	TRIM38	1
2:27592423:C:T	GTEx/v8	Heart_Left_Ventricle	ENSG00000115234	T	2.20739e-09	-0.160206	7.24215e-07	C	+	2	27592423	SNX17	1
4:10017979:C:T	GTEx/v7	Cells_EBV-transformed_lymphocytes	ENSG00000109667	T	2.20803e-09	-0.642577	1.07164e-06	T	-	4	10017979	SLC2A9	1
4:9964570:C:T	GTEx/v6	Cells_EBV-transformed_lymphocytes	ENSG00000109667	T	2.20824e-09	6.63432	0.000941623	C	-	4	9964570	SLC2A9	1
4:10341661:C:T	GTEx/v8	Adipose_Subcutaneous	ENSG00000109667	C	2.20984e-09	0.260004	1.29704e-11	C	+	4	10341661	SLC2A9	1
2:27567407:G:T	GTEx/v7	Nerve_Tibial	ENSG00000138074	T	2.2106e-09	-0.180692	7.3521e-13	G	+	2	27567407	SLC5A6	1
2:27714511:A:C	GTEx/v7	Skin_Sun_Exposed_Lower_leg	ENSG00000115241	C	2.21427e-09	-0.117921	1.46576e-06	A	+	2	27714511	PPM1G	1
2:27714517:A:T	GTEx/v7	Skin_Sun_Exposed_Lower_leg	ENSG00000115241	T	2.21427e-09	-0.117921	1.46576e-06	A	+	2	27714517	PPM1G	1
4:10235145:A:G	GTEx/v7	Artery_Tibial	ENSG00000109667	A	2.21448e-09	-0.297162	8.1164e-23	G	+	4	10235145	SLC2A9	1
4:10235146:C:G	GTEx/v7	Artery_Tibial	ENSG00000109667	G	2.21448e-09	-0.297162	8.1164e-23	C	+	4	10235146	SLC2A9	1
2:27702026:A:C	GTEx/v8	Thyroid	ENSG00000115241	C	2.21578e-09	-0.0950371	9.44848e-07	A	+	2	27702026	PPM1G	1
2:27673798:C:T	GTEx/v8	Muscle_Skeletal	ENSG00000115241	C	2.2174e-09	-0.0869104	2.6213e-06	T	+	2	27673798	PPM1G	1
7:72869866:C:CT	GTEx/v7	Adipose_Subcutaneous	ENSG00000009950	CT	2.2184e-09	0.269194	6.21175e-09	C	-	7	72869866	MLXIPL	1
7:72877166:C:T	GTEx/v7	Adipose_Subcutaneous	ENSG00000009950	C	2.2184e-09	0.269194	6.21175e-09	T	-	7	72877166	MLXIPL	1
7:72878645:A:G	GTEx/v7	Adipose_Subcutaneous	ENSG00000009950	G	2.2184e-09	0.269194	6.21175e-09	A	-	7	72878645	MLXIPL	1
7:72895946:C:T	GTEx/v7	Adipose_Subcutaneous	ENSG00000009950	C	2.2184e-09	0.269194	6.21175e-09	T	-	7	72895946	MLXIPL	1
7:72911843:C:T	GTEx/v7	Adipose_Subcutaneous	ENSG00000009950	C	2.2184e-09	0.269194	6.21175e-09	T	-	7	72911843	MLXIPL	1
7:72921609:C:T	GTEx/v7	Adipose_Subcutaneous	ENSG00000009950	C	2.2184e-09	0.269194	6.21175e-09	T	-	7	72921609	MLXIPL	1
2:27649929:G:T	GTEx/v6	Colon_Transverse	ENSG00000115216	G	2.21887e-09	-6.42351	0.000674021	T	+	2	27649929	NRBP1	1
2:27721971:C:T	GTEx/v7	Skin_Sun_Exposed_Lower_leg	ENSG00000115241	C	2.22418e-09	-0.117072	1.46576e-06	T	+	2	27721971	PPM1G	1
2:27686480:A:G	GTEx/v8	Heart_Left_Ventricle	ENSG00000115194	G	2.22523e-09	0.332836	7.40729e-24	G	+	2	27686480	SLC30A3	1
7:73040814:G:T	GTEx/v7	Esophagus_Muscularis	ENSG00000009950	G	2.2259e-09	0.359597	1.07924e-11	T	-	7	73040814	MLXIPL	1
4:10068194:C:G	GTEx/v6	Whole_Blood	ENSG00000109667	G	2.22619e-09	6.17113	0.000333874	G	+	4	10068194	SLC2A9	1
2:27589810:C:T	GTEx/v8	Esophagus_Muscularis	ENSG00000115216	C	2.22786e-09	-0.126064	1.45257e-09	T	+	2	27589810	NRBP1	1
4:10027542:C:T	GTEx/v7	Thyroid	ENSG00000109667	T	2.22825e-09	0.264768	1.11311e-06	T	+	4	10027542	SLC2A9	1
7:73006388:C:T	GTEx/v6	Cells_Transformed_fibroblasts	ENSG00000009950	T	2.22936e-09	6.22753	0.00020866	C	-	7	73006388	MLXIPL	1
6:25936944:A:G	GTEx/v8	Muscle_Skeletal	ENSG00000187837	A	2.23033e-09	0.204984	2.64691e-10	A	+	6	25936944	HIST1H1C	1
6:25937033:A:G	GTEx/v8	Muscle_Skeletal	ENSG00000187837	A	2.23033e-09	0.204984	2.64691e-10	A	+	6	25937033	HIST1H1C	1
4:10203963:C:G	GTEx/v6	Artery_Tibial	ENSG00000178163	C	2.23132e-09	6.2137	0.000263002	C	+	4	10203963	ZNF518B	1
4:9942577:C:T	GTEx/v8	Esophagus_Muscularis	ENSG00000109667	C	2.23149e-09	-0.239911	3.68626e-33	T	+	4	9942577	SLC2A9	1
4:10253368:A:G	GTEx/v7	Artery_Tibial	ENSG00000178163	A	2.23273e-09	-0.23375	5.31092e-09	G	+	4	10253368	ZNF518B	1
7:73013901:C:T	GTEx/v7	Esophagus_Mucosa	ENSG00000009950	T	2.23455e-09	0.380063	3.24297e-06	C	-	7	73013901	MLXIPL	1
2:27653345:T:TC	DICE	T_CD8_naive_activated	ENSG00000157992	TC	2.23461e-09	0.774217	0.049	T	-	2	27653345	KRTCAP3	1
4:10066870:A:G	GTEx/v6	Colon_Sigmoid	ENSG00000109667	G	2.23503e-09	6.56265	0.00110411	G	+	4	10066870	SLC2A9	1
2:27676287:A:T	GTEx/v8	Artery_Tibial	ENSG00000115234	T	2.23575e-09	-0.154064	1.86535e-07	A	+	2	27676287	SNX17	1
2:27682850:G:T	GTEx/v8	Artery_Tibial	ENSG00000115234	T	2.23575e-09	-0.154064	1.86535e-07	G	+	2	27682850	SNX17	1
2:27690991:C:T	GTEx/v8	Artery_Tibial	ENSG00000115234	T	2.23575e-09	-0.154064	1.86535e-07	C	+	2	27690991	SNX17	1
2:27692973:A:G	GTEx/v8	Artery_Tibial	ENSG00000115234	G	2.23575e-09	-0.154064	1.86535e-07	A	+	2	27692973	SNX17	1
15:76191569:G:T	GTEx/v8	Brain_Cerebellum	ENSG00000169752	G	2.24119e-09	0.495705	2.88261e-43	G	+	15	76191569	NRG4	1
11:64359627:C:T	GTEx/v6	Adipose_Subcutaneous	ENSG00000110076	T	2.2418e-09	-6.20061	0.000270753	C	+	11	64359627	NRXN2	1
4:10291063:C:T	GTEx/v8	Artery_Tibial	ENSG00000178163	T	2.24321e-09	-0.173817	4.11011e-18	T	-	4	10291063	ZNF518B	1
2:27692973:A:G	GTEx/v7	Colon_Transverse	ENSG00000115216	G	2.24477e-09	-0.194445	2.3369e-08	A	+	2	27692973	NRBP1	1
4:9938969:C:T	GTEx/v8	Testis	ENSG00000071127	C	2.2448e-09	0.211226	1.64186e-13	T	-	4	9938969	WDR1	1
4:10341747:T:TG	GTEx/v7	Artery_Tibial	ENSG00000178163	T	2.24684e-09	-0.236968	5.31092e-09	TG	+	4	10341747	ZNF518B	1
2:27714511:A:C	GTEx/v8	Colon_Transverse	ENSG00000138085	C	2.2486e-09	0.200373	1.87654e-15	A	-	2	27714511	ATRAID	1
2:27714517:A:T	GTEx/v8	Colon_Transverse	ENSG00000138085	T	2.2486e-09	0.200373	1.87654e-15	A	-	2	27714517	ATRAID	1
2:27721971:C:T	GTEx/v8	Colon_Transverse	ENSG00000138085	C	2.2486e-09	0.200373	1.87654e-15	T	-	2	27721971	ATRAID	1
11:64378452:A:C	GTEx/v7	Skin_Not_Sun_Exposed_Suprapubic	ENSG00000110076	A	2.25373e-09	-0.291269	1.61676e-11	C	+	11	64378452	NRXN2	1
2:27625661:A:G	GTEx/v8	Esophagus_Muscularis	ENSG00000138085	G	2.25385e-09	0.156552	1.02695e-23	A	-	2	27625661	ATRAID	1
6:25859433:C:T	GTEx/v8	Whole_Blood	ENSG00000186470	C	2.25797e-09	-0.218314	4.18669e-117	C	-	6	25859433	BTN3A2	1
6:25860688:A:G	GTEx/v8	Whole_Blood	ENSG00000186470	G	2.25797e-09	-0.218314	4.18669e-117	G	-	6	25860688	BTN3A2	1
7:72989390:A:G	GTEx/v7	Esophagus_Muscularis	ENSG00000009950	G	2.25886e-09	0.353958	1.07924e-11	A	-	7	72989390	MLXIPL	1
4:10252871:C:T	GTEx/v7	Muscle_Skeletal	ENSG00000109667	C	2.25895e-09	0.333841	3.21323e-10	C	+	4	10252871	SLC2A9	1
2:27705369:C:T	TIGER	Nom_Alonso_Pancreatic_islets	ENSG00000115216	C	2.259e-09	-5.978	1.82177e-07	T	+	2	27705369	NRBP1	1
2:27705437:C:T	TIGER	Nom_Alonso_Pancreatic_islets	ENSG00000115216	C	2.259e-09	-5.978	1.82177e-07	T	+	2	27705437	NRBP1	1
4:9984529:C:T	GTEx/v6	Cells_EBV-transformed_lymphocytes	ENSG00000109667	T	2.25909e-09	-6.62935	0.000941623	T	-	4	9984529	SLC2A9	1
6:26044369:A:G	GTEx/v6	Thyroid	ENSG00000112343	G	2.26041e-09	-6.2185	0.000224494	G	-	6	26044369	TRIM38	1
2:27703495:A:G	TIGER	Nom_Alonso_Pancreatic_islets	ENSG00000115216	G	2.262e-09	-5.978	1.82419e-07	A	+	2	27703495	NRBP1	1
2:27690991:C:T	GTEx/v7	Nerve_Tibial	ENSG00000138074	T	2.26233e-09	-0.181662	7.3521e-13	C	+	2	27690991	SLC5A6	1
2:27597805:C:CTT	GTEx/v8	Brain_Caudate_basal_ganglia	ENSG00000157992	C	2.26314e-09	0.496937	6.53336e-07	CTT	-	2	27597805	KRTCAP3	1
6:25894057:C:T	GTEx/v6	Adrenal_Gland	ENSG00000124564	C	2.26474e-09	6.54778	0.000904241	C	+	6	25894057	SLC17A3	1
2:27752296:A:G	GTEx/v6	Spleen	ENSG00000115226	G	2.26771e-09	6.90199	0.00116432	A	-	2	27752296	FNDC4	1
7:73013901:C:T	GTEx/v8	Minor_Salivary_Gland	ENSG00000009950	T	2.268e-09	0.683	5.80747e-07	C	-	7	73013901	MLXIPL	1
4:9938969:C:T	EyeGEx	EyeGEx	ENSG00000071127	C	2.26969e-09	-0.398941	1.19802e-06	T	+	4	9938969	WDR1	1
4:10123665:C:T	GTEx/v7	Adipose_Subcutaneous	ENSG00000109667	T	2.27361e-09	0.308789	4.45935e-10	T	+	4	10123665	SLC2A9	1
4:10123941:C:T	GTEx/v7	Adipose_Subcutaneous	ENSG00000109667	C	2.27361e-09	0.308789	4.45935e-10	C	+	4	10123941	SLC2A9	1
4:10126139:A:G	GTEx/v8	Artery_Tibial	ENSG00000071127	G	2.27369e-09	-0.10007	4.95523e-08	A	+	4	10126139	WDR1	1
4:9995851:A:T	GTEx/v8	Cells_EBV-transformed_lymphocytes	ENSG00000109667	T	2.27537e-09	-0.598996	3.04351e-06	T	-	4	9995851	SLC2A9	1
4:9996996:C:T	GTEx/v8	Cells_EBV-transformed_lymphocytes	ENSG00000109667	T	2.27537e-09	-0.598996	3.04351e-06	T	-	4	9996996	SLC2A9	1
4:10193287:G:T	GTEx/v8	Whole_Blood	ENSG00000109667	T	2.27608e-09	-0.155685	1.49086e-16	G	+	4	10193287	SLC2A9	1
4:10078756:C:T	GTEx/v7	Artery_Aorta	ENSG00000109667	T	2.27609e-09	0.369024	7.78321e-07	T	+	4	10078756	SLC2A9	1
4:10085902:C:G	GTEx/v7	Artery_Aorta	ENSG00000109667	G	2.27609e-09	0.369024	7.78321e-07	G	+	4	10085902	SLC2A9	1
4:10088193:G:GAC	GTEx/v7	Artery_Aorta	ENSG00000109667	G	2.27609e-09	0.369024	7.78321e-07	G	+	4	10088193	SLC2A9	1
4:10097745:A:G	GTEx/v7	Artery_Aorta	ENSG00000109667	G	2.27609e-09	0.369024	7.78321e-07	G	+	4	10097745	SLC2A9	1
4:10099674:A:G	GTEx/v7	Artery_Aorta	ENSG00000109667	A	2.27609e-09	0.369024	7.78321e-07	A	+	4	10099674	SLC2A9	1
4:10101131:C:T	GTEx/v7	Artery_Aorta	ENSG00000109667	C	2.27609e-09	0.369024	7.78321e-07	C	+	4	10101131	SLC2A9	1
4:10104173:C:T	GTEx/v7	Artery_Aorta	ENSG00000109667	T	2.27609e-09	0.369024	7.78321e-07	T	+	4	10104173	SLC2A9	1
4:10104191:A:G	GTEx/v7	Artery_Aorta	ENSG00000109667	A	2.27609e-09	0.369024	7.78321e-07	A	+	4	10104191	SLC2A9	1
4:10104540:C:CAGTA	GTEx/v7	Artery_Aorta	ENSG00000109667	C	2.27609e-09	0.369024	7.78321e-07	C	+	4	10104540	SLC2A9	1
7:72971231:C:T	GTEx/v7	Adipose_Subcutaneous	ENSG00000009950	T	2.27751e-09	0.273463	6.21175e-09	C	-	7	72971231	MLXIPL	1
4:10064011:C:T	GTEx/v7	Artery_Aorta	ENSG00000109667	C	2.28035e-09	0.367811	7.78321e-07	C	+	4	10064011	SLC2A9	1
2:27586155:A:C	GTEx/v8	Adipose_Subcutaneous	ENSG00000138085	C	2.28039e-09	0.137438	2.42116e-24	A	-	2	27586155	ATRAID	1
6:25965942:A:G	GTEx/v8	Brain_Caudate_basal_ganglia	ENSG00000187837	G	2.28156e-09	0.353105	6.99963e-08	G	+	6	25965942	HIST1H1C	1
4:10028390:A:G	GTEx/v7	Thyroid	ENSG00000109667	A	2.28746e-09	-0.242061	1.11311e-06	A	-	4	10028390	SLC2A9	1
11:64476445:A:C	GTEx/v8	Artery_Aorta	ENSG00000110076	A	2.28997e-09	-0.246369	3.93979e-06	C	+	11	64476445	NRXN2	1
2:27714511:A:C	GTEx/v8	Muscle_Skeletal	ENSG00000115241	C	2.2915e-09	-0.0867458	2.6213e-06	A	+	2	27714511	PPM1G	1
2:27714517:A:T	GTEx/v8	Muscle_Skeletal	ENSG00000115241	T	2.2915e-09	-0.0867458	2.6213e-06	A	+	2	27714517	PPM1G	1
2:27584666:A:G	GTEx/v8	Adipose_Subcutaneous	ENSG00000115241	G	2.29195e-09	-0.0993642	1.67809e-09	A	+	2	27584666	PPM1G	1
4:10264888:A:G	GTEx/v7	Artery_Tibial	ENSG00000178163	A	2.29272e-09	0.271269	5.31092e-09	A	+	4	10264888	ZNF518B	1
4:9985884:C:T	GTEx/v8	Thyroid	ENSG00000109667	T	2.29459e-09	0.245493	9.04215e-10	T	+	4	9985884	SLC2A9	1
7:73042302:G:GCTTT	GTEx/v7	Esophagus_Mucosa	ENSG00000009950	G	2.29543e-09	0.387357	3.24297e-06	GCTTT	-	7	73042302	MLXIPL	1
7:73037956:A:G	GTEx/v7	Esophagus_Mucosa	ENSG00000009950	G	2.2962e-09	0.378589	3.24297e-06	A	-	7	73037956	MLXIPL	1
11:64360274:C:T	GTEx/v6	Adipose_Subcutaneous	ENSG00000110076	C	2.29889e-09	-6.19605	0.000270753	T	+	11	64360274	NRXN2	1
11:64360705:C:T	GTEx/v6	Adipose_Subcutaneous	ENSG00000110076	T	2.29889e-09	-6.19605	0.000270753	C	+	11	64360705	NRXN2	1
11:64361384:G:T	GTEx/v6	Adipose_Subcutaneous	ENSG00000110076	T	2.29889e-09	-6.19605	0.000270753	G	+	11	64361384	NRXN2	1
11:64364203:A:G	GTEx/v6	Adipose_Subcutaneous	ENSG00000110076	A	2.29889e-09	-6.19605	0.000270753	G	+	11	64364203	NRXN2	1
4:10300382:A:G	GTEx/v7	Artery_Tibial	ENSG00000178163	G	2.30005e-09	-0.236184	5.31092e-09	A	+	4	10300382	ZNF518B	1
4:10300819:G:T	GTEx/v7	Artery_Tibial	ENSG00000178163	T	2.30005e-09	-0.236184	5.31092e-09	G	+	4	10300819	ZNF518B	1
2:27592423:C:T	GTEx/v7	Whole_Blood	ENSG00000157992	T	2.30015e-09	0.297259	3.68738e-07	C	-	2	27592423	KRTCAP3	1
11:64360629:C:T	GTEx/v6	Adipose_Subcutaneous	ENSG00000110076	T	2.30084e-09	-6.1959	0.000270753	C	+	11	64360629	NRXN2	1
2:27651375:C:T	TIGER	Nom_Alonso_Pancreatic_islets	ENSG00000115216	C	2.301e-09	5.975	1.85565e-07	C	+	2	27651375	NRBP1	1
4:10004743:C:G	GTEx/v7	Thyroid	ENSG00000109667	G	2.3022e-09	-0.244817	1.11311e-06	G	-	4	10004743	SLC2A9	1
2:27691588:A:C	GTEx/v8	Heart_Left_Ventricle	ENSG00000115234	A	2.3026e-09	-0.166579	7.24215e-07	C	+	2	27691588	SNX17	1
6:26046565:A:G	GTEx/v6	Thyroid	ENSG00000112343	A	2.30488e-09	-6.21494	0.000224494	A	-	6	26046565	TRIM38	1
4:9900623:C:CCT	EyeGEx	EyeGEx	ENSG00000109667	C	2.30719e-09	-0.454716	1.18891e-06	CCT	+	4	9900623	SLC2A9	1
2:27615389:C:T	GTEx/v8	Adipose_Visceral_Omentum	ENSG00000115216	T	2.30781e-09	-0.179623	3.53883e-09	C	+	2	27615389	NRBP1	1
4:10036190:C:T	GTEx/v8	Testis	ENSG00000071127	T	2.31089e-09	-0.213243	1.64186e-13	T	-	4	10036190	WDR1	1
4:10039528:A:C	GTEx/v8	Testis	ENSG00000071127	A	2.31089e-09	-0.213243	1.64186e-13	A	-	4	10039528	WDR1	1
4:10041104:C:T	GTEx/v8	Testis	ENSG00000071127	T	2.31089e-09	-0.213243	1.64186e-13	T	-	4	10041104	WDR1	1
4:10041499:A:C	GTEx/v8	Testis	ENSG00000071127	C	2.31089e-09	-0.213243	1.64186e-13	C	-	4	10041499	WDR1	1
4:10042160:C:T	GTEx/v8	Testis	ENSG00000071127	T	2.31089e-09	-0.213243	1.64186e-13	T	-	4	10042160	WDR1	1
4:10042842:C:T	GTEx/v8	Testis	ENSG00000071127	T	2.31089e-09	-0.213243	1.64186e-13	T	-	4	10042842	WDR1	1
4:10042915:A:T	GTEx/v8	Testis	ENSG00000071127	A	2.31089e-09	-0.213243	1.64186e-13	A	-	4	10042915	WDR1	1
4:10043028:A:C	GTEx/v8	Testis	ENSG00000071127	A	2.31089e-09	-0.213243	1.64186e-13	A	-	4	10043028	WDR1	1
4:10043886:A:C	GTEx/v8	Testis	ENSG00000071127	C	2.31089e-09	-0.213243	1.64186e-13	C	-	4	10043886	WDR1	1
4:10045827:A:G	GTEx/v8	Testis	ENSG00000071127	G	2.31089e-09	-0.213243	1.64186e-13	G	-	4	10045827	WDR1	1
4:10046298:A:G	GTEx/v8	Testis	ENSG00000071127	G	2.31089e-09	-0.213243	1.64186e-13	G	-	4	10046298	WDR1	1
2:27745946:A:G	GTEx/v8	Colon_Transverse	ENSG00000138085	G	2.31123e-09	0.197453	1.87654e-15	A	-	2	27745946	ATRAID	1
2:27746832:A:C	GTEx/v8	Colon_Transverse	ENSG00000138085	C	2.31123e-09	0.197453	1.87654e-15	A	-	2	27746832	ATRAID	1
4:10304061:A:G	GTEx/v8	Adipose_Subcutaneous	ENSG00000109667	G	2.31262e-09	0.254709	1.29704e-11	G	+	4	10304061	SLC2A9	1
4:10125990:A:G	GTEx/v8	Artery_Tibial	ENSG00000071127	G	2.31398e-09	-0.0998726	4.95523e-08	A	+	4	10125990	WDR1	1
10:61468589:G:T	GTEx/v8	Nerve_Tibial	ENSG00000165449	T	2.31452e-09	-0.207618	1.66558e-06	T	-	10	61468589	SLC16A9	1
6:25858346:C:T	GTEx/v8	Esophagus_Muscularis	ENSG00000186470	T	2.31493e-09	-0.306771	1.29864e-97	T	-	6	25858346	BTN3A2	1
6:25859286:G:T	GTEx/v8	Esophagus_Muscularis	ENSG00000186470	G	2.31493e-09	-0.306771	1.29864e-97	G	-	6	25859286	BTN3A2	1
6:25859433:C:T	GTEx/v8	Esophagus_Muscularis	ENSG00000186470	C	2.31493e-09	-0.306771	1.29864e-97	C	-	6	25859433	BTN3A2	1
6:25859554:C:T	GTEx/v8	Esophagus_Muscularis	ENSG00000186470	C	2.31493e-09	-0.306771	1.29864e-97	C	-	6	25859554	BTN3A2	1
6:25860688:A:G	GTEx/v8	Esophagus_Muscularis	ENSG00000186470	G	2.31493e-09	-0.306771	1.29864e-97	G	-	6	25860688	BTN3A2	1
6:25863605:C:T	GTEx/v8	Esophagus_Muscularis	ENSG00000186470	T	2.31493e-09	-0.306771	1.29864e-97	T	-	6	25863605	BTN3A2	1
6:25864362:C:T	GTEx/v8	Esophagus_Muscularis	ENSG00000186470	T	2.31493e-09	-0.306771	1.29864e-97	T	-	6	25864362	BTN3A2	1
6:25864625:A:G	GTEx/v8	Esophagus_Muscularis	ENSG00000186470	G	2.31493e-09	-0.306771	1.29864e-97	G	-	6	25864625	BTN3A2	1
6:25864856:C:CT	GTEx/v8	Esophagus_Muscularis	ENSG00000186470	CT	2.31493e-09	-0.306771	1.29864e-97	CT	-	6	25864856	BTN3A2	1
6:25864898:A:C	GTEx/v8	Esophagus_Muscularis	ENSG00000186470	A	2.31493e-09	-0.306771	1.29864e-97	A	-	6	25864898	BTN3A2	1
2:27731376:C:T	GTEx/v8	Pituitary	ENSG00000115241	T	2.31644e-09	-0.231054	2.56591e-06	C	+	2	27731376	PPM1G	1
7:73051306:C:T	GTEx/v8	Lung	ENSG00000009950	C	2.31668e-09	0.213056	5.16524e-11	T	-	7	73051306	MLXIPL	1
2:27612937:A:G	GTEx/v7	Heart_Left_Ventricle	ENSG00000115234	G	2.31768e-09	-0.228941	2.22769e-06	A	+	2	27612937	SNX17	1
2:27612938:C:G	GTEx/v7	Heart_Left_Ventricle	ENSG00000115234	C	2.31768e-09	-0.228941	2.22769e-06	G	+	2	27612938	SNX17	1
4:10121632:A:G	GTEx/v7	Adipose_Subcutaneous	ENSG00000109667	A	2.31817e-09	0.30902	4.45935e-10	A	+	4	10121632	SLC2A9	1
4:10121747:G:T	GTEx/v7	Adipose_Subcutaneous	ENSG00000109667	G	2.31817e-09	0.30902	4.45935e-10	G	+	4	10121747	SLC2A9	1
4:10122734:C:T	GTEx/v7	Adipose_Subcutaneous	ENSG00000109667	C	2.31817e-09	0.30902	4.45935e-10	C	+	4	10122734	SLC2A9	1
2:27703495:A:G	GTEx/v8	Thyroid	ENSG00000115241	G	2.31827e-09	-0.0953304	9.44848e-07	A	+	2	27703495	PPM1G	1
2:27705369:C:T	GTEx/v8	Thyroid	ENSG00000115241	C	2.31827e-09	-0.0953304	9.44848e-07	T	+	2	27705369	PPM1G	1
2:27705437:C:T	GTEx/v8	Thyroid	ENSG00000115241	C	2.31827e-09	-0.0953304	9.44848e-07	T	+	2	27705437	PPM1G	1
2:27709965:A:G	GTEx/v8	Thyroid	ENSG00000115241	G	2.31827e-09	-0.0953304	9.44848e-07	A	+	2	27709965	PPM1G	1
2:27711631:C:T	GTEx/v8	Thyroid	ENSG00000115241	C	2.31827e-09	-0.0953304	9.44848e-07	T	+	2	27711631	PPM1G	1
4:10121747:G:T	DICE	T_CD4_TH17	ENSG00000109667	G	2.3186e-09	1.19404	0.049	G	+	4	10121747	SLC2A9	1
7:72923338:A:G	GTEx/v8	Esophagus_Muscularis	ENSG00000106635	G	2.3189e-09	-0.137452	1.38283e-11	A	+	7	72923338	BCL7B	1
6:25886577:C:T	GTEx/v8	Spleen	ENSG00000186470	C	2.32119e-09	-0.68225	5.72815e-44	C	-	6	25886577	BTN3A2	1
6:25887217:A:C	GTEx/v8	Spleen	ENSG00000186470	C	2.32119e-09	-0.68225	5.72815e-44	C	-	6	25887217	BTN3A2	1
6:25705718:C:G	DICE	T_CD4_TH17	ENSG00000124564	G	2.32239e-09	-0.863243	0.049	C	+	6	25705718	SLC17A3	1
4:10013202:C:T	GTEx/v7	Thyroid	ENSG00000109667	T	2.32418e-09	-0.243342	1.11311e-06	T	-	4	10013202	SLC2A9	1
4:10013291:T:TAGAC	GTEx/v7	Thyroid	ENSG00000109667	T	2.32418e-09	-0.243342	1.11311e-06	T	-	4	10013291	SLC2A9	1
4:10017241:A:G	GTEx/v7	Thyroid	ENSG00000109667	A	2.32418e-09	-0.243342	1.11311e-06	A	-	4	10017241	SLC2A9	1
4:10017387:C:G	GTEx/v7	Thyroid	ENSG00000109667	C	2.32418e-09	-0.243342	1.11311e-06	C	-	4	10017387	SLC2A9	1
4:10017628:C:T	GTEx/v7	Thyroid	ENSG00000109667	T	2.32418e-09	-0.243342	1.11311e-06	T	-	4	10017628	SLC2A9	1
4:10018435:A:G	GTEx/v7	Thyroid	ENSG00000109667	A	2.32418e-09	-0.243342	1.11311e-06	A	-	4	10018435	SLC2A9	1
4:10019138:C:G	GTEx/v7	Thyroid	ENSG00000109667	G	2.32418e-09	-0.243342	1.11311e-06	G	-	4	10019138	SLC2A9	1
4:10019390:A:G	GTEx/v7	Thyroid	ENSG00000109667	A	2.32418e-09	-0.243342	1.11311e-06	A	-	4	10019390	SLC2A9	1
4:10019536:C:T	GTEx/v7	Thyroid	ENSG00000109667	T	2.32418e-09	-0.243342	1.11311e-06	T	-	4	10019536	SLC2A9	1
4:10020564:A:G	GTEx/v7	Thyroid	ENSG00000109667	A	2.32418e-09	-0.243342	1.11311e-06	A	-	4	10020564	SLC2A9	1
4:10019732:C:T	GTEx/v7	Thyroid	ENSG00000109667	T	2.32537e-09	-0.243339	1.11311e-06	T	-	4	10019732	SLC2A9	1
4:88880220:C:T	GTEx/v6	Testis	ENSG00000118762	C	2.32556e-09	6.4569	0.000378299	T	-	4	88880220	PKD2	1
6:25694491:G:T	GTEx/v6	Adrenal_Gland	ENSG00000124564	G	2.32754e-09	-6.542	0.000904241	T	+	6	25694491	SLC17A3	1
7:72868522:A:G	GTEx/v7	Adipose_Subcutaneous	ENSG00000009950	G	2.32888e-09	0.204922	6.21175e-09	A	-	7	72868522	MLXIPL	1
4:9912993:C:T	EyeGEx	EyeGEx	ENSG00000071127	C	2.3312e-09	-0.502901	1.23049e-06	C	-	4	9912993	WDR1	1
7:72904810:C:T	GTEx/v8	Heart_Atrial_Appendage	ENSG00000009950	T	2.33249e-09	0.33849	2.03532e-10	C	-	7	72904810	MLXIPL	1
7:72938718:C:T	GTEx/v8	Heart_Atrial_Appendage	ENSG00000009950	C	2.33249e-09	0.33849	2.03532e-10	T	-	7	72938718	MLXIPL	1
7:72912032:A:AAAAAAG	GTEx/v6	Skin_Sun_Exposed_Lower_leg	ENSG00000009950	A	2.3331e-09	6.18988	0.00028813	AAAAAAG	-	7	72912032	MLXIPL	1
7:73033559:A:G	GTEx/v7	Esophagus_Mucosa	ENSG00000009950	A	2.33423e-09	0.38582	3.24297e-06	G	-	7	73033559	MLXIPL	1
4:10051672:A:C	GTEx/v7	Esophagus_Muscularis	ENSG00000109667	C	2.33521e-09	0.287626	2.86654e-19	C	+	4	10051672	SLC2A9	1
2:27692973:A:G	GTEx/v7	Nerve_Tibial	ENSG00000138074	G	2.33702e-09	-0.181251	7.3521e-13	A	+	2	27692973	SLC5A6	1
4:10026833:A:G	GTEx/v8	Skin_Sun_Exposed_Lower_leg	ENSG00000109667	G	2.33849e-09	0.281938	3.79005e-06	G	+	4	10026833	SLC2A9	1
2:27651375:C:T	GTEx/v7	Muscle_Skeletal	ENSG00000115241	T	2.33851e-09	-0.107669	1.14624e-05	C	+	2	27651375	PPM1G	1
6:25762646:C:T	GTEx/v8	Adrenal_Gland	ENSG00000124564	T	2.34094e-09	-0.533336	9.60669e-17	C	+	6	25762646	SLC17A3	1
6:25768992:A:G	GTEx/v8	Adrenal_Gland	ENSG00000124564	G	2.34094e-09	-0.533336	9.60669e-17	A	+	6	25768992	SLC17A3	1
6:25770866:A:G	GTEx/v8	Adrenal_Gland	ENSG00000124564	A	2.34094e-09	-0.533336	9.60669e-17	G	+	6	25770866	SLC17A3	1
6:25776949:A:G	GTEx/v8	Adrenal_Gland	ENSG00000124564	A	2.34094e-09	-0.533336	9.60669e-17	G	+	6	25776949	SLC17A3	1
6:25784800:A:C	GTEx/v8	Adrenal_Gland	ENSG00000124564	C	2.34094e-09	-0.533336	9.60669e-17	A	+	6	25784800	SLC17A3	1
6:25785935:A:G	GTEx/v8	Adrenal_Gland	ENSG00000124564	A	2.34094e-09	-0.533336	9.60669e-17	G	+	6	25785935	SLC17A3	1
6:25785991:C:T	GTEx/v8	Adrenal_Gland	ENSG00000124564	T	2.34094e-09	-0.533336	9.60669e-17	C	+	6	25785991	SLC17A3	1
2:27727314:C:T	GTEx/v8	Artery_Tibial	ENSG00000115234	T	2.34495e-09	-0.152295	1.86535e-07	C	+	2	27727314	SNX17	1
6:25956172:A:G	GTEx/v6	Brain_Caudate_basal_ganglia	ENSG00000187837	G	2.34596e-09	6.75004	0.00139016	G	+	6	25956172	HIST1H1C	1
4:10167217:C:T	GTEx/v8	Whole_Blood	ENSG00000109667	C	2.34597e-09	0.166402	1.49086e-16	C	+	4	10167217	SLC2A9	1
7:72923338:A:G	GTEx/v8	Testis	ENSG00000009950	G	2.34735e-09	0.399818	1.11698e-13	A	-	7	72923338	MLXIPL	1
6:26124243:A:G	GTEx/v8	Testis	ENSG00000124564	A	2.34872e-09	-0.464331	2.31013e-17	G	+	6	26124243	SLC17A3	1
6:25864882:C:G	GTEx/v8	Colon_Sigmoid	ENSG00000186470	C	2.34912e-09	-0.469619	4.28145e-47	C	-	6	25864882	BTN3A2	1
4:10297417:A:G	GTEx/v8	Colon_Sigmoid	ENSG00000109667	A	2.34972e-09	-0.32181	7.87558e-21	A	-	4	10297417	SLC2A9	1
2:27833687:C:T	GTEx/v8	Skin_Sun_Exposed_Lower_leg	ENSG00000115216	T	2.354e-09	0.135438	1.34747e-35	T	+	2	27833687	NRBP1	1
7:73022746:A:G	GTEx/v8	Testis	ENSG00000009950	A	2.3569e-09	0.475123	1.11698e-13	G	-	7	73022746	MLXIPL	1
2:27649526:A:ACT	GTEx/v8	Heart_Left_Ventricle	ENSG00000115234	A	2.35855e-09	-0.161177	7.24215e-07	ACT	+	2	27649526	SNX17	1
2:27620827:A:G	GTEx/v6	Whole_Blood	ENSG00000157992	G	2.35892e-09	6.16079	0.000333874	A	-	2	27620827	KRTCAP3	1
4:10184956:C:T	GTEx/v8	Artery_Aorta	ENSG00000109667	T	2.35993e-09	-0.272651	1.40704e-10	C	+	4	10184956	SLC2A9	1
2:27600239:A:G	GTEx/v8	Heart_Atrial_Appendage	ENSG00000115241	A	2.36092e-09	-0.112537	1.51877e-05	G	+	2	27600239	PPM1G	1
2:27605762:A:G	GTEx/v8	Heart_Atrial_Appendage	ENSG00000115241	A	2.36092e-09	-0.112537	1.51877e-05	G	+	2	27605762	PPM1G	1
2:27613031:A:C	GTEx/v8	Heart_Atrial_Appendage	ENSG00000115241	A	2.36092e-09	-0.112537	1.51877e-05	C	+	2	27613031	PPM1G	1
2:27624996:G:GAA	GTEx/v8	Heart_Atrial_Appendage	ENSG00000115241	G	2.36092e-09	-0.112537	1.51877e-05	GAA	+	2	27624996	PPM1G	1
2:27625005:G:T	GTEx/v8	Heart_Atrial_Appendage	ENSG00000115241	T	2.36092e-09	-0.112537	1.51877e-05	G	+	2	27625005	PPM1G	1
2:27643002:A:G	GTEx/v8	Heart_Atrial_Appendage	ENSG00000115241	G	2.36092e-09	-0.112537	1.51877e-05	A	+	2	27643002	PPM1G	1
2:27682850:G:T	GTEx/v8	Heart_Atrial_Appendage	ENSG00000115241	T	2.36092e-09	-0.112537	1.51877e-05	G	+	2	27682850	PPM1G	1
2:27690991:C:T	GTEx/v8	Heart_Atrial_Appendage	ENSG00000115241	T	2.36092e-09	-0.112537	1.51877e-05	C	+	2	27690991	PPM1G	1
2:27692973:A:G	GTEx/v8	Heart_Atrial_Appendage	ENSG00000115241	G	2.36092e-09	-0.112537	1.51877e-05	A	+	2	27692973	PPM1G	1
7:73039406:C:G	GTEx/v6	Adipose_Subcutaneous	ENSG00000009950	G	2.36127e-09	6.1912	0.000270753	C	-	7	73039406	MLXIPL	1
2:27656036:A:G	GTEx/v8	Thyroid	ENSG00000115241	G	2.36188e-09	-0.0962941	9.44848e-07	A	+	2	27656036	PPM1G	1
2:27657167:C:T	GTEx/v8	Thyroid	ENSG00000115241	C	2.36188e-09	-0.0962941	9.44848e-07	T	+	2	27657167	PPM1G	1
2:27659491:C:T	GTEx/v8	Thyroid	ENSG00000115241	C	2.36188e-09	-0.0962941	9.44848e-07	T	+	2	27659491	PPM1G	1
2:27663215:A:T	GTEx/v8	Thyroid	ENSG00000115241	A	2.36188e-09	-0.0962941	9.44848e-07	T	+	2	27663215	PPM1G	1
2:27663416:G:T	GTEx/v8	Thyroid	ENSG00000115241	T	2.36188e-09	-0.0962941	9.44848e-07	G	+	2	27663416	PPM1G	1
2:27667297:A:G	GTEx/v8	Thyroid	ENSG00000115241	G	2.36188e-09	-0.0962941	9.44848e-07	A	+	2	27667297	PPM1G	1
2:27669341:A:AT	GTEx/v8	Thyroid	ENSG00000115241	A	2.36188e-09	-0.0962941	9.44848e-07	AT	+	2	27669341	PPM1G	1
2:27671255:C:T	GTEx/v8	Thyroid	ENSG00000115241	C	2.36188e-09	-0.0962941	9.44848e-07	T	+	2	27671255	PPM1G	1
2:27671257:C:T	GTEx/v8	Thyroid	ENSG00000115241	T	2.36188e-09	-0.0962941	9.44848e-07	C	+	2	27671257	PPM1G	1
2:27677691:A:G	GTEx/v8	Thyroid	ENSG00000115241	A	2.36188e-09	-0.0962941	9.44848e-07	G	+	2	27677691	PPM1G	1
2:27681598:A:C	GTEx/v8	Thyroid	ENSG00000115241	C	2.36188e-09	-0.0962941	9.44848e-07	A	+	2	27681598	PPM1G	1
2:27684734:A:G	GTEx/v8	Thyroid	ENSG00000115241	G	2.36188e-09	-0.0962941	9.44848e-07	A	+	2	27684734	PPM1G	1
2:27688601:C:T	GTEx/v8	Thyroid	ENSG00000115241	T	2.36188e-09	-0.0962941	9.44848e-07	C	+	2	27688601	PPM1G	1
2:27692214:C:T	GTEx/v8	Thyroid	ENSG00000115241	C	2.36188e-09	-0.0962941	9.44848e-07	T	+	2	27692214	PPM1G	1
2:27693485:C:T	GTEx/v8	Thyroid	ENSG00000115241	C	2.36188e-09	-0.0962941	9.44848e-07	T	+	2	27693485	PPM1G	1
2:27698343:C:G	GTEx/v8	Thyroid	ENSG00000115241	G	2.36188e-09	-0.0962941	9.44848e-07	C	+	2	27698343	PPM1G	1
4:10303417:C:T	GTEx/v8	Adipose_Subcutaneous	ENSG00000109667	T	2.36248e-09	0.255401	1.29704e-11	T	+	4	10303417	SLC2A9	1
7:72999105:G:T	GTEx/v7	Cells_Transformed_fibroblasts	ENSG00000009950	G	2.36486e-09	0.510261	1.81371e-06	T	-	7	72999105	MLXIPL	1
2:27690991:C:T	GTEx/v6	Colon_Transverse	ENSG00000115216	T	2.36493e-09	-6.41077	0.000674021	C	+	2	27690991	NRBP1	1
2:27626945:A:T	GTEx/v6	Colon_Transverse	ENSG00000115216	T	2.36594e-09	-6.41068	0.000674021	A	+	2	27626945	NRBP1	1
6:25835895:A:G	GTEx/v8	Esophagus_Muscularis	ENSG00000112343	G	2.36685e-09	-0.201663	3.27659e-14	G	-	6	25835895	TRIM38	1
6:25837829:A:G	GTEx/v8	Esophagus_Muscularis	ENSG00000112343	G	2.36685e-09	-0.201663	3.27659e-14	G	-	6	25837829	TRIM38	1
4:10102593:A:T	DICE	T_CD4_TH17	ENSG00000109667	A	2.36801e-09	0.87679	0.049	A	+	4	10102593	SLC2A9	1
4:10164344:C:T	GTEx/v7	Adipose_Subcutaneous	ENSG00000109667	C	2.37212e-09	0.303903	4.45935e-10	C	+	4	10164344	SLC2A9	1
4:88944511:C:T	GTEx/v8	Esophagus_Gastroesophageal_Junction	ENSG00000118785	T	2.37293e-09	0.30994	1.75296e-11	T	+	4	88944511	SPP1	1
7:73052057:A:T	GTEx/v7	Adipose_Subcutaneous	ENSG00000009950	A	2.37308e-09	0.243942	6.21175e-09	T	-	7	73052057	MLXIPL	1
4:10404025:C:T	GTEx/v6	Artery_Tibial	ENSG00000178163	T	2.3762e-09	6.20224	0.000263002	T	+	4	10404025	ZNF518B	1
2:27584666:A:G	GTEx/v7	Artery_Tibial	ENSG00000115216	G	2.37653e-09	-0.167691	1.36335e-07	A	+	2	27584666	NRBP1	1
2:27648726:C:T	GTEx/v8	Whole_Blood	ENSG00000157992	C	2.38051e-09	0.217694	1.50191e-10	T	-	2	27648726	KRTCAP3	1
2:27589810:C:T	GTEx/v8	Adipose_Visceral_Omentum	ENSG00000115216	C	2.38113e-09	-0.179534	3.53883e-09	T	+	2	27589810	NRBP1	1
6:25975883:C:G	GTEx/v7	Esophagus_Muscularis	ENSG00000112343	C	2.38185e-09	-0.280818	2.44847e-07	C	-	6	25975883	TRIM38	1
6:25785925:C:T	GTEx/v8	Testis	ENSG00000146047	T	2.38503e-09	0.37555	6.50085e-19	C	-	6	25785925	HIST1H2BA	1
7:72904810:C:T	GTEx/v8	Esophagus_Muscularis	ENSG00000106635	T	2.38532e-09	-0.137331	1.38283e-11	C	+	7	72904810	BCL7B	1
7:72938718:C:T	GTEx/v8	Esophagus_Muscularis	ENSG00000106635	C	2.38532e-09	-0.137331	1.38283e-11	T	+	7	72938718	BCL7B	1
2:27728777:C:G	GTEx/v8	Esophagus_Muscularis	ENSG00000115216	G	2.38572e-09	-0.128192	1.45257e-09	C	+	2	27728777	NRBP1	1
2:27729480:A:G	GTEx/v8	Esophagus_Muscularis	ENSG00000115216	A	2.38572e-09	-0.128192	1.45257e-09	G	+	2	27729480	NRBP1	1
4:10250779:C:T	GTEx/v8	Whole_Blood	ENSG00000109667	T	2.3863e-09	-0.153795	1.49086e-16	C	+	4	10250779	SLC2A9	1
4:10339095:A:G	GTEx/v8	Artery_Aorta	ENSG00000109667	A	2.38746e-09	-0.271114	1.40704e-10	G	+	4	10339095	SLC2A9	1
4:10121656:T:TTGC	GTEx/v8	Thyroid	ENSG00000109667	TTGC	2.39097e-09	0.218765	9.04215e-10	T	-	4	10121656	SLC2A9	1
2:27737900:A:T	GTEx/v8	Esophagus_Mucosa	ENSG00000115216	T	2.39224e-09	-0.106537	2.07959e-11	A	+	2	27737900	NRBP1	1
2:27718812:C:CAATGTTG	GTEx/v8	Thyroid	ENSG00000115241	CAATGTTG	2.39256e-09	-0.0950697	9.44848e-07	C	+	2	27718812	PPM1G	1
2:27600239:A:G	GTEx/v7	Colon_Transverse	ENSG00000115216	A	2.39384e-09	-0.193835	2.3369e-08	G	+	2	27600239	NRBP1	1
2:27625005:G:T	GTEx/v7	Colon_Transverse	ENSG00000115216	T	2.39384e-09	-0.193835	2.3369e-08	G	+	2	27625005	NRBP1	1
2:27643002:A:G	GTEx/v7	Colon_Transverse	ENSG00000115216	G	2.39384e-09	-0.193835	2.3369e-08	A	+	2	27643002	NRBP1	1
6:26044369:A:G	GTEx/v7	Esophagus_Muscularis	ENSG00000112343	G	2.39481e-09	-0.270046	2.44847e-07	G	-	6	26044369	TRIM38	1
15:76298132:A:G	GTEx/v8	Testis	ENSG00000169752	G	2.39658e-09	0.30186	3.23858e-46	G	+	15	76298132	NRG4	1
15:76298744:A:G	GTEx/v8	Testis	ENSG00000169752	G	2.39658e-09	0.30186	3.23858e-46	G	+	15	76298744	NRG4	1
4:10326197:C:T	GTEx/v8	Artery_Aorta	ENSG00000109667	T	2.39686e-09	0.300705	1.40704e-10	T	+	4	10326197	SLC2A9	1
4:10156547:A:G	GTEx/v7	Adipose_Subcutaneous	ENSG00000109667	G	2.40272e-09	0.316734	4.45935e-10	G	+	4	10156547	SLC2A9	1
4:10390379:C:T	GTEx/v6	Artery_Tibial	ENSG00000178163	C	2.40346e-09	6.20016	0.000263002	C	+	4	10390379	ZNF518B	1
6:25898624:A:G	GTEx/v7	Esophagus_Muscularis	ENSG00000112343	A	2.40366e-09	-0.292731	2.44847e-07	A	-	6	25898624	TRIM38	1
6:25931577:A:G	GTEx/v7	Esophagus_Muscularis	ENSG00000112343	G	2.40366e-09	-0.292731	2.44847e-07	G	-	6	25931577	TRIM38	1
2:27702026:A:C	GTEx/v8	Nerve_Tibial	ENSG00000115216	C	2.40446e-09	-0.141867	5.34192e-08	A	+	2	27702026	NRBP1	1
4:10346245:C:T	GTEx/v7	Artery_Tibial	ENSG00000178163	C	2.40533e-09	0.272753	5.31092e-09	C	+	4	10346245	ZNF518B	1
4:10346550:A:G	GTEx/v7	Artery_Tibial	ENSG00000178163	G	2.40533e-09	0.272753	5.31092e-09	G	+	4	10346550	ZNF518B	1
11:64476445:A:C	GTEx/v8	Esophagus_Mucosa	ENSG00000110076	A	2.40554e-09	-0.257048	5.82373e-18	C	+	11	64476445	NRXN2	1
4:10126699:A:T	GTEx/v8	Colon_Transverse	ENSG00000109667	A	2.40601e-09	0.352977	1.21458e-06	A	+	4	10126699	SLC2A9	1
4:10164931:G:T	GTEx/v7	Muscle_Skeletal	ENSG00000109667	T	2.40645e-09	0.340084	3.21323e-10	T	+	4	10164931	SLC2A9	1
4:10164961:C:T	GTEx/v7	Muscle_Skeletal	ENSG00000109667	T	2.40645e-09	0.340084	3.21323e-10	T	+	4	10164961	SLC2A9	1
2:27550967:A:G	GTEx/v6	Colon_Transverse	ENSG00000115216	G	2.40925e-09	-6.40706	0.000674021	A	+	2	27550967	NRBP1	1
4:10105797:C:T	GTEx/v8	Artery_Tibial	ENSG00000071127	C	2.40993e-09	-0.0995377	4.95523e-08	T	+	4	10105797	WDR1	1
2:27647576:C:T	GTEx/v6	Whole_Blood	ENSG00000157992	T	2.4104e-09	6.15693	0.000333874	C	-	2	27647576	KRTCAP3	1
4:10290650:C:T	GTEx/v6	Artery_Tibial	ENSG00000178163	C	2.41061e-09	6.19962	0.000263002	C	+	4	10290650	ZNF518B	1
4:10104788:C:G	GTEx/v7	Colon_Sigmoid	ENSG00000109667	C	2.413e-09	0.48007	2.15598e-10	C	+	4	10104788	SLC2A9	1
4:10291968:C:T	GTEx/v6	Artery_Tibial	ENSG00000178163	C	2.41327e-09	6.19941	0.000263002	C	+	4	10291968	ZNF518B	1
11:64365943:C:T	GTEx/v6	Adipose_Subcutaneous	ENSG00000110076	C	2.41452e-09	-6.18716	0.000270753	T	+	11	64365943	NRXN2	1
4:10252005:G:T	GTEx/v8	Artery_Aorta	ENSG00000109667	T	2.41504e-09	-0.272666	1.40704e-10	G	+	4	10252005	SLC2A9	1
7:72983310:A:T	GTEx/v6	Cells_Transformed_fibroblasts	ENSG00000009950	T	2.41695e-09	6.21272	0.00020866	A	-	7	72983310	MLXIPL	1
7:73012042:A:G	GTEx/v7	Lung	ENSG00000009950	A	2.42009e-09	0.36657	9.5576e-09	G	-	7	73012042	MLXIPL	1
11:64429059:C:T	GTEx/v8	Esophagus_Mucosa	ENSG00000110076	C	2.42022e-09	-0.262475	5.82373e-18	T	+	11	64429059	NRXN2	1
11:64433078:A:G	GTEx/v8	Esophagus_Mucosa	ENSG00000110076	A	2.42022e-09	-0.262475	5.82373e-18	G	+	11	64433078	NRXN2	1
11:64437490:C:T	GTEx/v8	Esophagus_Mucosa	ENSG00000110076	C	2.42022e-09	-0.262475	5.82373e-18	T	+	11	64437490	NRXN2	1
11:64440920:C:T	GTEx/v8	Esophagus_Mucosa	ENSG00000110076	C	2.42022e-09	-0.262475	5.82373e-18	T	+	11	64440920	NRXN2	1
2:27618012:C:CACT	DICE	T_CD8_naive_activated	ENSG00000157992	C	2.42044e-09	0.806248	0.049	CACT	-	2	27618012	KRTCAP3	1
4:10134336:C:T	GTEx/v8	Esophagus_Gastroesophageal_Junction	ENSG00000109667	T	2.4205e-09	0.299056	1.61133e-14	T	+	4	10134336	SLC2A9	1
4:10137351:A:G	GTEx/v8	Esophagus_Gastroesophageal_Junction	ENSG00000109667	A	2.4205e-09	0.299056	1.61133e-14	A	+	4	10137351	SLC2A9	1
4:10138894:C:G	GTEx/v8	Esophagus_Gastroesophageal_Junction	ENSG00000109667	C	2.4205e-09	0.299056	1.61133e-14	C	+	4	10138894	SLC2A9	1
4:10141558:A:C	GTEx/v8	Esophagus_Gastroesophageal_Junction	ENSG00000109667	A	2.4205e-09	0.299056	1.61133e-14	A	+	4	10141558	SLC2A9	1
4:10141559:A:G	GTEx/v8	Esophagus_Gastroesophageal_Junction	ENSG00000109667	G	2.4205e-09	0.299056	1.61133e-14	G	+	4	10141559	SLC2A9	1
7:73052057:A:T	GTEx/v8	Prostate	ENSG00000009950	A	2.42436e-09	0.69476	1.283e-11	T	-	7	73052057	MLXIPL	1
11:64487019:G:T	GTEx/v8	Prostate	ENSG00000110076	T	2.42442e-09	-0.365813	1.46881e-05	G	+	11	64487019	NRXN2	1
4:10203525:C:T	GTEx/v6	Artery_Tibial	ENSG00000178163	T	2.42723e-09	6.19836	0.000263002	T	+	4	10203525	ZNF518B	1
4:10028955:C:T	GTEx/v7	Thyroid	ENSG00000109667	C	2.42747e-09	-0.241514	1.11311e-06	C	-	4	10028955	SLC2A9	1
4:10026580:A:G	GTEx/v7	Thyroid	ENSG00000109667	A	2.42767e-09	-0.241517	1.11311e-06	A	-	4	10026580	SLC2A9	1
11:64480641:A:G	GTEx/v7	Cells_Transformed_fibroblasts	ENSG00000110076	A	2.42898e-09	-0.246297	1.65594e-10	G	+	11	64480641	NRXN2	1
7:73040814:G:T	GTEx/v6	Adipose_Subcutaneous	ENSG00000009950	G	2.42984e-09	6.18601	0.000270753	T	-	7	73040814	MLXIPL	1
4:9972879:C:T	GTEx/v6	Cells_EBV-transformed_lymphocytes	ENSG00000109667	C	2.42985e-09	6.61344	0.000941623	T	-	4	9972879	SLC2A9	1
2:27696737:C:T	GTEx/v8	Thyroid	ENSG00000115241	T	2.43126e-09	-0.0961695	9.44848e-07	C	+	2	27696737	PPM1G	1
2:27714511:A:C	GTEx/v8	Thyroid	ENSG00000115241	C	2.43126e-09	-0.0960427	9.44848e-07	A	+	2	27714511	PPM1G	1
2:27714517:A:T	GTEx/v8	Thyroid	ENSG00000115241	T	2.43126e-09	-0.0960427	9.44848e-07	A	+	2	27714517	PPM1G	1
2:27721971:C:T	GTEx/v8	Thyroid	ENSG00000115241	C	2.43126e-09	-0.0960427	9.44848e-07	T	+	2	27721971	PPM1G	1
4:10300814:A:G	GTEx/v6	Artery_Tibial	ENSG00000178163	G	2.43203e-09	6.198	0.000263002	G	+	4	10300814	ZNF518B	1
2:27713634:A:G	GTEx/v8	Thyroid	ENSG00000084774	A	2.43565e-09	-0.144182	1.49733e-12	G	+	2	27713634	CAD	1
2:27715207:A:T	GTEx/v8	Thyroid	ENSG00000084774	A	2.43565e-09	-0.144182	1.49733e-12	T	+	2	27715207	CAD	1
2:27714511:A:C	GTEx/v8	Pituitary	ENSG00000115241	C	2.43663e-09	-0.233864	2.56591e-06	A	+	2	27714511	PPM1G	1
2:27714517:A:T	GTEx/v8	Pituitary	ENSG00000115241	T	2.43663e-09	-0.233864	2.56591e-06	A	+	2	27714517	PPM1G	1
2:27716004:C:T	GTEx/v8	Pituitary	ENSG00000115241	C	2.43663e-09	-0.233864	2.56591e-06	T	+	2	27716004	PPM1G	1
4:10303417:C:T	GTEx/v6	Artery_Tibial	ENSG00000178163	T	2.43742e-09	6.1976	0.000263002	T	+	4	10303417	ZNF518B	1
6:25821807:A:T	GTEx/v8	Esophagus_Muscularis	ENSG00000112343	A	2.43777e-09	-0.201708	3.27659e-14	A	-	6	25821807	TRIM38	1
6:25822620:C:T	GTEx/v8	Esophagus_Muscularis	ENSG00000112343	T	2.43777e-09	-0.201708	3.27659e-14	T	-	6	25822620	TRIM38	1
6:25823444:A:T	GTEx/v8	Esophagus_Muscularis	ENSG00000112343	T	2.43777e-09	-0.201708	3.27659e-14	T	-	6	25823444	TRIM38	1
6:25826347:A:T	GTEx/v8	Esophagus_Muscularis	ENSG00000112343	T	2.43777e-09	-0.201708	3.27659e-14	T	-	6	25826347	TRIM38	1
6:25826514:C:T	GTEx/v8	Esophagus_Muscularis	ENSG00000112343	T	2.43777e-09	-0.201708	3.27659e-14	T	-	6	25826514	TRIM38	1
6:25828242:C:G	GTEx/v8	Esophagus_Muscularis	ENSG00000112343	C	2.43777e-09	-0.201708	3.27659e-14	C	-	6	25828242	TRIM38	1
6:25829659:A:T	GTEx/v8	Esophagus_Muscularis	ENSG00000112343	A	2.43777e-09	-0.201708	3.27659e-14	A	-	6	25829659	TRIM38	1
6:25831603:A:G	GTEx/v8	Esophagus_Muscularis	ENSG00000112343	G	2.43777e-09	-0.201708	3.27659e-14	G	-	6	25831603	TRIM38	1
6:25834428:A:T	GTEx/v8	Esophagus_Muscularis	ENSG00000112343	A	2.43777e-09	-0.201708	3.27659e-14	A	-	6	25834428	TRIM38	1
6:25834548:A:G	GTEx/v8	Esophagus_Muscularis	ENSG00000112343	G	2.43777e-09	-0.201708	3.27659e-14	G	-	6	25834548	TRIM38	1
6:25834658:C:T	GTEx/v8	Esophagus_Muscularis	ENSG00000112343	C	2.43777e-09	-0.201708	3.27659e-14	C	-	6	25834658	TRIM38	1
6:25834895:A:G	GTEx/v8	Esophagus_Muscularis	ENSG00000112343	G	2.43777e-09	-0.201708	3.27659e-14	G	-	6	25834895	TRIM38	1
2:27624996:G:GAA	DICE	T_CD8_naive_activated	ENSG00000157992	G	2.43914e-09	0.768255	0.049	GAA	-	2	27624996	KRTCAP3	1
6:26045929:C:T	GTEx/v6	Thyroid	ENSG00000112343	C	2.43971e-09	-6.20454	0.000224494	C	-	6	26045929	TRIM38	1
4:10368818:C:T	GTEx/v8	Adipose_Subcutaneous	ENSG00000109667	T	2.44213e-09	0.256805	1.29704e-11	T	+	4	10368818	SLC2A9	1
4:10369654:A:C	GTEx/v8	Adipose_Subcutaneous	ENSG00000109667	A	2.44213e-09	0.256805	1.29704e-11	A	+	4	10369654	SLC2A9	1
4:10369655:G:T	GTEx/v8	Adipose_Subcutaneous	ENSG00000109667	G	2.44213e-09	0.256805	1.29704e-11	G	+	4	10369655	SLC2A9	1
4:10369998:C:T	GTEx/v8	Adipose_Subcutaneous	ENSG00000109667	C	2.44213e-09	0.256805	1.29704e-11	C	+	4	10369998	SLC2A9	1
2:27613031:A:C	GTEx/v7	Colon_Transverse	ENSG00000115216	A	2.44245e-09	-0.193782	2.3369e-08	C	+	2	27613031	NRBP1	1
7:73013901:C:T	GTEx/v8	Lung	ENSG00000009950	T	2.44275e-09	0.287101	5.16524e-11	C	-	7	73013901	MLXIPL	1
2:27651375:C:T	GTEx/v8	Thyroid	ENSG00000115216	T	2.44581e-09	-0.166898	3.27619e-06	C	+	2	27651375	NRBP1	1
7:72992350:C:T	GTEx/v6	Cells_Transformed_fibroblasts	ENSG00000009950	T	2.44665e-09	6.21047	0.00020866	C	-	7	72992350	MLXIPL	1
6:25969958:C:G	GTEx/v8	Testis	ENSG00000146047	C	2.44835e-09	-0.360097	6.50085e-19	C	-	6	25969958	HIST1H2BA	1
4:10107439:C:T	GTEx/v8	Esophagus_Gastroesophageal_Junction	ENSG00000109667	T	2.44842e-09	0.259605	1.61133e-14	T	+	4	10107439	SLC2A9	1
4:10115703:A:G	EyeGEx	EyeGEx	ENSG00000071127	A	2.4513e-09	-0.495708	1.29388e-06	A	-	4	10115703	WDR1	1
4:10181917:A:G	GTEx/v6	Muscle_Skeletal	ENSG00000109667	A	2.45186e-09	6.1399	0.00030405	A	+	4	10181917	SLC2A9	1
7:72971231:C:T	GTEx/v7	Lung	ENSG00000009950	T	2.45278e-09	0.384482	9.5576e-09	C	-	7	72971231	MLXIPL	1
7:73001021:C:T	GTEx/v7	Lung	ENSG00000009950	T	2.45278e-09	0.384482	9.5576e-09	C	-	7	73001021	MLXIPL	1
4:10175536:A:C	GTEx/v7	Colon_Sigmoid	ENSG00000109667	A	2.45372e-09	-0.464062	2.15598e-10	C	+	4	10175536	SLC2A9	1
15:76191569:G:T	GTEx/v8	Testis	ENSG00000169752	G	2.45462e-09	0.302495	3.23858e-46	G	+	15	76191569	NRG4	1
6:25856881:C:T	GTEx/v8	Whole_Blood	ENSG00000112343	C	2.45647e-09	-0.161906	2.71219e-11	C	-	6	25856881	TRIM38	1
2:27821482:C:T	GTEx/v7	Muscle_Skeletal	ENSG00000198522	T	2.46107e-09	0.212082	2.36194e-06	T	+	2	27821482	GPN1	1
4:9910127:C:CCCTTTCTT	EyeGEx	EyeGEx	ENSG00000109667	C	2.46261e-09	-0.454023	1.269e-06	CCCTTTCTT	+	4	9910127	SLC2A9	1
4:10253385:C:T	GTEx/v8	Artery_Aorta	ENSG00000109667	C	2.46386e-09	-0.271934	1.40704e-10	T	+	4	10253385	SLC2A9	1
2:27825715:C:T	GTEx/v8	Skin_Sun_Exposed_Lower_leg	ENSG00000115216	C	2.46597e-09	0.133349	1.34747e-35	C	+	2	27825715	NRBP1	1
2:27711893:A:G	GTEx/v8	Lung	ENSG00000115216	G	2.46762e-09	-0.162878	3.83418e-09	A	+	2	27711893	NRBP1	1
6:25826514:C:T	GTEx/v7	Thyroid	ENSG00000112343	T	2.46885e-09	-0.245639	6.39927e-30	T	-	6	25826514	TRIM38	1
4:88949917:A:G	GTEx/v7	Esophagus_Muscularis	ENSG00000118785	A	2.4698e-09	-0.35001	8.7147e-11	G	+	4	88949917	SPP1	1
2:27615294:C:T	GTEx/v6	Whole_Blood	ENSG00000157992	T	2.47792e-09	6.15199	0.000333874	C	-	2	27615294	KRTCAP3	1
2:27649526:A:ACT	GTEx/v8	Esophagus_Muscularis	ENSG00000115216	A	2.47844e-09	-0.125878	1.45257e-09	ACT	+	2	27649526	NRBP1	1
4:10153051:G:T	GTEx/v8	Whole_Blood	ENSG00000109667	T	2.47954e-09	0.150957	1.49086e-16	G	-	4	10153051	SLC2A9	1
4:10065886:C:T	GTEx/v6	Whole_Blood	ENSG00000109667	C	2.48094e-09	6.15178	0.000333874	C	+	4	10065886	SLC2A9	1
2:27725572:A:C	GTEx/v6	Colon_Transverse	ENSG00000115216	A	2.48157e-09	-6.40114	0.000674021	C	+	2	27725572	NRBP1	1
4:10116852:C:T	GTEx/v6	Whole_Blood	ENSG00000109667	C	2.48309e-09	6.15162	0.000333874	C	+	4	10116852	SLC2A9	1
4:10065873:A:G	GTEx/v6	Whole_Blood	ENSG00000109667	A	2.48323e-09	6.15161	0.000333874	A	+	4	10065873	SLC2A9	1
2:27766284:A:G	GTEx/v8	Skin_Sun_Exposed_Lower_leg	ENSG00000115216	A	2.4872e-09	0.133406	1.34747e-35	A	+	2	27766284	NRBP1	1
2:27791555:C:G	GTEx/v8	Skin_Sun_Exposed_Lower_leg	ENSG00000115216	G	2.4872e-09	0.133406	1.34747e-35	G	+	2	27791555	NRBP1	1
4:10136124:A:C	GTEx/v7	Colon_Sigmoid	ENSG00000109667	C	2.48773e-09	0.536762	2.15598e-10	C	+	4	10136124	SLC2A9	1
2:27670307:A:G	GTEx/v8	Heart_Atrial_Appendage	ENSG00000115241	A	2.48824e-09	-0.113111	1.51877e-05	G	+	2	27670307	PPM1G	1
2:27676287:A:T	GTEx/v8	Heart_Atrial_Appendage	ENSG00000115241	T	2.48824e-09	-0.113111	1.51877e-05	A	+	2	27676287	PPM1G	1
11:64407419:A:G	GTEx/v7	Esophagus_Muscularis	ENSG00000110076	A	2.48965e-09	-0.287157	7.03924e-15	G	+	11	64407419	NRXN2	1
6:25826119:C:T	GTEx/v8	Whole_Blood	ENSG00000112343	T	2.48987e-09	-0.15619	2.71219e-11	T	-	6	25826119	TRIM38	1
6:25826986:A:T	GTEx/v8	Whole_Blood	ENSG00000112343	A	2.48987e-09	-0.15619	2.71219e-11	A	-	6	25826986	TRIM38	1
6:25827484:A:G	GTEx/v8	Whole_Blood	ENSG00000112343	G	2.48987e-09	-0.15619	2.71219e-11	G	-	6	25827484	TRIM38	1
2:27656036:A:G	GTEx/v8	Pituitary	ENSG00000115241	G	2.49047e-09	-0.234717	2.56591e-06	A	+	2	27656036	PPM1G	1
2:27657167:C:T	GTEx/v8	Pituitary	ENSG00000115241	C	2.49047e-09	-0.234717	2.56591e-06	T	+	2	27657167	PPM1G	1
2:27659491:C:T	GTEx/v8	Pituitary	ENSG00000115241	C	2.49047e-09	-0.234717	2.56591e-06	T	+	2	27659491	PPM1G	1
2:27663215:A:T	GTEx/v8	Pituitary	ENSG00000115241	A	2.49047e-09	-0.234717	2.56591e-06	T	+	2	27663215	PPM1G	1
2:27663416:G:T	GTEx/v8	Pituitary	ENSG00000115241	T	2.49047e-09	-0.234717	2.56591e-06	G	+	2	27663416	PPM1G	1
2:27667297:A:G	GTEx/v8	Pituitary	ENSG00000115241	G	2.49047e-09	-0.234717	2.56591e-06	A	+	2	27667297	PPM1G	1
2:27669341:A:AT	GTEx/v8	Pituitary	ENSG00000115241	A	2.49047e-09	-0.234717	2.56591e-06	AT	+	2	27669341	PPM1G	1
2:27671255:C:T	GTEx/v8	Pituitary	ENSG00000115241	C	2.49047e-09	-0.234717	2.56591e-06	T	+	2	27671255	PPM1G	1
2:27671257:C:T	GTEx/v8	Pituitary	ENSG00000115241	T	2.49047e-09	-0.234717	2.56591e-06	C	+	2	27671257	PPM1G	1
2:27673798:C:T	GTEx/v8	Pituitary	ENSG00000115241	C	2.49047e-09	-0.234717	2.56591e-06	T	+	2	27673798	PPM1G	1
2:27677691:A:G	GTEx/v8	Pituitary	ENSG00000115241	A	2.49047e-09	-0.234717	2.56591e-06	G	+	2	27677691	PPM1G	1
2:27681598:A:C	GTEx/v8	Pituitary	ENSG00000115241	C	2.49047e-09	-0.234717	2.56591e-06	A	+	2	27681598	PPM1G	1
2:27684734:A:G	GTEx/v8	Pituitary	ENSG00000115241	G	2.49047e-09	-0.234717	2.56591e-06	A	+	2	27684734	PPM1G	1
2:27688601:C:T	GTEx/v8	Pituitary	ENSG00000115241	T	2.49047e-09	-0.234717	2.56591e-06	C	+	2	27688601	PPM1G	1
2:27689700:A:G	GTEx/v8	Pituitary	ENSG00000115241	G	2.49047e-09	-0.234717	2.56591e-06	A	+	2	27689700	PPM1G	1
2:27692214:C:T	GTEx/v8	Pituitary	ENSG00000115241	C	2.49047e-09	-0.234717	2.56591e-06	T	+	2	27692214	PPM1G	1
2:27693485:C:T	GTEx/v8	Pituitary	ENSG00000115241	C	2.49047e-09	-0.234717	2.56591e-06	T	+	2	27693485	PPM1G	1
2:27697953:C:CAGA	GTEx/v8	Pituitary	ENSG00000115241	CAGA	2.49047e-09	-0.234717	2.56591e-06	C	+	2	27697953	PPM1G	1
2:27698343:C:G	GTEx/v8	Pituitary	ENSG00000115241	G	2.49047e-09	-0.234717	2.56591e-06	C	+	2	27698343	PPM1G	1
2:27599875:G:T	GTEx/v7	Heart_Left_Ventricle	ENSG00000115234	G	2.49055e-09	-0.228403	2.22769e-06	T	+	2	27599875	SNX17	1
2:27608115:C:T	GTEx/v7	Heart_Left_Ventricle	ENSG00000115234	T	2.49055e-09	-0.228403	2.22769e-06	C	+	2	27608115	SNX17	1
2:27611469:A:G	GTEx/v7	Heart_Left_Ventricle	ENSG00000115234	G	2.49055e-09	-0.228403	2.22769e-06	A	+	2	27611469	SNX17	1
2:27616790:C:T	GTEx/v7	Heart_Left_Ventricle	ENSG00000115234	C	2.49055e-09	-0.228403	2.22769e-06	T	+	2	27616790	SNX17	1
2:27620179:A:AAAG	GTEx/v7	Heart_Left_Ventricle	ENSG00000115234	A	2.49055e-09	-0.228403	2.22769e-06	AAAG	+	2	27620179	SNX17	1
2:27620827:A:G	GTEx/v7	Heart_Left_Ventricle	ENSG00000115234	G	2.49055e-09	-0.228403	2.22769e-06	A	+	2	27620827	SNX17	1
2:27631191:C:T	GTEx/v7	Heart_Left_Ventricle	ENSG00000115234	T	2.49055e-09	-0.228403	2.22769e-06	C	+	2	27631191	SNX17	1
2:27635582:A:G	GTEx/v7	Heart_Left_Ventricle	ENSG00000115234	G	2.49055e-09	-0.228403	2.22769e-06	A	+	2	27635582	SNX17	1
4:10190454:A:G	GTEx/v8	Artery_Aorta	ENSG00000109667	G	2.49061e-09	-0.272745	1.40704e-10	A	+	4	10190454	SLC2A9	1
4:10190535:C:T	GTEx/v8	Artery_Aorta	ENSG00000109667	C	2.49061e-09	-0.272745	1.40704e-10	T	+	4	10190535	SLC2A9	1
6:25956172:A:G	GTEx/v7	Esophagus_Mucosa	ENSG00000112343	G	2.49192e-09	-0.230731	9.00387e-10	G	-	6	25956172	TRIM38	1
4:10052961:G:T	GTEx/v8	Testis	ENSG00000071127	T	2.49328e-09	-0.214155	1.64186e-13	T	-	4	10052961	WDR1	1
7:73005776:C:T	GTEx/v8	Lung	ENSG00000009950	T	2.49488e-09	0.259144	5.16524e-11	C	-	7	73005776	MLXIPL	1
7:73006388:C:T	GTEx/v8	Lung	ENSG00000009950	T	2.49488e-09	0.259144	5.16524e-11	C	-	7	73006388	MLXIPL	1
7:73007943:A:G	GTEx/v8	Lung	ENSG00000009950	A	2.49488e-09	0.259144	5.16524e-11	G	-	7	73007943	MLXIPL	1
7:73010442:C:T	GTEx/v8	Lung	ENSG00000009950	T	2.49488e-09	0.259144	5.16524e-11	C	-	7	73010442	MLXIPL	1
4:10104571:A:G	GTEx/v8	Thyroid	ENSG00000109667	A	2.49566e-09	0.197149	9.04215e-10	G	-	4	10104571	SLC2A9	1
2:27661020:C:T	GTEx/v6	Whole_Blood	ENSG00000157992	C	2.49647e-09	6.15066	0.000333874	T	-	2	27661020	KRTCAP3	1
6:25933538:A:T	GTEx/v8	Brain_Putamen_basal_ganglia	ENSG00000187837	T	2.49702e-09	0.413807	2.06531e-07	T	+	6	25933538	HIST1H1C	1
4:10112529:G:T	GTEx/v7	Artery_Aorta	ENSG00000109667	G	2.50054e-09	0.36934	7.78321e-07	G	+	4	10112529	SLC2A9	1
4:10335294:C:G	DICE	T_CD4_memory_TREG	ENSG00000109667	G	2.50171e-09	-0.933101	0.049	C	+	4	10335294	SLC2A9	1
4:10119404:C:T	DICE	T_CD4_TH2	ENSG00000109667	C	2.50224e-09	1.17941	0.049	C	+	4	10119404	SLC2A9	1
4:10119454:A:G	DICE	T_CD4_TH2	ENSG00000109667	G	2.50224e-09	1.17941	0.049	G	+	4	10119454	SLC2A9	1
4:10119897:C:G	DICE	T_CD4_TH2	ENSG00000109667	C	2.50224e-09	1.17941	0.049	C	+	4	10119897	SLC2A9	1
4:10119911:A:G	DICE	T_CD4_TH2	ENSG00000109667	G	2.50224e-09	1.17941	0.049	G	+	4	10119911	SLC2A9	1
4:10119942:A:G	DICE	T_CD4_TH2	ENSG00000109667	A	2.50224e-09	1.17941	0.049	A	+	4	10119942	SLC2A9	1
4:10115065:C:T	GTEx/v7	Esophagus_Muscularis	ENSG00000109667	C	2.50291e-09	0.297125	2.86654e-19	C	+	4	10115065	SLC2A9	1
4:10292034:C:T	GTEx/v8	Colon_Sigmoid	ENSG00000109667	C	2.50507e-09	-0.316049	7.87558e-21	C	-	4	10292034	SLC2A9	1
2:27665361:C:G	GTEx/v8	Pituitary	ENSG00000115241	G	2.50945e-09	-0.236981	2.56591e-06	C	+	2	27665361	PPM1G	1
2:27614449:A:G	GTEx/v8	Heart_Left_Ventricle	ENSG00000115234	A	2.51041e-09	-0.164643	7.24215e-07	G	+	2	27614449	SNX17	1
2:27649929:G:T	GTEx/v8	Esophagus_Muscularis	ENSG00000138085	G	2.51058e-09	0.15651	1.02695e-23	T	-	2	27649929	ATRAID	1
7:72939244:C:G	GTEx/v8	Heart_Atrial_Appendage	ENSG00000009950	C	2.51162e-09	0.339923	2.03532e-10	G	-	7	72939244	MLXIPL	1
4:88891590:C:G	GTEx/v6	Testis	ENSG00000118762	C	2.5128e-09	6.44112	0.000378299	G	-	4	88891590	PKD2	1
2:27628635:A:G	GTEx/v8	Nerve_Tibial	ENSG00000138074	G	2.51347e-09	-0.14885	5.95865e-18	A	+	2	27628635	SLC5A6	1
4:10115523:A:G	GTEx/v7	Artery_Tibial	ENSG00000109667	G	2.51626e-09	0.287395	8.1164e-23	G	+	4	10115523	SLC2A9	1
6:25789390:A:T	GTEx/v8	Colon_Sigmoid	ENSG00000186470	A	2.51736e-09	-0.43453	4.28145e-47	A	-	6	25789390	BTN3A2	1
6:25790356:A:T	GTEx/v8	Colon_Sigmoid	ENSG00000186470	T	2.51736e-09	-0.43453	4.28145e-47	T	-	6	25790356	BTN3A2	1
4:10117430:C:T	GTEx/v6	Whole_Blood	ENSG00000109667	T	2.51846e-09	6.14909	0.000333874	T	+	4	10117430	SLC2A9	1
4:10086670:C:T	DICE	B_cell_naive	ENSG00000109667	T	2.51875e-09	0.8762	0.049	T	+	4	10086670	SLC2A9	1
4:10086795:C:G	DICE	B_cell_naive	ENSG00000109667	C	2.51875e-09	0.8762	0.049	C	+	4	10086795	SLC2A9	1
4:10087685:C:T	DICE	B_cell_naive	ENSG00000109667	T	2.51875e-09	0.8762	0.049	T	+	4	10087685	SLC2A9	1
4:10087915:A:G	DICE	B_cell_naive	ENSG00000109667	A	2.51875e-09	0.8762	0.049	A	+	4	10087915	SLC2A9	1
4:10088260:A:G	DICE	B_cell_naive	ENSG00000109667	G	2.51875e-09	0.8762	0.049	G	+	4	10088260	SLC2A9	1
4:10089763:C:T	DICE	B_cell_naive	ENSG00000109667	T	2.51875e-09	0.8762	0.049	T	+	4	10089763	SLC2A9	1
4:10090763:C:G	DICE	B_cell_naive	ENSG00000109667	C	2.51875e-09	0.8762	0.049	C	+	4	10090763	SLC2A9	1
4:10047925:A:G	GTEx/v6	Cells_EBV-transformed_lymphocytes	ENSG00000109667	A	2.51902e-09	-6.60557	0.000941623	A	-	4	10047925	SLC2A9	1
4:10244841:A:G	GTEx/v6	Esophagus_Muscularis	ENSG00000109667	A	2.52011e-09	-6.27428	0.000335986	G	+	4	10244841	SLC2A9	1
2:27731376:C:T	GTEx/v8	Colon_Transverse	ENSG00000138085	T	2.52113e-09	0.198398	1.87654e-15	C	-	2	27731376	ATRAID	1
4:10107439:C:T	GTEx/v7	Colon_Sigmoid	ENSG00000109667	T	2.52266e-09	0.468223	2.15598e-10	T	+	4	10107439	SLC2A9	1
4:10278668:C:G	GTEx/v7	Artery_Tibial	ENSG00000178163	C	2.52468e-09	0.273568	5.31092e-09	C	+	4	10278668	ZNF518B	1
4:10308755:T:TC	GTEx/v7	Artery_Tibial	ENSG00000178163	T	2.52468e-09	0.273568	5.31092e-09	T	+	4	10308755	ZNF518B	1
4:10308757:C:T	GTEx/v7	Artery_Tibial	ENSG00000178163	T	2.52468e-09	0.273568	5.31092e-09	T	+	4	10308757	ZNF518B	1
4:10334558:A:G	GTEx/v7	Artery_Tibial	ENSG00000178163	G	2.52468e-09	0.273568	5.31092e-09	G	+	4	10334558	ZNF518B	1
4:10368818:C:T	GTEx/v7	Artery_Tibial	ENSG00000178163	T	2.52468e-09	0.273568	5.31092e-09	T	+	4	10368818	ZNF518B	1
4:10369654:A:C	GTEx/v7	Artery_Tibial	ENSG00000178163	A	2.52468e-09	0.273568	5.31092e-09	A	+	4	10369654	ZNF518B	1
4:10369655:G:T	GTEx/v7	Artery_Tibial	ENSG00000178163	G	2.52468e-09	0.273568	5.31092e-09	G	+	4	10369655	ZNF518B	1
4:10369998:C:T	GTEx/v7	Artery_Tibial	ENSG00000178163	C	2.52468e-09	0.273568	5.31092e-09	C	+	4	10369998	ZNF518B	1
4:10156547:A:G	GTEx/v7	Muscle_Skeletal	ENSG00000109667	G	2.53305e-09	0.342929	3.21323e-10	G	+	4	10156547	SLC2A9	1
2:27749669:A:G	GTEx/v6	Spleen	ENSG00000115226	A	2.53709e-09	6.87469	0.00116432	G	-	2	27749669	FNDC4	1
2:27611469:A:G	GTEx/v6	Whole_Blood	ENSG00000157992	G	2.53873e-09	6.14766	0.000333874	A	-	2	27611469	KRTCAP3	1
4:10287550:G:T	GTEx/v6	Artery_Tibial	ENSG00000178163	G	2.5398e-09	6.19009	0.000263002	G	+	4	10287550	ZNF518B	1
6:25886577:C:T	GTEx/v6	Whole_Blood	ENSG00000186470	C	2.54065e-09	-6.14752	0.000333874	C	-	6	25886577	BTN3A2	1
4:10256577:C:T	GTEx/v7	Artery_Tibial	ENSG00000178163	T	2.54069e-09	0.277594	5.31092e-09	T	+	4	10256577	ZNF518B	1
10:61464507:C:G	GTEx/v6	Esophagus_Mucosa	ENSG00000165449	G	2.54339e-09	6.23577	0.000312239	G	+	10	61464507	SLC16A9	1
2:27671255:C:T	GTEx/v6	Whole_Blood	ENSG00000157992	C	2.54448e-09	6.14725	0.000333874	T	-	2	27671255	KRTCAP3	1
6:25887217:A:C	GTEx/v6	Whole_Blood	ENSG00000186470	C	2.54753e-09	-6.14704	0.000333874	C	-	6	25887217	BTN3A2	1
6:25886497:A:C	GTEx/v6	Adrenal_Gland	ENSG00000124568	A	2.5478e-09	6.5229	0.000904241	A	+	6	25886497	SLC17A1	1
4:10167217:C:T	GTEx/v6	Artery_Tibial	ENSG00000178163	C	2.55282e-09	6.18916	0.000263002	C	+	4	10167217	ZNF518B	1
2:27586155:A:C	GTEx/v8	Thyroid	ENSG00000138074	C	2.55336e-09	-0.140383	1.21967e-17	A	+	2	27586155	SLC5A6	1
2:27737900:A:T	GTEx/v8	Esophagus_Mucosa	ENSG00000138085	T	2.55374e-09	0.163703	1.03894e-28	A	-	2	27737900	ATRAID	1
4:10208139:C:T	GTEx/v8	Whole_Blood	ENSG00000109667	T	2.55519e-09	-0.156771	1.49086e-16	C	+	4	10208139	SLC2A9	1
4:10208303:C:T	GTEx/v8	Whole_Blood	ENSG00000109667	T	2.55519e-09	-0.156771	1.49086e-16	C	+	4	10208303	SLC2A9	1
7:73045204:A:G	GTEx/v8	Breast_Mammary_Tissue	ENSG00000009950	A	2.55866e-09	0.144141	1.72428e-11	G	-	7	73045204	MLXIPL	1
7:73046779:A:G	GTEx/v8	Breast_Mammary_Tissue	ENSG00000009950	G	2.55866e-09	0.144141	1.72428e-11	A	-	7	73046779	MLXIPL	1
7:73047511:C:T	GTEx/v8	Breast_Mammary_Tissue	ENSG00000009950	C	2.55866e-09	0.144141	1.72428e-11	T	-	7	73047511	MLXIPL	1
7:73047520:C:T	GTEx/v8	Breast_Mammary_Tissue	ENSG00000009950	C	2.55866e-09	0.144141	1.72428e-11	T	-	7	73047520	MLXIPL	1
7:73047848:C:T	GTEx/v8	Breast_Mammary_Tissue	ENSG00000009950	T	2.55866e-09	0.144141	1.72428e-11	C	-	7	73047848	MLXIPL	1
7:73048095:A:G	GTEx/v8	Breast_Mammary_Tissue	ENSG00000009950	G	2.55866e-09	0.144141	1.72428e-11	A	-	7	73048095	MLXIPL	1
7:73048678:A:G	GTEx/v8	Breast_Mammary_Tissue	ENSG00000009950	A	2.55866e-09	0.144141	1.72428e-11	G	-	7	73048678	MLXIPL	1
7:73049387:C:T	GTEx/v8	Breast_Mammary_Tissue	ENSG00000009950	C	2.55866e-09	0.144141	1.72428e-11	T	-	7	73049387	MLXIPL	1
6:25710432:C:T	DICE	T_CD4_TH1_17	ENSG00000124564	T	2.55879e-09	-0.838019	0.049	C	+	6	25710432	SLC17A3	1
6:25727808:C:CGG	DICE	T_CD4_TH1_17	ENSG00000124564	C	2.55879e-09	-0.838019	0.049	CGG	+	6	25727808	SLC17A3	1
6:25728210:A:T	DICE	T_CD4_TH1_17	ENSG00000124564	A	2.55879e-09	-0.838019	0.049	T	+	6	25728210	SLC17A3	1
6:25728235:C:T	DICE	T_CD4_TH1_17	ENSG00000124564	T	2.55879e-09	-0.838019	0.049	C	+	6	25728235	SLC17A3	1
6:25751320:A:T	DICE	T_CD4_TH1_17	ENSG00000124564	A	2.55879e-09	-0.838019	0.049	T	+	6	25751320	SLC17A3	1
2:27691588:A:C	GTEx/v8	Artery_Tibial	ENSG00000115216	A	2.55955e-09	-0.13298	7.8923e-11	C	+	2	27691588	NRBP1	1
2:27608115:C:T	GTEx/v6	Whole_Blood	ENSG00000157992	T	2.56269e-09	6.14598	0.000333874	C	-	2	27608115	KRTCAP3	1
6:25699283:A:C	GTEx/v6	Adrenal_Gland	ENSG00000124564	A	2.56333e-09	-6.52162	0.000904241	C	+	6	25699283	SLC17A3	1
2:27631191:C:T	GTEx/v6	Whole_Blood	ENSG00000157992	T	2.56437e-09	6.14586	0.000333874	C	-	2	27631191	KRTCAP3	1
6:25864882:C:G	GTEx/v7	Esophagus_Mucosa	ENSG00000186470	C	2.56711e-09	-0.52076	3.43758e-63	C	-	6	25864882	BTN3A2	1
2:27589810:C:T	GTEx/v8	Thyroid	ENSG00000084774	C	2.56837e-09	-0.145293	1.49733e-12	T	+	2	27589810	CAD	1
4:10133747:A:G	GTEx/v8	Esophagus_Gastroesophageal_Junction	ENSG00000109667	A	2.56978e-09	0.293132	1.61133e-14	A	+	4	10133747	SLC2A9	1
4:10136115:G:T	GTEx/v8	Esophagus_Gastroesophageal_Junction	ENSG00000109667	G	2.56978e-09	0.293132	1.61133e-14	G	+	4	10136115	SLC2A9	1
4:10136141:A:C	GTEx/v8	Esophagus_Gastroesophageal_Junction	ENSG00000109667	C	2.56978e-09	0.293132	1.61133e-14	C	+	4	10136141	SLC2A9	1
4:10137790:A:T	GTEx/v8	Esophagus_Gastroesophageal_Junction	ENSG00000109667	A	2.56978e-09	0.293132	1.61133e-14	A	+	4	10137790	SLC2A9	1
4:10138920:A:G	GTEx/v8	Esophagus_Gastroesophageal_Junction	ENSG00000109667	A	2.56978e-09	0.293132	1.61133e-14	A	+	4	10138920	SLC2A9	1
2:27626945:A:T	GTEx/v7	Heart_Left_Ventricle	ENSG00000115234	T	2.57193e-09	-0.227769	2.22769e-06	A	+	2	27626945	SNX17	1
4:9958583:C:T	GTEx/v8	Thyroid	ENSG00000109667	T	2.57286e-09	0.202835	9.04215e-10	C	-	4	9958583	SLC2A9	1
4:9959808:C:T	GTEx/v8	Thyroid	ENSG00000109667	T	2.57286e-09	0.202835	9.04215e-10	C	-	4	9959808	SLC2A9	1
4:9960442:A:G	GTEx/v8	Thyroid	ENSG00000109667	A	2.57286e-09	0.202835	9.04215e-10	G	-	4	9960442	SLC2A9	1
4:9963127:A:G	GTEx/v8	Thyroid	ENSG00000109667	G	2.57286e-09	0.202835	9.04215e-10	A	-	4	9963127	SLC2A9	1
2:27604279:A:G	GTEx/v8	Muscle_Skeletal	ENSG00000115241	G	2.57334e-09	-0.0870697	2.6213e-06	A	+	2	27604279	PPM1G	1
4:10276787:G:T	EyeGEx	EyeGEx	ENSG00000109667	T	2.57749e-09	-0.468083	1.32819e-06	T	-	4	10276787	SLC2A9	1
4:10281588:A:G	GTEx/v8	Adipose_Subcutaneous	ENSG00000109667	A	2.57866e-09	0.258753	1.29704e-11	A	+	4	10281588	SLC2A9	1
2:27646770:C:T	GTEx/v6	Whole_Blood	ENSG00000157992	T	2.57877e-09	6.14486	0.000333874	C	-	2	27646770	KRTCAP3	1
2:27568871:C:T	GTEx/v6	Whole_Blood	ENSG00000115216	C	2.57961e-09	-6.1448	0.000333874	T	+	2	27568871	NRBP1	1
4:10151656:A:G	GTEx/v7	Whole_Blood	ENSG00000109667	G	2.5833e-09	0.247032	7.67109e-07	G	+	4	10151656	SLC2A9	1
4:10153113:C:G	GTEx/v7	Whole_Blood	ENSG00000109667	C	2.5833e-09	0.247032	7.67109e-07	C	+	4	10153113	SLC2A9	1
6:25769349:C:T	GTEx/v8	Spleen	ENSG00000186470	C	2.58551e-09	0.665034	5.72815e-44	T	-	6	25769349	BTN3A2	1
6:25769608:C:G	GTEx/v8	Spleen	ENSG00000186470	C	2.58551e-09	0.665034	5.72815e-44	G	-	6	25769608	BTN3A2	1
2:27599875:G:T	GTEx/v6	Whole_Blood	ENSG00000157992	G	2.58738e-09	6.14426	0.000333874	T	-	2	27599875	KRTCAP3	1
2:27793921:G:T	GTEx/v7	Muscle_Skeletal	ENSG00000198522	T	2.58862e-09	0.208218	2.36194e-06	T	+	2	27793921	GPN1	1
4:10346245:C:T	GTEx/v8	Adipose_Subcutaneous	ENSG00000109667	C	2.58981e-09	0.256571	1.29704e-11	C	+	4	10346245	SLC2A9	1
4:9915870:C:T	GTEx/v8	Testis	ENSG00000071127	C	2.59098e-09	0.216415	1.64186e-13	T	-	4	9915870	WDR1	1
2:27661020:C:T	GTEx/v8	Thyroid	ENSG00000084774	C	2.59215e-09	-0.146071	1.49733e-12	T	+	2	27661020	CAD	1
2:27604279:A:G	GTEx/v6	Whole_Blood	ENSG00000157992	G	2.5929e-09	6.14388	0.000333874	A	-	2	27604279	KRTCAP3	1
2:27635582:A:G	GTEx/v6	Whole_Blood	ENSG00000157992	G	2.5929e-09	6.14388	0.000333874	A	-	2	27635582	KRTCAP3	1
6:25759066:G:T	GTEx/v7	Adrenal_Gland	ENSG00000124568	T	2.59505e-09	-0.707752	1.42201e-11	G	+	6	25759066	SLC17A1	1
2:27647576:C:T	GTEx/v7	Heart_Left_Ventricle	ENSG00000115234	T	2.5987e-09	-0.228174	2.22769e-06	C	+	2	27647576	SNX17	1
2:27745946:A:G	GTEx/v6	Spleen	ENSG00000115226	G	2.5991e-09	6.86882	0.00116432	A	-	2	27745946	FNDC4	1
2:27746832:A:C	GTEx/v6	Spleen	ENSG00000115226	C	2.5991e-09	6.86882	0.00116432	A	-	2	27746832	FNDC4	1
2:27665361:C:G	GTEx/v8	Muscle_Skeletal	ENSG00000115241	G	2.59998e-09	-0.0869502	2.6213e-06	C	+	2	27665361	PPM1G	1
4:10118733:C:T	DICE	T_CD4_naive	ENSG00000109667	T	2.60044e-09	1.20309	0.049	T	+	4	10118733	SLC2A9	1
6:26124243:A:G	GTEx/v8	Esophagus_Muscularis	ENSG00000112343	A	2.60314e-09	0.21008	3.27659e-14	G	-	6	26124243	TRIM38	1
7:72854549:C:T	GTEx/v8	Stomach	ENSG00000009950	T	2.60849e-09	0.649028	1.14437e-08	C	-	7	72854549	MLXIPL	1
2:27725572:A:C	GTEx/v6	Whole_Blood	ENSG00000157992	A	2.60991e-09	6.14271	0.000333874	C	-	2	27725572	KRTCAP3	1
2:27592423:C:T	GTEx/v7	Colon_Transverse	ENSG00000115216	T	2.6188e-09	-0.194523	2.3369e-08	C	+	2	27592423	NRBP1	1
2:27652153:G:T	GTEx/v7	Nerve_Tibial	ENSG00000138074	T	2.61926e-09	-0.183262	7.3521e-13	G	+	2	27652153	SLC5A6	1
2:27652396:C:CGAG	GTEx/v7	Nerve_Tibial	ENSG00000138074	CGAG	2.61926e-09	-0.183262	7.3521e-13	C	+	2	27652396	SLC5A6	1
4:10031068:A:G	GTEx/v7	Thyroid	ENSG00000109667	A	2.62056e-09	-0.24171	1.11311e-06	A	-	4	10031068	SLC2A9	1
2:27592423:C:T	GTEx/v8	Thyroid	ENSG00000084774	T	2.62151e-09	-0.144596	1.49733e-12	C	+	2	27592423	CAD	1
4:10333980:C:T	GTEx/v6	Artery_Tibial	ENSG00000178163	C	2.62624e-09	6.18398	0.000263002	C	+	4	10333980	ZNF518B	1
4:10129743:C:T	GTEx/v8	Esophagus_Gastroesophageal_Junction	ENSG00000109667	T	2.62686e-09	0.287849	1.61133e-14	T	+	4	10129743	SLC2A9	1
2:27711893:A:G	GTEx/v7	Cells_Transformed_fibroblasts	ENSG00000115216	G	2.62713e-09	-0.155479	2.2494e-08	A	+	2	27711893	NRBP1	1
4:10092728:A:G	GTEx/v7	Artery_Aorta	ENSG00000109667	A	2.62819e-09	0.372131	7.78321e-07	A	+	4	10092728	SLC2A9	1
4:10092879:A:T	GTEx/v7	Artery_Aorta	ENSG00000109667	A	2.62819e-09	0.372131	7.78321e-07	A	+	4	10092879	SLC2A9	1
4:10094698:A:G	GTEx/v7	Artery_Aorta	ENSG00000109667	A	2.62819e-09	0.372131	7.78321e-07	A	+	4	10094698	SLC2A9	1
4:10095422:C:CAG	GTEx/v7	Artery_Aorta	ENSG00000109667	C	2.62819e-09	0.372131	7.78321e-07	C	+	4	10095422	SLC2A9	1
4:10097976:C:T	GTEx/v7	Artery_Aorta	ENSG00000109667	T	2.62819e-09	0.372131	7.78321e-07	T	+	4	10097976	SLC2A9	1
4:10099277:A:G	GTEx/v7	Artery_Aorta	ENSG00000109667	A	2.62819e-09	0.372131	7.78321e-07	A	+	4	10099277	SLC2A9	1
2:27714511:A:C	DICE	T_CD8_naive_activated	ENSG00000157992	C	2.62825e-09	0.756294	0.049	A	-	2	27714511	KRTCAP3	1
2:27714517:A:T	DICE	T_CD8_naive_activated	ENSG00000157992	T	2.62825e-09	0.756294	0.049	A	-	2	27714517	KRTCAP3	1
2:27716004:C:T	DICE	T_CD8_naive_activated	ENSG00000157992	C	2.62825e-09	0.756294	0.049	T	-	2	27716004	KRTCAP3	1
2:27716494:A:G	DICE	T_CD8_naive_activated	ENSG00000157992	A	2.62825e-09	0.756294	0.049	G	-	2	27716494	KRTCAP3	1
2:27742603:C:T	GTEx/v6	Thyroid	ENSG00000115226	C	2.63098e-09	6.19072	0.000224494	T	-	2	27742603	FNDC4	1
7:73037366:A:G	GTEx/v8	Stomach	ENSG00000009950	A	2.63662e-09	0.446618	1.14437e-08	G	-	7	73037366	MLXIPL	1
7:73039406:C:G	GTEx/v8	Stomach	ENSG00000009950	G	2.63662e-09	0.446618	1.14437e-08	C	-	7	73039406	MLXIPL	1
7:73040814:G:T	GTEx/v8	Stomach	ENSG00000009950	G	2.63662e-09	0.446618	1.14437e-08	T	-	7	73040814	MLXIPL	1
7:73042085:C:T	GTEx/v8	Stomach	ENSG00000009950	T	2.63662e-09	0.446618	1.14437e-08	C	-	7	73042085	MLXIPL	1
4:10049049:C:T	GTEx/v7	Thyroid	ENSG00000109667	C	2.63784e-09	-0.240099	1.11311e-06	C	-	4	10049049	SLC2A9	1
4:10310805:A:C	GTEx/v8	Colon_Sigmoid	ENSG00000109667	C	2.63843e-09	-0.323711	7.87558e-21	C	-	4	10310805	SLC2A9	1
4:10081984:C:CTG	GTEx/v8	Testis	ENSG00000071127	CTG	2.644e-09	-0.239888	1.64186e-13	CTG	-	4	10081984	WDR1	1
4:10082156:A:C	GTEx/v8	Testis	ENSG00000071127	A	2.644e-09	-0.239888	1.64186e-13	A	-	4	10082156	WDR1	1
4:10087915:A:G	GTEx/v8	Testis	ENSG00000071127	A	2.644e-09	-0.239888	1.64186e-13	A	-	4	10087915	WDR1	1
2:27673798:C:T	GTEx/v8	Thyroid	ENSG00000115241	C	2.64575e-09	-0.0962531	9.44848e-07	T	+	2	27673798	PPM1G	1
4:10120565:A:G	DICE	T_CD4_TH1	ENSG00000109667	A	2.64747e-09	1.15825	0.049	A	+	4	10120565	SLC2A9	1
4:10120654:C:T	DICE	T_CD4_TH1	ENSG00000109667	T	2.64747e-09	1.15825	0.049	T	+	4	10120654	SLC2A9	1
4:10121260:A:G	DICE	T_CD4_TH1	ENSG00000109667	G	2.64747e-09	1.15825	0.049	G	+	4	10121260	SLC2A9	1
4:10121632:A:G	DICE	T_CD4_TH1	ENSG00000109667	A	2.64747e-09	1.15825	0.049	A	+	4	10121632	SLC2A9	1
4:10122734:C:T	DICE	T_CD4_TH1	ENSG00000109667	C	2.64747e-09	1.15825	0.049	C	+	4	10122734	SLC2A9	1
4:10123665:C:T	DICE	T_CD4_TH1	ENSG00000109667	T	2.64747e-09	1.15825	0.049	T	+	4	10123665	SLC2A9	1
4:10123941:C:T	DICE	T_CD4_TH1	ENSG00000109667	C	2.64747e-09	1.15825	0.049	C	+	4	10123941	SLC2A9	1
4:10124168:C:T	DICE	T_CD4_TH1	ENSG00000109667	T	2.64747e-09	1.15825	0.049	T	+	4	10124168	SLC2A9	1
4:10125242:C:G	DICE	T_CD4_TH1	ENSG00000109667	G	2.64747e-09	1.15825	0.049	G	+	4	10125242	SLC2A9	1
7:72999105:G:T	GTEx/v7	Esophagus_Muscularis	ENSG00000009950	G	2.64966e-09	0.353138	1.07924e-11	T	-	7	72999105	MLXIPL	1
4:88873770:A:G	GTEx/v6	Esophagus_Muscularis	ENSG00000118785	A	2.65097e-09	-6.26469	0.000335986	G	+	4	88873770	SPP1	1
4:10407754:A:G	GTEx/v6	Artery_Tibial	ENSG00000178163	A	2.65374e-09	6.18208	0.000263002	A	+	4	10407754	ZNF518B	1
4:9915874:A:G	GTEx/v7	Esophagus_Muscularis	ENSG00000109667	G	2.65548e-09	-0.276793	2.86654e-19	A	+	4	9915874	SLC2A9	1
4:10136175:A:C	EyeGEx	EyeGEx	ENSG00000109667	C	2.65663e-09	0.471455	1.36897e-06	C	+	4	10136175	SLC2A9	1
4:10091098:A:G	GTEx/v6	Whole_Blood	ENSG00000109667	G	2.65694e-09	6.13951	0.000333874	G	+	4	10091098	SLC2A9	1
2:27679919:A:G	GTEx/v7	Nerve_Tibial	ENSG00000138074	G	2.65879e-09	-0.180642	7.3521e-13	A	+	2	27679919	SLC5A6	1
2:27682850:G:T	GTEx/v7	Nerve_Tibial	ENSG00000138074	T	2.65879e-09	-0.180642	7.3521e-13	G	+	2	27682850	SLC5A6	1
2:27715416:C:T	GTEx/v7	Colon_Transverse	ENSG00000115216	T	2.66022e-09	-0.195054	2.3369e-08	C	+	2	27715416	NRBP1	1
2:27661020:C:T	GTEx/v6	Colon_Transverse	ENSG00000115216	C	2.66047e-09	-6.3872	0.000674021	T	+	2	27661020	NRBP1	1
4:9901874:A:G	EyeGEx	EyeGEx	ENSG00000109667	A	2.66162e-09	-0.45191	1.37155e-06	G	+	4	9901874	SLC2A9	1
4:10496241:C:G	GTEx/v8	Heart_Left_Ventricle	ENSG00000178163	C	2.6629e-09	0.213325	5.38926e-07	G	-	4	10496241	ZNF518B	1
4:10151656:A:G	GTEx/v8	Esophagus_Gastroesophageal_Junction	ENSG00000109667	G	2.66752e-09	0.293467	1.61133e-14	G	+	4	10151656	SLC2A9	1
4:10153113:C:G	GTEx/v8	Esophagus_Gastroesophageal_Junction	ENSG00000109667	C	2.66752e-09	0.293467	1.61133e-14	C	+	4	10153113	SLC2A9	1
4:10121674:A:ACT	DICE	T_CD4_TH1_17	ENSG00000109667	A	2.67101e-09	0.928645	0.049	A	+	4	10121674	SLC2A9	1
6:25894057:C:T	GTEx/v7	Esophagus_Muscularis	ENSG00000112343	C	2.67105e-09	-0.281508	2.44847e-07	C	-	6	25894057	TRIM38	1
6:25909497:A:G	GTEx/v7	Esophagus_Muscularis	ENSG00000112343	G	2.67105e-09	-0.281508	2.44847e-07	G	-	6	25909497	TRIM38	1
6:25941438:C:CATCT	GTEx/v7	Esophagus_Muscularis	ENSG00000112343	CATCT	2.67146e-09	-0.278088	2.44847e-07	CATCT	-	6	25941438	TRIM38	1
4:10153113:C:G	GTEx/v6	Muscle_Skeletal	ENSG00000109667	C	2.6738e-09	6.12449	0.00030405	C	+	4	10153113	SLC2A9	1
4:10266251:C:T	GTEx/v6	Artery_Tibial	ENSG00000178163	T	2.67458e-09	6.18065	0.000263002	T	+	4	10266251	ZNF518B	1
4:9900566:T:TA	EyeGEx	EyeGEx	ENSG00000109667	TA	2.67499e-09	-0.451828	1.37844e-06	T	+	4	9900566	SLC2A9	1
6:25859286:G:T	GTEx/v8	Thyroid	ENSG00000186470	G	2.67706e-09	-0.260719	3.78623e-120	G	-	6	25859286	BTN3A2	1
6:25859554:C:T	GTEx/v8	Thyroid	ENSG00000186470	C	2.67706e-09	-0.260719	3.78623e-120	C	-	6	25859554	BTN3A2	1
6:25863605:C:T	GTEx/v8	Thyroid	ENSG00000186470	T	2.67706e-09	-0.260719	3.78623e-120	T	-	6	25863605	BTN3A2	1
6:25864362:C:T	GTEx/v8	Thyroid	ENSG00000186470	T	2.67706e-09	-0.260719	3.78623e-120	T	-	6	25864362	BTN3A2	1
6:25864625:A:G	GTEx/v8	Thyroid	ENSG00000186470	G	2.67706e-09	-0.260719	3.78623e-120	G	-	6	25864625	BTN3A2	1
6:25864856:C:CT	GTEx/v8	Thyroid	ENSG00000186470	CT	2.67706e-09	-0.260719	3.78623e-120	CT	-	6	25864856	BTN3A2	1
6:25864898:A:C	GTEx/v8	Thyroid	ENSG00000186470	A	2.67706e-09	-0.260719	3.78623e-120	A	-	6	25864898	BTN3A2	1
4:10054787:C:T	GTEx/v6	Colon_Sigmoid	ENSG00000109667	C	2.67755e-09	6.5243	0.00110411	C	+	4	10054787	SLC2A9	1
4:9895860:A:C	EyeGEx	EyeGEx	ENSG00000109667	C	2.68043e-09	-0.451937	1.38124e-06	A	+	4	9895860	SLC2A9	1
6:25965942:A:G	GTEx/v7	Esophagus_Gastroesophageal_Junction	ENSG00000112343	G	2.68102e-09	-0.321835	3.79687e-05	G	-	6	25965942	TRIM38	1
4:88904682:T:TATC	GTEx/v8	Esophagus_Muscularis	ENSG00000118785	T	2.6851e-09	-0.261843	3.46151e-13	TATC	+	4	88904682	SPP1	1
4:9899727:C:T	EyeGEx	EyeGEx	ENSG00000109667	T	2.68554e-09	-0.451766	1.38387e-06	C	+	4	9899727	SLC2A9	1
2:27646770:C:T	GTEx/v7	Heart_Left_Ventricle	ENSG00000115234	T	2.68987e-09	-0.228075	2.22769e-06	C	+	2	27646770	SNX17	1
4:10141558:A:C	GTEx/v7	Whole_Blood	ENSG00000109667	A	2.69128e-09	0.253412	7.67109e-07	A	+	4	10141558	SLC2A9	1
4:10141559:A:G	GTEx/v7	Whole_Blood	ENSG00000109667	G	2.69128e-09	0.253412	7.67109e-07	G	+	4	10141559	SLC2A9	1
2:27750545:A:G	GTEx/v7	Adipose_Subcutaneous	ENSG00000115216	G	2.69151e-09	-0.200183	1.34646e-12	A	+	2	27750545	NRBP1	1
2:27750546:A:T	GTEx/v7	Adipose_Subcutaneous	ENSG00000115216	A	2.69151e-09	-0.200183	1.34646e-12	T	+	2	27750546	NRBP1	1
4:10310805:A:C	GTEx/v8	Artery_Aorta	ENSG00000109667	C	2.69351e-09	-0.256358	1.40704e-10	C	-	4	10310805	SLC2A9	1
4:10003395:C:G	GTEx/v8	Esophagus_Muscularis	ENSG00000109667	G	2.69466e-09	0.241166	3.68626e-33	G	+	4	10003395	SLC2A9	1
6:25821616:G:T	GTEx/v8	Esophagus_Muscularis	ENSG00000112343	G	2.69507e-09	-0.201882	3.27659e-14	G	-	6	25821616	TRIM38	1
6:25827516:A:G	GTEx/v8	Esophagus_Muscularis	ENSG00000112343	G	2.69507e-09	-0.201882	3.27659e-14	G	-	6	25827516	TRIM38	1
6:25830298:A:G	GTEx/v8	Esophagus_Muscularis	ENSG00000112343	G	2.69507e-09	-0.201882	3.27659e-14	G	-	6	25830298	TRIM38	1
7:73012042:A:G	GTEx/v8	Testis	ENSG00000009950	A	2.69524e-09	0.498644	1.11698e-13	G	-	7	73012042	MLXIPL	1
4:9898052:A:G	EyeGEx	EyeGEx	ENSG00000109667	G	2.70551e-09	-0.451657	1.39416e-06	A	+	4	9898052	SLC2A9	1
4:9897885:A:G	EyeGEx	EyeGEx	ENSG00000109667	A	2.70662e-09	-0.451642	1.39473e-06	G	+	4	9897885	SLC2A9	1
4:10052961:G:T	GTEx/v8	Esophagus_Muscularis	ENSG00000109667	T	2.71091e-09	0.242696	3.68626e-33	T	+	4	10052961	SLC2A9	1
6:25801971:C:T	GTEx/v8	Pancreas	ENSG00000146039	T	2.71168e-09	0.331681	5.95135e-12	T	+	6	25801971	SLC17A4	1
6:25940719:C:G	GTEx/v8	Testis	ENSG00000124564	C	2.71246e-09	0.442234	2.31013e-17	C	+	6	25940719	SLC17A3	1
4:9958081:A:G	GTEx/v6	Cells_EBV-transformed_lymphocytes	ENSG00000109667	G	2.7132e-09	6.58934	0.000941623	A	-	4	9958081	SLC2A9	1
4:10167217:C:T	GTEx/v8	Adipose_Subcutaneous	ENSG00000109667	C	2.71421e-09	0.245982	1.29704e-11	C	+	4	10167217	SLC2A9	1
4:10201960:C:T	GTEx/v6	Artery_Tibial	ENSG00000178163	T	2.71461e-09	6.17794	0.000263002	T	+	4	10201960	ZNF518B	1
4:10185777:A:T	GTEx/v6	Artery_Tibial	ENSG00000178163	A	2.715e-09	6.17791	0.000263002	A	+	4	10185777	ZNF518B	1
6:26072095:A:C	GTEx/v7	Esophagus_Muscularis	ENSG00000112343	C	2.7171e-09	-0.269822	2.44847e-07	C	-	6	26072095	TRIM38	1
6:26079638:C:T	GTEx/v7	Esophagus_Muscularis	ENSG00000112343	C	2.7171e-09	-0.269822	2.44847e-07	C	-	6	26079638	TRIM38	1
4:10190420:A:G	GTEx/v6	Artery_Tibial	ENSG00000178163	A	2.71779e-09	6.17772	0.000263002	A	+	4	10190420	ZNF518B	1
2:27612937:A:G	GTEx/v6	Whole_Blood	ENSG00000157992	G	2.71974e-09	6.13532	0.000333874	A	-	2	27612937	KRTCAP3	1
6:25836257:C:G	GTEx/v6	Heart_Left_Ventricle	ENSG00000186470	G	2.72039e-09	-6.3199	0.000596884	G	-	6	25836257	BTN3A2	1
4:10067138:A:C	GTEx/v6	Whole_Blood	ENSG00000109667	A	2.72045e-09	6.13528	0.000333874	A	+	4	10067138	SLC2A9	1
4:9896642:C:T	EyeGEx	EyeGEx	ENSG00000109667	C	2.72054e-09	-0.45157	1.40191e-06	T	+	4	9896642	SLC2A9	1
2:27626017:A:T	GTEx/v7	Whole_Blood	ENSG00000157992	T	2.72148e-09	0.297096	3.68738e-07	A	-	2	27626017	KRTCAP3	1
4:9908185:C:T	EyeGEx	EyeGEx	ENSG00000109667	C	2.72219e-09	-0.452697	1.40276e-06	T	+	4	9908185	SLC2A9	1
2:27625661:A:G	TIGER	Nom_Alonso_Pancreatic_islets	ENSG00000115216	G	2.724e-09	-5.947	2.19677e-07	A	+	2	27625661	NRBP1	1
2:27612938:C:G	GTEx/v6	Whole_Blood	ENSG00000157992	C	2.72599e-09	6.13491	0.000333874	G	-	2	27612938	KRTCAP3	1
4:10198052:A:ATCT	GTEx/v6	Artery_Tibial	ENSG00000178163	A	2.72798e-09	6.17704	0.000263002	A	+	4	10198052	ZNF518B	1
4:10193604:A:G	GTEx/v8	Whole_Blood	ENSG00000109667	G	2.7289e-09	-0.158206	1.49086e-16	A	+	4	10193604	SLC2A9	1
4:10193427:C:G	GTEx/v6	Artery_Tibial	ENSG00000178163	G	2.73096e-09	6.17684	0.000263002	G	+	4	10193427	ZNF518B	1
4:10199240:A:G	GTEx/v6	Esophagus_Muscularis	ENSG00000109667	A	2.73098e-09	-6.25904	0.000335986	G	+	4	10199240	SLC2A9	1
4:10286463:G:GA	GTEx/v7	Artery_Tibial	ENSG00000178163	GA	2.73281e-09	-0.234158	5.31092e-09	G	+	4	10286463	ZNF518B	1
4:10198950:C:T	GTEx/v6	Artery_Tibial	ENSG00000178163	C	2.73286e-09	6.17671	0.000263002	C	+	4	10198950	ZNF518B	1
4:10136200:G:T	EyeGEx	EyeGEx	ENSG00000109667	G	2.73331e-09	0.466885	1.40849e-06	G	+	4	10136200	SLC2A9	1
4:10011345:A:G	GTEx/v8	Testis	ENSG00000071127	G	2.73356e-09	-0.21343	1.64186e-13	G	-	4	10011345	WDR1	1
4:10021290:C:G	GTEx/v8	Testis	ENSG00000071127	C	2.73356e-09	-0.21343	1.64186e-13	C	-	4	10021290	WDR1	1
4:10181672:C:T	GTEx/v8	Artery_Tibial	ENSG00000071127	T	2.73564e-09	-0.10473	4.95523e-08	C	+	4	10181672	WDR1	1
2:27624996:G:GAA	GTEx/v7	Skin_Sun_Exposed_Lower_leg	ENSG00000115241	G	2.73689e-09	-0.114305	1.46576e-06	GAA	+	2	27624996	PPM1G	1
4:10083829:C:G	GTEx/v8	Artery_Tibial	ENSG00000178163	G	2.74125e-09	0.207899	4.11011e-18	G	+	4	10083829	ZNF518B	1
2:27631474:C:CTGAT	GTEx/v8	Heart_Left_Ventricle	ENSG00000115234	C	2.74494e-09	-0.160075	7.24215e-07	CTGAT	+	2	27631474	SNX17	1
2:27637235:C:T	GTEx/v8	Heart_Left_Ventricle	ENSG00000115234	T	2.74494e-09	-0.160075	7.24215e-07	C	+	2	27637235	SNX17	1
2:27648284:A:T	GTEx/v8	Heart_Left_Ventricle	ENSG00000115234	T	2.74494e-09	-0.160075	7.24215e-07	A	+	2	27648284	SNX17	1
2:27697953:C:CAGA	GTEx/v7	Nerve_Tibial	ENSG00000138074	CAGA	2.74512e-09	-0.184308	7.3521e-13	C	+	2	27697953	SLC5A6	1
6:25898624:A:G	GTEx/v8	Brain_Caudate_basal_ganglia	ENSG00000187837	A	2.74896e-09	0.38379	6.99963e-08	A	+	6	25898624	HIST1H1C	1
6:25931577:A:G	GTEx/v8	Brain_Caudate_basal_ganglia	ENSG00000187837	G	2.74896e-09	0.38379	6.99963e-08	G	+	6	25931577	HIST1H1C	1
4:10136192:A:C	EyeGEx	EyeGEx	ENSG00000109667	C	2.75093e-09	0.466806	1.41757e-06	C	+	4	10136192	SLC2A9	1
2:27731376:C:T	GTEx/v8	Testis	ENSG00000115216	T	2.75469e-09	-0.202911	6.89204e-08	C	+	2	27731376	NRBP1	1
2:27752463:A:G	GTEx/v7	Skin_Sun_Exposed_Lower_leg	ENSG00000115216	A	2.75486e-09	-0.163267	6.38322e-19	G	+	2	27752463	NRBP1	1
2:27725572:A:C	GTEx/v8	Whole_Blood	ENSG00000115216	A	2.756e-09	-0.110653	1.92769e-13	C	+	2	27725572	NRBP1	1
4:10170045:A:G	GTEx/v8	Artery_Aorta	ENSG00000109667	A	2.75613e-09	-0.275816	1.40704e-10	G	+	4	10170045	SLC2A9	1
4:10290297:C:T	GTEx/v7	Artery_Tibial	ENSG00000178163	C	2.75981e-09	-0.233326	5.31092e-09	T	+	4	10290297	ZNF518B	1
2:27641522:C:T	GTEx/v8	Colon_Transverse	ENSG00000138085	T	2.76022e-09	0.197438	1.87654e-15	C	-	2	27641522	ATRAID	1
2:27592423:C:T	GTEx/v8	Heart_Atrial_Appendage	ENSG00000115241	T	2.76094e-09	-0.110736	1.51877e-05	C	+	2	27592423	PPM1G	1
4:10168366:C:CTG	GTEx/v7	Esophagus_Muscularis	ENSG00000109667	C	2.76104e-09	0.465056	2.86654e-19	C	+	4	10168366	SLC2A9	1
4:10164027:C:T	GTEx/v7	Esophagus_Muscularis	ENSG00000109667	T	2.76122e-09	-0.331414	2.86654e-19	C	+	4	10164027	SLC2A9	1
6:25890656:A:G	GTEx/v7	Esophagus_Mucosa	ENSG00000186470	G	2.76393e-09	-0.496796	3.43758e-63	G	-	6	25890656	BTN3A2	1
2:27661114:A:AG	GTEx/v8	Pituitary	ENSG00000115241	A	2.76475e-09	-0.234445	2.56591e-06	AG	+	2	27661114	PPM1G	1
4:10195214:A:G	GTEx/v6	Artery_Tibial	ENSG00000178163	A	2.76488e-09	6.17458	0.000263002	A	+	4	10195214	ZNF518B	1
4:10195238:C:T	GTEx/v6	Artery_Tibial	ENSG00000178163	C	2.76488e-09	6.17458	0.000263002	C	+	4	10195238	ZNF518B	1
2:27651054:A:T	GTEx/v8	Skin_Sun_Exposed_Lower_leg	ENSG00000115241	T	2.76519e-09	-0.0975731	4.84979e-06	A	+	2	27651054	PPM1G	1
6:25829633:A:T	GTEx/v8	Whole_Blood	ENSG00000112343	T	2.76574e-09	-0.154704	2.71219e-11	T	-	6	25829633	TRIM38	1
4:10316834:A:T	GTEx/v6	Artery_Tibial	ENSG00000178163	A	2.76611e-09	-6.1745	0.000263002	T	+	4	10316834	ZNF518B	1
2:27568565:C:T	DICE	T_CD8_naive_activated	ENSG00000157992	C	2.76692e-09	0.771823	0.049	T	-	2	27568565	KRTCAP3	1
4:10272429:C:T	GTEx/v8	Colon_Sigmoid	ENSG00000109667	T	2.76839e-09	-0.332464	7.87558e-21	C	+	4	10272429	SLC2A9	1
2:27685388:A:G	GTEx/v8	Muscle_Skeletal	ENSG00000157992	A	2.76852e-09	0.236902	3.55294e-11	G	-	2	27685388	KRTCAP3	1
2:27722416:A:G	GTEx/v8	Testis	ENSG00000115216	A	2.76953e-09	-0.203236	6.89204e-08	G	+	2	27722416	NRBP1	1
2:27725572:A:C	GTEx/v8	Testis	ENSG00000115216	A	2.76953e-09	-0.203236	6.89204e-08	C	+	2	27725572	NRBP1	1
2:27641522:C:T	GTEx/v8	Heart_Left_Ventricle	ENSG00000115234	T	2.77298e-09	-0.161157	7.24215e-07	C	+	2	27641522	SNX17	1
2:27661044:C:CA	TIGER	Nom_Alonso_Pancreatic_islets	ENSG00000115216	C	2.773e-09	-5.944	2.23629e-07	CA	+	2	27661044	NRBP1	1
4:10308755:T:TC	GTEx/v7	Muscle_Skeletal	ENSG00000109667	T	2.77466e-09	0.335577	3.21323e-10	T	+	4	10308755	SLC2A9	1
4:10308757:C:T	GTEx/v7	Muscle_Skeletal	ENSG00000109667	T	2.77466e-09	0.335577	3.21323e-10	T	+	4	10308757	SLC2A9	1
11:65561468:C:T	GTEx/v8	Artery_Tibial	ENSG00000173327	T	2.77592e-09	-0.149774	2.21776e-51	C	+	11	65561468	MAP3K11	1
2:27649375:A:G	GTEx/v8	Thyroid	ENSG00000084774	G	2.77939e-09	-0.144747	1.49733e-12	A	+	2	27649375	CAD	1
15:76140486:A:G	GTEx/v8	Testis	ENSG00000169752	G	2.77976e-09	0.305143	3.23858e-46	G	+	15	76140486	NRG4	1
15:76142832:A:G	GTEx/v8	Testis	ENSG00000169752	G	2.77976e-09	0.305143	3.23858e-46	G	+	15	76142832	NRG4	1
4:10096230:C:T	GTEx/v6	Whole_Blood	ENSG00000109667	T	2.78163e-09	6.13129	0.000333874	T	+	4	10096230	SLC2A9	1
4:9915850:A:G	GTEx/v8	Colon_Sigmoid	ENSG00000109667	G	2.78834e-09	-0.30825	7.87558e-21	A	+	4	9915850	SLC2A9	1
4:10050815:C:T	GTEx/v7	Thyroid	ENSG00000109667	C	2.79078e-09	-0.234751	1.11311e-06	C	-	4	10050815	SLC2A9	1
4:10136149:G:T	GTEx/v7	Muscle_Skeletal	ENSG00000109667	G	2.79754e-09	0.395664	3.21323e-10	G	+	4	10136149	SLC2A9	1
2:27721971:C:T	GTEx/v8	Nerve_Tibial	ENSG00000115216	C	2.79924e-09	-0.143441	5.34192e-08	T	+	2	27721971	NRBP1	1
2:27626945:A:T	GTEx/v6	Whole_Blood	ENSG00000157992	T	2.80152e-09	6.13001	0.000333874	A	-	2	27626945	KRTCAP3	1
11:64478320:C:T	GTEx/v8	Cells_Cultured_fibroblasts	ENSG00000110076	T	2.80659e-09	-0.18379	2.87572e-19	C	+	11	64478320	NRXN2	1
4:10064011:C:T	GTEx/v6	Whole_Blood	ENSG00000109667	C	2.80816e-09	6.12959	0.000333874	C	+	4	10064011	SLC2A9	1
4:88801550:C:CCCTT	GTEx/v8	Whole_Blood	ENSG00000118785	C	2.81074e-09	-0.220764	1.54312e-12	C	-	4	88801550	SPP1	1
4:10137351:A:G	GTEx/v7	Whole_Blood	ENSG00000109667	A	2.81198e-09	0.253133	7.67109e-07	A	+	4	10137351	SLC2A9	1
2:27599875:G:T	GTEx/v8	Thyroid	ENSG00000115241	G	2.81345e-09	-0.0961156	9.44848e-07	T	+	2	27599875	PPM1G	1
2:27608115:C:T	GTEx/v8	Thyroid	ENSG00000115241	T	2.81345e-09	-0.0961156	9.44848e-07	C	+	2	27608115	PPM1G	1
2:27610917:A:G	GTEx/v8	Thyroid	ENSG00000115241	G	2.81345e-09	-0.0961156	9.44848e-07	A	+	2	27610917	PPM1G	1
2:27611469:A:G	GTEx/v8	Thyroid	ENSG00000115241	G	2.81345e-09	-0.0961156	9.44848e-07	A	+	2	27611469	PPM1G	1
2:27612937:A:G	GTEx/v8	Thyroid	ENSG00000115241	G	2.81345e-09	-0.0961156	9.44848e-07	A	+	2	27612937	PPM1G	1
2:27612938:C:G	GTEx/v8	Thyroid	ENSG00000115241	C	2.81345e-09	-0.0961156	9.44848e-07	G	+	2	27612938	PPM1G	1
2:27615294:C:T	GTEx/v8	Thyroid	ENSG00000115241	T	2.81345e-09	-0.0961156	9.44848e-07	C	+	2	27615294	PPM1G	1
2:27616790:C:T	GTEx/v8	Thyroid	ENSG00000115241	C	2.81345e-09	-0.0961156	9.44848e-07	T	+	2	27616790	PPM1G	1
2:27618012:C:CACT	GTEx/v8	Thyroid	ENSG00000115241	C	2.81345e-09	-0.0961156	9.44848e-07	CACT	+	2	27618012	PPM1G	1
2:27620179:A:AAAG	GTEx/v8	Thyroid	ENSG00000115241	A	2.81345e-09	-0.0961156	9.44848e-07	AAAG	+	2	27620179	PPM1G	1
2:27620827:A:G	GTEx/v8	Thyroid	ENSG00000115241	G	2.81345e-09	-0.0961156	9.44848e-07	A	+	2	27620827	PPM1G	1
2:27631191:C:T	GTEx/v8	Thyroid	ENSG00000115241	T	2.81345e-09	-0.0961156	9.44848e-07	C	+	2	27631191	PPM1G	1
2:27635582:A:G	GTEx/v8	Thyroid	ENSG00000115241	G	2.81345e-09	-0.0961156	9.44848e-07	A	+	2	27635582	PPM1G	1
2:27646770:C:T	GTEx/v8	Thyroid	ENSG00000115241	T	2.81345e-09	-0.0961156	9.44848e-07	C	+	2	27646770	PPM1G	1
2:27647152:A:G	GTEx/v8	Thyroid	ENSG00000115241	G	2.81345e-09	-0.0961156	9.44848e-07	A	+	2	27647152	PPM1G	1
2:27647576:C:T	GTEx/v8	Thyroid	ENSG00000115241	T	2.81345e-09	-0.0961156	9.44848e-07	C	+	2	27647576	PPM1G	1
7:73012042:A:G	GTEx/v6	Adipose_Subcutaneous	ENSG00000009950	A	2.81612e-09	6.15922	0.000270753	G	-	7	73012042	MLXIPL	1
4:10111798:C:G	GTEx/v7	Thyroid	ENSG00000109667	G	2.81773e-09	0.311889	1.11311e-06	G	+	4	10111798	SLC2A9	1
2:27685014:C:T	GTEx/v8	Nerve_Tibial	ENSG00000115216	T	2.82177e-09	-0.142857	5.34192e-08	C	+	2	27685014	NRBP1	1
2:27620179:A:AAAG	GTEx/v6	Colon_Transverse	ENSG00000115216	A	2.82509e-09	-6.37517	0.000674021	AAAG	+	2	27620179	NRBP1	1
2:27599132:A:G	GTEx/v8	Thyroid	ENSG00000115241	A	2.82841e-09	-0.0966137	9.44848e-07	G	+	2	27599132	PPM1G	1
2:27616790:C:T	GTEx/v6	Colon_Transverse	ENSG00000115216	C	2.82872e-09	-6.37491	0.000674021	T	+	2	27616790	NRBP1	1
6:25856881:C:T	GTEx/v8	Esophagus_Mucosa	ENSG00000186470	C	2.82877e-09	-0.301782	7.61065e-102	C	-	6	25856881	BTN3A2	1
6:25715534:A:G	GTEx/v8	Adrenal_Gland	ENSG00000124564	G	2.83049e-09	0.515846	9.60669e-17	G	+	6	25715534	SLC17A3	1
6:25836380:A:G	GTEx/v8	Esophagus_Muscularis	ENSG00000112343	G	2.83202e-09	-0.20103	3.27659e-14	G	-	6	25836380	TRIM38	1
7:72883106:C:T	GTEx/v7	Adipose_Subcutaneous	ENSG00000009950	C	2.83426e-09	0.200038	6.21175e-09	T	-	7	72883106	MLXIPL	1
7:72904810:C:T	GTEx/v7	Adipose_Subcutaneous	ENSG00000009950	T	2.83426e-09	0.200038	6.21175e-09	C	-	7	72904810	MLXIPL	1
2:27673798:C:T	GTEx/v6	Whole_Blood	ENSG00000157992	C	2.83991e-09	6.12757	0.000333874	T	-	2	27673798	KRTCAP3	1
4:10166994:A:G	GTEx/v7	Colon_Sigmoid	ENSG00000109667	A	2.8431e-09	-0.460195	2.15598e-10	G	+	4	10166994	SLC2A9	1
4:10198950:C:T	GTEx/v7	Artery_Tibial	ENSG00000178163	C	2.84453e-09	0.269227	5.31092e-09	C	+	4	10198950	ZNF518B	1
4:10248174:C:G	GTEx/v6	Muscle_Skeletal	ENSG00000109667	G	2.85001e-09	6.11313	0.00030405	G	+	4	10248174	SLC2A9	1
6:25879321:C:T	GTEx/v8	Spleen	ENSG00000124564	T	2.85183e-09	0.600219	2.41485e-07	T	+	6	25879321	SLC17A3	1
6:25879330:C:T	GTEx/v8	Spleen	ENSG00000124564	C	2.85183e-09	0.600219	2.41485e-07	C	+	6	25879330	SLC17A3	1
4:10051506:A:G	GTEx/v8	Esophagus_Muscularis	ENSG00000109667	A	2.85296e-09	0.241839	3.68626e-33	A	+	4	10051506	SLC2A9	1
4:10155509:A:T	GTEx/v6	Esophagus_Muscularis	ENSG00000109667	A	2.85494e-09	6.25062	0.000335986	A	+	4	10155509	SLC2A9	1
4:10133496:A:C	GTEx/v7	Adipose_Subcutaneous	ENSG00000109667	A	2.85692e-09	0.298621	4.45935e-10	A	+	4	10133496	SLC2A9	1
4:10133873:C:T	GTEx/v7	Adipose_Subcutaneous	ENSG00000109667	T	2.85692e-09	0.298621	4.45935e-10	T	+	4	10133873	SLC2A9	1
4:10133765:T:TGG	GTEx/v7	Adipose_Subcutaneous	ENSG00000109667	TGG	2.85947e-09	0.298925	4.45935e-10	TGG	+	4	10133765	SLC2A9	1
4:10089865:A:G	GTEx/v6	Whole_Blood	ENSG00000109667	A	2.86252e-09	6.12615	0.000333874	A	+	4	10089865	SLC2A9	1
7:73046758:A:C	GTEx/v8	Prostate	ENSG00000009950	A	2.8643e-09	0.550616	1.283e-11	C	-	7	73046758	MLXIPL	1
7:73047551:C:T	GTEx/v8	Prostate	ENSG00000009950	T	2.8643e-09	0.550616	1.283e-11	C	-	7	73047551	MLXIPL	1
2:27934731:A:G	GTEx/v8	Muscle_Skeletal	ENSG00000198522	A	2.86552e-09	0.189514	2.44204e-13	A	+	2	27934731	GPN1	1
6:25878282:C:CA	GTEx/v8	Colon_Transverse	ENSG00000112343	CA	2.86981e-09	-0.277709	3.84388e-09	CA	-	6	25878282	TRIM38	1
4:9936437:C:G	EyeGEx	EyeGEx	ENSG00000071127	C	2.87068e-09	-0.397107	1.51524e-06	G	+	4	9936437	WDR1	1
7:73054575:A:T	GTEx/v8	Pancreas	ENSG00000009950	A	2.87142e-09	0.264169	1.06363e-14	T	-	7	73054575	MLXIPL	1
2:27647152:A:G	GTEx/v7	Heart_Left_Ventricle	ENSG00000115234	G	2.87479e-09	-0.227335	2.22769e-06	A	+	2	27647152	SNX17	1
2:27600239:A:G	GTEx/v8	Nerve_Tibial	ENSG00000138074	A	2.87504e-09	-0.147296	5.95865e-18	G	+	2	27600239	SLC5A6	1
2:27605762:A:G	GTEx/v8	Nerve_Tibial	ENSG00000138074	A	2.87504e-09	-0.147296	5.95865e-18	G	+	2	27605762	SLC5A6	1
2:27613031:A:C	GTEx/v8	Nerve_Tibial	ENSG00000138074	A	2.87504e-09	-0.147296	5.95865e-18	C	+	2	27613031	SLC5A6	1
2:27615389:C:T	GTEx/v8	Nerve_Tibial	ENSG00000138074	T	2.87504e-09	-0.147296	5.95865e-18	C	+	2	27615389	SLC5A6	1
2:27624996:G:GAA	GTEx/v8	Nerve_Tibial	ENSG00000138074	G	2.87504e-09	-0.147296	5.95865e-18	GAA	+	2	27624996	SLC5A6	1
2:27625005:G:T	GTEx/v8	Nerve_Tibial	ENSG00000138074	T	2.87504e-09	-0.147296	5.95865e-18	G	+	2	27625005	SLC5A6	1
2:27643002:A:G	GTEx/v8	Nerve_Tibial	ENSG00000138074	G	2.87504e-09	-0.147296	5.95865e-18	A	+	2	27643002	SLC5A6	1
4:10094931:A:G	GTEx/v6	Cells_EBV-transformed_lymphocytes	ENSG00000109667	A	2.87807e-09	6.57644	0.000941623	G	-	4	10094931	SLC2A9	1
7:72885810:A:G	GTEx/v7	Adipose_Subcutaneous	ENSG00000009950	A	2.87991e-09	0.199469	6.21175e-09	G	-	7	72885810	MLXIPL	1
6:25710548:C:T	DICE	T_CD4_TH17	ENSG00000124564	T	2.88404e-09	-0.853827	0.049	C	+	6	25710548	SLC17A3	1
6:25711243:A:G	DICE	T_CD4_TH17	ENSG00000124564	A	2.88404e-09	-0.853827	0.049	G	+	6	25711243	SLC17A3	1
6:25718466:A:G	DICE	T_CD4_TH17	ENSG00000124564	G	2.88404e-09	-0.853827	0.049	A	+	6	25718466	SLC17A3	1
6:25734073:A:G	DICE	T_CD4_TH17	ENSG00000124564	G	2.88404e-09	-0.853827	0.049	A	+	6	25734073	SLC17A3	1
6:25741027:C:G	DICE	T_CD4_TH17	ENSG00000124564	C	2.88404e-09	-0.853827	0.049	G	+	6	25741027	SLC17A3	1
6:25742699:A:G	DICE	T_CD4_TH17	ENSG00000124564	G	2.88404e-09	-0.853827	0.049	A	+	6	25742699	SLC17A3	1
6:25749720:T:TA	DICE	T_CD4_TH17	ENSG00000124564	TA	2.88404e-09	-0.853827	0.049	T	+	6	25749720	SLC17A3	1
6:25751721:A:G	DICE	T_CD4_TH17	ENSG00000124564	A	2.88404e-09	-0.853827	0.049	G	+	6	25751721	SLC17A3	1
6:25753603:C:T	DICE	T_CD4_TH17	ENSG00000124564	T	2.88404e-09	-0.853827	0.049	C	+	6	25753603	SLC17A3	1
6:25754271:C:T	DICE	T_CD4_TH17	ENSG00000124564	T	2.88404e-09	-0.853827	0.049	C	+	6	25754271	SLC17A3	1
6:25755508:C:T	DICE	T_CD4_TH17	ENSG00000124564	T	2.88404e-09	-0.853827	0.049	C	+	6	25755508	SLC17A3	1
6:25755583:A:G	DICE	T_CD4_TH17	ENSG00000124564	G	2.88404e-09	-0.853827	0.049	A	+	6	25755583	SLC17A3	1
6:26024436:G:T	GTEx/v6	Thyroid	ENSG00000112343	T	2.88415e-09	-6.17387	0.000224494	T	-	6	26024436	TRIM38	1
2:27673798:C:T	GTEx/v8	Colon_Transverse	ENSG00000138085	C	2.88455e-09	0.198707	1.87654e-15	T	-	2	27673798	ATRAID	1
4:9923839:A:G	GTEx/v8	Skin_Sun_Exposed_Lower_leg	ENSG00000109667	A	2.88486e-09	0.272512	3.79005e-06	A	+	4	9923839	SLC2A9	1
4:10250777:C:T	GTEx/v8	Artery_Aorta	ENSG00000109667	C	2.8872e-09	-0.270553	1.40704e-10	T	+	4	10250777	SLC2A9	1
6:26052291:C:T	GTEx/v6	Thyroid	ENSG00000112343	T	2.88789e-09	-6.17363	0.000224494	T	-	6	26052291	TRIM38	1
2:27722416:A:G	GTEx/v7	Nerve_Tibial	ENSG00000138074	A	2.88856e-09	-0.181705	7.3521e-13	G	+	2	27722416	SLC5A6	1
4:10120565:A:G	DICE	T_CD4_naive_TREG	ENSG00000109667	A	2.89152e-09	1.17806	0.049	A	+	4	10120565	SLC2A9	1
4:10120654:C:T	DICE	T_CD4_naive_TREG	ENSG00000109667	T	2.89152e-09	1.17806	0.049	T	+	4	10120654	SLC2A9	1
4:10121260:A:G	DICE	T_CD4_naive_TREG	ENSG00000109667	G	2.89152e-09	1.17806	0.049	G	+	4	10121260	SLC2A9	1
4:10121632:A:G	DICE	T_CD4_naive_TREG	ENSG00000109667	A	2.89152e-09	1.17806	0.049	A	+	4	10121632	SLC2A9	1
4:10122734:C:T	DICE	T_CD4_naive_TREG	ENSG00000109667	C	2.89152e-09	1.17806	0.049	C	+	4	10122734	SLC2A9	1
4:10123665:C:T	DICE	T_CD4_naive_TREG	ENSG00000109667	T	2.89152e-09	1.17806	0.049	T	+	4	10123665	SLC2A9	1
4:10123941:C:T	DICE	T_CD4_naive_TREG	ENSG00000109667	C	2.89152e-09	1.17806	0.049	C	+	4	10123941	SLC2A9	1
4:10124168:C:T	DICE	T_CD4_naive_TREG	ENSG00000109667	T	2.89152e-09	1.17806	0.049	T	+	4	10124168	SLC2A9	1
4:10125242:C:G	DICE	T_CD4_naive_TREG	ENSG00000109667	G	2.89152e-09	1.17806	0.049	G	+	4	10125242	SLC2A9	1
4:9981625:A:C	GTEx/v8	Testis	ENSG00000071127	C	2.89237e-09	-0.21044	1.64186e-13	C	-	4	9981625	WDR1	1
7:73045938:C:T	GTEx/v8	Stomach	ENSG00000009950	C	2.89378e-09	0.531518	1.14437e-08	T	-	7	73045938	MLXIPL	1
2:27597805:C:CTT	GTEx/v8	Adipose_Subcutaneous	ENSG00000138085	C	2.8972e-09	0.133988	2.42116e-24	CTT	-	2	27597805	ATRAID	1
4:10035454:A:G	GTEx/v8	Pancreas	ENSG00000109667	A	2.89829e-09	-0.356285	1.04581e-05	A	-	4	10035454	SLC2A9	1
4:10036190:C:T	GTEx/v8	Pancreas	ENSG00000109667	T	2.89829e-09	-0.356285	1.04581e-05	T	-	4	10036190	SLC2A9	1
4:10036339:A:G	GTEx/v8	Pancreas	ENSG00000109667	G	2.89829e-09	-0.356285	1.04581e-05	G	-	4	10036339	SLC2A9	1
4:10036506:C:T	GTEx/v8	Pancreas	ENSG00000109667	C	2.89829e-09	-0.356285	1.04581e-05	C	-	4	10036506	SLC2A9	1
4:10235145:A:G	GTEx/v7	Esophagus_Muscularis	ENSG00000109667	A	2.90068e-09	-0.310572	2.86654e-19	G	+	4	10235145	SLC2A9	1
4:10235146:C:G	GTEx/v7	Esophagus_Muscularis	ENSG00000109667	G	2.90068e-09	-0.310572	2.86654e-19	C	+	4	10235146	SLC2A9	1
4:10237656:A:T	GTEx/v7	Nerve_Tibial	ENSG00000071127	T	2.90101e-09	-0.188022	1.09465e-07	A	+	4	10237656	WDR1	1
4:10246327:C:G	GTEx/v7	Artery_Tibial	ENSG00000178163	C	2.90176e-09	0.233915	5.31092e-09	C	+	4	10246327	ZNF518B	1
7:73042085:C:T	GTEx/v7	Cells_Transformed_fibroblasts	ENSG00000009950	T	2.90186e-09	0.525269	1.81371e-06	C	-	7	73042085	MLXIPL	1
4:10013378:A:G	GTEx/v7	Thyroid	ENSG00000109667	A	2.90345e-09	-0.242285	1.11311e-06	A	-	4	10013378	SLC2A9	1
4:10013463:A:T	GTEx/v7	Thyroid	ENSG00000109667	A	2.90345e-09	-0.242285	1.11311e-06	A	-	4	10013463	SLC2A9	1
4:10009151:A:T	GTEx/v8	Esophagus_Muscularis	ENSG00000109667	A	2.90552e-09	0.240457	3.68626e-33	A	+	4	10009151	SLC2A9	1
11:64418259:C:T	GTEx/v7	Nerve_Tibial	ENSG00000110076	C	2.90786e-09	-0.246125	2.00003e-06	T	+	11	64418259	NRXN2	1
11:64424691:A:C	GTEx/v7	Nerve_Tibial	ENSG00000110076	A	2.90786e-09	-0.246125	2.00003e-06	C	+	11	64424691	NRXN2	1
11:64439227:G:T	GTEx/v7	Nerve_Tibial	ENSG00000110076	T	2.90786e-09	-0.246125	2.00003e-06	G	+	11	64439227	NRXN2	1
4:10115692:A:T	GTEx/v7	Adipose_Subcutaneous	ENSG00000109667	A	2.90828e-09	0.310151	4.45935e-10	A	+	4	10115692	SLC2A9	1
6:26070672:G:T	GTEx/v6	Thyroid	ENSG00000112343	G	2.90983e-09	-6.17224	0.000224494	G	-	6	26070672	TRIM38	1
4:10205595:A:T	GTEx/v8	Colon_Sigmoid	ENSG00000109667	T	2.91073e-09	-0.315693	7.87558e-21	T	-	4	10205595	SLC2A9	1
4:10031133:C:G	EyeGEx	EyeGEx	ENSG00000109667	C	2.91176e-09	-0.510165	1.50044e-06	G	+	4	10031133	SLC2A9	1
4:10036140:A:C	EyeGEx	EyeGEx	ENSG00000109667	C	2.91176e-09	-0.510165	1.50044e-06	A	+	4	10036140	SLC2A9	1
6:25860529:G:GAT	GTEx/v8	Thyroid	ENSG00000186470	GAT	2.91196e-09	-0.260609	3.78623e-120	NA	NA	6	25860529	BTN3A2	1
4:10136183:G:T	EyeGEx	EyeGEx	ENSG00000109667	G	2.9157e-09	0.469912	1.50247e-06	G	+	4	10136183	SLC2A9	1
6:25695820:C:T	GTEx/v8	Adrenal_Gland	ENSG00000124564	C	2.91843e-09	-0.514295	9.60669e-17	T	+	6	25695820	SLC17A3	1
4:9933832:A:G	EyeGEx	EyeGEx	ENSG00000071127	G	2.92088e-09	-0.396021	1.54174e-06	A	+	4	9933832	WDR1	1
2:27596395:A:C	GTEx/v6	Colon_Transverse	ENSG00000115216	A	2.923e-09	-6.36834	0.000674021	C	+	2	27596395	NRBP1	1
6:25925595:G:T	GTEx/v7	Esophagus_Mucosa	ENSG00000112343	G	2.92355e-09	-0.234118	9.00387e-10	G	-	6	25925595	TRIM38	1
4:88890624:C:T	GTEx/v6	Testis	ENSG00000118762	T	2.92403e-09	6.41019	0.000378299	C	-	4	88890624	PKD2	1
4:10121674:A:ACT	DICE	T_CD4_TH17	ENSG00000109667	A	2.92478e-09	0.957937	0.049	A	+	4	10121674	SLC2A9	1
4:9947278:C:T	GTEx/v8	Cells_EBV-transformed_lymphocytes	ENSG00000109667	C	2.92515e-09	0.594255	3.04351e-06	T	-	4	9947278	SLC2A9	1
6:25823444:A:T	GTEx/v7	Thyroid	ENSG00000112343	T	2.92542e-09	-0.244749	6.39927e-30	T	-	6	25823444	TRIM38	1
4:10044524:C:T	GTEx/v8	Skin_Sun_Exposed_Lower_leg	ENSG00000109667	T	2.92579e-09	0.295083	3.79005e-06	T	+	4	10044524	SLC2A9	1
4:10075485:C:T	GTEx/v8	Colon_Transverse	ENSG00000109667	T	2.92712e-09	0.362768	1.21458e-06	T	+	4	10075485	SLC2A9	1
4:10101083:C:G	GTEx/v8	Colon_Transverse	ENSG00000109667	G	2.92712e-09	0.362768	1.21458e-06	G	+	4	10101083	SLC2A9	1
4:10346550:A:G	GTEx/v6	Artery_Tibial	ENSG00000178163	G	2.9296e-09	6.164	0.000263002	G	+	4	10346550	ZNF518B	1
4:10020480:C:T	GTEx/v7	Thyroid	ENSG00000109667	T	2.93002e-09	-0.241072	1.11311e-06	T	-	4	10020480	SLC2A9	1
4:10084570:G:T	DICE	T_CD8_naive	ENSG00000109667	G	2.93243e-09	0.890008	0.049	G	+	4	10084570	SLC2A9	1
4:10086188:G:T	DICE	T_CD8_naive	ENSG00000109667	G	2.93243e-09	0.890008	0.049	G	+	4	10086188	SLC2A9	1
4:10088893:C:T	DICE	T_CD8_naive	ENSG00000109667	C	2.93243e-09	0.890008	0.049	C	+	4	10088893	SLC2A9	1
4:10091454:G:T	DICE	T_CD8_naive	ENSG00000109667	G	2.93243e-09	0.890008	0.049	G	+	4	10091454	SLC2A9	1
2:27596395:A:C	GTEx/v8	Cells_EBV-transformed_lymphocytes	ENSG00000115216	A	2.93286e-09	-0.405287	1.59097e-06	C	+	2	27596395	NRBP1	1
4:10286823:C:T	GTEx/v8	Artery_Tibial	ENSG00000178163	T	2.93586e-09	-0.172036	4.11011e-18	T	-	4	10286823	ZNF518B	1
4:10286833:G:GA	GTEx/v8	Artery_Tibial	ENSG00000178163	GA	2.93586e-09	-0.172036	4.11011e-18	GA	-	4	10286833	ZNF518B	1
4:10043931:C:G	GTEx/v6	Cells_EBV-transformed_lymphocytes	ENSG00000109667	C	2.93606e-09	-6.57207	0.000941623	C	-	4	10043931	SLC2A9	1
7:73051306:C:T	GTEx/v8	Adipose_Visceral_Omentum	ENSG00000009950	C	2.94148e-09	0.144059	3.15084e-10	T	-	7	73051306	MLXIPL	1
2:27711254:C:CA	GTEx/v7	Esophagus_Muscularis	ENSG00000115241	CA	2.94421e-09	-0.109942	5.1771e-08	C	+	2	27711254	PPM1G	1
2:27711257:G:GACT	GTEx/v7	Esophagus_Muscularis	ENSG00000115241	GACT	2.94421e-09	-0.109942	5.1771e-08	G	+	2	27711257	PPM1G	1
4:10102593:A:T	DICE	T_CD4_naive	ENSG00000109667	A	2.94435e-09	0.884903	0.049	A	+	4	10102593	SLC2A9	1
11:64352540:A:T	GTEx/v6	Artery_Tibial	ENSG00000110076	A	2.9501e-09	-6.16272	0.000263002	T	+	11	64352540	NRXN2	1
2:27641522:C:T	GTEx/v8	Thyroid	ENSG00000084774	T	2.95025e-09	-0.144578	1.49733e-12	C	+	2	27641522	CAD	1
4:10375709:A:G	GTEx/v7	Muscle_Skeletal	ENSG00000109667	A	2.95065e-09	0.334759	3.21323e-10	A	+	4	10375709	SLC2A9	1
4:10121260:A:G	GTEx/v7	Whole_Blood	ENSG00000109667	G	2.95139e-09	0.247817	7.67109e-07	G	+	4	10121260	SLC2A9	1
4:10510515:A:G	GTEx/v8	Adipose_Subcutaneous	ENSG00000178163	G	2.95296e-09	0.201874	1.60768e-06	A	-	4	10510515	ZNF518B	1
6:25789199:A:ATAGG	GTEx/v7	Adipose_Subcutaneous	ENSG00000186470	ATAGG	2.95523e-09	-0.389365	1.28545e-66	ATAGG	-	6	25789199	BTN3A2	1
4:10121674:A:ACT	GTEx/v8	Artery_Aorta	ENSG00000109667	A	2.95715e-09	0.270505	1.40704e-10	A	+	4	10121674	SLC2A9	1
2:27651693:C:T	GTEx/v7	Nerve_Tibial	ENSG00000138074	C	2.95975e-09	-0.184396	7.3521e-13	T	+	2	27651693	SLC5A6	1
4:10437662:A:G	GTEx/v8	Heart_Left_Ventricle	ENSG00000178163	G	2.95984e-09	0.210633	5.38926e-07	A	-	4	10437662	ZNF518B	1
4:10134336:C:T	GTEx/v7	Whole_Blood	ENSG00000109667	T	2.96016e-09	0.250775	7.67109e-07	T	+	4	10134336	SLC2A9	1
2:27689700:A:G	GTEx/v8	Thyroid	ENSG00000115241	G	2.96558e-09	-0.0958542	9.44848e-07	A	+	2	27689700	PPM1G	1
4:10196853:A:G	GTEx/v6	Artery_Tibial	ENSG00000178163	A	2.96573e-09	6.16175	0.000263002	A	+	4	10196853	ZNF518B	1
2:27620827:A:G	GTEx/v6	Colon_Transverse	ENSG00000115216	G	2.96756e-09	-6.3653	0.000674021	A	+	2	27620827	NRBP1	1
4:10286665:A:G	GTEx/v7	Artery_Tibial	ENSG00000178163	A	2.96818e-09	-0.233262	5.31092e-09	G	+	4	10286665	ZNF518B	1
4:10286935:A:AT	GTEx/v7	Artery_Tibial	ENSG00000178163	A	2.96818e-09	-0.233262	5.31092e-09	AT	+	4	10286935	ZNF518B	1
4:10286962:G:T	GTEx/v7	Artery_Tibial	ENSG00000178163	T	2.96818e-09	-0.233262	5.31092e-09	G	+	4	10286962	ZNF518B	1
4:10287251:A:G	GTEx/v7	Artery_Tibial	ENSG00000178163	G	2.96818e-09	-0.233262	5.31092e-09	A	+	4	10287251	ZNF518B	1
4:10288932:C:T	GTEx/v7	Artery_Tibial	ENSG00000178163	T	2.96818e-09	-0.233262	5.31092e-09	C	+	4	10288932	ZNF518B	1
4:10289280:A:T	GTEx/v7	Artery_Tibial	ENSG00000178163	T	2.96818e-09	-0.233262	5.31092e-09	A	+	4	10289280	ZNF518B	1
4:10289874:C:T	GTEx/v7	Artery_Tibial	ENSG00000178163	C	2.96818e-09	-0.233262	5.31092e-09	T	+	4	10289874	ZNF518B	1
2:27548038:A:C	GTEx/v7	Artery_Tibial	ENSG00000115216	C	2.96869e-09	-0.169569	1.36335e-07	A	+	2	27548038	NRBP1	1
2:27550967:A:G	GTEx/v7	Artery_Tibial	ENSG00000115216	G	2.96869e-09	-0.169569	1.36335e-07	A	+	2	27550967	NRBP1	1
4:9950537:C:T	GTEx/v8	Thyroid	ENSG00000109667	T	2.96876e-09	0.201783	9.04215e-10	C	-	4	9950537	SLC2A9	1
4:9950705:A:C	GTEx/v8	Thyroid	ENSG00000109667	A	2.96876e-09	0.201783	9.04215e-10	C	-	4	9950705	SLC2A9	1
4:9951120:G:T	GTEx/v8	Thyroid	ENSG00000109667	T	2.96876e-09	0.201783	9.04215e-10	G	-	4	9951120	SLC2A9	1
4:9951264:C:T	GTEx/v8	Thyroid	ENSG00000109667	T	2.96876e-09	0.201783	9.04215e-10	C	-	4	9951264	SLC2A9	1
4:10303695:C:G	GTEx/v7	Artery_Tibial	ENSG00000178163	C	2.9689e-09	-0.235688	5.31092e-09	G	+	4	10303695	ZNF518B	1
4:10135370:T:TACTGTG	GTEx/v8	Nerve_Tibial	ENSG00000071127	T	2.9695e-09	0.165696	4.50461e-10	T	+	4	10135370	WDR1	1
4:89139832:C:T	GTEx/v8	Thyroid	ENSG00000118777	T	2.96959e-09	0.246615	3.33622e-07	T	+	4	89139832	ABCG2	1
4:9953086:A:C	GTEx/v8	Liver	ENSG00000109667	C	2.97082e-09	0.500413	1.71947e-08	C	+	4	9953086	SLC2A9	1
4:9953097:C:T	GTEx/v8	Liver	ENSG00000109667	C	2.97082e-09	0.500413	1.71947e-08	C	+	4	9953097	SLC2A9	1
4:9954839:A:AC	GTEx/v8	Liver	ENSG00000109667	A	2.97082e-09	0.500413	1.71947e-08	A	+	4	9954839	SLC2A9	1
4:9955746:A:G	GTEx/v8	Liver	ENSG00000109667	A	2.97082e-09	0.500413	1.71947e-08	A	+	4	9955746	SLC2A9	1
4:9958342:C:T	GTEx/v8	Liver	ENSG00000109667	T	2.97082e-09	0.500413	1.71947e-08	T	+	4	9958342	SLC2A9	1
4:9960125:A:G	GTEx/v8	Liver	ENSG00000109667	A	2.97082e-09	0.500413	1.71947e-08	A	+	4	9960125	SLC2A9	1
4:9960126:C:T	GTEx/v8	Liver	ENSG00000109667	T	2.97082e-09	0.500413	1.71947e-08	T	+	4	9960126	SLC2A9	1
4:9963216:A:T	GTEx/v8	Liver	ENSG00000109667	T	2.97082e-09	0.500413	1.71947e-08	T	+	4	9963216	SLC2A9	1
4:9966249:C:T	GTEx/v8	Liver	ENSG00000109667	T	2.97082e-09	0.500413	1.71947e-08	T	+	4	9966249	SLC2A9	1
4:9966610:C:T	GTEx/v8	Liver	ENSG00000109667	C	2.97082e-09	0.500413	1.71947e-08	C	+	4	9966610	SLC2A9	1
4:9973789:A:C	GTEx/v8	Liver	ENSG00000109667	A	2.97082e-09	0.500413	1.71947e-08	A	+	4	9973789	SLC2A9	1
4:9974258:C:G	GTEx/v8	Liver	ENSG00000109667	G	2.97082e-09	0.500413	1.71947e-08	G	+	4	9974258	SLC2A9	1
4:9977974:T:TTC	GTEx/v8	Liver	ENSG00000109667	T	2.97082e-09	0.500413	1.71947e-08	T	+	4	9977974	SLC2A9	1
4:9978094:A:G	GTEx/v8	Liver	ENSG00000109667	A	2.97082e-09	0.500413	1.71947e-08	A	+	4	9978094	SLC2A9	1
4:9984091:C:CTA	GTEx/v8	Liver	ENSG00000109667	C	2.97082e-09	0.500413	1.71947e-08	C	+	4	9984091	SLC2A9	1
4:9985006:C:T	GTEx/v8	Liver	ENSG00000109667	T	2.97082e-09	0.500413	1.71947e-08	T	+	4	9985006	SLC2A9	1
6:25858704:G:T	GTEx/v8	Whole_Blood	ENSG00000112343	T	2.97107e-09	-0.161716	2.71219e-11	T	-	6	25858704	TRIM38	1
6:25862466:C:T	GTEx/v8	Whole_Blood	ENSG00000112343	T	2.97107e-09	-0.161716	2.71219e-11	T	-	6	25862466	TRIM38	1
6:25863481:A:G	GTEx/v8	Whole_Blood	ENSG00000112343	A	2.97107e-09	-0.161716	2.71219e-11	A	-	6	25863481	TRIM38	1
2:27801493:C:T	GTEx/v7	Muscle_Skeletal	ENSG00000198522	C	2.97274e-09	0.207986	2.36194e-06	C	+	2	27801493	GPN1	1
2:27817817:A:G	GTEx/v7	Muscle_Skeletal	ENSG00000198522	A	2.97274e-09	0.207986	2.36194e-06	A	+	2	27817817	GPN1	1
4:10151656:A:G	GTEx/v6	Muscle_Skeletal	ENSG00000109667	G	2.97373e-09	6.10555	0.00030405	G	+	4	10151656	SLC2A9	1
2:27750545:A:G	GTEx/v7	Thyroid	ENSG00000084734	G	2.97638e-09	0.273243	3.40802e-09	A	-	2	27750545	GCKR	1
6:25818755:A:G	GTEx/v8	Esophagus_Muscularis	ENSG00000186470	A	2.97683e-09	-0.303968	1.29864e-97	A	-	6	25818755	BTN3A2	1
6:25853712:C:T	GTEx/v7	Thyroid	ENSG00000112343	C	2.97735e-09	-0.246061	6.39927e-30	C	-	6	25853712	TRIM38	1
2:27640980:A:G	GTEx/v6	Whole_Blood	ENSG00000157992	A	2.97795e-09	6.11905	0.000333874	G	-	2	27640980	KRTCAP3	1
4:10137790:A:T	GTEx/v6	Muscle_Skeletal	ENSG00000109667	A	2.97966e-09	6.10519	0.00030405	A	+	4	10137790	SLC2A9	1
2:27614449:A:G	GTEx/v8	Lung	ENSG00000115216	A	2.98202e-09	-0.170348	3.83418e-09	G	+	2	27614449	NRBP1	1
2:27721971:C:T	GTEx/v8	Muscle_Skeletal	ENSG00000115241	C	2.98416e-09	-0.0862414	2.6213e-06	T	+	2	27721971	PPM1G	1
4:10033538:A:C	GTEx/v6	Cells_EBV-transformed_lymphocytes	ENSG00000109667	A	2.98455e-09	-6.56849	0.000941623	A	-	4	10033538	SLC2A9	1
4:10038924:G:T	GTEx/v6	Cells_EBV-transformed_lymphocytes	ENSG00000109667	T	2.98455e-09	-6.56849	0.000941623	T	-	4	10038924	SLC2A9	1
4:10040189:C:G	GTEx/v6	Cells_EBV-transformed_lymphocytes	ENSG00000109667	G	2.98455e-09	-6.56849	0.000941623	G	-	4	10040189	SLC2A9	1
4:10045389:C:T	GTEx/v6	Cells_EBV-transformed_lymphocytes	ENSG00000109667	T	2.98455e-09	-6.56849	0.000941623	T	-	4	10045389	SLC2A9	1
4:10044182:C:T	GTEx/v6	Cells_EBV-transformed_lymphocytes	ENSG00000109667	T	2.98535e-09	-6.56843	0.000941623	T	-	4	10044182	SLC2A9	1
4:10044364:C:T	GTEx/v6	Cells_EBV-transformed_lymphocytes	ENSG00000109667	C	2.98549e-09	-6.56842	0.000941623	C	-	4	10044364	SLC2A9	1
4:10044648:A:G	GTEx/v6	Cells_EBV-transformed_lymphocytes	ENSG00000109667	G	2.98577e-09	-6.5684	0.000941623	G	-	4	10044648	SLC2A9	1
4:10044784:C:T	GTEx/v6	Cells_EBV-transformed_lymphocytes	ENSG00000109667	C	2.98585e-09	-6.56839	0.000941623	C	-	4	10044784	SLC2A9	1
4:10045145:A:G	GTEx/v6	Cells_EBV-transformed_lymphocytes	ENSG00000109667	A	2.98627e-09	-6.56836	0.000941623	A	-	4	10045145	SLC2A9	1
4:10045783:A:G	GTEx/v6	Cells_EBV-transformed_lymphocytes	ENSG00000109667	A	2.98738e-09	-6.56828	0.000941623	A	-	4	10045783	SLC2A9	1
2:27600239:A:G	GTEx/v8	Artery_Tibial	ENSG00000115234	A	2.99266e-09	-0.153224	1.86535e-07	G	+	2	27600239	SNX17	1
2:27605762:A:G	GTEx/v8	Artery_Tibial	ENSG00000115234	A	2.99266e-09	-0.153224	1.86535e-07	G	+	2	27605762	SNX17	1
2:27613031:A:C	GTEx/v8	Artery_Tibial	ENSG00000115234	A	2.99266e-09	-0.153224	1.86535e-07	C	+	2	27613031	SNX17	1
2:27615389:C:T	GTEx/v8	Artery_Tibial	ENSG00000115234	T	2.99266e-09	-0.153224	1.86535e-07	C	+	2	27615389	SNX17	1
2:27624996:G:GAA	GTEx/v8	Artery_Tibial	ENSG00000115234	G	2.99266e-09	-0.153224	1.86535e-07	GAA	+	2	27624996	SNX17	1
2:27625005:G:T	GTEx/v8	Artery_Tibial	ENSG00000115234	T	2.99266e-09	-0.153224	1.86535e-07	G	+	2	27625005	SNX17	1
2:27643002:A:G	GTEx/v8	Artery_Tibial	ENSG00000115234	G	2.99266e-09	-0.153224	1.86535e-07	A	+	2	27643002	SNX17	1
4:10050815:C:T	GTEx/v6	Cells_EBV-transformed_lymphocytes	ENSG00000109667	C	2.99468e-09	-6.56775	0.000941623	C	-	4	10050815	SLC2A9	1
4:10013202:C:T	GTEx/v8	Cells_EBV-transformed_lymphocytes	ENSG00000109667	T	2.99507e-09	-0.615012	3.04351e-06	T	-	4	10013202	SLC2A9	1
4:10013291:T:TAGAC	GTEx/v8	Cells_EBV-transformed_lymphocytes	ENSG00000109667	T	2.99507e-09	-0.615012	3.04351e-06	T	-	4	10013291	SLC2A9	1
4:10013378:A:G	GTEx/v8	Cells_EBV-transformed_lymphocytes	ENSG00000109667	A	2.99507e-09	-0.615012	3.04351e-06	A	-	4	10013378	SLC2A9	1
4:10013463:A:T	GTEx/v8	Cells_EBV-transformed_lymphocytes	ENSG00000109667	A	2.99507e-09	-0.615012	3.04351e-06	A	-	4	10013463	SLC2A9	1
4:10014642:A:T	GTEx/v8	Cells_EBV-transformed_lymphocytes	ENSG00000109667	T	2.99507e-09	-0.615012	3.04351e-06	T	-	4	10014642	SLC2A9	1
4:10017241:A:G	GTEx/v8	Cells_EBV-transformed_lymphocytes	ENSG00000109667	A	2.99507e-09	-0.615012	3.04351e-06	A	-	4	10017241	SLC2A9	1
4:10017387:C:G	GTEx/v8	Cells_EBV-transformed_lymphocytes	ENSG00000109667	C	2.99507e-09	-0.615012	3.04351e-06	C	-	4	10017387	SLC2A9	1
4:10017628:C:T	GTEx/v8	Cells_EBV-transformed_lymphocytes	ENSG00000109667	T	2.99507e-09	-0.615012	3.04351e-06	T	-	4	10017628	SLC2A9	1
4:10018435:A:G	GTEx/v8	Cells_EBV-transformed_lymphocytes	ENSG00000109667	A	2.99507e-09	-0.615012	3.04351e-06	A	-	4	10018435	SLC2A9	1
4:10018544:C:T	GTEx/v8	Cells_EBV-transformed_lymphocytes	ENSG00000109667	C	2.99507e-09	-0.615012	3.04351e-06	C	-	4	10018544	SLC2A9	1
4:10019138:C:G	GTEx/v8	Cells_EBV-transformed_lymphocytes	ENSG00000109667	G	2.99507e-09	-0.615012	3.04351e-06	G	-	4	10019138	SLC2A9	1
4:10019390:A:G	GTEx/v8	Cells_EBV-transformed_lymphocytes	ENSG00000109667	A	2.99507e-09	-0.615012	3.04351e-06	A	-	4	10019390	SLC2A9	1
4:10019536:C:T	GTEx/v8	Cells_EBV-transformed_lymphocytes	ENSG00000109667	T	2.99507e-09	-0.615012	3.04351e-06	T	-	4	10019536	SLC2A9	1
4:10019732:C:T	GTEx/v8	Cells_EBV-transformed_lymphocytes	ENSG00000109667	T	2.99507e-09	-0.615012	3.04351e-06	T	-	4	10019732	SLC2A9	1
4:10020480:C:T	GTEx/v8	Cells_EBV-transformed_lymphocytes	ENSG00000109667	T	2.99507e-09	-0.615012	3.04351e-06	T	-	4	10020480	SLC2A9	1
4:10020564:A:G	GTEx/v8	Cells_EBV-transformed_lymphocytes	ENSG00000109667	A	2.99507e-09	-0.615012	3.04351e-06	A	-	4	10020564	SLC2A9	1
4:10020757:A:G	GTEx/v8	Cells_EBV-transformed_lymphocytes	ENSG00000109667	G	2.99507e-09	-0.615012	3.04351e-06	G	-	4	10020757	SLC2A9	1
4:10022059:C:T	GTEx/v8	Cells_EBV-transformed_lymphocytes	ENSG00000109667	C	2.99507e-09	-0.615012	3.04351e-06	C	-	4	10022059	SLC2A9	1
4:10022981:C:T	GTEx/v8	Cells_EBV-transformed_lymphocytes	ENSG00000109667	T	2.99507e-09	-0.615012	3.04351e-06	T	-	4	10022981	SLC2A9	1
4:10023448:C:T	GTEx/v8	Cells_EBV-transformed_lymphocytes	ENSG00000109667	T	2.99507e-09	-0.615012	3.04351e-06	T	-	4	10023448	SLC2A9	1
4:10026580:A:G	GTEx/v8	Cells_EBV-transformed_lymphocytes	ENSG00000109667	A	2.99507e-09	-0.615012	3.04351e-06	A	-	4	10026580	SLC2A9	1
4:10028390:A:G	GTEx/v8	Cells_EBV-transformed_lymphocytes	ENSG00000109667	A	2.99507e-09	-0.615012	3.04351e-06	A	-	4	10028390	SLC2A9	1
4:10028729:C:T	GTEx/v8	Cells_EBV-transformed_lymphocytes	ENSG00000109667	C	2.99507e-09	-0.615012	3.04351e-06	C	-	4	10028729	SLC2A9	1
4:10028955:C:T	GTEx/v8	Cells_EBV-transformed_lymphocytes	ENSG00000109667	C	2.99507e-09	-0.615012	3.04351e-06	C	-	4	10028955	SLC2A9	1
4:10031068:A:G	GTEx/v8	Cells_EBV-transformed_lymphocytes	ENSG00000109667	A	2.99507e-09	-0.615012	3.04351e-06	A	-	4	10031068	SLC2A9	1
4:10032561:C:T	GTEx/v8	Cells_EBV-transformed_lymphocytes	ENSG00000109667	T	2.99507e-09	-0.615012	3.04351e-06	T	-	4	10032561	SLC2A9	1
4:10032564:C:CTAAAACTAAGAAGT	GTEx/v8	Cells_EBV-transformed_lymphocytes	ENSG00000109667	C	2.99507e-09	-0.615012	3.04351e-06	C	-	4	10032564	SLC2A9	1
4:10035454:A:G	GTEx/v8	Cells_EBV-transformed_lymphocytes	ENSG00000109667	A	2.99507e-09	-0.615012	3.04351e-06	A	-	4	10035454	SLC2A9	1
4:10036190:C:T	GTEx/v8	Cells_EBV-transformed_lymphocytes	ENSG00000109667	T	2.99507e-09	-0.615012	3.04351e-06	T	-	4	10036190	SLC2A9	1
4:10036339:A:G	GTEx/v8	Cells_EBV-transformed_lymphocytes	ENSG00000109667	G	2.99507e-09	-0.615012	3.04351e-06	G	-	4	10036339	SLC2A9	1
4:10036506:C:T	GTEx/v8	Cells_EBV-transformed_lymphocytes	ENSG00000109667	C	2.99507e-09	-0.615012	3.04351e-06	C	-	4	10036506	SLC2A9	1
4:10037261:A:C	GTEx/v8	Cells_EBV-transformed_lymphocytes	ENSG00000109667	A	2.99507e-09	-0.615012	3.04351e-06	A	-	4	10037261	SLC2A9	1
4:10037346:C:T	GTEx/v8	Cells_EBV-transformed_lymphocytes	ENSG00000109667	C	2.99507e-09	-0.615012	3.04351e-06	C	-	4	10037346	SLC2A9	1
4:10037628:C:T	GTEx/v8	Cells_EBV-transformed_lymphocytes	ENSG00000109667	C	2.99507e-09	-0.615012	3.04351e-06	C	-	4	10037628	SLC2A9	1
4:10039528:A:C	GTEx/v8	Cells_EBV-transformed_lymphocytes	ENSG00000109667	A	2.99507e-09	-0.615012	3.04351e-06	A	-	4	10039528	SLC2A9	1
4:10041104:C:T	GTEx/v8	Cells_EBV-transformed_lymphocytes	ENSG00000109667	T	2.99507e-09	-0.615012	3.04351e-06	T	-	4	10041104	SLC2A9	1
4:10041499:A:C	GTEx/v8	Cells_EBV-transformed_lymphocytes	ENSG00000109667	C	2.99507e-09	-0.615012	3.04351e-06	C	-	4	10041499	SLC2A9	1
4:10042160:C:T	GTEx/v8	Cells_EBV-transformed_lymphocytes	ENSG00000109667	T	2.99507e-09	-0.615012	3.04351e-06	T	-	4	10042160	SLC2A9	1
4:10042915:A:T	GTEx/v8	Cells_EBV-transformed_lymphocytes	ENSG00000109667	A	2.99507e-09	-0.615012	3.04351e-06	A	-	4	10042915	SLC2A9	1
4:10043886:A:C	GTEx/v8	Cells_EBV-transformed_lymphocytes	ENSG00000109667	C	2.99507e-09	-0.615012	3.04351e-06	C	-	4	10043886	SLC2A9	1
4:10045827:A:G	GTEx/v8	Cells_EBV-transformed_lymphocytes	ENSG00000109667	G	2.99507e-09	-0.615012	3.04351e-06	G	-	4	10045827	SLC2A9	1
4:10046298:A:G	GTEx/v8	Cells_EBV-transformed_lymphocytes	ENSG00000109667	G	2.99507e-09	-0.615012	3.04351e-06	G	-	4	10046298	SLC2A9	1
4:10048271:C:T	GTEx/v8	Cells_EBV-transformed_lymphocytes	ENSG00000109667	T	2.99507e-09	-0.615012	3.04351e-06	T	-	4	10048271	SLC2A9	1
4:10049049:C:T	GTEx/v8	Cells_EBV-transformed_lymphocytes	ENSG00000109667	C	2.99507e-09	-0.615012	3.04351e-06	C	-	4	10049049	SLC2A9	1
2:27626017:A:T	GTEx/v8	Esophagus_Muscularis	ENSG00000115216	T	2.99622e-09	-0.127097	1.45257e-09	A	+	2	27626017	NRBP1	1
4:10086188:G:T	GTEx/v6	Muscle_Skeletal	ENSG00000109667	G	2.99632e-09	6.1042	0.00030405	G	+	4	10086188	SLC2A9	1
4:9944650:G:T	GTEx/v6	Esophagus_Muscularis	ENSG00000109667	G	2.99823e-09	-6.24131	0.000335986	T	+	4	9944650	SLC2A9	1
6:26044369:A:G	GTEx/v8	Pituitary	ENSG00000187837	G	2.99834e-09	0.337913	7.68388e-07	G	+	6	26044369	HIST1H1C	1
2:27648726:C:T	GTEx/v8	Muscle_Skeletal	ENSG00000157992	C	2.99868e-09	0.235882	3.55294e-11	T	-	2	27648726	KRTCAP3	1
4:10342356:C:T	GTEx/v7	Muscle_Skeletal	ENSG00000109667	T	2.9998e-09	0.334284	3.21323e-10	T	+	4	10342356	SLC2A9	1
4:10339040:A:G	GTEx/v6	Artery_Tibial	ENSG00000178163	G	3.00488e-09	6.15935	0.000263002	G	+	4	10339040	ZNF518B	1
4:10112448:A:T	GTEx/v7	Nerve_Tibial	ENSG00000071127	T	3.00585e-09	0.182353	1.09465e-07	T	+	4	10112448	WDR1	1
4:10076860:A:G	GTEx/v7	Artery_Aorta	ENSG00000109667	A	3.00735e-09	0.369719	7.78321e-07	A	+	4	10076860	SLC2A9	1
2:27743423:A:G	GTEx/v8	Lung	ENSG00000115216	A	3.00824e-09	-0.165035	3.83418e-09	G	+	2	27743423	NRBP1	1
2:27743630:C:T	GTEx/v8	Lung	ENSG00000115216	T	3.00824e-09	-0.165035	3.83418e-09	C	+	2	27743630	NRBP1	1
2:27749669:A:G	GTEx/v8	Lung	ENSG00000115216	A	3.00824e-09	-0.165035	3.83418e-09	G	+	2	27749669	NRBP1	1
7:73029437:C:T	GTEx/v7	Breast_Mammary_Tissue	ENSG00000009950	T	3.00944e-09	0.324166	2.15638e-07	C	-	7	73029437	MLXIPL	1
6:25947197:C:T	GTEx/v7	Adrenal_Gland	ENSG00000124564	C	3.01336e-09	0.644016	3.49177e-14	C	+	6	25947197	SLC17A3	1
4:10086670:C:T	GTEx/v8	Artery_Aorta	ENSG00000109667	T	3.01606e-09	0.279778	1.40704e-10	T	+	4	10086670	SLC2A9	1
4:9954758:A:T	GTEx/v8	Thyroid	ENSG00000109667	T	3.01639e-09	0.202664	9.04215e-10	A	-	4	9954758	SLC2A9	1
2:27627366:A:G	GTEx/v8	Muscle_Skeletal	ENSG00000115241	A	3.01922e-09	-0.0866945	2.6213e-06	G	+	2	27627366	PPM1G	1
4:10339095:A:G	DICE	T_CD4_memory_TREG	ENSG00000109667	A	3.02051e-09	-0.925627	0.049	G	+	4	10339095	SLC2A9	1
4:10382709:C:G	DICE	T_CD4_memory_TREG	ENSG00000109667	C	3.02051e-09	-0.925627	0.049	G	+	4	10382709	SLC2A9	1
4:9986288:C:T	GTEx/v8	Thyroid	ENSG00000109667	T	3.02059e-09	0.244037	9.04215e-10	T	+	4	9986288	SLC2A9	1
6:25894057:C:T	GTEx/v6	Brain_Caudate_basal_ganglia	ENSG00000187837	C	3.02145e-09	6.6918	0.00139016	C	+	6	25894057	HIST1H1C	1
4:10014642:A:T	GTEx/v7	Thyroid	ENSG00000109667	T	3.02149e-09	-0.243059	1.11311e-06	T	-	4	10014642	SLC2A9	1
2:27556721:A:G	GTEx/v7	Lung	ENSG00000115216	A	3.02185e-09	-0.191367	3.27688e-08	G	+	2	27556721	NRBP1	1
4:10011345:A:G	GTEx/v7	Thyroid	ENSG00000109667	G	3.02202e-09	-0.242251	1.11311e-06	G	-	4	10011345	SLC2A9	1
6:25844710:G:T	GTEx/v8	Thyroid	ENSG00000186470	T	3.02313e-09	-0.260048	3.78623e-120	T	-	6	25844710	BTN3A2	1
6:25847847:A:T	GTEx/v8	Thyroid	ENSG00000186470	T	3.02313e-09	-0.260048	3.78623e-120	T	-	6	25847847	BTN3A2	1
6:25849779:A:C	GTEx/v8	Thyroid	ENSG00000186470	C	3.02313e-09	-0.260048	3.78623e-120	C	-	6	25849779	BTN3A2	1
6:25851369:C:T	GTEx/v8	Thyroid	ENSG00000186470	C	3.02313e-09	-0.260048	3.78623e-120	C	-	6	25851369	BTN3A2	1
6:25851529:A:G	GTEx/v8	Thyroid	ENSG00000186470	G	3.02313e-09	-0.260048	3.78623e-120	G	-	6	25851529	BTN3A2	1
6:25858346:C:T	GTEx/v8	Thyroid	ENSG00000186470	T	3.02313e-09	-0.260048	3.78623e-120	T	-	6	25858346	BTN3A2	1
2:27614449:A:G	GTEx/v6	Nerve_Tibial	ENSG00000138074	A	3.0234e-09	-6.19025	0.000222679	G	+	2	27614449	SLC5A6	1
4:89026428:A:C	GTEx/v7	Testis	ENSG00000118785	C	3.02398e-09	-0.475817	8.39297e-20	C	-	4	89026428	SPP1	1
2:27619049:C:G	TIGER	Nom_Alonso_Pancreatic_islets	ENSG00000115216	G	3.025e-09	-5.93	2.43952e-07	C	+	2	27619049	NRBP1	1
2:27610917:A:G	GTEx/v7	Heart_Left_Ventricle	ENSG00000115234	G	3.02555e-09	-0.227282	2.22769e-06	A	+	2	27610917	SNX17	1
4:10119404:C:T	GTEx/v7	Adipose_Subcutaneous	ENSG00000109667	C	3.03267e-09	0.309253	4.45935e-10	C	+	4	10119404	SLC2A9	1
4:10090763:C:G	GTEx/v6	Whole_Blood	ENSG00000109667	C	3.03278e-09	6.11578	0.000333874	C	+	4	10090763	SLC2A9	1
4:10266251:C:T	GTEx/v6	Muscle_Skeletal	ENSG00000109667	T	3.03385e-09	6.10198	0.00030405	T	+	4	10266251	SLC2A9	1
2:27558252:A:G	TIGER	Nom_Alonso_Pancreatic_islets	ENSG00000115216	G	3.036e-09	-5.93	2.44839e-07	A	+	2	27558252	NRBP1	1
6:25802083:C:T	GTEx/v8	Testis	ENSG00000146047	T	3.03726e-09	-0.375355	6.50085e-19	T	-	6	25802083	HIST1H2BA	1
6:25809069:A:G	GTEx/v8	Testis	ENSG00000146047	G	3.03726e-09	-0.375355	6.50085e-19	G	-	6	25809069	HIST1H2BA	1
6:25809087:C:T	GTEx/v8	Testis	ENSG00000146047	T	3.03726e-09	-0.375355	6.50085e-19	T	-	6	25809087	HIST1H2BA	1
6:25933712:C:T	GTEx/v8	Pancreas	ENSG00000112343	C	3.03836e-09	-0.287374	2.13006e-09	C	-	6	25933712	TRIM38	1
4:9921931:C:T	GTEx/v8	Colon_Sigmoid	ENSG00000109667	C	3.03943e-09	-0.312079	7.87558e-21	T	+	4	9921931	SLC2A9	1
4:10290098:C:CGGG	DICE	T_CD4_TH2	ENSG00000109667	CGGG	3.04237e-09	-0.950765	0.049	C	+	4	10290098	SLC2A9	1
4:10290101:A:T	DICE	T_CD4_TH2	ENSG00000109667	T	3.04237e-09	-0.950765	0.049	A	+	4	10290101	SLC2A9	1
4:10297330:A:G	DICE	T_CD4_TH2	ENSG00000109667	G	3.04237e-09	-0.950765	0.049	A	+	4	10297330	SLC2A9	1
6:25881568:A:T	DICE	T_CD4_memory_TREG	ENSG00000124564	T	3.04274e-09	0.859194	0.049	T	+	6	25881568	SLC17A3	1
4:10048271:C:T	GTEx/v8	Testis	ENSG00000071127	T	3.04281e-09	-0.210907	1.64186e-13	T	-	4	10048271	WDR1	1
6:25925595:G:T	GTEx/v6	Brain_Caudate_basal_ganglia	ENSG00000187837	G	3.04291e-09	6.69017	0.00139016	G	+	6	25925595	HIST1H1C	1
4:9966036:A:T	GTEx/v8	Thyroid	ENSG00000109667	T	3.04454e-09	0.201231	9.04215e-10	A	-	4	9966036	SLC2A9	1
4:9966593:C:T	GTEx/v8	Thyroid	ENSG00000109667	C	3.04454e-09	0.201231	9.04215e-10	T	-	4	9966593	SLC2A9	1
4:9966771:C:T	GTEx/v8	Thyroid	ENSG00000109667	C	3.04454e-09	0.201231	9.04215e-10	T	-	4	9966771	SLC2A9	1
4:9966772:A:T	GTEx/v8	Thyroid	ENSG00000109667	T	3.04454e-09	0.201231	9.04215e-10	A	-	4	9966772	SLC2A9	1
4:9966791:C:T	GTEx/v8	Thyroid	ENSG00000109667	C	3.04454e-09	0.201231	9.04215e-10	T	-	4	9966791	SLC2A9	1
4:9966956:A:G	GTEx/v8	Thyroid	ENSG00000109667	A	3.04454e-09	0.201231	9.04215e-10	G	-	4	9966956	SLC2A9	1
4:9967053:C:T	GTEx/v8	Thyroid	ENSG00000109667	C	3.04454e-09	0.201231	9.04215e-10	T	-	4	9967053	SLC2A9	1
4:9967682:C:G	GTEx/v8	Thyroid	ENSG00000109667	G	3.04454e-09	0.201231	9.04215e-10	C	-	4	9967682	SLC2A9	1
4:9967843:A:G	GTEx/v8	Thyroid	ENSG00000109667	A	3.04454e-09	0.201231	9.04215e-10	G	-	4	9967843	SLC2A9	1
4:9968236:C:CA	GTEx/v8	Thyroid	ENSG00000109667	CA	3.04454e-09	0.201231	9.04215e-10	C	-	4	9968236	SLC2A9	1
4:9969117:A:G	GTEx/v8	Thyroid	ENSG00000109667	A	3.04454e-09	0.201231	9.04215e-10	G	-	4	9969117	SLC2A9	1
4:9969517:G:T	GTEx/v8	Thyroid	ENSG00000109667	G	3.04454e-09	0.201231	9.04215e-10	T	-	4	9969517	SLC2A9	1
4:9969974:C:T	GTEx/v8	Thyroid	ENSG00000109667	C	3.04454e-09	0.201231	9.04215e-10	T	-	4	9969974	SLC2A9	1
4:9971517:C:T	GTEx/v8	Thyroid	ENSG00000109667	C	3.04454e-09	0.201231	9.04215e-10	T	-	4	9971517	SLC2A9	1
4:9972081:C:T	GTEx/v8	Thyroid	ENSG00000109667	C	3.04454e-09	0.201231	9.04215e-10	T	-	4	9972081	SLC2A9	1
4:9974187:T:TA	GTEx/v8	Thyroid	ENSG00000109667	T	3.04454e-09	0.201231	9.04215e-10	TA	-	4	9974187	SLC2A9	1
4:10152878:C:G	GTEx/v8	Whole_Blood	ENSG00000109667	G	3.04497e-09	0.149813	1.49086e-16	C	-	4	10152878	SLC2A9	1
6:25909045:C:G	GTEx/v6	Brain_Caudate_basal_ganglia	ENSG00000187837	G	3.04905e-09	6.6897	0.00139016	G	+	6	25909045	HIST1H1C	1
2:27579231:C:T	GTEx/v8	Adipose_Visceral_Omentum	ENSG00000115216	C	3.04965e-09	-0.177126	3.53883e-09	T	+	2	27579231	NRBP1	1
4:9999335:G:T	GTEx/v8	Thyroid	ENSG00000109667	T	3.05006e-09	0.241089	9.04215e-10	T	+	4	9999335	SLC2A9	1
4:10002425:C:T	GTEx/v8	Thyroid	ENSG00000109667	C	3.05006e-09	0.241089	9.04215e-10	C	+	4	10002425	SLC2A9	1
4:10088893:C:T	GTEx/v6	Muscle_Skeletal	ENSG00000109667	C	3.05105e-09	6.10097	0.00030405	C	+	4	10088893	SLC2A9	1
7:72975702:C:T	GTEx/v8	Lung	ENSG00000009950	T	3.05785e-09	0.304166	5.16524e-11	C	-	7	72975702	MLXIPL	1
7:72976123:C:T	GTEx/v8	Lung	ENSG00000009950	T	3.05785e-09	0.304166	5.16524e-11	C	-	7	72976123	MLXIPL	1
7:72983310:A:T	GTEx/v8	Lung	ENSG00000009950	T	3.05785e-09	0.304166	5.16524e-11	A	-	7	72983310	MLXIPL	1
7:72992350:C:T	GTEx/v8	Lung	ENSG00000009950	T	3.05785e-09	0.304166	5.16524e-11	C	-	7	72992350	MLXIPL	1
4:10051655:C:T	GTEx/v7	Esophagus_Muscularis	ENSG00000109667	T	3.05837e-09	0.285233	2.86654e-19	T	+	4	10051655	SLC2A9	1
2:27589810:C:T	DICE	T_CD8_naive_activated	ENSG00000157992	C	3.06193e-09	0.77613	0.049	T	-	2	27589810	KRTCAP3	1
2:27661020:C:T	GTEx/v7	Nerve_Tibial	ENSG00000138074	C	3.06314e-09	-0.186233	7.3521e-13	T	+	2	27661020	SLC5A6	1
4:10089763:C:T	GTEx/v6	Whole_Blood	ENSG00000109667	T	3.06603e-09	6.11382	0.000333874	T	+	4	10089763	SLC2A9	1
4:10032516:G:T	DICE	T_CD4_naive_TREG	ENSG00000109667	G	3.06629e-09	1.11761	0.049	G	+	4	10032516	SLC2A9	1
2:27745946:A:G	GTEx/v8	Whole_Blood	ENSG00000115216	G	3.06677e-09	-0.110157	1.92769e-13	A	+	2	27745946	NRBP1	1
2:27746832:A:C	GTEx/v8	Whole_Blood	ENSG00000115216	C	3.06677e-09	-0.110157	1.92769e-13	A	+	2	27746832	NRBP1	1
6:26139741:C:T	GTEx/v8	Muscle_Skeletal	ENSG00000187837	C	3.06708e-09	-0.209524	2.64691e-10	T	+	6	26139741	HIST1H1C	1
4:10296114:C:T	GTEx/v7	Artery_Tibial	ENSG00000178163	T	3.07052e-09	-0.235945	5.31092e-09	C	+	4	10296114	ZNF518B	1
4:10326197:C:T	GTEx/v7	Artery_Tibial	ENSG00000178163	T	3.07396e-09	0.267621	5.31092e-09	T	+	4	10326197	ZNF518B	1
2:27649929:G:T	GTEx/v8	Adipose_Subcutaneous	ENSG00000115241	G	3.0748e-09	-0.0990282	1.67809e-09	T	+	2	27649929	PPM1G	1
2:27667297:A:G	GTEx/v7	Heart_Left_Ventricle	ENSG00000115234	G	3.07723e-09	-0.225489	2.22769e-06	A	+	2	27667297	SNX17	1
2:27656822:G:GA	TIGER	Nom_Alonso_Pancreatic_islets	ENSG00000115216	GA	3.079e-09	-5.927	2.48306e-07	G	+	2	27656822	NRBP1	1
7:72881807:C:T	GTEx/v8	Stomach	ENSG00000009950	T	3.081e-09	0.482122	1.14437e-08	C	-	7	72881807	MLXIPL	1
4:10122237:C:G	DICE	T_CD4_naive_TREG	ENSG00000109667	G	3.08123e-09	1.18396	0.049	G	+	4	10122237	SLC2A9	1
2:27648590:A:G	GTEx/v6	Colon_Transverse	ENSG00000115216	G	3.08147e-09	-6.35774	0.000674021	A	+	2	27648590	NRBP1	1
2:27636474:A:G	GTEx/v6	Colon_Transverse	ENSG00000115216	G	3.08153e-09	-6.35774	0.000674021	A	+	2	27636474	NRBP1	1
7:72922233:A:G	GTEx/v8	Pituitary	ENSG00000009950	G	3.08185e-09	0.411173	1.49566e-07	A	-	7	72922233	MLXIPL	1
2:27615294:C:T	GTEx/v6	Colon_Transverse	ENSG00000115216	T	3.08402e-09	-6.35758	0.000674021	C	+	2	27615294	NRBP1	1
2:27648726:C:T	TIGER	Nom_Alonso_Pancreatic_islets	ENSG00000115216	C	3.087e-09	-5.927	2.48952e-07	T	+	2	27648726	NRBP1	1
4:10493258:G:GAC	GTEx/v8	Muscle_Skeletal	ENSG00000178163	G	3.08782e-09	0.135267	3.14577e-07	GAC	-	4	10493258	ZNF518B	1
2:27722416:A:G	GTEx/v8	Nerve_Tibial	ENSG00000138074	A	3.09824e-09	-0.147319	5.95865e-18	G	+	2	27722416	SLC5A6	1
4:10051655:C:T	GTEx/v6	Cells_EBV-transformed_lymphocytes	ENSG00000109667	T	3.09989e-09	-6.56019	0.000941623	T	-	4	10051655	SLC2A9	1
4:10051672:A:C	GTEx/v6	Cells_EBV-transformed_lymphocytes	ENSG00000109667	C	3.09989e-09	-6.56019	0.000941623	C	-	4	10051672	SLC2A9	1
2:27745946:A:G	GTEx/v8	Thyroid	ENSG00000115241	G	3.10167e-09	-0.0954031	9.44848e-07	A	+	2	27745946	PPM1G	1
2:27786188:A:T	GTEx/v7	Muscle_Skeletal	ENSG00000115234	T	3.10403e-09	0.233565	1.68016e-49	T	+	2	27786188	SNX17	1
6:25874823:A:C	GTEx/v7	Testis	ENSG00000124564	C	3.10502e-09	0.612516	4.15729e-12	C	+	6	25874823	SLC17A3	1
2:27706640:C:T	GTEx/v8	Lung	ENSG00000115216	C	3.1054e-09	-0.162304	3.83418e-09	T	+	2	27706640	NRBP1	1
4:10485014:A:G	GTEx/v8	Heart_Left_Ventricle	ENSG00000178163	A	3.10577e-09	0.212547	5.38926e-07	G	-	4	10485014	ZNF518B	1
4:10485463:A:G	GTEx/v8	Heart_Left_Ventricle	ENSG00000178163	A	3.10577e-09	0.212547	5.38926e-07	G	-	4	10485463	ZNF518B	1
4:10488402:C:T	GTEx/v8	Heart_Left_Ventricle	ENSG00000178163	T	3.10577e-09	0.212547	5.38926e-07	C	-	4	10488402	ZNF518B	1
4:10159554:A:G	GTEx/v6	Muscle_Skeletal	ENSG00000109667	A	3.10591e-09	6.09779	0.00030405	A	+	4	10159554	SLC2A9	1
4:10155729:C:G	GTEx/v6	Muscle_Skeletal	ENSG00000109667	C	3.10764e-09	6.09769	0.00030405	C	+	4	10155729	SLC2A9	1
4:10156222:C:T	GTEx/v6	Muscle_Skeletal	ENSG00000109667	T	3.10764e-09	6.09769	0.00030405	T	+	4	10156222	SLC2A9	1
4:10156252:C:G	GTEx/v6	Muscle_Skeletal	ENSG00000109667	G	3.10764e-09	6.09769	0.00030405	G	+	4	10156252	SLC2A9	1
6:25799676:A:G	GTEx/v7	Thyroid	ENSG00000112343	A	3.11038e-09	-0.240677	6.39927e-30	A	-	6	25799676	TRIM38	1
2:27801759:A:G	GTEx/v8	Skin_Sun_Exposed_Lower_leg	ENSG00000115216	G	3.11398e-09	0.133029	1.34747e-35	G	+	2	27801759	NRBP1	1
4:10138746:C:T	GTEx/v8	Artery_Aorta	ENSG00000109667	C	3.11449e-09	0.259289	1.40704e-10	T	-	4	10138746	SLC2A9	1
2:27586155:A:C	GTEx/v8	Spleen	ENSG00000138074	C	3.11779e-09	-0.292861	7.49789e-14	A	+	2	27586155	SLC5A6	1
4:9898003:C:T	EyeGEx	EyeGEx	ENSG00000109667	C	3.11876e-09	-0.458575	1.60711e-06	T	+	4	9898003	SLC2A9	1
4:10018604:A:C	GTEx/v7	Cells_EBV-transformed_lymphocytes	ENSG00000109667	A	3.11952e-09	-0.638424	1.07164e-06	A	-	4	10018604	SLC2A9	1
4:10018839:C:T	GTEx/v7	Cells_EBV-transformed_lymphocytes	ENSG00000109667	C	3.11952e-09	-0.638424	1.07164e-06	C	-	4	10018839	SLC2A9	1
2:27567987:C:CA	DICE	T_CD8_naive_activated	ENSG00000157992	CA	3.12108e-09	0.785179	0.049	C	-	2	27567987	KRTCAP3	1
6:26031868:A:G	GTEx/v8	Nerve_Tibial	ENSG00000112343	A	3.12207e-09	-0.183383	2.86671e-06	A	-	6	26031868	TRIM38	1
6:26036476:C:T	GTEx/v8	Nerve_Tibial	ENSG00000112343	C	3.12207e-09	-0.183383	2.86671e-06	C	-	6	26036476	TRIM38	1
2:27685388:A:G	GTEx/v8	Thyroid	ENSG00000115216	A	3.1255e-09	-0.166123	3.27619e-06	G	+	2	27685388	NRBP1	1
4:10155509:A:T	GTEx/v8	Artery_Aorta	ENSG00000109667	A	3.12657e-09	0.356741	1.40704e-10	A	+	4	10155509	SLC2A9	1
2:27567407:G:T	GTEx/v8	Nerve_Tibial	ENSG00000138074	T	3.12751e-09	-0.145615	5.95865e-18	G	+	2	27567407	SLC5A6	1
2:27568565:C:T	GTEx/v8	Nerve_Tibial	ENSG00000138074	C	3.12751e-09	-0.145615	5.95865e-18	T	+	2	27568565	SLC5A6	1
7:72989390:A:G	GTEx/v7	Cells_Transformed_fibroblasts	ENSG00000009950	G	3.13105e-09	0.506148	1.81371e-06	A	-	7	72989390	MLXIPL	1
2:27548038:A:C	GTEx/v8	Nerve_Tibial	ENSG00000138074	C	3.1318e-09	-0.146383	5.95865e-18	A	+	2	27548038	SLC5A6	1
2:27550967:A:G	GTEx/v8	Nerve_Tibial	ENSG00000138074	G	3.1318e-09	-0.146383	5.95865e-18	A	+	2	27550967	SLC5A6	1
2:27716004:C:T	GTEx/v6	Colon_Transverse	ENSG00000115216	C	3.13341e-09	-6.35439	0.000674021	T	+	2	27716004	NRBP1	1
2:27716494:A:G	GTEx/v6	Colon_Transverse	ENSG00000115216	A	3.13341e-09	-6.35439	0.000674021	G	+	2	27716494	NRBP1	1
4:10443425:A:G	GTEx/v8	Heart_Left_Ventricle	ENSG00000178163	A	3.13372e-09	0.217851	5.38926e-07	G	-	4	10443425	ZNF518B	1
2:27640325:A:G	GTEx/v6	Whole_Blood	ENSG00000157992	G	3.138e-09	6.10965	0.000333874	A	-	2	27640325	KRTCAP3	1
2:27618012:C:CACT	GTEx/v7	Heart_Left_Ventricle	ENSG00000115234	C	3.13961e-09	-0.227666	2.22769e-06	CACT	+	2	27618012	SNX17	1
4:10014646:A:C	GTEx/v7	Thyroid	ENSG00000109667	C	3.14007e-09	-0.239421	1.11311e-06	C	-	4	10014646	SLC2A9	1
2:27651054:A:T	GTEx/v7	Nerve_Tibial	ENSG00000138074	T	3.14253e-09	-0.182002	7.3521e-13	A	+	2	27651054	SLC5A6	1
4:10126699:A:T	GTEx/v8	Artery_Aorta	ENSG00000109667	A	3.14474e-09	0.267643	1.40704e-10	A	+	4	10126699	SLC2A9	1
4:10104540:C:CAGTA	DICE	T_CD4_TH1_17	ENSG00000109667	C	3.14503e-09	1.14771	0.049	C	+	4	10104540	SLC2A9	1
4:10113905:A:G	DICE	T_CD4_TH1_17	ENSG00000109667	A	3.14503e-09	1.14771	0.049	A	+	4	10113905	SLC2A9	1
4:10156321:A:C	DICE	T_CD4_memory_TREG	ENSG00000109667	A	3.15027e-09	-0.881538	0.049	C	+	4	10156321	SLC2A9	1
4:10316531:C:T	GTEx/v6	Artery_Tibial	ENSG00000178163	C	3.15173e-09	6.15061	0.000263002	C	+	4	10316531	ZNF518B	1
6:25886577:C:T	GTEx/v8	Brain_Cerebellum	ENSG00000186470	C	3.15371e-09	-0.830136	8.57842e-22	C	-	6	25886577	BTN3A2	1
6:25887217:A:C	GTEx/v8	Brain_Cerebellum	ENSG00000186470	C	3.15371e-09	-0.830136	8.57842e-22	C	-	6	25887217	BTN3A2	1
6:25890656:A:G	GTEx/v8	Brain_Cerebellum	ENSG00000186470	G	3.15371e-09	-0.830136	8.57842e-22	G	-	6	25890656	BTN3A2	1
2:27711254:C:CA	GTEx/v8	Colon_Transverse	ENSG00000115216	CA	3.15778e-09	-0.144338	6.28488e-12	C	+	2	27711254	NRBP1	1
2:27711257:G:GACT	GTEx/v8	Colon_Transverse	ENSG00000115216	GACT	3.15778e-09	-0.144338	6.28488e-12	G	+	2	27711257	NRBP1	1
4:89029866:A:G	GTEx/v6	Testis	ENSG00000118785	A	3.16058e-09	6.39429	0.000378299	G	-	4	89029866	SPP1	1
2:27745946:A:G	GTEx/v8	Pituitary	ENSG00000115241	G	3.16224e-09	-0.229414	2.56591e-06	A	+	2	27745946	PPM1G	1
2:27746832:A:C	GTEx/v8	Pituitary	ENSG00000115241	C	3.16224e-09	-0.229414	2.56591e-06	A	+	2	27746832	PPM1G	1
2:27648726:C:T	EyeGEx	EyeGEx	ENSG00000138002	C	3.16302e-09	-0.421361	1.25089e-06	T	+	2	27648726	IFT172	1
2:27740404:C:G	GTEx/v8	Esophagus_Mucosa	ENSG00000115216	G	3.16533e-09	-0.105688	2.07959e-11	C	+	2	27740404	NRBP1	1
4:10346245:C:T	GTEx/v6	Artery_Tibial	ENSG00000178163	C	3.16661e-09	6.14974	0.000263002	C	+	4	10346245	ZNF518B	1
7:72938718:C:T	GTEx/v7	Adipose_Subcutaneous	ENSG00000009950	C	3.1701e-09	0.199969	6.21175e-09	T	-	7	72938718	MLXIPL	1
7:72885810:A:G	GTEx/v8	Esophagus_Muscularis	ENSG00000009950	A	3.17122e-09	0.250521	9.86939e-15	G	-	7	72885810	MLXIPL	1
4:10338694:C:T	GTEx/v6	Artery_Tibial	ENSG00000178163	T	3.17143e-09	6.14947	0.000263002	T	+	4	10338694	ZNF518B	1
4:10318836:C:G	GTEx/v8	Artery_Aorta	ENSG00000109667	C	3.17264e-09	-0.26804	1.40704e-10	G	+	4	10318836	SLC2A9	1
6:26069495:C:T	GTEx/v6	Thyroid	ENSG00000112343	T	3.17309e-09	-6.15633	0.000224494	T	-	6	26069495	TRIM38	1
2:27716494:A:G	GTEx/v8	Nerve_Tibial	ENSG00000115216	A	3.17513e-09	-0.142701	5.34192e-08	G	+	2	27716494	NRBP1	1
4:10150903:C:G	GTEx/v6	Muscle_Skeletal	ENSG00000109667	C	3.17577e-09	6.09381	0.00030405	C	+	4	10150903	SLC2A9	1
15:76346076:C:T	GTEx/v8	Pituitary	ENSG00000169752	C	3.17581e-09	0.361661	6.61871e-32	C	+	15	76346076	NRG4	1
4:10276787:G:T	GTEx/v8	Artery_Tibial	ENSG00000071127	T	3.17789e-09	-0.124071	4.95523e-08	T	-	4	10276787	WDR1	1
7:73022746:A:G	GTEx/v7	Esophagus_Mucosa	ENSG00000009950	A	3.17805e-09	0.370064	3.24297e-06	G	-	7	73022746	MLXIPL	1
6:26125711:A:C	GTEx/v8	Brain_Putamen_basal_ganglia	ENSG00000187837	C	3.17833e-09	-0.390614	2.06531e-07	A	+	6	26125711	HIST1H1C	1
4:10076658:C:T	DICE	T_CD4_naive_TREG	ENSG00000109667	C	3.18055e-09	1.09218	0.049	C	+	4	10076658	SLC2A9	1
2:27604279:A:G	GTEx/v8	Thyroid	ENSG00000115241	G	3.18124e-09	-0.0960824	9.44848e-07	A	+	2	27604279	PPM1G	1
4:10059448:C:T	GTEx/v7	Thyroid	ENSG00000109667	C	3.18322e-09	0.330403	1.11311e-06	C	+	4	10059448	SLC2A9	1
2:27604279:A:G	GTEx/v8	Esophagus_Mucosa	ENSG00000138085	G	3.1847e-09	0.162609	1.03894e-28	A	-	2	27604279	ATRAID	1
4:10037393:C:T	EyeGEx	EyeGEx	ENSG00000109667	C	3.18634e-09	-0.509436	1.64194e-06	T	+	4	10037393	SLC2A9	1
4:88892117:A:G	EyeGEx	EyeGEx	ENSG00000118785	A	3.19112e-09	0.613211	1.71964e-06	A	+	4	88892117	SPP1	1
7:73012785:A:G	GTEx/v7	Lung	ENSG00000009950	G	3.1949e-09	0.361247	9.5576e-09	A	-	7	73012785	MLXIPL	1
7:73015369:A:G	GTEx/v7	Lung	ENSG00000009950	A	3.1949e-09	0.361247	9.5576e-09	G	-	7	73015369	MLXIPL	1
2:27595756:C:G	GTEx/v6	Muscle_Skeletal	ENSG00000157992	C	3.19513e-09	6.09273	0.00030405	G	-	2	27595756	KRTCAP3	1
4:10161175:C:T	GTEx/v6	Muscle_Skeletal	ENSG00000109667	T	3.19878e-09	6.09252	0.00030405	T	+	4	10161175	SLC2A9	1
4:9998213:A:AGCCTG	GTEx/v7	Thyroid	ENSG00000109667	AGCCTG	3.19939e-09	-0.235596	1.11311e-06	AGCCTG	-	4	9998213	SLC2A9	1
2:27665361:C:G	GTEx/v8	Thyroid	ENSG00000115241	G	3.19974e-09	-0.0951945	9.44848e-07	C	+	2	27665361	PPM1G	1
2:27592423:C:T	GTEx/v8	Nerve_Tibial	ENSG00000138074	T	3.20089e-09	-0.146373	5.95865e-18	C	+	2	27592423	SLC5A6	1
2:27705369:C:T	GTEx/v8	Nerve_Tibial	ENSG00000115216	C	3.20134e-09	-0.141647	5.34192e-08	T	+	2	27705369	NRBP1	1
2:27705437:C:T	GTEx/v8	Nerve_Tibial	ENSG00000115216	C	3.20134e-09	-0.141647	5.34192e-08	T	+	2	27705437	NRBP1	1
2:27709965:A:G	GTEx/v8	Nerve_Tibial	ENSG00000115216	G	3.20134e-09	-0.141647	5.34192e-08	A	+	2	27709965	NRBP1	1
2:27711631:C:T	GTEx/v8	Nerve_Tibial	ENSG00000115216	C	3.20134e-09	-0.141647	5.34192e-08	T	+	2	27711631	NRBP1	1
2:27652396:C:CGAG	GTEx/v6	Colon_Transverse	ENSG00000115216	CGAG	3.20222e-09	-6.35002	0.000674021	C	+	2	27652396	NRBP1	1
2:27705369:C:T	GTEx/v8	Esophagus_Mucosa	ENSG00000138085	C	3.20388e-09	0.159854	1.03894e-28	T	-	2	27705369	ATRAID	1
2:27705437:C:T	GTEx/v8	Esophagus_Mucosa	ENSG00000138085	C	3.20388e-09	0.159854	1.03894e-28	T	-	2	27705437	ATRAID	1
2:27709965:A:G	GTEx/v8	Esophagus_Mucosa	ENSG00000138085	G	3.20388e-09	0.159854	1.03894e-28	A	-	2	27709965	ATRAID	1
2:27711631:C:T	GTEx/v8	Esophagus_Mucosa	ENSG00000138085	C	3.20388e-09	0.159854	1.03894e-28	T	-	2	27711631	ATRAID	1
2:27718812:C:CAATGTTG	GTEx/v8	Esophagus_Mucosa	ENSG00000138085	CAATGTTG	3.20388e-09	0.159854	1.03894e-28	C	-	2	27718812	ATRAID	1
4:10130537:A:AT	GTEx/v7	Artery_Aorta	ENSG00000109667	A	3.20641e-09	0.353526	7.78321e-07	A	+	4	10130537	SLC2A9	1
4:10130546:C:CTCCA	GTEx/v7	Artery_Aorta	ENSG00000109667	C	3.20641e-09	0.353526	7.78321e-07	C	+	4	10130546	SLC2A9	1
4:10131251:A:AC	GTEx/v7	Artery_Aorta	ENSG00000109667	AC	3.20641e-09	0.353526	7.78321e-07	AC	+	4	10131251	SLC2A9	1
2:27950837:A:G	GTEx/v8	Muscle_Skeletal	ENSG00000198522	A	3.20929e-09	0.18751	2.44204e-13	A	+	2	27950837	GPN1	1
4:10131161:A:G	GTEx/v7	Adipose_Subcutaneous	ENSG00000109667	G	3.21204e-09	0.308091	4.45935e-10	G	+	4	10131161	SLC2A9	1
11:64377726:C:G	GTEx/v7	Nerve_Tibial	ENSG00000110076	C	3.21536e-09	-0.245408	2.00003e-06	G	+	11	64377726	NRXN2	1
6:26001888:A:G	GTEx/v6	Thyroid	ENSG00000112343	A	3.21646e-09	-6.15383	0.000224494	A	-	6	26001888	TRIM38	1
2:27579231:C:T	GTEx/v8	Testis	ENSG00000115216	C	3.21915e-09	-0.201278	6.89204e-08	T	+	2	27579231	NRBP1	1
7:73037366:A:G	GTEx/v6	Adipose_Subcutaneous	ENSG00000009950	A	3.2212e-09	6.13474	0.000270753	G	-	7	73037366	MLXIPL	1
2:27746832:A:C	GTEx/v8	Muscle_Skeletal	ENSG00000138085	C	3.22643e-09	0.129387	6.79988e-21	A	-	2	27746832	ATRAID	1
7:72856430:C:T	GTEx/v8	Breast_Mammary_Tissue	ENSG00000009950	C	3.22652e-09	0.168274	1.72428e-11	T	-	7	72856430	MLXIPL	1
7:72857049:A:G	GTEx/v8	Breast_Mammary_Tissue	ENSG00000009950	G	3.22652e-09	0.168274	1.72428e-11	A	-	7	72857049	MLXIPL	1
7:72904810:C:T	GTEx/v8	Breast_Mammary_Tissue	ENSG00000009950	T	3.22652e-09	0.168274	1.72428e-11	C	-	7	72904810	MLXIPL	1
7:72923338:A:G	GTEx/v8	Breast_Mammary_Tissue	ENSG00000009950	G	3.22652e-09	0.168274	1.72428e-11	A	-	7	72923338	MLXIPL	1
7:72938718:C:T	GTEx/v8	Breast_Mammary_Tissue	ENSG00000009950	C	3.22652e-09	0.168274	1.72428e-11	T	-	7	72938718	MLXIPL	1
6:25684953:A:G	GTEx/v8	Adrenal_Gland	ENSG00000124564	A	3.22778e-09	0.514989	9.60669e-17	A	+	6	25684953	SLC17A3	1
2:27697953:C:CAGA	GTEx/v8	Colon_Transverse	ENSG00000138085	CAGA	3.24127e-09	0.198386	1.87654e-15	C	-	2	27697953	ATRAID	1
11:64456099:C:T	GTEx/v8	Artery_Aorta	ENSG00000110076	T	3.24171e-09	-0.251733	3.93979e-06	C	+	11	64456099	NRXN2	1
11:64456240:C:G	GTEx/v8	Artery_Aorta	ENSG00000110076	C	3.24171e-09	-0.251733	3.93979e-06	G	+	11	64456240	NRXN2	1
4:10300442:C:T	GTEx/v7	Artery_Tibial	ENSG00000178163	C	3.24616e-09	-0.234088	5.31092e-09	T	+	4	10300442	ZNF518B	1
4:10136155:G:T	EyeGEx	EyeGEx	ENSG00000109667	T	3.24641e-09	0.474359	1.67289e-06	T	+	4	10136155	SLC2A9	1
2:27727314:C:T	GTEx/v8	Pituitary	ENSG00000115241	T	3.24874e-09	-0.234669	2.56591e-06	C	+	2	27727314	PPM1G	1
2:27741105:A:G	GTEx/v7	Adipose_Subcutaneous	ENSG00000115216	G	3.24926e-09	-0.200247	1.34646e-12	A	+	2	27741105	NRBP1	1
6:25941438:C:CATCT	GTEx/v7	Adrenal_Gland	ENSG00000124564	CATCT	3.25057e-09	0.650819	3.49177e-14	CATCT	+	6	25941438	SLC17A3	1
4:10138894:C:G	GTEx/v7	Whole_Blood	ENSG00000109667	C	3.25327e-09	0.25178	7.67109e-07	C	+	4	10138894	SLC2A9	1
2:27669723:C:T	GTEx/v8	Nerve_Tibial	ENSG00000115216	C	3.25777e-09	-0.143632	5.34192e-08	T	+	2	27669723	NRBP1	1
4:10136124:A:C	GTEx/v8	Esophagus_Gastroesophageal_Junction	ENSG00000109667	C	3.25787e-09	0.290528	1.61133e-14	C	+	4	10136124	SLC2A9	1
2:27652153:G:T	GTEx/v8	Skin_Sun_Exposed_Lower_leg	ENSG00000115241	T	3.25864e-09	-0.0970396	4.84979e-06	G	+	2	27652153	PPM1G	1
4:10112448:A:T	GTEx/v8	Esophagus_Gastroesophageal_Junction	ENSG00000109667	T	3.26042e-09	0.257818	1.61133e-14	T	+	4	10112448	SLC2A9	1
4:10112862:C:T	GTEx/v8	Esophagus_Gastroesophageal_Junction	ENSG00000109667	C	3.26042e-09	0.257818	1.61133e-14	C	+	4	10112862	SLC2A9	1
4:10250399:C:T	GTEx/v8	Whole_Blood	ENSG00000109667	C	3.26141e-09	-0.152323	1.49086e-16	T	+	4	10250399	SLC2A9	1
11:64418900:A:G	GTEx/v8	Spleen	ENSG00000110076	A	3.26165e-09	-0.44385	4.68687e-16	G	+	11	64418900	NRXN2	1
11:64449307:C:T	GTEx/v8	Spleen	ENSG00000110076	T	3.26165e-09	-0.44385	4.68687e-16	C	+	11	64449307	NRXN2	1
11:64456099:C:T	GTEx/v8	Spleen	ENSG00000110076	T	3.26165e-09	-0.44385	4.68687e-16	C	+	11	64456099	NRXN2	1
11:64456240:C:G	GTEx/v8	Spleen	ENSG00000110076	C	3.26165e-09	-0.44385	4.68687e-16	G	+	11	64456240	NRXN2	1
11:64464085:A:T	GTEx/v8	Spleen	ENSG00000110076	A	3.26165e-09	-0.44385	4.68687e-16	T	+	11	64464085	NRXN2	1
4:10134117:A:G	GTEx/v6	Artery_Tibial	ENSG00000178163	A	3.26277e-09	6.14426	0.000263002	A	+	4	10134117	ZNF518B	1
4:10139551:C:T	GTEx/v7	Whole_Blood	ENSG00000109667	T	3.26298e-09	0.24454	7.67109e-07	T	+	4	10139551	SLC2A9	1
4:10120565:A:G	DICE	T_CD4_TFH	ENSG00000109667	A	3.26393e-09	1.16155	0.049	A	+	4	10120565	SLC2A9	1
4:10120654:C:T	DICE	T_CD4_TFH	ENSG00000109667	T	3.26393e-09	1.16155	0.049	T	+	4	10120654	SLC2A9	1
4:10121260:A:G	DICE	T_CD4_TFH	ENSG00000109667	G	3.26393e-09	1.16155	0.049	G	+	4	10121260	SLC2A9	1
4:10121632:A:G	DICE	T_CD4_TFH	ENSG00000109667	A	3.26393e-09	1.16155	0.049	A	+	4	10121632	SLC2A9	1
4:10122734:C:T	DICE	T_CD4_TFH	ENSG00000109667	C	3.26393e-09	1.16155	0.049	C	+	4	10122734	SLC2A9	1
4:10123665:C:T	DICE	T_CD4_TFH	ENSG00000109667	T	3.26393e-09	1.16155	0.049	T	+	4	10123665	SLC2A9	1
4:10123941:C:T	DICE	T_CD4_TFH	ENSG00000109667	C	3.26393e-09	1.16155	0.049	C	+	4	10123941	SLC2A9	1
4:10124168:C:T	DICE	T_CD4_TFH	ENSG00000109667	T	3.26393e-09	1.16155	0.049	T	+	4	10124168	SLC2A9	1
4:10125242:C:G	DICE	T_CD4_TFH	ENSG00000109667	G	3.26393e-09	1.16155	0.049	G	+	4	10125242	SLC2A9	1
2:27714526:C:T	GTEx/v8	Heart_Atrial_Appendage	ENSG00000115241	C	3.26402e-09	-0.111241	1.51877e-05	T	+	2	27714526	PPM1G	1
2:27715416:C:T	GTEx/v8	Heart_Atrial_Appendage	ENSG00000115241	T	3.26402e-09	-0.111241	1.51877e-05	C	+	2	27715416	PPM1G	1
4:10082156:A:C	GTEx/v6	Whole_Blood	ENSG00000109667	A	3.26576e-09	6.10247	0.000333874	A	+	4	10082156	SLC2A9	1
2:27725761:C:T	GTEx/v7	Colon_Transverse	ENSG00000115216	T	3.26936e-09	-0.197681	2.3369e-08	C	+	2	27725761	NRBP1	1
4:10136682:G:T	EyeGEx	EyeGEx	ENSG00000109667	T	3.27217e-09	0.533386	1.68617e-06	T	+	4	10136682	SLC2A9	1
4:10290726:A:G	GTEx/v8	Artery_Tibial	ENSG00000178163	G	3.27982e-09	-0.171998	4.11011e-18	G	-	4	10290726	ZNF518B	1
2:27652396:C:CGAG	GTEx/v6	Whole_Blood	ENSG00000157992	CGAG	3.28279e-09	6.10154	0.000333874	C	-	2	27652396	KRTCAP3	1
4:10130752:C:T	GTEx/v7	Artery_Aorta	ENSG00000109667	T	3.2888e-09	0.353673	7.78321e-07	T	+	4	10130752	SLC2A9	1
15:76200304:A:G	GTEx/v8	Brain_Cerebellum	ENSG00000169752	G	3.29124e-09	0.500345	2.88261e-43	G	+	15	76200304	NRG4	1
6:26044369:A:G	GTEx/v8	Artery_Tibial	ENSG00000112343	G	3.29221e-09	-0.177317	4.02643e-06	G	-	6	26044369	TRIM38	1
2:27696207:A:C	GTEx/v8	Colon_Transverse	ENSG00000138085	C	3.29224e-09	0.197526	1.87654e-15	A	-	2	27696207	ATRAID	1
2:27661020:C:T	GTEx/v7	Heart_Left_Ventricle	ENSG00000115234	C	3.29247e-09	-0.227414	2.22769e-06	T	+	2	27661020	SNX17	1
4:10206204:C:G	GTEx/v6	Artery_Tibial	ENSG00000109667	C	3.29321e-09	6.14255	0.000263002	C	+	4	10206204	SLC2A9	1
4:10018604:A:C	GTEx/v8	Esophagus_Muscularis	ENSG00000109667	A	3.29447e-09	0.23785	3.68626e-33	A	+	4	10018604	SLC2A9	1
4:10018839:C:T	GTEx/v8	Esophagus_Muscularis	ENSG00000109667	C	3.29447e-09	0.23785	3.68626e-33	C	+	4	10018839	SLC2A9	1
4:10245898:A:G	DICE	T_CD4_memory_TREG	ENSG00000109667	A	3.29473e-09	0.87219	0.049	A	+	4	10245898	SLC2A9	1
4:10246327:C:G	DICE	T_CD4_memory_TREG	ENSG00000109667	C	3.29473e-09	0.87219	0.049	C	+	4	10246327	SLC2A9	1
2:27649929:G:T	TIGER	Nom_Alonso_Pancreatic_islets	ENSG00000115216	G	3.295e-09	-5.916	2.65726e-07	T	+	2	27649929	NRBP1	1
6:25844710:G:T	GTEx/v8	Esophagus_Muscularis	ENSG00000186470	T	3.29591e-09	-0.304441	1.29864e-97	T	-	6	25844710	BTN3A2	1
6:25847847:A:T	GTEx/v8	Esophagus_Muscularis	ENSG00000186470	T	3.29591e-09	-0.304441	1.29864e-97	T	-	6	25847847	BTN3A2	1
6:25849779:A:C	GTEx/v8	Esophagus_Muscularis	ENSG00000186470	C	3.29591e-09	-0.304441	1.29864e-97	C	-	6	25849779	BTN3A2	1
6:25851369:C:T	GTEx/v8	Esophagus_Muscularis	ENSG00000186470	C	3.29591e-09	-0.304441	1.29864e-97	C	-	6	25851369	BTN3A2	1
6:25851529:A:G	GTEx/v8	Esophagus_Muscularis	ENSG00000186470	G	3.29591e-09	-0.304441	1.29864e-97	G	-	6	25851529	BTN3A2	1
7:73029437:C:T	GTEx/v6	Esophagus_Mucosa	ENSG00000009950	T	3.2965e-09	6.1873	0.000312239	C	-	7	73029437	MLXIPL	1
4:10253015:C:G	GTEx/v8	Artery_Aorta	ENSG00000109667	G	3.29671e-09	-0.269703	1.40704e-10	C	+	4	10253015	SLC2A9	1
10:61469538:C:T	GTEx/v8	Artery_Aorta	ENSG00000165449	C	3.29812e-09	-0.227377	4.71743e-07	C	-	10	61469538	SLC16A9	1
2:27750545:A:G	GTEx/v7	Skin_Sun_Exposed_Lower_leg	ENSG00000115216	G	3.30118e-09	-0.156317	6.38322e-19	A	+	2	27750545	NRBP1	1
2:27725761:C:T	GTEx/v7	Heart_Left_Ventricle	ENSG00000115234	T	3.30632e-09	-0.218863	2.22769e-06	C	+	2	27725761	SNX17	1
2:27766284:A:G	GTEx/v7	Muscle_Skeletal	ENSG00000198522	A	3.30711e-09	0.215982	2.36194e-06	A	+	2	27766284	GPN1	1
7:73045938:C:T	GTEx/v8	Minor_Salivary_Gland	ENSG00000009950	C	3.30967e-09	0.696819	5.80747e-07	T	-	7	73045938	MLXIPL	1
2:27684957:C:T	EyeGEx	EyeGEx	ENSG00000138002	C	3.31084e-09	-0.419857	1.30935e-06	T	+	2	27684957	IFT172	1
2:27703495:A:G	DICE	T_CD8_naive_activated	ENSG00000157992	G	3.31502e-09	0.778547	0.049	A	-	2	27703495	KRTCAP3	1
2:27705369:C:T	DICE	T_CD8_naive_activated	ENSG00000157992	C	3.31502e-09	0.778547	0.049	T	-	2	27705369	KRTCAP3	1
2:27705437:C:T	DICE	T_CD8_naive_activated	ENSG00000157992	C	3.31502e-09	0.778547	0.049	T	-	2	27705437	KRTCAP3	1
2:27709965:A:G	DICE	T_CD8_naive_activated	ENSG00000157992	G	3.31502e-09	0.778547	0.049	A	-	2	27709965	KRTCAP3	1
2:27711631:C:T	DICE	T_CD8_naive_activated	ENSG00000157992	C	3.31502e-09	0.778547	0.049	T	-	2	27711631	KRTCAP3	1
2:27586155:A:C	GTEx/v7	Lung	ENSG00000115216	C	3.31915e-09	-0.195366	3.27688e-08	A	+	2	27586155	NRBP1	1
4:10338694:C:T	GTEx/v8	Adipose_Subcutaneous	ENSG00000109667	T	3.32325e-09	0.253696	1.29704e-11	T	+	4	10338694	SLC2A9	1
4:10347931:A:T	GTEx/v8	Adipose_Subcutaneous	ENSG00000109667	A	3.32325e-09	0.253696	1.29704e-11	A	+	4	10347931	SLC2A9	1
4:9972879:C:T	EyeGEx	EyeGEx	ENSG00000071127	C	3.32982e-09	-0.397033	1.75759e-06	T	+	4	9972879	WDR1	1
2:27728777:C:G	GTEx/v6	Skin_Not_Sun_Exposed_Suprapubic	ENSG00000115216	G	3.33005e-09	-6.26592	0.000506735	C	+	2	27728777	NRBP1	1
4:9972778:G:T	EyeGEx	EyeGEx	ENSG00000071127	G	3.33092e-09	-0.39703	1.75817e-06	T	+	4	9972778	WDR1	1
7:73013901:C:T	GTEx/v8	Heart_Left_Ventricle	ENSG00000009950	T	3.33344e-09	0.451713	6.77996e-08	C	-	7	73013901	MLXIPL	1
2:27651693:C:T	GTEx/v8	Skin_Sun_Exposed_Lower_leg	ENSG00000115241	C	3.33371e-09	-0.0973625	4.84979e-06	T	+	2	27651693	PPM1G	1
2:27652396:C:CGAG	GTEx/v8	Skin_Sun_Exposed_Lower_leg	ENSG00000115241	CGAG	3.33371e-09	-0.0973625	4.84979e-06	C	+	2	27652396	PPM1G	1
11:65560620:C:T	GTEx/v8	Lung	ENSG00000173327	T	3.33549e-09	-0.135218	9.99022e-26	C	+	11	65560620	MAP3K11	1
4:10210653:C:T	GTEx/v8	Whole_Blood	ENSG00000109667	T	3.33878e-09	-0.154666	1.49086e-16	C	+	4	10210653	SLC2A9	1
4:10339040:A:G	GTEx/v8	Adipose_Subcutaneous	ENSG00000109667	G	3.34007e-09	0.246903	1.29704e-11	G	+	4	10339040	SLC2A9	1
6:25933898:A:T	GTEx/v8	Adrenal_Gland	ENSG00000124564	A	3.3457e-09	0.482389	9.60669e-17	A	+	6	25933898	SLC17A3	1
4:10007305:G:T	GTEx/v8	Esophagus_Muscularis	ENSG00000109667	T	3.34653e-09	0.239452	3.68626e-33	T	+	4	10007305	SLC2A9	1
2:27567987:C:CA	GTEx/v8	Esophagus_Mucosa	ENSG00000115216	CA	3.34763e-09	-0.106472	2.07959e-11	C	+	2	27567987	NRBP1	1
15:76204515:C:T	GTEx/v8	Testis	ENSG00000169752	T	3.34997e-09	0.30445	3.23858e-46	T	+	15	76204515	NRG4	1
15:76232422:C:T	GTEx/v8	Testis	ENSG00000169752	C	3.34997e-09	0.30445	3.23858e-46	C	+	15	76232422	NRG4	1
15:76236837:C:G	GTEx/v8	Testis	ENSG00000169752	C	3.34997e-09	0.30445	3.23858e-46	C	+	15	76236837	NRG4	1
4:10051655:C:T	GTEx/v8	Artery_Tibial	ENSG00000109667	T	3.35076e-09	0.231579	1.45881e-35	T	+	4	10051655	SLC2A9	1
4:9947121:C:T	GTEx/v8	Thyroid	ENSG00000109667	C	3.35284e-09	0.20112	9.04215e-10	T	-	4	9947121	SLC2A9	1
4:9947548:C:G	GTEx/v8	Thyroid	ENSG00000109667	C	3.35284e-09	0.20112	9.04215e-10	G	-	4	9947548	SLC2A9	1
4:9947590:A:G	GTEx/v8	Thyroid	ENSG00000109667	A	3.35284e-09	0.20112	9.04215e-10	G	-	4	9947590	SLC2A9	1
4:9947658:C:T	GTEx/v8	Thyroid	ENSG00000109667	T	3.35284e-09	0.20112	9.04215e-10	C	-	4	9947658	SLC2A9	1
4:10303565:C:T	GTEx/v8	Artery_Tibial	ENSG00000178163	T	3.35373e-09	-0.172485	4.11011e-18	T	-	4	10303565	ZNF518B	1
4:10303703:C:T	GTEx/v8	Artery_Tibial	ENSG00000178163	T	3.35373e-09	-0.172485	4.11011e-18	T	-	4	10303703	ZNF518B	1
2:27640325:A:G	GTEx/v8	Muscle_Skeletal	ENSG00000115241	G	3.35401e-09	-0.0865976	2.6213e-06	A	+	2	27640325	PPM1G	1
4:10496231:A:G	GTEx/v8	Muscle_Skeletal	ENSG00000178163	A	3.35718e-09	0.135161	3.14577e-07	G	-	4	10496231	ZNF518B	1
6:26024436:G:T	GTEx/v8	Pituitary	ENSG00000187837	T	3.35828e-09	0.337204	7.68388e-07	T	+	6	26024436	HIST1H1C	1
6:25783909:C:T	GTEx/v8	Adrenal_Gland	ENSG00000124564	T	3.35861e-09	-0.52609	9.60669e-17	C	+	6	25783909	SLC17A3	1
2:27599132:A:G	GTEx/v8	Esophagus_Mucosa	ENSG00000138085	A	3.36221e-09	0.161737	1.03894e-28	G	-	2	27599132	ATRAID	1
2:27722416:A:G	GTEx/v8	Heart_Left_Ventricle	ENSG00000115234	A	3.3624e-09	-0.159227	7.24215e-07	G	+	2	27722416	SNX17	1
4:88931521:C:T	GTEx/v7	Esophagus_Mucosa	ENSG00000118762	C	3.36537e-09	0.201426	1.39104e-06	T	-	4	88931521	PKD2	1
4:10309927:A:T	GTEx/v8	Colon_Sigmoid	ENSG00000109667	A	3.36957e-09	-0.322167	7.87558e-21	A	-	4	10309927	SLC2A9	1
4:10309929:A:G	GTEx/v8	Colon_Sigmoid	ENSG00000109667	A	3.36957e-09	-0.322167	7.87558e-21	A	-	4	10309929	SLC2A9	1
4:10310495:A:G	GTEx/v8	Colon_Sigmoid	ENSG00000109667	G	3.36957e-09	-0.322167	7.87558e-21	G	-	4	10310495	SLC2A9	1
4:10175689:A:T	GTEx/v8	Artery_Aorta	ENSG00000109667	T	3.36975e-09	-0.271542	1.40704e-10	A	+	4	10175689	SLC2A9	1
2:27746832:A:C	GTEx/v8	Thyroid	ENSG00000115241	C	3.37212e-09	-0.0952425	9.44848e-07	A	+	2	27746832	PPM1G	1
4:10235145:A:G	GTEx/v8	Muscle_Skeletal	ENSG00000109667	A	3.37752e-09	-0.240852	1.76324e-15	G	+	4	10235145	SLC2A9	1
4:10235146:C:G	GTEx/v8	Muscle_Skeletal	ENSG00000109667	G	3.37752e-09	-0.240852	1.76324e-15	C	+	4	10235146	SLC2A9	1
4:10254550:A:C	GTEx/v8	Artery_Aorta	ENSG00000109667	C	3.38262e-09	-0.270303	1.40704e-10	A	+	4	10254550	SLC2A9	1
2:27661020:C:T	GTEx/v8	Colon_Transverse	ENSG00000138085	C	3.3837e-09	0.198963	1.87654e-15	T	-	2	27661020	ATRAID	1
4:10386135:G:T	GTEx/v7	Artery_Tibial	ENSG00000178163	T	3.38417e-09	0.272798	5.31092e-09	T	+	4	10386135	ZNF518B	1
4:10119404:C:T	DICE	T_CD4_naive	ENSG00000109667	C	3.38493e-09	1.17758	0.049	C	+	4	10119404	SLC2A9	1
4:10119454:A:G	DICE	T_CD4_naive	ENSG00000109667	G	3.38493e-09	1.17758	0.049	G	+	4	10119454	SLC2A9	1
4:10119897:C:G	DICE	T_CD4_naive	ENSG00000109667	C	3.38493e-09	1.17758	0.049	C	+	4	10119897	SLC2A9	1
4:10119911:A:G	DICE	T_CD4_naive	ENSG00000109667	G	3.38493e-09	1.17758	0.049	G	+	4	10119911	SLC2A9	1
4:10119942:A:G	DICE	T_CD4_naive	ENSG00000109667	A	3.38493e-09	1.17758	0.049	A	+	4	10119942	SLC2A9	1
4:9948077:C:T	GTEx/v8	Liver	ENSG00000109667	T	3.3865e-09	0.400366	1.71947e-08	C	-	4	9948077	SLC2A9	1
4:9948868:C:T	GTEx/v8	Liver	ENSG00000109667	T	3.3865e-09	0.400366	1.71947e-08	C	-	4	9948868	SLC2A9	1
4:9948870:C:T	GTEx/v8	Liver	ENSG00000109667	C	3.3865e-09	0.400366	1.71947e-08	T	-	4	9948870	SLC2A9	1
4:9953297:C:T	GTEx/v8	Liver	ENSG00000109667	C	3.3865e-09	0.400366	1.71947e-08	T	-	4	9953297	SLC2A9	1
4:9954708:A:G	GTEx/v8	Liver	ENSG00000109667	A	3.3865e-09	0.400366	1.71947e-08	G	-	4	9954708	SLC2A9	1
4:9955545:A:T	GTEx/v8	Liver	ENSG00000109667	A	3.3865e-09	0.400366	1.71947e-08	T	-	4	9955545	SLC2A9	1
4:9957950:A:G	GTEx/v8	Liver	ENSG00000109667	G	3.3865e-09	0.400366	1.71947e-08	A	-	4	9957950	SLC2A9	1
4:9957984:A:G	GTEx/v8	Liver	ENSG00000109667	A	3.3865e-09	0.400366	1.71947e-08	G	-	4	9957984	SLC2A9	1
4:9959275:C:T	GTEx/v8	Liver	ENSG00000109667	T	3.3865e-09	0.400366	1.71947e-08	C	-	4	9959275	SLC2A9	1
4:9960459:C:T	GTEx/v8	Liver	ENSG00000109667	C	3.3865e-09	0.400366	1.71947e-08	T	-	4	9960459	SLC2A9	1
4:9962218:A:T	GTEx/v8	Liver	ENSG00000109667	T	3.3865e-09	0.400366	1.71947e-08	A	-	4	9962218	SLC2A9	1
4:9964380:G:T	GTEx/v8	Liver	ENSG00000109667	T	3.3865e-09	0.400366	1.71947e-08	G	-	4	9964380	SLC2A9	1
4:9964799:G:T	GTEx/v8	Liver	ENSG00000109667	T	3.3865e-09	0.400366	1.71947e-08	G	-	4	9964799	SLC2A9	1
4:9965998:C:T	GTEx/v8	Liver	ENSG00000109667	C	3.3865e-09	0.400366	1.71947e-08	T	-	4	9965998	SLC2A9	1
4:9966422:C:T	GTEx/v8	Liver	ENSG00000109667	T	3.3865e-09	0.400366	1.71947e-08	C	-	4	9966422	SLC2A9	1
4:9967683:A:T	GTEx/v8	Liver	ENSG00000109667	A	3.3865e-09	0.400366	1.71947e-08	T	-	4	9967683	SLC2A9	1
4:9968684:C:T	GTEx/v8	Liver	ENSG00000109667	T	3.3865e-09	0.400366	1.71947e-08	C	-	4	9968684	SLC2A9	1
4:9969453:A:AC	GTEx/v8	Liver	ENSG00000109667	A	3.3865e-09	0.400366	1.71947e-08	AC	-	4	9969453	SLC2A9	1
4:9971058:A:G	GTEx/v8	Liver	ENSG00000109667	G	3.3865e-09	0.400366	1.71947e-08	A	-	4	9971058	SLC2A9	1
4:9972640:G:T	GTEx/v8	Liver	ENSG00000109667	G	3.3865e-09	0.400366	1.71947e-08	T	-	4	9972640	SLC2A9	1
4:9973744:C:T	GTEx/v8	Liver	ENSG00000109667	T	3.3865e-09	0.400366	1.71947e-08	C	-	4	9973744	SLC2A9	1
4:9973894:C:T	GTEx/v8	Liver	ENSG00000109667	T	3.3865e-09	0.400366	1.71947e-08	C	-	4	9973894	SLC2A9	1
4:9978758:C:G	GTEx/v8	Liver	ENSG00000109667	C	3.3865e-09	-0.400366	1.71947e-08	C	-	4	9978758	SLC2A9	1
4:9979262:A:G	GTEx/v8	Liver	ENSG00000109667	G	3.3865e-09	-0.400366	1.71947e-08	G	-	4	9979262	SLC2A9	1
6:25759066:G:T	GTEx/v8	Testis	ENSG00000146047	T	3.39014e-09	0.385267	6.50085e-19	G	-	6	25759066	HIST1H2BA	1
2:27649375:A:G	GTEx/v8	Esophagus_Mucosa	ENSG00000138085	G	3.39288e-09	0.162123	1.03894e-28	A	-	2	27649375	ATRAID	1
2:27649526:A:ACT	GTEx/v8	Esophagus_Mucosa	ENSG00000138085	A	3.39288e-09	0.162123	1.03894e-28	ACT	-	2	27649526	ATRAID	1
4:10301757:A:G	GTEx/v6	Artery_Tibial	ENSG00000178163	G	3.39309e-09	6.13707	0.000263002	G	+	4	10301757	ZNF518B	1
4:9970691:A:C	EyeGEx	EyeGEx	ENSG00000071127	A	3.39466e-09	-0.397962	1.79182e-06	C	+	4	9970691	WDR1	1
4:10123106:C:G	GTEx/v8	Thyroid	ENSG00000109667	C	3.40301e-09	0.212288	9.04215e-10	G	-	4	10123106	SLC2A9	1
6:25992022:G:GTATC	GTEx/v8	Pituitary	ENSG00000187837	GTATC	3.40606e-09	0.340925	7.68388e-07	GTATC	+	6	25992022	HIST1H1C	1
4:10122934:C:T	GTEx/v8	Thyroid	ENSG00000109667	T	3.41478e-09	0.214181	9.04215e-10	C	-	4	10122934	SLC2A9	1
4:10122942:A:C	GTEx/v8	Thyroid	ENSG00000109667	A	3.41478e-09	0.214181	9.04215e-10	C	-	4	10122942	SLC2A9	1
4:10122649:C:T	GTEx/v8	Thyroid	ENSG00000109667	C	3.41541e-09	0.214526	9.04215e-10	T	-	4	10122649	SLC2A9	1
4:9915870:C:T	GTEx/v7	Artery_Tibial	ENSG00000109667	C	3.41691e-09	-0.269186	8.1164e-23	T	+	4	9915870	SLC2A9	1
2:27600239:A:G	DICE	T_CD8_naive_activated	ENSG00000157992	A	3.41933e-09	0.765507	0.049	G	-	2	27600239	KRTCAP3	1
2:27605762:A:G	DICE	T_CD8_naive_activated	ENSG00000157992	A	3.41933e-09	0.765507	0.049	G	-	2	27605762	KRTCAP3	1
2:27613031:A:C	DICE	T_CD8_naive_activated	ENSG00000157992	A	3.41933e-09	0.765507	0.049	C	-	2	27613031	KRTCAP3	1
2:27615389:C:T	DICE	T_CD8_naive_activated	ENSG00000157992	T	3.41933e-09	0.765507	0.049	C	-	2	27615389	KRTCAP3	1
2:27625005:G:T	DICE	T_CD8_naive_activated	ENSG00000157992	T	3.41933e-09	0.765507	0.049	G	-	2	27625005	KRTCAP3	1
2:27643002:A:G	DICE	T_CD8_naive_activated	ENSG00000157992	G	3.41933e-09	0.765507	0.049	A	-	2	27643002	KRTCAP3	1
2:27655447:G:T	DICE	T_CD8_naive_activated	ENSG00000157992	G	3.41933e-09	0.765507	0.049	T	-	2	27655447	KRTCAP3	1
2:27670307:A:G	DICE	T_CD8_naive_activated	ENSG00000157992	A	3.41933e-09	0.765507	0.049	G	-	2	27670307	KRTCAP3	1
2:27676287:A:T	DICE	T_CD8_naive_activated	ENSG00000157992	T	3.41933e-09	0.765507	0.049	A	-	2	27676287	KRTCAP3	1
2:27679919:A:G	DICE	T_CD8_naive_activated	ENSG00000157992	G	3.41933e-09	0.765507	0.049	A	-	2	27679919	KRTCAP3	1
2:27682850:G:T	DICE	T_CD8_naive_activated	ENSG00000157992	T	3.41933e-09	0.765507	0.049	G	-	2	27682850	KRTCAP3	1
2:27690991:C:T	DICE	T_CD8_naive_activated	ENSG00000157992	T	3.41933e-09	0.765507	0.049	C	-	2	27690991	KRTCAP3	1
2:27692973:A:G	DICE	T_CD8_naive_activated	ENSG00000157992	G	3.41933e-09	0.765507	0.049	A	-	2	27692973	KRTCAP3	1
2:27693137:G:GAAAA	DICE	T_CD8_naive_activated	ENSG00000157992	G	3.41933e-09	0.765507	0.049	GAAAA	-	2	27693137	KRTCAP3	1
2:27685388:A:G	EyeGEx	EyeGEx	ENSG00000138002	A	3.42289e-09	-0.419512	1.35366e-06	G	+	2	27685388	IFT172	1
2:27550967:A:G	GTEx/v8	Esophagus_Muscularis	ENSG00000138085	G	3.42342e-09	0.151672	1.02695e-23	A	-	2	27550967	ATRAID	1
15:76177237:C:T	GTEx/v8	Testis	ENSG00000169752	T	3.42954e-09	0.303421	3.23858e-46	T	+	15	76177237	NRG4	1
4:10090930:A:C	GTEx/v8	Esophagus_Gastroesophageal_Junction	ENSG00000109667	A	3.43276e-09	0.255807	1.61133e-14	A	+	4	10090930	SLC2A9	1
2:27648590:A:G	GTEx/v8	Thyroid	ENSG00000115241	G	3.43401e-09	-0.0956807	9.44848e-07	A	+	2	27648590	PPM1G	1
2:27548038:A:C	GTEx/v6	Colon_Transverse	ENSG00000115216	C	3.43487e-09	-6.33593	0.000674021	A	+	2	27548038	NRBP1	1
4:88973444:A:AG	GTEx/v7	Esophagus_Gastroesophageal_Junction	ENSG00000118785	A	3.43543e-09	-0.471725	1.31525e-07	AG	+	4	88973444	SPP1	1
2:27678471:A:G	EyeGEx	EyeGEx	ENSG00000138002	G	3.43797e-09	-0.419487	1.35962e-06	A	+	2	27678471	IFT172	1
2:27706640:C:T	GTEx/v8	Artery_Tibial	ENSG00000115216	C	3.44027e-09	-0.125419	7.8923e-11	T	+	2	27706640	NRBP1	1
2:27703495:A:G	GTEx/v8	Esophagus_Mucosa	ENSG00000138085	G	3.44314e-09	0.159257	1.03894e-28	A	-	2	27703495	ATRAID	1
4:10067535:C:T	GTEx/v8	Liver	ENSG00000109667	T	3.44382e-09	0.480991	1.71947e-08	T	+	4	10067535	SLC2A9	1
4:10069451:A:T	GTEx/v8	Liver	ENSG00000109667	A	3.44382e-09	0.480991	1.71947e-08	A	+	4	10069451	SLC2A9	1
6:26028819:G:T	GTEx/v8	Nerve_Tibial	ENSG00000112343	G	3.44657e-09	-0.182936	2.86671e-06	G	-	6	26028819	TRIM38	1
6:26033506:A:G	GTEx/v8	Nerve_Tibial	ENSG00000112343	A	3.44657e-09	-0.182936	2.86671e-06	A	-	6	26033506	TRIM38	1
6:26047473:A:G	GTEx/v8	Nerve_Tibial	ENSG00000112343	G	3.44657e-09	-0.182936	2.86671e-06	G	-	6	26047473	TRIM38	1
6:26050295:C:G	GTEx/v8	Nerve_Tibial	ENSG00000112343	C	3.44657e-09	-0.182936	2.86671e-06	C	-	6	26050295	TRIM38	1
6:26050296:C:T	GTEx/v8	Nerve_Tibial	ENSG00000112343	C	3.44657e-09	-0.182936	2.86671e-06	C	-	6	26050296	TRIM38	1
6:26065621:A:G	GTEx/v8	Nerve_Tibial	ENSG00000112343	G	3.44657e-09	-0.182936	2.86671e-06	G	-	6	26065621	TRIM38	1
7:72885810:A:G	GTEx/v6	Skin_Sun_Exposed_Lower_leg	ENSG00000009950	A	3.44816e-09	6.11893	0.00028813	G	-	7	72885810	MLXIPL	1
4:10332910:C:G	GTEx/v6	Artery_Tibial	ENSG00000178163	C	3.45123e-09	6.13395	0.000263002	C	+	4	10332910	ZNF518B	1
2:27714526:C:T	GTEx/v8	Artery_Tibial	ENSG00000115234	C	3.45165e-09	-0.152326	1.86535e-07	T	+	2	27714526	SNX17	1
2:27715416:C:T	GTEx/v8	Artery_Tibial	ENSG00000115234	T	3.45165e-09	-0.152326	1.86535e-07	C	+	2	27715416	SNX17	1
11:64359627:C:T	GTEx/v6	Cells_Transformed_fibroblasts	ENSG00000110076	T	3.45443e-09	-6.14695	0.00020866	C	+	11	64359627	NRXN2	1
2:27628635:A:G	GTEx/v8	Esophagus_Mucosa	ENSG00000138085	G	3.45744e-09	0.162374	1.03894e-28	A	-	2	27628635	ATRAID	1
4:10086670:C:T	GTEx/v7	Whole_Blood	ENSG00000109667	T	3.47025e-09	0.240002	7.67109e-07	T	+	4	10086670	SLC2A9	1
4:10413168:C:T	GTEx/v6	Artery_Tibial	ENSG00000178163	C	3.47058e-09	-6.13292	0.000263002	T	+	4	10413168	ZNF518B	1
4:10199448:C:T	GTEx/v8	Whole_Blood	ENSG00000109667	C	3.47744e-09	-0.155144	1.49086e-16	T	+	4	10199448	SLC2A9	1
7:73017657:C:T	GTEx/v7	Esophagus_Mucosa	ENSG00000009950	T	3.47879e-09	0.319388	3.24297e-06	C	-	7	73017657	MLXIPL	1
2:27696737:C:T	GTEx/v7	Skin_Sun_Exposed_Lower_leg	ENSG00000115241	T	3.47988e-09	-0.115636	1.46576e-06	C	+	2	27696737	PPM1G	1
7:73037956:A:G	GTEx/v7	Breast_Mammary_Tissue	ENSG00000009950	G	3.48969e-09	0.302616	2.15638e-07	A	-	7	73037956	MLXIPL	1
2:27631474:C:CTGAT	GTEx/v8	Thyroid	ENSG00000084774	C	3.49045e-09	-0.143791	1.49733e-12	CTGAT	+	2	27631474	CAD	1
2:27637235:C:T	GTEx/v8	Thyroid	ENSG00000084774	T	3.49045e-09	-0.143791	1.49733e-12	C	+	2	27637235	CAD	1
2:27648284:A:T	GTEx/v8	Thyroid	ENSG00000084774	T	3.49045e-09	-0.143791	1.49733e-12	A	+	2	27648284	CAD	1
2:27649375:A:G	GTEx/v8	Esophagus_Muscularis	ENSG00000115216	G	3.49228e-09	-0.125013	1.45257e-09	A	+	2	27649375	NRBP1	1
4:10205718:A:G	GTEx/v8	Whole_Blood	ENSG00000109667	G	3.49387e-09	-0.1553	1.49086e-16	A	+	4	10205718	SLC2A9	1
4:10205848:C:G	GTEx/v8	Whole_Blood	ENSG00000109667	G	3.49387e-09	-0.1553	1.49086e-16	C	+	4	10205848	SLC2A9	1
2:27579231:C:T	GTEx/v6	Colon_Transverse	ENSG00000115216	C	3.50259e-09	-6.332	0.000674021	T	+	2	27579231	NRBP1	1
4:10125242:C:G	GTEx/v7	Adipose_Subcutaneous	ENSG00000109667	G	3.50307e-09	0.310736	4.45935e-10	G	+	4	10125242	SLC2A9	1
4:10125255:C:T	GTEx/v7	Adipose_Subcutaneous	ENSG00000109667	T	3.50307e-09	0.310736	4.45935e-10	T	+	4	10125255	SLC2A9	1
4:10071685:A:AC	GTEx/v6	Muscle_Skeletal	ENSG00000109667	A	3.50632e-09	6.0761	0.00030405	A	+	4	10071685	SLC2A9	1
4:10039331:A:G	GTEx/v8	Skin_Sun_Exposed_Lower_leg	ENSG00000109667	A	3.507e-09	0.278903	3.79005e-06	A	+	4	10039331	SLC2A9	1
11:64480641:A:G	GTEx/v8	Cells_Cultured_fibroblasts	ENSG00000110076	A	3.50757e-09	-0.180458	2.87572e-19	G	+	11	64480641	NRXN2	1
11:64481880:A:G	GTEx/v8	Cells_Cultured_fibroblasts	ENSG00000110076	A	3.50757e-09	-0.180458	2.87572e-19	G	+	11	64481880	NRXN2	1
4:10509699:C:T	GTEx/v7	Heart_Left_Ventricle	ENSG00000178163	C	3.51276e-09	-0.273672	1.79768e-06	C	-	4	10509699	ZNF518B	1
4:10293946:C:T	GTEx/v8	Artery_Tibial	ENSG00000178163	T	3.51433e-09	-0.169875	4.11011e-18	T	-	4	10293946	ZNF518B	1
2:27586155:A:C	GTEx/v8	Lung	ENSG00000115216	C	3.51642e-09	-0.169448	3.83418e-09	A	+	2	27586155	NRBP1	1
4:10193287:G:T	DICE	T_CD4_TH2	ENSG00000109667	T	3.51798e-09	-0.918006	0.049	G	+	4	10193287	SLC2A9	1
4:9943700:A:G	GTEx/v8	Liver	ENSG00000109667	A	3.52265e-09	0.486878	1.71947e-08	A	+	4	9943700	SLC2A9	1
11:64395252:C:G	GTEx/v8	Esophagus_Mucosa	ENSG00000110076	C	3.52591e-09	-0.260464	5.82373e-18	G	+	11	64395252	NRXN2	1
6:25956172:A:G	GTEx/v7	Adrenal_Gland	ENSG00000124564	G	3.52776e-09	0.647927	3.49177e-14	G	+	6	25956172	SLC17A3	1
6:25965950:G:GAGACCATCCT	GTEx/v7	Adrenal_Gland	ENSG00000124564	GAGACCATCCT	3.52776e-09	0.647927	3.49177e-14	GAGACCATCCT	+	6	25965950	SLC17A3	1
4:10160862:A:C	GTEx/v8	Artery_Aorta	ENSG00000109667	A	3.52824e-09	-0.270285	1.40704e-10	C	+	4	10160862	SLC2A9	1
2:27586155:A:C	GTEx/v7	Muscle_Skeletal	ENSG00000157992	C	3.52844e-09	0.306584	8.11176e-10	A	-	2	27586155	KRTCAP3	1
4:10049049:C:T	GTEx/v8	Testis	ENSG00000071127	C	3.5324e-09	-0.211017	1.64186e-13	C	-	4	10049049	WDR1	1
4:10151147:C:T	EyeGEx	EyeGEx	ENSG00000109667	T	3.53494e-09	-0.519714	1.82157e-06	C	+	4	10151147	SLC2A9	1
7:73046758:A:C	GTEx/v7	Esophagus_Muscularis	ENSG00000009950	A	3.53995e-09	0.312789	1.07924e-11	C	-	7	73046758	MLXIPL	1
2:27743423:A:G	GTEx/v8	Testis	ENSG00000115216	A	3.54248e-09	-0.19668	6.89204e-08	G	+	2	27743423	NRBP1	1
2:27743630:C:T	GTEx/v8	Testis	ENSG00000115216	T	3.54248e-09	-0.19668	6.89204e-08	C	+	2	27743630	NRBP1	1
2:27749669:A:G	GTEx/v8	Testis	ENSG00000115216	A	3.54248e-09	-0.19668	6.89204e-08	G	+	2	27749669	NRBP1	1
4:10015865:C:T	GTEx/v7	Thyroid	ENSG00000109667	T	3.54267e-09	-0.241337	1.11311e-06	T	-	4	10015865	SLC2A9	1
4:10136115:G:T	GTEx/v7	Colon_Sigmoid	ENSG00000109667	G	3.54399e-09	0.535048	2.15598e-10	G	+	4	10136115	SLC2A9	1
4:9955559:G:T	GTEx/v6	Cells_EBV-transformed_lymphocytes	ENSG00000109667	T	3.5457e-09	6.53074	0.000941623	G	-	4	9955559	SLC2A9	1
2:27725572:A:C	GTEx/v8	Skin_Sun_Exposed_Lower_leg	ENSG00000115241	A	3.5467e-09	-0.0956883	4.84979e-06	C	+	2	27725572	PPM1G	1
4:10190420:A:G	GTEx/v7	Colon_Sigmoid	ENSG00000109667	A	3.54764e-09	0.495012	2.15598e-10	A	+	4	10190420	SLC2A9	1
4:10068064:C:T	GTEx/v7	Whole_Blood	ENSG00000109667	T	3.54824e-09	0.233469	7.67109e-07	T	+	4	10068064	SLC2A9	1
4:10300819:G:T	GTEx/v8	Whole_Blood	ENSG00000109667	T	3.55044e-09	-0.153361	1.49086e-16	G	+	4	10300819	SLC2A9	1
2:27640980:A:G	GTEx/v8	Thyroid	ENSG00000084774	A	3.55167e-09	-0.144157	1.49733e-12	G	+	2	27640980	CAD	1
7:72971728:A:C	GTEx/v7	Esophagus_Gastroesophageal_Junction	ENSG00000009950	A	3.55193e-09	0.509742	4.46405e-06	C	-	7	72971728	MLXIPL	1
2:27727314:C:T	GTEx/v8	Whole_Blood	ENSG00000115216	T	3.55319e-09	-0.109552	1.92769e-13	C	+	2	27727314	NRBP1	1
4:10133013:G:T	GTEx/v7	Artery_Aorta	ENSG00000109667	T	3.55415e-09	0.352195	7.78321e-07	T	+	4	10133013	SLC2A9	1
4:10133014:A:T	GTEx/v7	Artery_Aorta	ENSG00000109667	T	3.55415e-09	0.352195	7.78321e-07	T	+	4	10133014	SLC2A9	1
4:10133747:A:G	GTEx/v7	Artery_Aorta	ENSG00000109667	A	3.55415e-09	0.352195	7.78321e-07	A	+	4	10133747	SLC2A9	1
7:72883106:C:T	GTEx/v8	Heart_Atrial_Appendage	ENSG00000009950	C	3.5566e-09	0.332367	2.03532e-10	T	-	7	72883106	MLXIPL	1
2:27628635:A:G	GTEx/v7	Artery_Tibial	ENSG00000115216	G	3.55747e-09	-0.169908	1.36335e-07	A	+	2	27628635	NRBP1	1
4:10122237:C:G	DICE	T_CD4_TH17	ENSG00000109667	G	3.56485e-09	1.17158	0.049	G	+	4	10122237	SLC2A9	1
2:27656822:G:GA	EyeGEx	EyeGEx	ENSG00000138002	GA	3.56487e-09	-0.419229	1.40981e-06	G	+	2	27656822	IFT172	1
4:10324160:A:G	GTEx/v8	Pancreas	ENSG00000109667	A	3.56522e-09	-0.34257	1.04581e-05	A	-	4	10324160	SLC2A9	1
4:9927553:A:G	EyeGEx	EyeGEx	ENSG00000071127	A	3.56531e-09	-0.397027	1.88189e-06	G	+	4	9927553	WDR1	1
2:27649526:A:ACT	GTEx/v7	Colon_Transverse	ENSG00000115216	A	3.56755e-09	-0.194064	2.3369e-08	ACT	+	2	27649526	NRBP1	1
2:27651375:C:T	EyeGEx	EyeGEx	ENSG00000138002	T	3.56915e-09	-0.419225	1.4115e-06	C	+	2	27651375	IFT172	1
2:27651375:C:T	GTEx/v8	Whole_Blood	ENSG00000157992	T	3.57163e-09	0.215335	1.50191e-10	C	-	2	27651375	KRTCAP3	1
2:27649929:G:T	EyeGEx	EyeGEx	ENSG00000138002	G	3.57259e-09	-0.419221	1.41286e-06	T	+	2	27649929	IFT172	1
6:25824809:C:T	GTEx/v8	Whole_Blood	ENSG00000112343	T	3.57636e-09	-0.154778	2.71219e-11	T	-	6	25824809	TRIM38	1
4:10022981:C:T	GTEx/v8	Pancreas	ENSG00000109667	T	3.57784e-09	-0.349857	1.04581e-05	T	-	4	10022981	SLC2A9	1
6:26031868:A:G	GTEx/v7	Esophagus_Muscularis	ENSG00000112343	A	3.58009e-09	-0.281551	2.44847e-07	A	-	6	26031868	TRIM38	1
4:10289754:A:T	GTEx/v7	Artery_Tibial	ENSG00000178163	T	3.58359e-09	-0.231972	5.31092e-09	A	+	4	10289754	ZNF518B	1
4:10493115:A:G	GTEx/v8	Muscle_Skeletal	ENSG00000178163	G	3.58368e-09	0.134733	3.14577e-07	A	-	4	10493115	ZNF518B	1
6:26031868:A:G	GTEx/v8	Colon_Sigmoid	ENSG00000112343	A	3.58538e-09	-0.286171	2.2738e-06	A	-	6	26031868	TRIM38	1
6:26036476:C:T	GTEx/v8	Colon_Sigmoid	ENSG00000112343	C	3.58538e-09	-0.286171	2.2738e-06	C	-	6	26036476	TRIM38	1
4:10183186:A:C	GTEx/v8	Artery_Aorta	ENSG00000109667	C	3.5899e-09	-0.271036	1.40704e-10	A	+	4	10183186	SLC2A9	1
4:10188976:C:CTG	GTEx/v8	Artery_Aorta	ENSG00000109667	CTG	3.5899e-09	-0.271036	1.40704e-10	C	+	4	10188976	SLC2A9	1
4:10115692:A:T	GTEx/v6	Whole_Blood	ENSG00000109667	A	3.59067e-09	6.08539	0.000333874	A	+	4	10115692	SLC2A9	1
4:10147654:C:T	GTEx/v6	Muscle_Skeletal	ENSG00000109667	T	3.59119e-09	6.07182	0.00030405	T	+	4	10147654	SLC2A9	1
11:64360623:A:G	GTEx/v8	Cells_Cultured_fibroblasts	ENSG00000110076	A	3.59668e-09	0.18759	2.87572e-19	A	+	11	64360623	NRXN2	1
11:64364291:C:T	GTEx/v8	Cells_Cultured_fibroblasts	ENSG00000110076	T	3.59668e-09	0.18759	2.87572e-19	T	+	11	64364291	NRXN2	1
4:10141903:A:G	GTEx/v8	Artery_Aorta	ENSG00000109667	A	3.60583e-09	0.258267	1.40704e-10	G	-	4	10141903	SLC2A9	1
2:27595756:C:G	GTEx/v8	Brain_Caudate_basal_ganglia	ENSG00000157992	C	3.6069e-09	0.4708	6.53336e-07	G	-	2	27595756	KRTCAP3	1
6:25853712:C:T	GTEx/v6	Adrenal_Gland	ENSG00000124568	C	3.60974e-09	6.44911	0.000904241	C	+	6	25853712	SLC17A1	1
4:10183108:C:T	GTEx/v8	Cells_Cultured_fibroblasts	ENSG00000071127	C	3.61174e-09	-0.101784	2.04922e-09	T	+	4	10183108	WDR1	1
4:10208725:G:T	DICE	T_CD4_TH2	ENSG00000109667	G	3.61234e-09	-0.922586	0.049	T	+	4	10208725	SLC2A9	1
2:27651054:A:T	GTEx/v8	Thyroid	ENSG00000115241	T	3.61311e-09	-0.0952205	9.44848e-07	A	+	2	27651054	PPM1G	1
7:72971231:C:T	GTEx/v7	Esophagus_Gastroesophageal_Junction	ENSG00000009950	T	3.61366e-09	0.500007	4.46405e-06	C	-	7	72971231	MLXIPL	1
7:73001021:C:T	GTEx/v7	Esophagus_Gastroesophageal_Junction	ENSG00000009950	T	3.61366e-09	0.500007	4.46405e-06	C	-	7	73001021	MLXIPL	1
2:27727314:C:T	GTEx/v8	Skin_Sun_Exposed_Lower_leg	ENSG00000115241	T	3.61412e-09	-0.0955982	4.84979e-06	C	+	2	27727314	PPM1G	1
2:27631474:C:CTGAT	GTEx/v8	Nerve_Tibial	ENSG00000138074	C	3.61444e-09	-0.146129	5.95865e-18	CTGAT	+	2	27631474	SLC5A6	1
2:27637235:C:T	GTEx/v8	Nerve_Tibial	ENSG00000138074	T	3.61444e-09	-0.146129	5.95865e-18	C	+	2	27637235	SLC5A6	1
2:27648284:A:T	GTEx/v8	Nerve_Tibial	ENSG00000138074	T	3.61444e-09	-0.146129	5.95865e-18	A	+	2	27648284	SLC5A6	1
4:10407754:A:G	GTEx/v8	Muscle_Skeletal	ENSG00000109667	A	3.61864e-09	0.267557	1.76324e-15	A	+	4	10407754	SLC2A9	1
4:10007305:G:T	GTEx/v8	Testis	ENSG00000071127	T	3.61927e-09	-0.212206	1.64186e-13	T	-	4	10007305	WDR1	1
2:27716004:C:T	GTEx/v8	Muscle_Skeletal	ENSG00000115241	C	3.61929e-09	-0.0857715	2.6213e-06	T	+	2	27716004	PPM1G	1
2:27667520:T:TTTTG	EyeGEx	EyeGEx	ENSG00000138002	TTTTG	3.62285e-09	-0.419064	1.43274e-06	T	+	2	27667520	IFT172	1
11:64487019:G:T	GTEx/v8	Spleen	ENSG00000110076	T	3.62383e-09	-0.446837	4.68687e-16	G	+	11	64487019	NRXN2	1
2:27651054:A:T	GTEx/v7	Heart_Left_Ventricle	ENSG00000115234	T	3.62809e-09	-0.226208	2.22769e-06	A	+	2	27651054	SNX17	1
2:27652396:C:CGAG	GTEx/v7	Heart_Left_Ventricle	ENSG00000115234	CGAG	3.62809e-09	-0.226208	2.22769e-06	C	+	2	27652396	SNX17	1
4:10121747:G:T	DICE	T_CD4_naive	ENSG00000109667	G	3.63063e-09	1.18298	0.049	G	+	4	10121747	SLC2A9	1
4:9896293:A:C	EyeGEx	EyeGEx	ENSG00000109667	A	3.63135e-09	-0.448214	1.87125e-06	C	+	4	9896293	SLC2A9	1
10:61464507:C:G	GTEx/v7	Adrenal_Gland	ENSG00000108091	G	3.63583e-09	-0.399038	4.449e-05	G	-	10	61464507	CCDC6	1
4:10054787:C:T	DICE	Monocyte_non_classical	ENSG00000109667	C	3.63919e-09	0.892297	0.049	C	+	4	10054787	SLC2A9	1
15:76160951:A:G	GTEx/v8	Brain_Cerebellum	ENSG00000169752	G	3.64238e-09	0.496476	2.88261e-43	G	+	15	76160951	NRG4	1
15:76230216:C:CATGGGGCAAGAGGTT	GTEx/v8	Brain_Cerebellum	ENSG00000169752	C	3.64238e-09	0.496476	2.88261e-43	C	+	15	76230216	NRG4	1
4:10033538:A:C	GTEx/v8	Pancreas	ENSG00000109667	A	3.64678e-09	-0.349021	1.04581e-05	A	-	4	10033538	SLC2A9	1
4:10038924:G:T	GTEx/v8	Pancreas	ENSG00000109667	T	3.64678e-09	-0.349021	1.04581e-05	T	-	4	10038924	SLC2A9	1
4:10040189:C:G	GTEx/v8	Pancreas	ENSG00000109667	G	3.64678e-09	-0.349021	1.04581e-05	G	-	4	10040189	SLC2A9	1
4:10044182:C:T	GTEx/v8	Pancreas	ENSG00000109667	T	3.64678e-09	-0.349021	1.04581e-05	T	-	4	10044182	SLC2A9	1
4:10044364:C:T	GTEx/v8	Pancreas	ENSG00000109667	C	3.64678e-09	-0.349021	1.04581e-05	C	-	4	10044364	SLC2A9	1
4:10044648:A:G	GTEx/v8	Pancreas	ENSG00000109667	G	3.64678e-09	-0.349021	1.04581e-05	G	-	4	10044648	SLC2A9	1
4:10044784:C:T	GTEx/v8	Pancreas	ENSG00000109667	C	3.64678e-09	-0.349021	1.04581e-05	C	-	4	10044784	SLC2A9	1
4:10045145:A:G	GTEx/v8	Pancreas	ENSG00000109667	A	3.64678e-09	-0.349021	1.04581e-05	A	-	4	10045145	SLC2A9	1
4:10045783:A:G	GTEx/v8	Pancreas	ENSG00000109667	A	3.64678e-09	-0.349021	1.04581e-05	A	-	4	10045783	SLC2A9	1
2:27579231:C:T	GTEx/v8	Artery_Tibial	ENSG00000115234	C	3.64879e-09	-0.152174	1.86535e-07	T	+	2	27579231	SNX17	1
7:72982874:C:T	GTEx/v7	Lung	ENSG00000009950	T	3.65024e-09	0.368762	9.5576e-09	C	-	7	72982874	MLXIPL	1
7:72904810:C:T	GTEx/v8	Esophagus_Muscularis	ENSG00000009950	T	3.65373e-09	0.251752	9.86939e-15	C	-	7	72904810	MLXIPL	1
7:72938718:C:T	GTEx/v8	Esophagus_Muscularis	ENSG00000009950	C	3.65373e-09	0.251752	9.86939e-15	T	-	7	72938718	MLXIPL	1
2:27685014:C:T	GTEx/v8	Thyroid	ENSG00000115241	T	3.65693e-09	-0.0949022	9.44848e-07	C	+	2	27685014	PPM1G	1
2:27556721:A:G	GTEx/v8	Whole_Blood	ENSG00000157992	A	3.6616e-09	0.213058	1.50191e-10	G	-	2	27556721	KRTCAP3	1
4:10118914:C:T	EyeGEx	EyeGEx	ENSG00000071127	T	3.66188e-09	-0.501138	1.93287e-06	T	-	4	10118914	WDR1	1
4:9971950:A:G	GTEx/v6	Cells_EBV-transformed_lymphocytes	ENSG00000109667	A	3.6622e-09	6.52365	0.000941623	G	-	4	9971950	SLC2A9	1
6:25904067:C:T	GTEx/v7	Esophagus_Muscularis	ENSG00000112343	C	3.66459e-09	-0.272217	2.44847e-07	C	-	6	25904067	TRIM38	1
6:25789199:A:ATAGG	GTEx/v7	Thyroid	ENSG00000186470	ATAGG	3.66479e-09	-0.389221	1.18154e-77	ATAGG	-	6	25789199	BTN3A2	1
4:10052961:G:T	GTEx/v7	Thyroid	ENSG00000109667	T	3.66599e-09	-0.239975	1.11311e-06	T	-	4	10052961	SLC2A9	1
4:10007305:G:T	GTEx/v7	Thyroid	ENSG00000109667	T	3.66992e-09	-0.240191	1.11311e-06	T	-	4	10007305	SLC2A9	1
11:64377726:C:G	GTEx/v7	Esophagus_Muscularis	ENSG00000110076	C	3.67025e-09	-0.288516	7.03924e-15	G	+	11	64377726	NRXN2	1
2:27626017:A:T	GTEx/v6	Spleen	ENSG00000115226	T	3.67065e-09	6.78476	0.00116432	A	-	2	27626017	FNDC4	1
11:64353405:C:T	GTEx/v6	Adipose_Subcutaneous	ENSG00000110076	C	3.67626e-09	-6.11061	0.000270753	T	+	11	64353405	NRXN2	1
4:10112862:C:T	GTEx/v7	Muscle_Skeletal	ENSG00000109667	C	3.67632e-09	0.285224	3.21323e-10	C	+	4	10112862	SLC2A9	1
4:88913148:C:T	GTEx/v7	Esophagus_Gastroesophageal_Junction	ENSG00000118785	C	3.67999e-09	-0.484406	1.31525e-07	T	+	4	88913148	SPP1	1
4:88914026:C:CACTA	GTEx/v7	Esophagus_Gastroesophageal_Junction	ENSG00000118785	C	3.67999e-09	-0.484406	1.31525e-07	CACTA	+	4	88914026	SPP1	1
4:88922734:A:G	GTEx/v7	Esophagus_Gastroesophageal_Junction	ENSG00000118785	A	3.67999e-09	-0.484406	1.31525e-07	G	+	4	88922734	SPP1	1
2:27778572:A:G	GTEx/v7	Muscle_Skeletal	ENSG00000198522	A	3.68047e-09	0.206102	2.36194e-06	A	+	2	27778572	GPN1	1
2:27746832:A:C	GTEx/v7	Lung	ENSG00000115216	C	3.68223e-09	-0.188659	3.27688e-08	A	+	2	27746832	NRBP1	1
4:10031569:A:T	GTEx/v7	Thyroid	ENSG00000109667	A	3.68537e-09	-0.239637	1.11311e-06	A	-	4	10031569	SLC2A9	1
4:10190454:A:G	GTEx/v8	Whole_Blood	ENSG00000109667	G	3.68709e-09	-0.155155	1.49086e-16	A	+	4	10190454	SLC2A9	1
7:73052057:A:T	GTEx/v8	Stomach	ENSG00000009950	A	3.68712e-09	0.510097	1.14437e-08	T	-	7	73052057	MLXIPL	1
4:10356865:A:AGG	GTEx/v8	Whole_Blood	ENSG00000109667	A	3.68741e-09	0.153994	1.49086e-16	A	+	4	10356865	SLC2A9	1
4:10356909:A:G	GTEx/v8	Whole_Blood	ENSG00000109667	G	3.68741e-09	0.153994	1.49086e-16	G	+	4	10356909	SLC2A9	1
2:27696207:A:C	GTEx/v8	Cells_EBV-transformed_lymphocytes	ENSG00000115216	C	3.689e-09	-0.411088	1.59097e-06	A	+	2	27696207	NRBP1	1
2:27696737:C:T	GTEx/v8	Cells_EBV-transformed_lymphocytes	ENSG00000115216	T	3.689e-09	-0.411088	1.59097e-06	C	+	2	27696737	NRBP1	1
11:64437490:C:T	GTEx/v8	Artery_Aorta	ENSG00000110076	C	3.69258e-09	-0.25315	3.93979e-06	T	+	11	64437490	NRXN2	1
2:27619049:C:G	GTEx/v8	Cells_EBV-transformed_lymphocytes	ENSG00000115216	G	3.69525e-09	-0.390953	1.59097e-06	C	+	2	27619049	NRBP1	1
2:27641522:C:T	GTEx/v8	Heart_Atrial_Appendage	ENSG00000115241	T	3.69693e-09	-0.110115	1.51877e-05	C	+	2	27641522	PPM1G	1
4:10089865:A:G	DICE	B_cell_naive	ENSG00000109667	A	3.69982e-09	0.871049	0.049	A	+	4	10089865	SLC2A9	1
4:10120565:A:G	DICE	T_CD4_memory_TREG	ENSG00000109667	A	3.70266e-09	1.13664	0.049	A	+	4	10120565	SLC2A9	1
4:10120654:C:T	DICE	T_CD4_memory_TREG	ENSG00000109667	T	3.70266e-09	1.13664	0.049	T	+	4	10120654	SLC2A9	1
4:10121260:A:G	DICE	T_CD4_memory_TREG	ENSG00000109667	G	3.70266e-09	1.13664	0.049	G	+	4	10121260	SLC2A9	1
4:10121632:A:G	DICE	T_CD4_memory_TREG	ENSG00000109667	A	3.70266e-09	1.13664	0.049	A	+	4	10121632	SLC2A9	1
4:10122734:C:T	DICE	T_CD4_memory_TREG	ENSG00000109667	C	3.70266e-09	1.13664	0.049	C	+	4	10122734	SLC2A9	1
4:10123665:C:T	DICE	T_CD4_memory_TREG	ENSG00000109667	T	3.70266e-09	1.13664	0.049	T	+	4	10123665	SLC2A9	1
4:10123941:C:T	DICE	T_CD4_memory_TREG	ENSG00000109667	C	3.70266e-09	1.13664	0.049	C	+	4	10123941	SLC2A9	1
4:10124168:C:T	DICE	T_CD4_memory_TREG	ENSG00000109667	T	3.70266e-09	1.13664	0.049	T	+	4	10124168	SLC2A9	1
4:10125242:C:G	DICE	T_CD4_memory_TREG	ENSG00000109667	G	3.70266e-09	1.13664	0.049	G	+	4	10125242	SLC2A9	1
2:27597805:C:CTT	GTEx/v6	Colon_Transverse	ENSG00000115216	C	3.70487e-09	-6.3207	0.000674021	CTT	+	2	27597805	NRBP1	1
6:25859433:C:T	GTEx/v8	Thyroid	ENSG00000186470	C	3.70665e-09	-0.258707	3.78623e-120	C	-	6	25859433	BTN3A2	1
6:25860688:A:G	GTEx/v8	Thyroid	ENSG00000186470	G	3.70665e-09	-0.258707	3.78623e-120	G	-	6	25860688	BTN3A2	1
7:72857049:A:G	GTEx/v6	Skin_Sun_Exposed_Lower_leg	ENSG00000009950	G	3.70922e-09	6.10561	0.00028813	A	-	7	72857049	MLXIPL	1
6:25945815:A:G	GTEx/v8	Pancreas	ENSG00000112343	A	3.71086e-09	-0.284322	2.13006e-09	A	-	6	25945815	TRIM38	1
6:25945819:C:T	GTEx/v8	Pancreas	ENSG00000112343	T	3.71086e-09	-0.284322	2.13006e-09	T	-	6	25945819	TRIM38	1
6:25947236:C:T	GTEx/v8	Pancreas	ENSG00000112343	C	3.71086e-09	-0.284322	2.13006e-09	C	-	6	25947236	TRIM38	1
6:25947950:C:CAGTT	GTEx/v8	Pancreas	ENSG00000112343	CAGTT	3.71086e-09	-0.284322	2.13006e-09	CAGTT	-	6	25947950	TRIM38	1
6:25948421:A:G	GTEx/v8	Pancreas	ENSG00000112343	G	3.71086e-09	-0.284322	2.13006e-09	G	-	6	25948421	TRIM38	1
6:25950397:C:T	GTEx/v8	Pancreas	ENSG00000112343	T	3.71086e-09	-0.284322	2.13006e-09	T	-	6	25950397	TRIM38	1
6:25950800:A:C	GTEx/v8	Pancreas	ENSG00000112343	C	3.71086e-09	-0.284322	2.13006e-09	C	-	6	25950800	TRIM38	1
6:25950834:A:T	GTEx/v8	Pancreas	ENSG00000112343	A	3.71086e-09	-0.284322	2.13006e-09	A	-	6	25950834	TRIM38	1
6:25952106:A:G	GTEx/v8	Pancreas	ENSG00000112343	A	3.71086e-09	-0.284322	2.13006e-09	A	-	6	25952106	TRIM38	1
6:25953633:A:G	GTEx/v8	Pancreas	ENSG00000112343	G	3.71086e-09	-0.284322	2.13006e-09	G	-	6	25953633	TRIM38	1
6:25954027:A:G	GTEx/v8	Pancreas	ENSG00000112343	G	3.71086e-09	-0.284322	2.13006e-09	G	-	6	25954027	TRIM38	1
6:25955176:C:G	GTEx/v8	Pancreas	ENSG00000112343	C	3.71086e-09	-0.284322	2.13006e-09	C	-	6	25955176	TRIM38	1
6:25957642:A:G	GTEx/v8	Pancreas	ENSG00000112343	G	3.71086e-09	-0.284322	2.13006e-09	G	-	6	25957642	TRIM38	1
6:25957773:C:T	GTEx/v8	Pancreas	ENSG00000112343	T	3.71086e-09	-0.284322	2.13006e-09	T	-	6	25957773	TRIM38	1
6:25958235:A:G	GTEx/v8	Pancreas	ENSG00000112343	G	3.71086e-09	-0.284322	2.13006e-09	G	-	6	25958235	TRIM38	1
6:25958257:C:G	GTEx/v8	Pancreas	ENSG00000112343	G	3.71086e-09	-0.284322	2.13006e-09	G	-	6	25958257	TRIM38	1
6:25960815:C:T	GTEx/v8	Pancreas	ENSG00000112343	T	3.71086e-09	-0.284322	2.13006e-09	T	-	6	25960815	TRIM38	1
2:27614449:A:G	GTEx/v8	Artery_Tibial	ENSG00000115234	A	3.71471e-09	-0.158891	1.86535e-07	G	+	2	27614449	SNX17	1
6:25794431:A:G	GTEx/v8	Testis	ENSG00000146047	G	3.71498e-09	-0.372862	6.50085e-19	G	-	6	25794431	HIST1H2BA	1
6:25795971:A:ACACACC	GTEx/v8	Testis	ENSG00000146047	A	3.71498e-09	-0.372862	6.50085e-19	A	-	6	25795971	HIST1H2BA	1
6:25798932:A:G	GTEx/v8	Testis	ENSG00000146047	A	3.71498e-09	-0.372862	6.50085e-19	A	-	6	25798932	HIST1H2BA	1
6:25799676:A:G	GTEx/v8	Testis	ENSG00000146047	A	3.71498e-09	-0.372862	6.50085e-19	A	-	6	25799676	HIST1H2BA	1
6:25801319:A:G	GTEx/v8	Testis	ENSG00000146047	A	3.71498e-09	-0.372862	6.50085e-19	A	-	6	25801319	HIST1H2BA	1
6:25807603:A:G	GTEx/v8	Testis	ENSG00000146047	G	3.71498e-09	-0.372862	6.50085e-19	G	-	6	25807603	HIST1H2BA	1
6:25813150:A:G	GTEx/v8	Testis	ENSG00000146047	A	3.71498e-09	-0.372862	6.50085e-19	A	-	6	25813150	HIST1H2BA	1
6:25817216:C:T	GTEx/v8	Testis	ENSG00000146047	C	3.71498e-09	-0.372862	6.50085e-19	C	-	6	25817216	HIST1H2BA	1
6:25817789:A:G	GTEx/v8	Testis	ENSG00000146047	G	3.71498e-09	-0.372862	6.50085e-19	G	-	6	25817789	HIST1H2BA	1
6:25818588:A:G	GTEx/v8	Testis	ENSG00000146047	G	3.71498e-09	-0.372862	6.50085e-19	G	-	6	25818588	HIST1H2BA	1
6:25818646:C:G	GTEx/v8	Testis	ENSG00000146047	C	3.71498e-09	-0.372862	6.50085e-19	C	-	6	25818646	HIST1H2BA	1
6:25818766:A:G	GTEx/v8	Testis	ENSG00000146047	G	3.71498e-09	-0.372862	6.50085e-19	G	-	6	25818766	HIST1H2BA	1
15:76290042:A:G	GTEx/v8	Testis	ENSG00000169752	A	3.71629e-09	0.303134	3.23858e-46	A	+	15	76290042	NRG4	1
15:76293971:A:G	GTEx/v8	Testis	ENSG00000169752	G	3.71629e-09	0.303134	3.23858e-46	G	+	15	76293971	NRG4	1
2:27832055:A:G	GTEx/v7	Muscle_Skeletal	ENSG00000198522	G	3.71717e-09	0.206463	2.36194e-06	G	+	2	27832055	GPN1	1
4:10053431:C:T	GTEx/v8	Cells_EBV-transformed_lymphocytes	ENSG00000109667	T	3.71948e-09	-0.644531	3.04351e-06	T	-	4	10053431	SLC2A9	1
4:10174917:A:G	GTEx/v6	Artery_Tibial	ENSG00000178163	A	3.72135e-09	6.1201	0.000263002	A	+	4	10174917	ZNF518B	1
4:10136149:G:T	GTEx/v7	Colon_Sigmoid	ENSG00000109667	G	3.7315e-09	0.538593	2.15598e-10	G	+	4	10136149	SLC2A9	1
2:27696207:A:C	GTEx/v8	Esophagus_Mucosa	ENSG00000138085	C	3.73631e-09	0.16146	1.03894e-28	A	-	2	27696207	ATRAID	1
2:27730940:C:T	GTEx/v6	Whole_Blood	ENSG00000115216	C	3.73925e-09	-6.07808	0.000333874	T	+	2	27730940	NRBP1	1
15:76257534:C:T	GTEx/v8	Testis	ENSG00000169752	T	3.74518e-09	0.301527	3.23858e-46	T	+	15	76257534	NRG4	1
6:25728235:C:T	GTEx/v6	Adrenal_Gland	ENSG00000124564	T	3.74682e-09	-6.44119	0.000904241	C	+	6	25728235	SLC17A3	1
7:73050864:A:G	GTEx/v8	Stomach	ENSG00000009950	A	3.74768e-09	0.409993	1.14437e-08	G	-	7	73050864	MLXIPL	1
2:27641522:C:T	GTEx/v8	Esophagus_Mucosa	ENSG00000138085	T	3.74839e-09	0.162358	1.03894e-28	C	-	2	27641522	ATRAID	1
2:27778167:A:C	GTEx/v8	Thyroid	ENSG00000115226	C	3.75075e-09	-0.212179	2.50328e-25	C	-	2	27778167	FNDC4	1
2:27783801:C:T	GTEx/v8	Thyroid	ENSG00000115226	C	3.75075e-09	-0.212179	2.50328e-25	C	-	2	27783801	FNDC4	1
2:27571848:A:C	GTEx/v7	Esophagus_Muscularis	ENSG00000115241	A	3.75382e-09	-0.109899	5.1771e-08	C	+	2	27571848	PPM1G	1
2:27651375:C:T	GTEx/v8	Esophagus_Muscularis	ENSG00000138085	T	3.75618e-09	0.154768	1.02695e-23	C	-	2	27651375	ATRAID	1
7:72856430:C:T	GTEx/v8	Heart_Atrial_Appendage	ENSG00000009950	C	3.75626e-09	0.332706	2.03532e-10	T	-	7	72856430	MLXIPL	1
7:72857049:A:G	GTEx/v8	Heart_Atrial_Appendage	ENSG00000009950	G	3.75626e-09	0.332706	2.03532e-10	A	-	7	72857049	MLXIPL	1
4:10080807:C:T	GTEx/v8	Adipose_Subcutaneous	ENSG00000109667	C	3.76017e-09	0.332	1.29704e-11	C	+	4	10080807	SLC2A9	1
4:10272429:C:T	GTEx/v7	Artery_Tibial	ENSG00000109667	T	3.76309e-09	-0.296772	8.1164e-23	C	+	4	10272429	SLC2A9	1
4:10281411:C:T	GTEx/v8	Adipose_Subcutaneous	ENSG00000109667	C	3.76776e-09	0.256156	1.29704e-11	C	+	4	10281411	SLC2A9	1
4:10123581:C:T	GTEx/v8	Thyroid	ENSG00000109667	T	3.76817e-09	0.215292	9.04215e-10	C	-	4	10123581	SLC2A9	1
7:72856430:C:T	GTEx/v6	Skin_Sun_Exposed_Lower_leg	ENSG00000009950	C	3.7709e-09	6.1026	0.00028813	T	-	7	72856430	MLXIPL	1
4:10035454:A:G	GTEx/v8	Testis	ENSG00000071127	A	3.77961e-09	-0.210918	1.64186e-13	A	-	4	10035454	WDR1	1
4:10036339:A:G	GTEx/v8	Testis	ENSG00000071127	G	3.77961e-09	-0.210918	1.64186e-13	G	-	4	10036339	WDR1	1
4:10036506:C:T	GTEx/v8	Testis	ENSG00000071127	C	3.77961e-09	-0.210918	1.64186e-13	C	-	4	10036506	WDR1	1
4:10037261:A:C	GTEx/v8	Testis	ENSG00000071127	A	3.77961e-09	-0.210918	1.64186e-13	A	-	4	10037261	WDR1	1
4:10037346:C:T	GTEx/v8	Testis	ENSG00000071127	C	3.77961e-09	-0.210918	1.64186e-13	C	-	4	10037346	WDR1	1
4:10037628:C:T	GTEx/v8	Testis	ENSG00000071127	C	3.77961e-09	-0.210918	1.64186e-13	C	-	4	10037628	WDR1	1
11:65561468:C:T	GTEx/v8	Whole_Blood	ENSG00000173327	T	3.78033e-09	-0.0693899	1.75279e-35	C	+	11	65561468	MAP3K11	1
2:27714526:C:T	GTEx/v7	Nerve_Tibial	ENSG00000138074	C	3.78598e-09	-0.180182	7.3521e-13	T	+	2	27714526	SLC5A6	1
11:64387932:A:G	GTEx/v8	Spleen	ENSG00000110076	A	3.78929e-09	-0.438214	4.68687e-16	G	+	11	64387932	NRXN2	1
11:64391157:C:G	GTEx/v8	Spleen	ENSG00000110076	C	3.78929e-09	-0.438214	4.68687e-16	G	+	11	64391157	NRXN2	1
11:64396568:C:T	GTEx/v8	Spleen	ENSG00000110076	C	3.78929e-09	-0.438214	4.68687e-16	T	+	11	64396568	NRXN2	1
11:64396569:A:T	GTEx/v8	Spleen	ENSG00000110076	T	3.78929e-09	-0.438214	4.68687e-16	A	+	11	64396569	NRXN2	1
4:88954407:C:T	GTEx/v7	Esophagus_Gastroesophageal_Junction	ENSG00000118785	T	3.78956e-09	-0.469895	1.31525e-07	C	+	4	88954407	SPP1	1
4:10250026:C:T	GTEx/v6	Muscle_Skeletal	ENSG00000109667	C	3.78977e-09	6.06217	0.00030405	C	+	4	10250026	SLC2A9	1
4:10140953:A:G	GTEx/v8	Artery_Aorta	ENSG00000109667	A	3.79113e-09	0.259877	1.40704e-10	G	-	4	10140953	SLC2A9	1
2:27618117:A:AG	GTEx/v6	Cells_Transformed_fibroblasts	ENSG00000115216	A	3.79133e-09	-6.12974	0.00020866	AG	+	2	27618117	NRBP1	1
2:27649929:G:T	GTEx/v8	Cells_EBV-transformed_lymphocytes	ENSG00000115216	G	3.80051e-09	-0.39387	1.59097e-06	T	+	2	27649929	NRBP1	1
2:27595756:C:G	GTEx/v8	Pituitary	ENSG00000115241	C	3.80102e-09	-0.23086	2.56591e-06	G	+	2	27595756	PPM1G	1
10:61464507:C:G	GTEx/v8	Thyroid	ENSG00000165449	G	3.80102e-09	-0.212687	4.23446e-08	G	-	10	61464507	SLC16A9	1
2:27600239:A:G	GTEx/v8	Adipose_Visceral_Omentum	ENSG00000115216	A	3.8027e-09	-0.177963	3.53883e-09	G	+	2	27600239	NRBP1	1
2:27605762:A:G	GTEx/v8	Adipose_Visceral_Omentum	ENSG00000115216	A	3.8027e-09	-0.177963	3.53883e-09	G	+	2	27605762	NRBP1	1
2:27613031:A:C	GTEx/v8	Adipose_Visceral_Omentum	ENSG00000115216	A	3.8027e-09	-0.177963	3.53883e-09	C	+	2	27613031	NRBP1	1
2:27624996:G:GAA	GTEx/v8	Adipose_Visceral_Omentum	ENSG00000115216	G	3.8027e-09	-0.177963	3.53883e-09	GAA	+	2	27624996	NRBP1	1
2:27625005:G:T	GTEx/v8	Adipose_Visceral_Omentum	ENSG00000115216	T	3.8027e-09	-0.177963	3.53883e-09	G	+	2	27625005	NRBP1	1
2:27643002:A:G	GTEx/v8	Adipose_Visceral_Omentum	ENSG00000115216	G	3.8027e-09	-0.177963	3.53883e-09	A	+	2	27643002	NRBP1	1
2:27725572:A:C	GTEx/v8	Muscle_Skeletal	ENSG00000115241	A	3.80454e-09	-0.0858739	2.6213e-06	C	+	2	27725572	PPM1G	1
2:27651054:A:T	GTEx/v6	Colon_Transverse	ENSG00000115216	T	3.80569e-09	-6.31529	0.000674021	A	+	2	27651054	NRBP1	1
4:10302746:A:T	GTEx/v7	Artery_Tibial	ENSG00000178163	A	3.80705e-09	-0.232664	5.31092e-09	T	+	4	10302746	ZNF518B	1
2:27716494:A:G	GTEx/v7	Skin_Sun_Exposed_Lower_leg	ENSG00000115241	A	3.80801e-09	-0.116091	1.46576e-06	G	+	2	27716494	PPM1G	1
4:10383005:C:T	GTEx/v8	Artery_Aorta	ENSG00000109667	T	3.80979e-09	-0.267337	1.40704e-10	C	+	4	10383005	SLC2A9	1
2:27703495:A:G	GTEx/v7	Colon_Transverse	ENSG00000115216	G	3.81352e-09	-0.190476	2.3369e-08	A	+	2	27703495	NRBP1	1
6:25925595:G:T	GTEx/v6	Thyroid	ENSG00000112343	G	3.81356e-09	-6.12245	0.000224494	G	-	6	25925595	TRIM38	1
2:27548038:A:C	DICE	T_CD8_naive_activated	ENSG00000157992	C	3.81773e-09	0.775465	0.049	A	-	2	27548038	KRTCAP3	1
11:64487019:G:T	GTEx/v7	Nerve_Tibial	ENSG00000110076	T	3.81959e-09	-0.243172	2.00003e-06	G	+	11	64487019	NRXN2	1
4:10028729:C:T	GTEx/v7	Thyroid	ENSG00000109667	C	3.82158e-09	-0.240093	1.11311e-06	C	-	4	10028729	SLC2A9	1
4:10086795:C:G	GTEx/v6	Whole_Blood	ENSG00000109667	C	3.82349e-09	6.07406	0.000333874	C	+	4	10086795	SLC2A9	1
4:10112448:A:T	GTEx/v7	Muscle_Skeletal	ENSG00000109667	T	3.82486e-09	0.284768	3.21323e-10	T	+	4	10112448	SLC2A9	1
2:27656036:A:G	GTEx/v7	Nerve_Tibial	ENSG00000138074	G	3.82497e-09	-0.181847	7.3521e-13	A	+	2	27656036	SLC5A6	1
2:27657167:C:T	GTEx/v7	Nerve_Tibial	ENSG00000138074	C	3.82497e-09	-0.181847	7.3521e-13	T	+	2	27657167	SLC5A6	1
2:27659491:C:T	GTEx/v7	Nerve_Tibial	ENSG00000138074	C	3.82497e-09	-0.181847	7.3521e-13	T	+	2	27659491	SLC5A6	1
2:27663215:A:T	GTEx/v7	Nerve_Tibial	ENSG00000138074	A	3.82497e-09	-0.181847	7.3521e-13	T	+	2	27663215	SLC5A6	1
2:27663416:G:T	GTEx/v7	Nerve_Tibial	ENSG00000138074	T	3.82497e-09	-0.181847	7.3521e-13	G	+	2	27663416	SLC5A6	1
2:27671255:C:T	GTEx/v7	Nerve_Tibial	ENSG00000138074	C	3.82497e-09	-0.181847	7.3521e-13	T	+	2	27671255	SLC5A6	1
2:27671257:C:T	GTEx/v7	Nerve_Tibial	ENSG00000138074	T	3.82497e-09	-0.181847	7.3521e-13	C	+	2	27671257	SLC5A6	1
2:27677691:A:G	GTEx/v7	Nerve_Tibial	ENSG00000138074	A	3.82497e-09	-0.181847	7.3521e-13	G	+	2	27677691	SLC5A6	1
2:27681598:A:C	GTEx/v7	Nerve_Tibial	ENSG00000138074	C	3.82497e-09	-0.181847	7.3521e-13	A	+	2	27681598	SLC5A6	1
2:27684734:A:G	GTEx/v7	Nerve_Tibial	ENSG00000138074	G	3.82497e-09	-0.181847	7.3521e-13	A	+	2	27684734	SLC5A6	1
2:27685014:C:T	GTEx/v7	Nerve_Tibial	ENSG00000138074	T	3.82497e-09	-0.181847	7.3521e-13	C	+	2	27685014	SLC5A6	1
2:27688601:C:T	GTEx/v7	Nerve_Tibial	ENSG00000138074	T	3.82497e-09	-0.181847	7.3521e-13	C	+	2	27688601	SLC5A6	1
2:27692214:C:T	GTEx/v7	Nerve_Tibial	ENSG00000138074	C	3.82497e-09	-0.181847	7.3521e-13	T	+	2	27692214	SLC5A6	1
2:27693485:C:T	GTEx/v7	Nerve_Tibial	ENSG00000138074	C	3.82497e-09	-0.181847	7.3521e-13	T	+	2	27693485	SLC5A6	1
2:27698343:C:G	GTEx/v7	Nerve_Tibial	ENSG00000138074	G	3.82497e-09	-0.181847	7.3521e-13	C	+	2	27698343	SLC5A6	1
6:25705718:C:G	GTEx/v6	Adrenal_Gland	ENSG00000124564	G	3.82803e-09	-6.43664	0.000904241	C	+	6	25705718	SLC17A3	1
4:10119897:C:G	GTEx/v6	Whole_Blood	ENSG00000109667	C	3.82954e-09	6.07377	0.000333874	C	+	4	10119897	SLC2A9	1
4:88949917:A:G	GTEx/v8	Esophagus_Muscularis	ENSG00000118785	A	3.83135e-09	-0.25036	3.46151e-13	G	+	4	88949917	SPP1	1
2:27714511:A:C	GTEx/v7	Heart_Left_Ventricle	ENSG00000115234	C	3.83252e-09	-0.226194	2.22769e-06	A	+	2	27714511	SNX17	1
2:27714517:A:T	GTEx/v7	Heart_Left_Ventricle	ENSG00000115234	T	3.83252e-09	-0.226194	2.22769e-06	A	+	2	27714517	SNX17	1
6:25710548:C:T	GTEx/v6	Adrenal_Gland	ENSG00000124564	T	3.83353e-09	-6.43633	0.000904241	C	+	6	25710548	SLC17A3	1
6:25718466:A:G	GTEx/v6	Adrenal_Gland	ENSG00000124564	G	3.83353e-09	-6.43633	0.000904241	A	+	6	25718466	SLC17A3	1
6:25741027:C:G	GTEx/v6	Adrenal_Gland	ENSG00000124564	C	3.83353e-09	-6.43633	0.000904241	G	+	6	25741027	SLC17A3	1
6:25742699:A:G	GTEx/v6	Adrenal_Gland	ENSG00000124564	G	3.83353e-09	-6.43633	0.000904241	A	+	6	25742699	SLC17A3	1
6:25749720:T:TA	GTEx/v6	Adrenal_Gland	ENSG00000124564	TA	3.83353e-09	-6.43633	0.000904241	T	+	6	25749720	SLC17A3	1
6:25751721:A:G	GTEx/v6	Adrenal_Gland	ENSG00000124564	A	3.83353e-09	-6.43633	0.000904241	G	+	6	25751721	SLC17A3	1
6:25753603:C:T	GTEx/v6	Adrenal_Gland	ENSG00000124564	T	3.83353e-09	-6.43633	0.000904241	C	+	6	25753603	SLC17A3	1
6:25754271:C:T	GTEx/v6	Adrenal_Gland	ENSG00000124564	T	3.83353e-09	-6.43633	0.000904241	C	+	6	25754271	SLC17A3	1
6:25755508:C:T	GTEx/v6	Adrenal_Gland	ENSG00000124564	T	3.83353e-09	-6.43633	0.000904241	C	+	6	25755508	SLC17A3	1
2:27728777:C:G	GTEx/v8	Thyroid	ENSG00000115241	G	3.83481e-09	-0.0956721	9.44848e-07	C	+	2	27728777	PPM1G	1
2:27729480:A:G	GTEx/v8	Thyroid	ENSG00000115241	A	3.83481e-09	-0.0956721	9.44848e-07	G	+	2	27729480	PPM1G	1
6:25734073:A:G	GTEx/v6	Adrenal_Gland	ENSG00000124564	G	3.83553e-09	-6.43622	0.000904241	A	+	6	25734073	SLC17A3	1
7:72863249:G:T	GTEx/v7	Adipose_Subcutaneous	ENSG00000009950	G	3.83581e-09	0.264847	6.21175e-09	T	-	7	72863249	MLXIPL	1
7:72864869:A:G	GTEx/v7	Adipose_Subcutaneous	ENSG00000009950	G	3.83581e-09	0.264847	6.21175e-09	A	-	7	72864869	MLXIPL	1
7:72866616:A:T	GTEx/v7	Adipose_Subcutaneous	ENSG00000009950	T	3.83581e-09	0.264847	6.21175e-09	A	-	7	72866616	MLXIPL	1
7:73029437:C:T	GTEx/v7	Lung	ENSG00000009950	T	3.83637e-09	0.349477	9.5576e-09	C	-	7	73029437	MLXIPL	1
4:10199240:A:G	GTEx/v8	Artery_Tibial	ENSG00000071127	A	3.83935e-09	-0.103084	4.95523e-08	G	+	4	10199240	WDR1	1
6:26114372:A:G	GTEx/v8	Esophagus_Muscularis	ENSG00000112343	A	3.84016e-09	0.207833	3.27659e-14	G	-	6	26114372	TRIM38	1
7:73025975:A:G	GTEx/v7	Esophagus_Mucosa	ENSG00000009950	G	3.84126e-09	0.391461	3.24297e-06	A	-	7	73025975	MLXIPL	1
7:73029437:C:T	GTEx/v7	Esophagus_Mucosa	ENSG00000009950	T	3.84126e-09	0.391461	3.24297e-06	C	-	7	73029437	MLXIPL	1
6:25710555:C:T	GTEx/v8	Adrenal_Gland	ENSG00000124564	T	3.84167e-09	-0.507842	9.60669e-17	C	+	6	25710555	SLC17A3	1
4:10119911:A:G	GTEx/v6	Whole_Blood	ENSG00000109667	G	3.84282e-09	6.07315	0.000333874	G	+	4	10119911	SLC2A9	1
4:10011996:A:T	GTEx/v8	Liver	ENSG00000109667	T	3.84337e-09	0.482637	1.71947e-08	T	+	4	10011996	SLC2A9	1
4:10014221:A:G	GTEx/v8	Liver	ENSG00000109667	A	3.84337e-09	0.482637	1.71947e-08	A	+	4	10014221	SLC2A9	1
4:10014441:A:G	GTEx/v8	Liver	ENSG00000109667	A	3.84337e-09	0.482637	1.71947e-08	A	+	4	10014441	SLC2A9	1
4:10019884:C:T	GTEx/v8	Liver	ENSG00000109667	T	3.84337e-09	0.482637	1.71947e-08	T	+	4	10019884	SLC2A9	1
4:10026833:A:G	GTEx/v8	Liver	ENSG00000109667	G	3.84337e-09	0.482637	1.71947e-08	G	+	4	10026833	SLC2A9	1
4:10039331:A:G	GTEx/v8	Liver	ENSG00000109667	A	3.84337e-09	0.482637	1.71947e-08	A	+	4	10039331	SLC2A9	1
6:25755583:A:G	GTEx/v6	Adrenal_Gland	ENSG00000124564	G	3.8453e-09	-6.43568	0.000904241	A	+	6	25755583	SLC17A3	1
2:27631474:C:CTGAT	GTEx/v8	Esophagus_Muscularis	ENSG00000115216	C	3.8464e-09	-0.124394	1.45257e-09	CTGAT	+	2	27631474	NRBP1	1
2:27637235:C:T	GTEx/v8	Esophagus_Muscularis	ENSG00000115216	T	3.8464e-09	-0.124394	1.45257e-09	C	+	2	27637235	NRBP1	1
2:27648284:A:T	GTEx/v8	Esophagus_Muscularis	ENSG00000115216	T	3.8464e-09	-0.124394	1.45257e-09	A	+	2	27648284	NRBP1	1
7:72934510:A:G	GTEx/v8	Esophagus_Muscularis	ENSG00000009950	G	3.84708e-09	0.249587	9.86939e-15	A	-	7	72934510	MLXIPL	1
4:9955545:A:T	GTEx/v6	Cells_EBV-transformed_lymphocytes	ENSG00000109667	A	3.8473e-09	6.51284	0.000941623	T	-	4	9955545	SLC2A9	1
2:27676287:A:T	GTEx/v7	Nerve_Tibial	ENSG00000138074	T	3.85882e-09	-0.179973	7.3521e-13	A	+	2	27676287	SLC5A6	1
11:64365668:A:C	GTEx/v7	Skin_Not_Sun_Exposed_Suprapubic	ENSG00000110076	A	3.86851e-09	-0.291705	1.61676e-11	C	+	11	64365668	NRXN2	1
4:10121674:A:ACT	DICE	T_CD8_naive	ENSG00000109667	A	3.87052e-09	0.951259	0.049	A	+	4	10121674	SLC2A9	1
6:25786993:C:T	GTEx/v8	Testis	ENSG00000146047	T	3.87117e-09	0.371637	6.50085e-19	C	-	6	25786993	HIST1H2BA	1
2:27604279:A:G	GTEx/v7	Heart_Left_Ventricle	ENSG00000115234	G	3.8736e-09	-0.226954	2.22769e-06	A	+	2	27604279	SNX17	1
4:10304061:A:G	GTEx/v6	Artery_Tibial	ENSG00000178163	G	3.87701e-09	6.11256	0.000263002	G	+	4	10304061	ZNF518B	1
2:27718812:C:CAATGTTG	GTEx/v8	Thyroid	ENSG00000084774	CAATGTTG	3.87758e-09	-0.14141	1.49733e-12	C	+	2	27718812	CAD	1
7:73042302:G:GCTTT	GTEx/v7	Lung	ENSG00000009950	G	3.87758e-09	0.33843	9.5576e-09	GCTTT	-	7	73042302	MLXIPL	1
4:9893506:A:G	EyeGEx	EyeGEx	ENSG00000109667	A	3.87952e-09	-0.437772	1.99914e-06	G	+	4	9893506	SLC2A9	1
11:64373504:C:T	GTEx/v7	Esophagus_Muscularis	ENSG00000110076	C	3.88028e-09	-0.288164	7.03924e-15	T	+	11	64373504	NRXN2	1
6:25992309:A:G	GTEx/v8	Colon_Sigmoid	ENSG00000112343	G	3.88105e-09	-0.286991	2.2738e-06	G	-	6	25992309	TRIM38	1
2:27596395:A:C	GTEx/v8	Thyroid	ENSG00000084774	A	3.88355e-09	-0.143429	1.49733e-12	C	+	2	27596395	CAD	1
6:25996673:A:G	GTEx/v8	Artery_Tibial	ENSG00000112343	A	3.88543e-09	-0.178097	4.02643e-06	A	-	6	25996673	TRIM38	1
4:89138621:G:T	GTEx/v8	Thyroid	ENSG00000118777	G	3.88908e-09	0.244847	3.33622e-07	G	+	4	89138621	ABCG2	1
4:89138878:C:G	GTEx/v8	Thyroid	ENSG00000118777	G	3.88908e-09	0.244847	3.33622e-07	G	+	4	89138878	ABCG2	1
2:27627366:A:G	GTEx/v7	Artery_Tibial	ENSG00000115216	A	3.89685e-09	-0.169849	1.36335e-07	G	+	2	27627366	NRBP1	1
7:73055461:A:C	GTEx/v8	Adipose_Visceral_Omentum	ENSG00000009950	C	3.89764e-09	0.183978	3.15084e-10	A	-	7	73055461	MLXIPL	1
10:61468589:G:T	GTEx/v8	Artery_Aorta	ENSG00000165449	T	3.89773e-09	-0.224722	4.71743e-07	T	-	10	61468589	SLC16A9	1
10:61469090:C:T	GTEx/v8	Artery_Aorta	ENSG00000165449	T	3.89773e-09	-0.224722	4.71743e-07	T	-	10	61469090	SLC16A9	1
2:27776631:A:AT	GTEx/v7	Muscle_Skeletal	ENSG00000198522	A	3.89929e-09	0.2054	2.36194e-06	A	+	2	27776631	GPN1	1
2:27778560:A:G	GTEx/v7	Muscle_Skeletal	ENSG00000198522	G	3.89929e-09	0.2054	2.36194e-06	G	+	2	27778560	GPN1	1
6:25789390:A:T	GTEx/v7	Adipose_Visceral_Omentum	ENSG00000186470	A	3.89955e-09	-0.412953	2.82286e-49	A	-	6	25789390	BTN3A2	1
6:25790356:A:T	GTEx/v7	Adipose_Visceral_Omentum	ENSG00000186470	T	3.89955e-09	-0.412953	2.82286e-49	T	-	6	25790356	BTN3A2	1
4:10302493:A:G	GTEx/v7	Artery_Tibial	ENSG00000178163	A	3.89985e-09	-0.232423	5.31092e-09	G	+	4	10302493	ZNF518B	1
4:10326197:C:T	GTEx/v6	Artery_Tibial	ENSG00000178163	T	3.90103e-09	6.11142	0.000263002	T	+	4	10326197	ZNF518B	1
4:10168447:A:G	GTEx/v7	Adipose_Subcutaneous	ENSG00000109667	A	3.90246e-09	0.308523	4.45935e-10	A	+	4	10168447	SLC2A9	1
2:27614449:A:G	GTEx/v7	Lung	ENSG00000115216	A	3.91066e-09	-0.196758	3.27688e-08	G	+	2	27614449	NRBP1	1
2:27628635:A:G	GTEx/v8	Thyroid	ENSG00000084774	G	3.91083e-09	-0.144027	1.49733e-12	A	+	2	27628635	CAD	1
4:10009151:A:T	GTEx/v7	Cells_EBV-transformed_lymphocytes	ENSG00000109667	A	3.91123e-09	-0.611629	1.07164e-06	A	-	4	10009151	SLC2A9	1
2:27567987:C:CA	GTEx/v8	Artery_Tibial	ENSG00000138074	CA	3.91291e-09	-0.151534	1.13875e-17	C	+	2	27567987	SLC5A6	1
4:9970691:A:C	GTEx/v8	Esophagus_Muscularis	ENSG00000109667	A	3.91366e-09	-0.238217	3.68626e-33	C	+	4	9970691	SLC2A9	1
4:9972778:G:T	GTEx/v8	Esophagus_Muscularis	ENSG00000109667	G	3.91366e-09	-0.238217	3.68626e-33	T	+	4	9972778	SLC2A9	1
4:10331818:A:C	GTEx/v8	Thyroid	ENSG00000109667	A	3.91762e-09	0.204339	9.04215e-10	C	-	4	10331818	SLC2A9	1
2:27661114:A:AG	GTEx/v7	Nerve_Tibial	ENSG00000138074	A	3.91835e-09	-0.1818	7.3521e-13	AG	+	2	27661114	SLC5A6	1
2:27579231:C:T	GTEx/v8	Whole_Blood	ENSG00000115216	C	3.91988e-09	-0.108675	1.92769e-13	T	+	2	27579231	NRBP1	1
4:10375709:A:G	GTEx/v6	Muscle_Skeletal	ENSG00000109667	A	3.92058e-09	6.05609	0.00030405	A	+	4	10375709	SLC2A9	1
4:9995851:A:T	GTEx/v7	Thyroid	ENSG00000109667	T	3.92586e-09	-0.233747	1.11311e-06	T	-	4	9995851	SLC2A9	1
4:9996996:C:T	GTEx/v7	Thyroid	ENSG00000109667	T	3.92586e-09	-0.233747	1.11311e-06	T	-	4	9996996	SLC2A9	1
4:10002195:A:G	GTEx/v7	Thyroid	ENSG00000109667	A	3.92586e-09	-0.233747	1.11311e-06	A	-	4	10002195	SLC2A9	1
4:10086547:A:C	GTEx/v7	Whole_Blood	ENSG00000109667	C	3.92817e-09	0.237502	7.67109e-07	C	+	4	10086547	SLC2A9	1
6:25696611:A:T	GTEx/v8	Adrenal_Gland	ENSG00000124564	A	3.94124e-09	-0.507368	9.60669e-17	T	+	6	25696611	SLC17A3	1
2:27673798:C:T	GTEx/v7	Heart_Left_Ventricle	ENSG00000115234	C	3.94267e-09	-0.231572	2.22769e-06	T	+	2	27673798	SNX17	1
4:10356348:A:G	GTEx/v7	Artery_Tibial	ENSG00000178163	A	3.94641e-09	0.234508	5.31092e-09	A	+	4	10356348	ZNF518B	1
2:27656822:G:GA	GTEx/v8	Muscle_Skeletal	ENSG00000157992	GA	3.94996e-09	0.233761	3.55294e-11	G	-	2	27656822	KRTCAP3	1
2:27589810:C:T	GTEx/v8	Esophagus_Mucosa	ENSG00000138085	C	3.95055e-09	0.16083	1.03894e-28	T	-	2	27589810	ATRAID	1
7:72893403:A:G	GTEx/v6	Pancreas	ENSG00000009950	G	3.95274e-09	6.38825	0.00061307	A	-	7	72893403	MLXIPL	1
7:72895946:C:T	GTEx/v6	Pancreas	ENSG00000009950	C	3.95274e-09	6.38825	0.00061307	T	-	7	72895946	MLXIPL	1
7:72911843:C:T	GTEx/v6	Pancreas	ENSG00000009950	C	3.95274e-09	6.38825	0.00061307	T	-	7	72911843	MLXIPL	1
7:72971728:A:C	GTEx/v7	Adipose_Subcutaneous	ENSG00000009950	A	3.95515e-09	0.281675	6.21175e-09	C	-	7	72971728	MLXIPL	1
4:10169936:G:T	GTEx/v7	Colon_Sigmoid	ENSG00000109667	T	3.95708e-09	0.50268	2.15598e-10	T	+	4	10169936	SLC2A9	1
4:10302493:A:G	DICE	T_CD4_TH2	ENSG00000109667	A	3.95764e-09	-0.91219	0.049	G	+	4	10302493	SLC2A9	1
4:10302746:A:T	DICE	T_CD4_TH2	ENSG00000109667	A	3.95764e-09	-0.91219	0.049	T	+	4	10302746	SLC2A9	1
4:10303695:C:G	DICE	T_CD4_TH2	ENSG00000109667	C	3.95764e-09	-0.91219	0.049	G	+	4	10303695	SLC2A9	1
4:10305157:A:G	DICE	T_CD4_TH2	ENSG00000109667	G	3.95764e-09	-0.91219	0.049	A	+	4	10305157	SLC2A9	1
6:25878361:C:T	GTEx/v8	Testis	ENSG00000146047	C	3.95772e-09	-0.357167	6.50085e-19	C	-	6	25878361	HIST1H2BA	1
7:73034929:C:T	GTEx/v6	Esophagus_Mucosa	ENSG00000009950	T	3.95923e-09	6.15292	0.000312239	C	-	7	73034929	MLXIPL	1
4:88890624:C:T	GTEx/v8	Esophagus_Mucosa	ENSG00000118785	T	3.9596e-09	-0.366143	1.07684e-09	C	+	4	88890624	SPP1	1
4:88891590:C:G	GTEx/v8	Esophagus_Mucosa	ENSG00000118785	C	3.9596e-09	-0.366143	1.07684e-09	G	+	4	88891590	SPP1	1
7:72921609:C:T	GTEx/v6	Pancreas	ENSG00000009950	C	3.96146e-09	6.38779	0.00061307	T	-	7	72921609	MLXIPL	1
6:25786993:C:T	GTEx/v8	Adrenal_Gland	ENSG00000124568	T	3.97357e-09	-0.519755	1.39857e-18	C	+	6	25786993	SLC17A1	1
4:10199948:C:T	GTEx/v8	Artery_Tibial	ENSG00000071127	T	3.97394e-09	-0.103192	4.95523e-08	C	+	4	10199948	WDR1	1
4:10200204:G:T	GTEx/v8	Artery_Tibial	ENSG00000071127	G	3.97394e-09	-0.103192	4.95523e-08	T	+	4	10200204	WDR1	1
4:10200401:G:T	GTEx/v8	Artery_Tibial	ENSG00000071127	T	3.97394e-09	-0.103192	4.95523e-08	G	+	4	10200401	WDR1	1
4:10200496:C:T	GTEx/v8	Artery_Tibial	ENSG00000071127	C	3.97394e-09	-0.103192	4.95523e-08	T	+	4	10200496	WDR1	1
4:10201503:A:C	GTEx/v8	Artery_Tibial	ENSG00000071127	A	3.97394e-09	-0.103192	4.95523e-08	C	+	4	10201503	WDR1	1
4:10201649:A:T	GTEx/v8	Artery_Tibial	ENSG00000071127	A	3.97394e-09	-0.103192	4.95523e-08	T	+	4	10201649	WDR1	1
4:10201652:G:T	GTEx/v8	Artery_Tibial	ENSG00000071127	T	3.97394e-09	-0.103192	4.95523e-08	G	+	4	10201652	WDR1	1
4:10203152:A:G	GTEx/v8	Artery_Tibial	ENSG00000071127	A	3.97394e-09	-0.103192	4.95523e-08	G	+	4	10203152	WDR1	1
4:10114500:C:T	DICE	T_CD4_TH1	ENSG00000109667	C	3.97431e-09	1.12522	0.049	C	+	4	10114500	SLC2A9	1
4:10051672:A:C	GTEx/v8	Artery_Tibial	ENSG00000109667	C	3.98115e-09	0.230501	1.45881e-35	C	+	4	10051672	SLC2A9	1
2:27827326:T:TACAGTCATGTAACC	GTEx/v8	Skin_Sun_Exposed_Lower_leg	ENSG00000115216	T	3.98377e-09	0.133654	1.34747e-35	T	+	2	27827326	NRBP1	1
6:26104448:A:G	GTEx/v8	Muscle_Skeletal	ENSG00000187837	G	3.98531e-09	-0.209712	2.64691e-10	A	+	6	26104448	HIST1H1C	1
6:26104670:A:C	GTEx/v8	Muscle_Skeletal	ENSG00000187837	C	3.98531e-09	-0.209712	2.64691e-10	A	+	6	26104670	HIST1H1C	1
6:26105357:C:T	GTEx/v8	Muscle_Skeletal	ENSG00000187837	T	3.98531e-09	-0.209712	2.64691e-10	C	+	6	26105357	HIST1H1C	1
6:26106325:C:T	GTEx/v8	Muscle_Skeletal	ENSG00000187837	T	3.98531e-09	-0.209712	2.64691e-10	C	+	6	26106325	HIST1H1C	1
2:27596395:A:C	GTEx/v8	Thyroid	ENSG00000115241	A	3.98798e-09	-0.0951213	9.44848e-07	C	+	2	27596395	PPM1G	1
6:25945815:A:G	GTEx/v8	Adrenal_Gland	ENSG00000124564	A	3.98846e-09	0.494307	9.60669e-17	A	+	6	25945815	SLC17A3	1
6:25945819:C:T	GTEx/v8	Adrenal_Gland	ENSG00000124564	T	3.98846e-09	0.494307	9.60669e-17	T	+	6	25945819	SLC17A3	1
6:25947236:C:T	GTEx/v8	Adrenal_Gland	ENSG00000124564	C	3.98846e-09	0.494307	9.60669e-17	C	+	6	25947236	SLC17A3	1
6:25947950:C:CAGTT	GTEx/v8	Adrenal_Gland	ENSG00000124564	CAGTT	3.98846e-09	0.494307	9.60669e-17	CAGTT	+	6	25947950	SLC17A3	1
6:25948421:A:G	GTEx/v8	Adrenal_Gland	ENSG00000124564	G	3.98846e-09	0.494307	9.60669e-17	G	+	6	25948421	SLC17A3	1
6:25950397:C:T	GTEx/v8	Adrenal_Gland	ENSG00000124564	T	3.98846e-09	0.494307	9.60669e-17	T	+	6	25950397	SLC17A3	1
6:25950800:A:C	GTEx/v8	Adrenal_Gland	ENSG00000124564	C	3.98846e-09	0.494307	9.60669e-17	C	+	6	25950800	SLC17A3	1
6:25950834:A:T	GTEx/v8	Adrenal_Gland	ENSG00000124564	A	3.98846e-09	0.494307	9.60669e-17	A	+	6	25950834	SLC17A3	1
6:25952106:A:G	GTEx/v8	Adrenal_Gland	ENSG00000124564	A	3.98846e-09	0.494307	9.60669e-17	A	+	6	25952106	SLC17A3	1
6:25953633:A:G	GTEx/v8	Adrenal_Gland	ENSG00000124564	G	3.98846e-09	0.494307	9.60669e-17	G	+	6	25953633	SLC17A3	1
6:25954027:A:G	GTEx/v8	Adrenal_Gland	ENSG00000124564	G	3.98846e-09	0.494307	9.60669e-17	G	+	6	25954027	SLC17A3	1
6:25955176:C:G	GTEx/v8	Adrenal_Gland	ENSG00000124564	C	3.98846e-09	0.494307	9.60669e-17	C	+	6	25955176	SLC17A3	1
6:25957642:A:G	GTEx/v8	Adrenal_Gland	ENSG00000124564	G	3.98846e-09	0.494307	9.60669e-17	G	+	6	25957642	SLC17A3	1
6:25957773:C:T	GTEx/v8	Adrenal_Gland	ENSG00000124564	T	3.98846e-09	0.494307	9.60669e-17	T	+	6	25957773	SLC17A3	1
6:25957933:A:T	GTEx/v8	Adrenal_Gland	ENSG00000124564	A	3.98846e-09	0.494307	9.60669e-17	A	+	6	25957933	SLC17A3	1
6:25958235:A:G	GTEx/v8	Adrenal_Gland	ENSG00000124564	G	3.98846e-09	0.494307	9.60669e-17	G	+	6	25958235	SLC17A3	1
6:25958257:C:G	GTEx/v8	Adrenal_Gland	ENSG00000124564	G	3.98846e-09	0.494307	9.60669e-17	G	+	6	25958257	SLC17A3	1
6:25960815:C:T	GTEx/v8	Adrenal_Gland	ENSG00000124564	T	3.98846e-09	0.494307	9.60669e-17	T	+	6	25960815	SLC17A3	1
4:88888940:C:T	GTEx/v8	Testis	ENSG00000118785	T	3.99329e-09	0.454034	1.53957e-30	C	-	4	88888940	SPP1	1
7:72915521:C:G	GTEx/v6	Pancreas	ENSG00000009950	C	3.9951e-09	6.38603	0.00061307	G	-	7	72915521	MLXIPL	1
10:61465838:A:G	GTEx/v6	Esophagus_Mucosa	ENSG00000165449	G	3.99556e-09	6.15121	0.000312239	G	+	10	61465838	SLC16A9	1
4:10376141:C:T	GTEx/v6	Muscle_Skeletal	ENSG00000109667	C	3.99589e-09	6.05267	0.00030405	C	+	4	10376141	SLC2A9	1
4:10378261:C:T	GTEx/v6	Muscle_Skeletal	ENSG00000109667	C	3.99685e-09	6.05263	0.00030405	C	+	4	10378261	SLC2A9	1
2:27567407:G:T	GTEx/v8	Artery_Tibial	ENSG00000115234	T	4.00803e-09	-0.1514	1.86535e-07	G	+	2	27567407	SNX17	1
2:27568565:C:T	GTEx/v8	Artery_Tibial	ENSG00000115234	C	4.00803e-09	-0.1514	1.86535e-07	T	+	2	27568565	SNX17	1
4:10013861:C:T	GTEx/v7	Thyroid	ENSG00000109667	T	4.00927e-09	-0.238054	1.11311e-06	T	-	4	10013861	SLC2A9	1
6:25879330:C:T	GTEx/v7	Brain_Nucleus_accumbens_basal_ganglia	ENSG00000187837	C	4.00983e-09	0.452847	8.36398e-05	C	+	6	25879330	HIST1H1C	1
4:10042562:A:T	EyeGEx	EyeGEx	ENSG00000109667	A	4.01272e-09	-0.507083	2.06777e-06	T	+	4	10042562	SLC2A9	1
6:26075035:C:G	GTEx/v7	Testis	ENSG00000124564	G	4.01424e-09	0.574946	4.15729e-12	G	+	6	26075035	SLC17A3	1
2:27697953:C:CAGA	GTEx/v8	Adipose_Subcutaneous	ENSG00000138085	CAGA	4.01542e-09	0.132266	2.42116e-24	C	-	2	27697953	ATRAID	1
2:27691588:A:C	GTEx/v7	Esophagus_Muscularis	ENSG00000115241	A	4.01651e-09	-0.125944	5.1771e-08	C	+	2	27691588	PPM1G	1
7:73050864:A:G	GTEx/v8	Prostate	ENSG00000009950	A	4.01777e-09	0.548601	1.283e-11	G	-	7	73050864	MLXIPL	1
4:10495072:C:T	GTEx/v7	Heart_Left_Ventricle	ENSG00000178163	C	4.01887e-09	0.281846	1.79768e-06	T	-	4	10495072	ZNF518B	1
4:10187114:C:G	GTEx/v6	Esophagus_Muscularis	ENSG00000109667	G	4.01927e-09	6.18545	0.000335986	G	+	4	10187114	SLC2A9	1
4:10316531:C:T	GTEx/v8	Adipose_Subcutaneous	ENSG00000109667	C	4.03003e-09	0.252513	1.29704e-11	C	+	4	10316531	SLC2A9	1
7:73030175:A:G	GTEx/v8	Heart_Left_Ventricle	ENSG00000009950	A	4.03069e-09	0.448886	6.77996e-08	G	-	7	73030175	MLXIPL	1
7:73033559:A:G	GTEx/v8	Heart_Left_Ventricle	ENSG00000009950	A	4.03069e-09	0.448886	6.77996e-08	G	-	7	73033559	MLXIPL	1
6:25965942:A:G	GTEx/v8	Artery_Tibial	ENSG00000112343	G	4.03115e-09	-0.181767	4.02643e-06	G	-	6	25965942	TRIM38	1
2:27631474:C:CTGAT	GTEx/v8	Heart_Atrial_Appendage	ENSG00000115241	C	4.0354e-09	-0.109666	1.51877e-05	CTGAT	+	2	27631474	PPM1G	1
2:27637235:C:T	GTEx/v8	Heart_Atrial_Appendage	ENSG00000115241	T	4.0354e-09	-0.109666	1.51877e-05	C	+	2	27637235	PPM1G	1
2:27648284:A:T	GTEx/v8	Heart_Atrial_Appendage	ENSG00000115241	T	4.0354e-09	-0.109666	1.51877e-05	A	+	2	27648284	PPM1G	1
2:27649375:A:G	GTEx/v8	Heart_Atrial_Appendage	ENSG00000115241	G	4.0354e-09	-0.109666	1.51877e-05	A	+	2	27649375	PPM1G	1
2:27649526:A:ACT	GTEx/v8	Heart_Atrial_Appendage	ENSG00000115241	A	4.0354e-09	-0.109666	1.51877e-05	ACT	+	2	27649526	PPM1G	1
2:27626017:A:T	GTEx/v8	Thyroid	ENSG00000115241	T	4.03644e-09	-0.0956442	9.44848e-07	A	+	2	27626017	PPM1G	1
2:27716494:A:G	GTEx/v8	Thyroid	ENSG00000084774	A	4.0398e-09	-0.142363	1.49733e-12	G	+	2	27716494	CAD	1
6:26107790:G:T	GTEx/v8	Muscle_Skeletal	ENSG00000187837	T	4.04333e-09	-0.209667	2.64691e-10	G	+	6	26107790	HIST1H1C	1
7:73056750:C:T	GTEx/v6	Cells_Transformed_fibroblasts	ENSG00000009950	C	4.05072e-09	6.11748	0.00020866	T	-	7	73056750	MLXIPL	1
2:27657167:C:T	GTEx/v8	Muscle_Skeletal	ENSG00000115241	C	4.05186e-09	-0.0854817	2.6213e-06	T	+	2	27657167	PPM1G	1
2:27659491:C:T	GTEx/v8	Muscle_Skeletal	ENSG00000115241	C	4.05186e-09	-0.0854817	2.6213e-06	T	+	2	27659491	PPM1G	1
2:27663215:A:T	GTEx/v8	Muscle_Skeletal	ENSG00000115241	A	4.05186e-09	-0.0854817	2.6213e-06	T	+	2	27663215	PPM1G	1
2:27663416:G:T	GTEx/v8	Muscle_Skeletal	ENSG00000115241	T	4.05186e-09	-0.0854817	2.6213e-06	G	+	2	27663416	PPM1G	1
2:27667297:A:G	GTEx/v8	Muscle_Skeletal	ENSG00000115241	G	4.05186e-09	-0.0854817	2.6213e-06	A	+	2	27667297	PPM1G	1
2:27669341:A:AT	GTEx/v8	Muscle_Skeletal	ENSG00000115241	A	4.05186e-09	-0.0854817	2.6213e-06	AT	+	2	27669341	PPM1G	1
2:27671255:C:T	GTEx/v8	Muscle_Skeletal	ENSG00000115241	C	4.05186e-09	-0.0854817	2.6213e-06	T	+	2	27671255	PPM1G	1
2:27671257:C:T	GTEx/v8	Muscle_Skeletal	ENSG00000115241	T	4.05186e-09	-0.0854817	2.6213e-06	C	+	2	27671257	PPM1G	1
2:27677691:A:G	GTEx/v8	Muscle_Skeletal	ENSG00000115241	A	4.05186e-09	-0.0854817	2.6213e-06	G	+	2	27677691	PPM1G	1
2:27681598:A:C	GTEx/v8	Muscle_Skeletal	ENSG00000115241	C	4.05186e-09	-0.0854817	2.6213e-06	A	+	2	27681598	PPM1G	1
2:27684734:A:G	GTEx/v8	Muscle_Skeletal	ENSG00000115241	G	4.05186e-09	-0.0854817	2.6213e-06	A	+	2	27684734	PPM1G	1
2:27688601:C:T	GTEx/v8	Muscle_Skeletal	ENSG00000115241	T	4.05186e-09	-0.0854817	2.6213e-06	C	+	2	27688601	PPM1G	1
2:27692214:C:T	GTEx/v8	Muscle_Skeletal	ENSG00000115241	C	4.05186e-09	-0.0854817	2.6213e-06	T	+	2	27692214	PPM1G	1
2:27693485:C:T	GTEx/v8	Muscle_Skeletal	ENSG00000115241	C	4.05186e-09	-0.0854817	2.6213e-06	T	+	2	27693485	PPM1G	1
2:27698343:C:G	GTEx/v8	Muscle_Skeletal	ENSG00000115241	G	4.05186e-09	-0.0854817	2.6213e-06	C	+	2	27698343	PPM1G	1
6:25711243:A:G	GTEx/v6	Adrenal_Gland	ENSG00000124564	A	4.05611e-09	-6.42434	0.000904241	G	+	6	25711243	SLC17A3	1
2:27714526:C:T	GTEx/v7	Colon_Transverse	ENSG00000115216	C	4.06109e-09	-0.194576	2.3369e-08	T	+	2	27714526	NRBP1	1
4:10339095:A:G	GTEx/v7	Artery_Tibial	ENSG00000178163	A	4.06118e-09	-0.232234	5.31092e-09	G	+	4	10339095	ZNF518B	1
4:88847703:A:C	GTEx/v8	Lung	ENSG00000152595	C	4.06259e-09	0.226093	1.44172e-06	C	+	4	88847703	MEPE	1
2:27697953:C:CAGA	GTEx/v8	Muscle_Skeletal	ENSG00000115241	CAGA	4.06331e-09	-0.085423	2.6213e-06	C	+	2	27697953	PPM1G	1
6:25840485:A:C	GTEx/v6	Adrenal_Gland	ENSG00000124564	A	4.06515e-09	6.42387	0.000904241	A	+	6	25840485	SLC17A3	1
6:26061769:C:G	GTEx/v7	Testis	ENSG00000124564	C	4.06605e-09	0.576603	4.15729e-12	C	+	6	26061769	SLC17A3	1
6:26072664:G:GA	GTEx/v7	Testis	ENSG00000124564	GA	4.06605e-09	0.576603	4.15729e-12	GA	+	6	26072664	SLC17A3	1
11:64433078:A:G	GTEx/v6	Cells_Transformed_fibroblasts	ENSG00000110076	A	4.06745e-09	-6.11672	0.00020866	G	+	11	64433078	NRXN2	1
11:64437490:C:T	GTEx/v6	Cells_Transformed_fibroblasts	ENSG00000110076	C	4.06745e-09	-6.11672	0.00020866	T	+	11	64437490	NRXN2	1
11:64407419:A:G	GTEx/v6	Cells_Transformed_fibroblasts	ENSG00000110076	A	4.07102e-09	-6.11656	0.00020866	G	+	11	64407419	NRXN2	1
4:10187114:C:G	GTEx/v6	Artery_Tibial	ENSG00000178163	G	4.07499e-09	6.10339	0.000263002	G	+	4	10187114	ZNF518B	1
6:25726074:C:G	GTEx/v8	Adrenal_Gland	ENSG00000124564	C	4.07695e-09	0.514963	9.60669e-17	C	+	6	25726074	SLC17A3	1
4:10052136:A:G	GTEx/v8	Pancreas	ENSG00000109667	G	4.07757e-09	-0.348968	1.04581e-05	G	-	4	10052136	SLC2A9	1
4:10053155:C:G	GTEx/v8	Pancreas	ENSG00000109667	G	4.07757e-09	-0.348968	1.04581e-05	G	-	4	10053155	SLC2A9	1
6:25940393:C:G	GTEx/v8	Brain_Putamen_basal_ganglia	ENSG00000187837	C	4.07873e-09	0.408371	2.06531e-07	C	+	6	25940393	HIST1H1C	1
6:25941438:C:CATCT	GTEx/v8	Brain_Putamen_basal_ganglia	ENSG00000187837	CATCT	4.07873e-09	0.408371	2.06531e-07	CATCT	+	6	25941438	HIST1H1C	1
6:25956172:A:G	GTEx/v8	Brain_Putamen_basal_ganglia	ENSG00000187837	G	4.07873e-09	0.408371	2.06531e-07	G	+	6	25956172	HIST1H1C	1
6:25960509:A:C	GTEx/v8	Brain_Putamen_basal_ganglia	ENSG00000187837	C	4.07873e-09	0.408371	2.06531e-07	C	+	6	25960509	HIST1H1C	1
6:25965950:G:GAGACCATCCT	GTEx/v8	Brain_Putamen_basal_ganglia	ENSG00000187837	GAGACCATCCT	4.07873e-09	0.408371	2.06531e-07	GAGACCATCCT	+	6	25965950	HIST1H1C	1
2:27685014:C:T	GTEx/v8	Muscle_Skeletal	ENSG00000115241	T	4.07926e-09	-0.0855504	2.6213e-06	C	+	2	27685014	PPM1G	1
2:27586155:A:C	GTEx/v8	Artery_Tibial	ENSG00000115216	C	4.08131e-09	-0.130692	7.8923e-11	A	+	2	27586155	NRBP1	1
4:88949917:A:G	GTEx/v7	Esophagus_Gastroesophageal_Junction	ENSG00000118785	A	4.08134e-09	-0.469114	1.31525e-07	G	+	4	88949917	SPP1	1
2:27615389:C:T	GTEx/v8	Thyroid	ENSG00000138074	T	4.08397e-09	-0.134586	1.21967e-17	C	+	2	27615389	SLC5A6	1
2:27661020:C:T	GTEx/v8	Cells_EBV-transformed_lymphocytes	ENSG00000115216	C	4.08568e-09	-0.407615	1.59097e-06	T	+	2	27661020	NRBP1	1
6:26076642:C:T	GTEx/v7	Testis	ENSG00000124564	C	4.08767e-09	0.575972	4.15729e-12	C	+	6	26076642	SLC17A3	1
4:10244955:A:T	DICE	T_CD4_TH2	ENSG00000109667	A	4.08872e-09	-0.887461	0.049	T	+	4	10244955	SLC2A9	1
4:9965633:C:G	GTEx/v8	Thyroid	ENSG00000109667	G	4.09333e-09	0.20126	9.04215e-10	C	-	4	9965633	SLC2A9	1
2:27682850:G:T	GTEx/v8	Nerve_Tibial	ENSG00000138074	T	4.10106e-09	-0.146132	5.95865e-18	G	+	2	27682850	SLC5A6	1
2:27690991:C:T	GTEx/v8	Nerve_Tibial	ENSG00000138074	T	4.10106e-09	-0.146132	5.95865e-18	C	+	2	27690991	SLC5A6	1
2:27692973:A:G	GTEx/v8	Nerve_Tibial	ENSG00000138074	G	4.10106e-09	-0.146132	5.95865e-18	A	+	2	27692973	SLC5A6	1
4:89029866:A:G	GTEx/v7	Testis	ENSG00000118762	A	4.10239e-09	0.259736	7.84493e-45	G	-	4	89029866	PKD2	1
7:72939244:C:G	GTEx/v6	Cells_Transformed_fibroblasts	ENSG00000009950	C	4.10293e-09	6.11511	0.00020866	G	-	7	72939244	MLXIPL	1
6:26006236:G:GT	GTEx/v8	Pituitary	ENSG00000187837	GT	4.10828e-09	0.33851	7.68388e-07	GT	+	6	26006236	HIST1H1C	1
6:26014987:A:G	GTEx/v8	Pituitary	ENSG00000187837	G	4.10828e-09	0.33851	7.68388e-07	G	+	6	26014987	HIST1H1C	1
2:27711893:A:G	GTEx/v7	Esophagus_Muscularis	ENSG00000115241	G	4.10834e-09	-0.11358	5.1771e-08	A	+	2	27711893	PPM1G	1
2:27729480:A:G	GTEx/v6	Skin_Not_Sun_Exposed_Suprapubic	ENSG00000115216	A	4.10984e-09	-6.22496	0.000506735	G	+	2	27729480	NRBP1	1
2:27595756:C:G	GTEx/v8	Skin_Sun_Exposed_Lower_leg	ENSG00000115241	C	4.10993e-09	-0.0965029	4.84979e-06	G	+	2	27595756	PPM1G	1
2:27651054:A:T	GTEx/v8	Pituitary	ENSG00000115241	T	4.11216e-09	-0.231362	2.56591e-06	A	+	2	27651054	PPM1G	1
2:27651693:C:T	GTEx/v8	Pituitary	ENSG00000115241	C	4.11216e-09	-0.231362	2.56591e-06	T	+	2	27651693	PPM1G	1
2:27652396:C:CGAG	GTEx/v8	Pituitary	ENSG00000115241	CGAG	4.11216e-09	-0.231362	2.56591e-06	C	+	2	27652396	PPM1G	1
6:25704190:A:C	DICE	T_CD4_TH1	ENSG00000124564	A	4.11903e-09	-0.848082	0.049	C	+	6	25704190	SLC17A3	1
7:73012785:A:G	GTEx/v6	Adipose_Subcutaneous	ENSG00000009950	G	4.13317e-09	6.08916	0.000270753	A	-	7	73012785	MLXIPL	1
6:25789390:A:T	GTEx/v7	Adipose_Subcutaneous	ENSG00000186470	A	4.13418e-09	-0.409376	1.28545e-66	A	-	6	25789390	BTN3A2	1
6:25790356:A:T	GTEx/v7	Adipose_Subcutaneous	ENSG00000186470	T	4.13418e-09	-0.409376	1.28545e-66	T	-	6	25790356	BTN3A2	1
4:10068064:C:T	GTEx/v8	Artery_Coronary	ENSG00000109667	T	4.13466e-09	0.360192	7.10718e-05	T	+	4	10068064	SLC2A9	1
15:76313121:A:G	GTEx/v8	Brain_Cerebellum	ENSG00000169752	A	4.1361e-09	0.492635	2.88261e-43	A	+	15	76313121	NRG4	1
4:9991955:C:T	GTEx/v8	Thyroid	ENSG00000109667	T	4.14179e-09	0.241921	9.04215e-10	T	+	4	9991955	SLC2A9	1
4:10022981:C:T	GTEx/v8	Esophagus_Muscularis	ENSG00000109667	T	4.14365e-09	0.23995	3.68626e-33	T	+	4	10022981	SLC2A9	1
11:64373504:C:T	GTEx/v7	Nerve_Tibial	ENSG00000110076	C	4.15165e-09	-0.242121	2.00003e-06	T	+	11	64373504	NRXN2	1
7:72883106:C:T	GTEx/v8	Esophagus_Muscularis	ENSG00000106635	C	4.15452e-09	-0.134385	1.38283e-11	T	+	7	72883106	BCL7B	1
6:25903235:C:T	GTEx/v7	Testis	ENSG00000124564	C	4.15975e-09	0.507181	4.15729e-12	C	+	6	25903235	SLC17A3	1
6:25949464:C:T	GTEx/v8	Adrenal_Gland	ENSG00000124564	T	4.16054e-09	0.486458	9.60669e-17	T	+	6	25949464	SLC17A3	1
4:10155509:A:T	GTEx/v7	Artery_Aorta	ENSG00000109667	A	4.16434e-09	0.450747	7.78321e-07	A	+	4	10155509	SLC2A9	1
4:10031068:A:G	GTEx/v8	Testis	ENSG00000071127	A	4.16961e-09	-0.210551	1.64186e-13	A	-	4	10031068	WDR1	1
4:10411414:A:G	EyeGEx	EyeGEx	ENSG00000109667	G	4.17409e-09	-0.467422	2.15093e-06	G	-	4	10411414	SLC2A9	1
4:10131161:A:G	GTEx/v7	Artery_Aorta	ENSG00000109667	G	4.18153e-09	0.3611	7.78321e-07	G	+	4	10131161	SLC2A9	1
4:10130505:C:G	GTEx/v7	Artery_Aorta	ENSG00000109667	G	4.18448e-09	0.35136	7.78321e-07	G	+	4	10130505	SLC2A9	1
7:73017005:A:G	GTEx/v7	Esophagus_Mucosa	ENSG00000009950	G	4.18743e-09	0.306076	3.24297e-06	A	-	7	73017005	MLXIPL	1
2:27640325:A:G	GTEx/v8	Cells_EBV-transformed_lymphocytes	ENSG00000115216	G	4.19093e-09	-0.405965	1.59097e-06	A	+	2	27640325	NRBP1	1
2:27640980:A:G	GTEx/v8	Cells_EBV-transformed_lymphocytes	ENSG00000115216	A	4.19093e-09	-0.405965	1.59097e-06	G	+	2	27640980	NRBP1	1
4:10381443:T:TACATAC	GTEx/v6	Muscle_Skeletal	ENSG00000109667	T	4.19707e-09	6.04385	0.00030405	T	+	4	10381443	SLC2A9	1
4:9927553:A:G	GTEx/v8	Testis	ENSG00000071127	G	4.2005e-09	-0.206514	1.64186e-13	G	-	4	9927553	WDR1	1
7:72975702:C:T	GTEx/v8	Heart_Left_Ventricle	ENSG00000009950	T	4.20219e-09	0.479776	6.77996e-08	C	-	7	72975702	MLXIPL	1
7:72976123:C:T	GTEx/v8	Heart_Left_Ventricle	ENSG00000009950	T	4.20219e-09	0.479776	6.77996e-08	C	-	7	72976123	MLXIPL	1
7:72982874:C:T	GTEx/v8	Heart_Left_Ventricle	ENSG00000009950	T	4.20219e-09	0.479776	6.77996e-08	C	-	7	72982874	MLXIPL	1
7:72983310:A:T	GTEx/v8	Heart_Left_Ventricle	ENSG00000009950	T	4.20219e-09	0.479776	6.77996e-08	A	-	7	72983310	MLXIPL	1
7:72992350:C:T	GTEx/v8	Heart_Left_Ventricle	ENSG00000009950	T	4.20219e-09	0.479776	6.77996e-08	C	-	7	72992350	MLXIPL	1
2:27600239:A:G	GTEx/v8	Colon_Transverse	ENSG00000138085	A	4.20345e-09	0.197017	1.87654e-15	G	-	2	27600239	ATRAID	1
2:27605762:A:G	GTEx/v8	Colon_Transverse	ENSG00000138085	A	4.20345e-09	0.197017	1.87654e-15	G	-	2	27605762	ATRAID	1
2:27613031:A:C	GTEx/v8	Colon_Transverse	ENSG00000138085	A	4.20345e-09	0.197017	1.87654e-15	C	-	2	27613031	ATRAID	1
2:27624996:G:GAA	GTEx/v8	Colon_Transverse	ENSG00000138085	G	4.20345e-09	0.197017	1.87654e-15	GAA	-	2	27624996	ATRAID	1
2:27625005:G:T	GTEx/v8	Colon_Transverse	ENSG00000138085	T	4.20345e-09	0.197017	1.87654e-15	G	-	2	27625005	ATRAID	1
2:27643002:A:G	GTEx/v8	Colon_Transverse	ENSG00000138085	G	4.20345e-09	0.197017	1.87654e-15	A	-	2	27643002	ATRAID	1
2:27651054:A:T	GTEx/v6	Adipose_Subcutaneous	ENSG00000115216	T	4.20725e-09	-6.0859	0.000270753	A	+	2	27651054	NRBP1	1
6:26050296:C:T	GTEx/v6	Thyroid	ENSG00000112343	C	4.21599e-09	-6.10391	0.000224494	C	-	6	26050296	TRIM38	1
4:10087995:A:C	GTEx/v6	Whole_Blood	ENSG00000109667	A	4.21716e-09	6.05635	0.000333874	A	+	4	10087995	SLC2A9	1
4:10315222:G:T	GTEx/v8	Artery_Aorta	ENSG00000109667	T	4.21811e-09	0.256	1.40704e-10	G	-	4	10315222	SLC2A9	1
2:27627366:A:G	GTEx/v8	Thyroid	ENSG00000115241	A	4.21833e-09	-0.0953195	9.44848e-07	G	+	2	27627366	PPM1G	1
2:27640325:A:G	GTEx/v8	Thyroid	ENSG00000084774	G	4.22083e-09	-0.143611	1.49733e-12	A	+	2	27640325	CAD	1
4:10251925:G:T	GTEx/v8	Artery_Aorta	ENSG00000109667	T	4.22171e-09	-0.266698	1.40704e-10	G	+	4	10251925	SLC2A9	1
7:72971728:A:C	GTEx/v6	Cells_Transformed_fibroblasts	ENSG00000009950	A	4.22209e-09	6.1098	0.00020866	C	-	7	72971728	MLXIPL	1
4:10293946:C:T	GTEx/v8	Artery_Aorta	ENSG00000109667	T	4.22451e-09	-0.253973	1.40704e-10	T	-	4	10293946	SLC2A9	1
6:26050295:C:G	GTEx/v6	Thyroid	ENSG00000112343	C	4.228e-09	-6.10338	0.000224494	C	-	6	26050295	TRIM38	1
6:25935427:A:C	GTEx/v8	Pancreas	ENSG00000112343	C	4.22918e-09	-0.286619	2.13006e-09	C	-	6	25935427	TRIM38	1
6:25935765:C:T	GTEx/v8	Pancreas	ENSG00000112343	C	4.22918e-09	-0.286619	2.13006e-09	C	-	6	25935765	TRIM38	1
6:25936056:A:G	GTEx/v8	Pancreas	ENSG00000112343	A	4.22918e-09	-0.286619	2.13006e-09	A	-	6	25936056	TRIM38	1
4:10489600:A:G	GTEx/v8	Muscle_Skeletal	ENSG00000178163	A	4.23251e-09	0.134828	3.14577e-07	G	-	4	10489600	ZNF518B	1
4:10115065:C:T	GTEx/v7	Adipose_Subcutaneous	ENSG00000109667	C	4.23253e-09	0.247984	4.45935e-10	C	+	4	10115065	SLC2A9	1
11:65561468:C:T	GTEx/v8	Lung	ENSG00000173327	T	4.23276e-09	-0.133538	9.99022e-26	C	+	11	65561468	MAP3K11	1
4:10195238:C:T	GTEx/v7	Artery_Tibial	ENSG00000178163	C	4.23861e-09	0.268569	5.31092e-09	C	+	4	10195238	ZNF518B	1
4:10121747:G:T	DICE	T_CD4_memory_TREG	ENSG00000109667	G	4.24331e-09	1.15121	0.049	G	+	4	10121747	SLC2A9	1
6:25934524:A:G	GTEx/v8	Testis	ENSG00000112343	A	4.24344e-09	-0.168541	1.72676e-05	A	-	6	25934524	TRIM38	1
6:25936787:C:T	GTEx/v8	Testis	ENSG00000112343	T	4.24344e-09	-0.168541	1.72676e-05	T	-	6	25936787	TRIM38	1
6:25953360:A:G	GTEx/v8	Testis	ENSG00000112343	A	4.24344e-09	-0.168541	1.72676e-05	A	-	6	25953360	TRIM38	1
6:25953684:A:G	GTEx/v8	Testis	ENSG00000112343	G	4.24344e-09	-0.168541	1.72676e-05	G	-	6	25953684	TRIM38	1
6:25955197:C:G	GTEx/v8	Testis	ENSG00000112343	C	4.24344e-09	-0.168541	1.72676e-05	C	-	6	25955197	TRIM38	1
6:25961029:A:G	GTEx/v8	Testis	ENSG00000112343	G	4.24344e-09	-0.168541	1.72676e-05	G	-	6	25961029	TRIM38	1
6:25904067:C:T	DICE	T_CD4_TFH	ENSG00000124564	C	4.24442e-09	0.935976	0.049	C	+	6	25904067	SLC17A3	1
11:65560620:C:T	GTEx/v8	Nerve_Tibial	ENSG00000213445	T	4.24528e-09	-0.137027	2.95908e-15	C	+	11	65560620	SIPA1	1
4:10358790:C:G	GTEx/v8	Whole_Blood	ENSG00000109667	C	4.24655e-09	0.154045	1.49086e-16	C	+	4	10358790	SLC2A9	1
4:10359607:A:G	GTEx/v8	Whole_Blood	ENSG00000109667	G	4.24655e-09	0.154045	1.49086e-16	G	+	4	10359607	SLC2A9	1
6:25715534:A:G	GTEx/v7	Thyroid	ENSG00000112343	G	4.24951e-09	-0.234303	6.39927e-30	G	-	6	25715534	TRIM38	1
4:9979279:C:T	GTEx/v8	Testis	ENSG00000071127	C	4.25175e-09	-0.207811	1.64186e-13	C	-	4	9979279	WDR1	1
7:72856430:C:T	GTEx/v7	Adipose_Subcutaneous	ENSG00000009950	C	4.25206e-09	0.197624	6.21175e-09	T	-	7	72856430	MLXIPL	1
7:72857049:A:G	GTEx/v7	Adipose_Subcutaneous	ENSG00000009950	G	4.25206e-09	0.197624	6.21175e-09	A	-	7	72857049	MLXIPL	1
2:27685014:C:T	GTEx/v8	Skin_Sun_Exposed_Lower_leg	ENSG00000115241	T	4.25367e-09	-0.0957009	4.84979e-06	C	+	2	27685014	PPM1G	1
2:27640980:A:G	GTEx/v8	Muscle_Skeletal	ENSG00000115241	A	4.2544e-09	-0.0859698	2.6213e-06	G	+	2	27640980	PPM1G	1
2:27811722:A:G	GTEx/v7	Muscle_Skeletal	ENSG00000115234	G	4.25661e-09	0.228189	1.68016e-49	G	+	2	27811722	SNX17	1
2:27711631:C:T	TIGER	Nom_Alonso_Pancreatic_islets	ENSG00000115216	C	4.257e-09	-5.874	3.43306e-07	T	+	2	27711631	NRBP1	1
7:72856430:C:T	GTEx/v7	Esophagus_Muscularis	ENSG00000009950	C	4.25769e-09	0.323783	1.07924e-11	T	-	7	72856430	MLXIPL	1
7:72857049:A:G	GTEx/v7	Esophagus_Muscularis	ENSG00000009950	G	4.25769e-09	0.323783	1.07924e-11	A	-	7	72857049	MLXIPL	1
11:64373504:C:T	GTEx/v6	Cells_Transformed_fibroblasts	ENSG00000110076	C	4.25798e-09	-6.10823	0.00020866	T	+	11	64373504	NRXN2	1
4:10191049:C:G	DICE	T_CD4_memory_TREG	ENSG00000109667	G	4.26223e-09	-0.935144	0.049	C	+	4	10191049	SLC2A9	1
4:10191766:A:G	DICE	T_CD4_memory_TREG	ENSG00000109667	A	4.26223e-09	-0.935144	0.049	G	+	4	10191766	SLC2A9	1
4:10283107:A:T	GTEx/v7	Muscle_Skeletal	ENSG00000109667	T	4.26672e-09	0.330805	3.21323e-10	T	+	4	10283107	SLC2A9	1
2:27651693:C:T	GTEx/v7	Heart_Left_Ventricle	ENSG00000115234	C	4.26996e-09	-0.225375	2.22769e-06	T	+	2	27651693	SNX17	1
6:25894057:C:T	GTEx/v6	Thyroid	ENSG00000112343	C	4.27183e-09	-6.10147	0.000224494	C	-	6	25894057	TRIM38	1
4:10446906:A:G	GTEx/v8	Muscle_Skeletal	ENSG00000178163	G	4.27196e-09	-0.133632	3.14577e-07	G	-	4	10446906	ZNF518B	1
4:10068064:C:T	GTEx/v6	Colon_Sigmoid	ENSG00000109667	T	4.27511e-09	6.42457	0.00110411	T	+	4	10068064	SLC2A9	1
2:27691588:A:C	GTEx/v8	Cells_EBV-transformed_lymphocytes	ENSG00000115216	A	4.27629e-09	-0.43932	1.59097e-06	C	+	2	27691588	NRBP1	1
4:10290233:A:T	DICE	T_CD4_TH2	ENSG00000109667	A	4.27691e-09	-0.913566	0.049	T	+	4	10290233	SLC2A9	1
10:61465838:A:G	GTEx/v8	Thyroid	ENSG00000165449	G	4.28314e-09	-0.212557	4.23446e-08	G	-	10	61465838	SLC16A9	1
4:10197225:C:T	GTEx/v8	Artery_Tibial	ENSG00000071127	T	4.28529e-09	-0.103166	4.95523e-08	C	+	4	10197225	WDR1	1
6:25940393:C:G	GTEx/v8	Brain_Caudate_basal_ganglia	ENSG00000187837	C	4.28541e-09	0.349169	6.99963e-08	C	+	6	25940393	HIST1H1C	1
6:25941438:C:CATCT	GTEx/v8	Brain_Caudate_basal_ganglia	ENSG00000187837	CATCT	4.28541e-09	0.349169	6.99963e-08	CATCT	+	6	25941438	HIST1H1C	1
6:25965950:G:GAGACCATCCT	GTEx/v8	Brain_Caudate_basal_ganglia	ENSG00000187837	GAGACCATCCT	4.28541e-09	0.349169	6.99963e-08	GAGACCATCCT	+	6	25965950	HIST1H1C	1
4:88954407:C:T	GTEx/v7	Esophagus_Muscularis	ENSG00000118785	T	4.29437e-09	-0.344494	8.7147e-11	C	+	4	88954407	SPP1	1
2:27713634:A:G	GTEx/v8	Colon_Transverse	ENSG00000138085	A	4.29608e-09	0.193918	1.87654e-15	G	-	2	27713634	ATRAID	1
2:27715207:A:T	GTEx/v8	Colon_Transverse	ENSG00000138085	A	4.29608e-09	0.193918	1.87654e-15	T	-	2	27715207	ATRAID	1
4:10300316:A:G	GTEx/v8	Artery_Tibial	ENSG00000071127	G	4.29668e-09	-0.128473	4.95523e-08	G	-	4	10300316	WDR1	1
6:25947197:C:T	GTEx/v8	Testis	ENSG00000112343	C	4.29702e-09	-0.174523	1.72676e-05	C	-	6	25947197	TRIM38	1
2:27651054:A:T	GTEx/v7	Muscle_Skeletal	ENSG00000115241	T	4.30234e-09	-0.107944	1.14624e-05	A	+	2	27651054	PPM1G	1
2:27599875:G:T	GTEx/v8	Thyroid	ENSG00000084774	G	4.30487e-09	-0.143174	1.49733e-12	T	+	2	27599875	CAD	1
2:27608115:C:T	GTEx/v8	Thyroid	ENSG00000084774	T	4.30487e-09	-0.143174	1.49733e-12	C	+	2	27608115	CAD	1
2:27610917:A:G	GTEx/v8	Thyroid	ENSG00000084774	G	4.30487e-09	-0.143174	1.49733e-12	A	+	2	27610917	CAD	1
2:27611469:A:G	GTEx/v8	Thyroid	ENSG00000084774	G	4.30487e-09	-0.143174	1.49733e-12	A	+	2	27611469	CAD	1
2:27612937:A:G	GTEx/v8	Thyroid	ENSG00000084774	G	4.30487e-09	-0.143174	1.49733e-12	A	+	2	27612937	CAD	1
2:27612938:C:G	GTEx/v8	Thyroid	ENSG00000084774	C	4.30487e-09	-0.143174	1.49733e-12	G	+	2	27612938	CAD	1
2:27615294:C:T	GTEx/v8	Thyroid	ENSG00000084774	T	4.30487e-09	-0.143174	1.49733e-12	C	+	2	27615294	CAD	1
2:27616790:C:T	GTEx/v8	Thyroid	ENSG00000084774	C	4.30487e-09	-0.143174	1.49733e-12	T	+	2	27616790	CAD	1
2:27618012:C:CACT	GTEx/v8	Thyroid	ENSG00000084774	C	4.30487e-09	-0.143174	1.49733e-12	CACT	+	2	27618012	CAD	1
2:27620179:A:AAAG	GTEx/v8	Thyroid	ENSG00000084774	A	4.30487e-09	-0.143174	1.49733e-12	AAAG	+	2	27620179	CAD	1
2:27620827:A:G	GTEx/v8	Thyroid	ENSG00000084774	G	4.30487e-09	-0.143174	1.49733e-12	A	+	2	27620827	CAD	1
2:27631191:C:T	GTEx/v8	Thyroid	ENSG00000084774	T	4.30487e-09	-0.143174	1.49733e-12	C	+	2	27631191	CAD	1
2:27635582:A:G	GTEx/v8	Thyroid	ENSG00000084774	G	4.30487e-09	-0.143174	1.49733e-12	A	+	2	27635582	CAD	1
2:27646770:C:T	GTEx/v8	Thyroid	ENSG00000084774	T	4.30487e-09	-0.143174	1.49733e-12	C	+	2	27646770	CAD	1
2:27647152:A:G	GTEx/v8	Thyroid	ENSG00000084774	G	4.30487e-09	-0.143174	1.49733e-12	A	+	2	27647152	CAD	1
2:27647576:C:T	GTEx/v8	Thyroid	ENSG00000084774	T	4.30487e-09	-0.143174	1.49733e-12	C	+	2	27647576	CAD	1
11:64352540:A:T	GTEx/v7	Muscle_Skeletal	ENSG00000110076	A	4.30572e-09	-0.209229	1.06636e-12	T	+	11	64352540	NRXN2	1
2:27703495:A:G	GTEx/v8	Thyroid	ENSG00000084774	G	4.30719e-09	-0.141276	1.49733e-12	A	+	2	27703495	CAD	1
2:27705369:C:T	GTEx/v8	Thyroid	ENSG00000084774	C	4.30719e-09	-0.141276	1.49733e-12	T	+	2	27705369	CAD	1
2:27705437:C:T	GTEx/v8	Thyroid	ENSG00000084774	C	4.30719e-09	-0.141276	1.49733e-12	T	+	2	27705437	CAD	1
2:27709965:A:G	GTEx/v8	Thyroid	ENSG00000084774	G	4.30719e-09	-0.141276	1.49733e-12	A	+	2	27709965	CAD	1
2:27711631:C:T	GTEx/v8	Thyroid	ENSG00000084774	C	4.30719e-09	-0.141276	1.49733e-12	T	+	2	27711631	CAD	1
4:10112529:G:T	DICE	T_CD4_TH1_17	ENSG00000109667	G	4.31241e-09	1.14189	0.049	G	+	4	10112529	SLC2A9	1
6:25695820:C:T	GTEx/v6	Testis	ENSG00000124564	C	4.31645e-09	-6.3304	0.000378299	T	+	6	25695820	SLC17A3	1
4:9948461:A:G	GTEx/v8	Thyroid	ENSG00000109667	A	4.31702e-09	0.199381	9.04215e-10	G	-	4	9948461	SLC2A9	1
4:10235622:C:G	GTEx/v7	Artery_Tibial	ENSG00000109667	C	4.31858e-09	-0.294088	8.1164e-23	G	+	4	10235622	SLC2A9	1
4:10386973:C:T	GTEx/v6	Muscle_Skeletal	ENSG00000109667	C	4.31954e-09	6.03867	0.00030405	C	+	4	10386973	SLC2A9	1
6:25909045:C:G	GTEx/v6	Thyroid	ENSG00000112343	G	4.32068e-09	-6.09937	0.000224494	G	-	6	25909045	TRIM38	1
6:25965950:G:GAGACCATCCT	GTEx/v6	Thyroid	ENSG00000112343	GAGACCATCCT	4.32108e-09	-6.09935	0.000224494	GAGACCATCCT	-	6	25965950	TRIM38	1
4:10238391:C:G	GTEx/v8	Adipose_Visceral_Omentum	ENSG00000109667	C	4.322e-09	0.216388	1.75431e-06	C	+	4	10238391	SLC2A9	1
2:27733452:A:G	GTEx/v8	Spleen	ENSG00000115226	A	4.32623e-09	0.382027	1.43921e-20	G	-	2	27733452	FNDC4	1
2:27737900:A:T	GTEx/v8	Spleen	ENSG00000115226	T	4.32623e-09	0.382027	1.43921e-20	A	-	2	27737900	FNDC4	1
2:27738854:C:T	GTEx/v8	Spleen	ENSG00000115226	T	4.32623e-09	0.382027	1.43921e-20	C	-	2	27738854	FNDC4	1
6:26125711:A:C	GTEx/v8	Muscle_Skeletal	ENSG00000187837	C	4.33033e-09	-0.209888	2.64691e-10	A	+	6	26125711	HIST1H1C	1
4:10179309:C:T	GTEx/v8	Artery_Aorta	ENSG00000109667	C	4.33345e-09	-0.269879	1.40704e-10	T	+	4	10179309	SLC2A9	1
4:10180622:C:T	GTEx/v8	Artery_Aorta	ENSG00000109667	C	4.33345e-09	-0.269879	1.40704e-10	T	+	4	10180622	SLC2A9	1
4:10181374:A:G	GTEx/v8	Artery_Aorta	ENSG00000109667	G	4.33345e-09	-0.269879	1.40704e-10	A	+	4	10181374	SLC2A9	1
4:10183314:G:GGAGA	GTEx/v8	Artery_Aorta	ENSG00000109667	G	4.33345e-09	-0.269879	1.40704e-10	GGAGA	+	4	10183314	SLC2A9	1
4:10183798:A:G	GTEx/v8	Artery_Aorta	ENSG00000109667	G	4.33345e-09	-0.269879	1.40704e-10	A	+	4	10183798	SLC2A9	1
4:10185050:C:CAG	GTEx/v8	Artery_Aorta	ENSG00000109667	C	4.33345e-09	-0.269879	1.40704e-10	CAG	+	4	10185050	SLC2A9	1
4:10185799:A:G	GTEx/v8	Artery_Aorta	ENSG00000109667	A	4.33345e-09	-0.269879	1.40704e-10	G	+	4	10185799	SLC2A9	1
4:10186251:C:T	GTEx/v8	Artery_Aorta	ENSG00000109667	C	4.33345e-09	-0.269879	1.40704e-10	T	+	4	10186251	SLC2A9	1
4:10186604:C:T	GTEx/v8	Artery_Aorta	ENSG00000109667	C	4.33345e-09	-0.269879	1.40704e-10	T	+	4	10186604	SLC2A9	1
4:10187373:A:G	GTEx/v8	Artery_Aorta	ENSG00000109667	A	4.33345e-09	-0.269879	1.40704e-10	G	+	4	10187373	SLC2A9	1
4:10187395:C:T	GTEx/v8	Artery_Aorta	ENSG00000109667	C	4.33345e-09	-0.269879	1.40704e-10	T	+	4	10187395	SLC2A9	1
4:10187922:C:T	GTEx/v8	Artery_Aorta	ENSG00000109667	C	4.33345e-09	-0.269879	1.40704e-10	T	+	4	10187922	SLC2A9	1
4:10188832:A:G	GTEx/v8	Artery_Aorta	ENSG00000109667	A	4.33345e-09	-0.269879	1.40704e-10	G	+	4	10188832	SLC2A9	1
4:10189162:A:G	GTEx/v8	Artery_Aorta	ENSG00000109667	A	4.33345e-09	-0.269879	1.40704e-10	G	+	4	10189162	SLC2A9	1
4:10189213:A:G	GTEx/v8	Artery_Aorta	ENSG00000109667	G	4.33345e-09	-0.269879	1.40704e-10	A	+	4	10189213	SLC2A9	1
4:10189483:C:T	GTEx/v8	Artery_Aorta	ENSG00000109667	C	4.33345e-09	-0.269879	1.40704e-10	T	+	4	10189483	SLC2A9	1
4:10189812:A:G	GTEx/v8	Artery_Aorta	ENSG00000109667	G	4.33345e-09	-0.269879	1.40704e-10	A	+	4	10189812	SLC2A9	1
4:10190058:A:G	GTEx/v8	Artery_Aorta	ENSG00000109667	G	4.33345e-09	-0.269879	1.40704e-10	A	+	4	10190058	SLC2A9	1
4:10190318:C:T	GTEx/v8	Artery_Aorta	ENSG00000109667	C	4.33345e-09	-0.269879	1.40704e-10	T	+	4	10190318	SLC2A9	1
4:10190792:C:T	GTEx/v8	Artery_Aorta	ENSG00000109667	T	4.33345e-09	-0.269879	1.40704e-10	C	+	4	10190792	SLC2A9	1
6:25919480:C:T	GTEx/v7	Testis	ENSG00000124564	C	4.33569e-09	0.506825	4.15729e-12	C	+	6	25919480	SLC17A3	1
4:10253368:A:G	DICE	T_CD4_TH2	ENSG00000109667	A	4.33683e-09	-0.883961	0.049	G	+	4	10253368	SLC2A9	1
2:27556721:A:G	GTEx/v8	Heart_Left_Ventricle	ENSG00000115234	A	4.33797e-09	-0.150637	7.24215e-07	G	+	2	27556721	SNX17	1
4:10354341:C:T	GTEx/v8	Whole_Blood	ENSG00000109667	T	4.33924e-09	-0.153438	1.49086e-16	C	+	4	10354341	SLC2A9	1
4:9961059:A:G	GTEx/v6	Cells_EBV-transformed_lymphocytes	ENSG00000109667	G	4.34075e-09	6.48633	0.000941623	A	-	4	9961059	SLC2A9	1
2:27733452:A:G	GTEx/v8	Thyroid	ENSG00000084774	A	4.34275e-09	-0.144343	1.49733e-12	G	+	2	27733452	CAD	1
2:27738854:C:T	GTEx/v8	Thyroid	ENSG00000084774	T	4.34275e-09	-0.144343	1.49733e-12	C	+	2	27738854	CAD	1
4:10183611:C:G	GTEx/v6	Esophagus_Muscularis	ENSG00000109667	G	4.34647e-09	6.17048	0.000335986	G	+	4	10183611	SLC2A9	1
2:27706640:C:T	GTEx/v8	Esophagus_Muscularis	ENSG00000115216	C	4.34677e-09	-0.122239	1.45257e-09	T	+	2	27706640	NRBP1	1
2:27589810:C:T	GTEx/v8	Heart_Atrial_Appendage	ENSG00000115241	C	4.35076e-09	-0.10878	1.51877e-05	T	+	2	27589810	PPM1G	1
6:26125711:A:C	GTEx/v8	Esophagus_Muscularis	ENSG00000112343	C	4.3522e-09	0.205098	3.27659e-14	A	-	6	26125711	TRIM38	1
6:26127271:A:G	GTEx/v8	Esophagus_Muscularis	ENSG00000112343	G	4.3522e-09	0.205098	3.27659e-14	A	-	6	26127271	TRIM38	1
6:26128618:A:G	GTEx/v8	Esophagus_Muscularis	ENSG00000112343	G	4.3522e-09	0.205098	3.27659e-14	A	-	6	26128618	TRIM38	1
2:27750546:A:T	GTEx/v7	Skin_Sun_Exposed_Lower_leg	ENSG00000115216	A	4.35236e-09	-0.155703	6.38322e-19	T	+	2	27750546	NRBP1	1
4:10495072:C:T	GTEx/v8	Heart_Left_Ventricle	ENSG00000178163	C	4.36065e-09	0.210125	5.38926e-07	T	-	4	10495072	ZNF518B	1
4:10159020:C:T	GTEx/v8	Artery_Aorta	ENSG00000109667	T	4.3624e-09	-0.266758	1.40704e-10	C	+	4	10159020	SLC2A9	1
2:27657167:C:T	GTEx/v8	Skin_Sun_Exposed_Lower_leg	ENSG00000115241	C	4.36383e-09	-0.0960032	4.84979e-06	T	+	2	27657167	PPM1G	1
2:27659491:C:T	GTEx/v8	Skin_Sun_Exposed_Lower_leg	ENSG00000115241	C	4.36383e-09	-0.0960032	4.84979e-06	T	+	2	27659491	PPM1G	1
2:27663215:A:T	GTEx/v8	Skin_Sun_Exposed_Lower_leg	ENSG00000115241	A	4.36383e-09	-0.0960032	4.84979e-06	T	+	2	27663215	PPM1G	1
2:27663416:G:T	GTEx/v8	Skin_Sun_Exposed_Lower_leg	ENSG00000115241	T	4.36383e-09	-0.0960032	4.84979e-06	G	+	2	27663416	PPM1G	1
2:27667297:A:G	GTEx/v8	Skin_Sun_Exposed_Lower_leg	ENSG00000115241	G	4.36383e-09	-0.0960032	4.84979e-06	A	+	2	27667297	PPM1G	1
2:27669341:A:AT	GTEx/v8	Skin_Sun_Exposed_Lower_leg	ENSG00000115241	A	4.36383e-09	-0.0960032	4.84979e-06	AT	+	2	27669341	PPM1G	1
2:27671255:C:T	GTEx/v8	Skin_Sun_Exposed_Lower_leg	ENSG00000115241	C	4.36383e-09	-0.0960032	4.84979e-06	T	+	2	27671255	PPM1G	1
2:27671257:C:T	GTEx/v8	Skin_Sun_Exposed_Lower_leg	ENSG00000115241	T	4.36383e-09	-0.0960032	4.84979e-06	C	+	2	27671257	PPM1G	1
2:27677691:A:G	GTEx/v8	Skin_Sun_Exposed_Lower_leg	ENSG00000115241	A	4.36383e-09	-0.0960032	4.84979e-06	G	+	2	27677691	PPM1G	1
2:27681598:A:C	GTEx/v8	Skin_Sun_Exposed_Lower_leg	ENSG00000115241	C	4.36383e-09	-0.0960032	4.84979e-06	A	+	2	27681598	PPM1G	1
2:27684734:A:G	GTEx/v8	Skin_Sun_Exposed_Lower_leg	ENSG00000115241	G	4.36383e-09	-0.0960032	4.84979e-06	A	+	2	27684734	PPM1G	1
2:27688601:C:T	GTEx/v8	Skin_Sun_Exposed_Lower_leg	ENSG00000115241	T	4.36383e-09	-0.0960032	4.84979e-06	C	+	2	27688601	PPM1G	1
2:27692214:C:T	GTEx/v8	Skin_Sun_Exposed_Lower_leg	ENSG00000115241	C	4.36383e-09	-0.0960032	4.84979e-06	T	+	2	27692214	PPM1G	1
2:27693485:C:T	GTEx/v8	Skin_Sun_Exposed_Lower_leg	ENSG00000115241	C	4.36383e-09	-0.0960032	4.84979e-06	T	+	2	27693485	PPM1G	1
2:27697953:C:CAGA	GTEx/v8	Skin_Sun_Exposed_Lower_leg	ENSG00000115241	CAGA	4.36383e-09	-0.0960032	4.84979e-06	C	+	2	27697953	PPM1G	1
2:27698343:C:G	GTEx/v8	Skin_Sun_Exposed_Lower_leg	ENSG00000115241	G	4.36383e-09	-0.0960032	4.84979e-06	C	+	2	27698343	PPM1G	1
2:27671255:C:T	GTEx/v6	Colon_Transverse	ENSG00000115216	C	4.36921e-09	-6.28745	0.000674021	T	+	2	27671255	NRBP1	1
2:27656822:G:GA	GTEx/v8	Thyroid	ENSG00000115216	GA	4.36926e-09	-0.164213	3.27619e-06	G	+	2	27656822	NRBP1	1
4:10088893:C:T	GTEx/v6	Whole_Blood	ENSG00000109667	C	4.37267e-09	6.04979	0.000333874	C	+	4	10088893	SLC2A9	1
7:73050599:A:G	GTEx/v8	Thyroid	ENSG00000009950	G	4.37316e-09	0.2521	5.58519e-43	A	-	7	73050599	MLXIPL	1
10:61462114:A:G	GTEx/v6	Esophagus_Mucosa	ENSG00000165449	A	4.37329e-09	-6.13421	0.000312239	G	+	10	61462114	SLC16A9	1
2:27584666:A:G	GTEx/v7	Lung	ENSG00000115216	G	4.38577e-09	-0.190389	3.27688e-08	A	+	2	27584666	NRBP1	1
2:27626017:A:T	GTEx/v7	Colon_Transverse	ENSG00000115216	T	4.38748e-09	-0.192842	2.3369e-08	A	+	2	27626017	NRBP1	1
2:27698343:C:G	GTEx/v6	Colon_Transverse	ENSG00000115216	G	4.3915e-09	-6.28642	0.000674021	C	+	2	27698343	NRBP1	1
4:10133496:A:C	GTEx/v7	Whole_Blood	ENSG00000109667	A	4.40029e-09	0.235318	7.67109e-07	A	+	4	10133496	SLC2A9	1
4:10104670:A:G	GTEx/v8	Thyroid	ENSG00000109667	G	4.40597e-09	0.1944	9.04215e-10	A	-	4	10104670	SLC2A9	1
7:72881807:C:T	GTEx/v6	Skin_Sun_Exposed_Lower_leg	ENSG00000009950	T	4.40625e-09	6.07411	0.00028813	C	-	7	72881807	MLXIPL	1
6:25885814:C:T	GTEx/v8	Pancreas	ENSG00000186470	T	4.40894e-09	-0.53167	9.49419e-36	T	-	6	25885814	BTN3A2	1
2:27827326:T:TACAGTCATGTAACC	GTEx/v8	Thyroid	ENSG00000115226	T	4.41205e-09	-0.21244	2.50328e-25	T	-	2	27827326	FNDC4	1
4:9990328:C:G	GTEx/v8	Thyroid	ENSG00000109667	C	4.41289e-09	-0.19447	9.04215e-10	C	-	4	9990328	SLC2A9	1
4:10032561:C:T	GTEx/v8	Testis	ENSG00000071127	T	4.41469e-09	-0.21096	1.64186e-13	T	-	4	10032561	WDR1	1
4:10032564:C:CTAAAACTAAGAAGT	GTEx/v8	Testis	ENSG00000071127	C	4.41469e-09	-0.21096	1.64186e-13	C	-	4	10032564	WDR1	1
2:27585385:T:TA	GTEx/v6	Skin_Not_Sun_Exposed_Suprapubic	ENSG00000115216	TA	4.41516e-09	-6.21097	0.000506735	T	+	2	27585385	NRBP1	1
4:10246448:C:T	EyeGEx	EyeGEx	ENSG00000109667	T	4.41646e-09	-0.464376	2.27582e-06	T	-	4	10246448	SLC2A9	1
4:88914208:C:CAACTCAGAAA	GTEx/v7	Esophagus_Mucosa	ENSG00000118762	C	4.41651e-09	0.200661	1.39104e-06	CAACTCAGAAA	-	4	88914208	PKD2	1
7:72893403:A:G	GTEx/v7	Adipose_Subcutaneous	ENSG00000009950	G	4.41792e-09	0.264611	6.21175e-09	A	-	7	72893403	MLXIPL	1
4:9918986:A:T	GTEx/v8	Artery_Tibial	ENSG00000109667	A	4.4209e-09	-0.230308	1.45881e-35	T	+	4	9918986	SLC2A9	1
2:27597805:C:CTT	GTEx/v6	Whole_Blood	ENSG00000157992	C	4.42281e-09	6.04773	0.000333874	CTT	-	2	27597805	KRTCAP3	1
2:27628635:A:G	GTEx/v8	Thyroid	ENSG00000115241	G	4.42361e-09	-0.0952665	9.44848e-07	A	+	2	27628635	PPM1G	1
2:27615294:C:T	GTEx/v6	Muscle_Skeletal	ENSG00000157992	T	4.42693e-09	6.03426	0.00030405	C	-	2	27615294	KRTCAP3	1
4:10327774:A:G	GTEx/v8	Adipose_Subcutaneous	ENSG00000109667	A	4.43435e-09	0.256241	1.29704e-11	A	+	4	10327774	SLC2A9	1
4:10206204:C:G	GTEx/v7	Esophagus_Muscularis	ENSG00000109667	C	4.43533e-09	0.42206	2.86654e-19	C	+	4	10206204	SLC2A9	1
11:64487019:G:T	GTEx/v8	Esophagus_Muscularis	ENSG00000110076	T	4.4403e-09	-0.225709	2.83654e-19	G	+	11	64487019	NRXN2	1
6:25919480:C:T	GTEx/v6	Thyroid	ENSG00000112343	C	4.44345e-09	-6.09418	0.000224494	C	-	6	25919480	TRIM38	1
6:25920265:C:T	GTEx/v6	Thyroid	ENSG00000112343	C	4.44345e-09	-6.09418	0.000224494	C	-	6	25920265	TRIM38	1
2:27833687:C:T	GTEx/v7	Muscle_Skeletal	ENSG00000198522	T	4.45243e-09	0.21743	2.36194e-06	T	+	2	27833687	GPN1	1
6:26028819:G:T	GTEx/v8	Colon_Sigmoid	ENSG00000112343	G	4.45402e-09	-0.285447	2.2738e-06	G	-	6	26028819	TRIM38	1
6:26033506:A:G	GTEx/v8	Colon_Sigmoid	ENSG00000112343	A	4.45402e-09	-0.285447	2.2738e-06	A	-	6	26033506	TRIM38	1
6:26047473:A:G	GTEx/v8	Colon_Sigmoid	ENSG00000112343	G	4.45402e-09	-0.285447	2.2738e-06	G	-	6	26047473	TRIM38	1
6:26050295:C:G	GTEx/v8	Colon_Sigmoid	ENSG00000112343	C	4.45402e-09	-0.285447	2.2738e-06	C	-	6	26050295	TRIM38	1
6:26050296:C:T	GTEx/v8	Colon_Sigmoid	ENSG00000112343	C	4.45402e-09	-0.285447	2.2738e-06	C	-	6	26050296	TRIM38	1
6:26065621:A:G	GTEx/v8	Colon_Sigmoid	ENSG00000112343	G	4.45402e-09	-0.285447	2.2738e-06	G	-	6	26065621	TRIM38	1
2:27697953:C:CAGA	GTEx/v6	Colon_Transverse	ENSG00000115216	CAGA	4.45456e-09	-6.28354	0.000674021	C	+	2	27697953	NRBP1	1
11:64476445:A:C	GTEx/v7	Nerve_Tibial	ENSG00000110076	A	4.45805e-09	-0.237462	2.00003e-06	C	+	11	64476445	NRXN2	1
7:73049387:C:T	GTEx/v6	Thyroid	ENSG00000009950	C	4.45807e-09	6.09357	0.000224494	T	-	7	73049387	MLXIPL	1
2:27691588:A:C	GTEx/v6	Skin_Not_Sun_Exposed_Suprapubic	ENSG00000115216	A	4.45918e-09	-6.20904	0.000506735	C	+	2	27691588	NRBP1	1
7:72982874:C:T	GTEx/v8	Lung	ENSG00000009950	T	4.45964e-09	0.30415	5.16524e-11	C	-	7	72982874	MLXIPL	1
2:27567987:C:CA	GTEx/v8	Whole_Blood	ENSG00000138074	CA	4.46079e-09	-0.123002	1.64643e-12	C	+	2	27567987	SLC5A6	1
4:10334738:A:G	GTEx/v8	Adipose_Subcutaneous	ENSG00000109667	A	4.46129e-09	0.25504	1.29704e-11	A	+	4	10334738	SLC2A9	1
4:9958326:A:C	GTEx/v6	Cells_EBV-transformed_lymphocytes	ENSG00000109667	A	4.46427e-09	6.48017	0.000941623	C	-	4	9958326	SLC2A9	1
4:10181917:A:G	GTEx/v7	Artery_Tibial	ENSG00000178163	A	4.46669e-09	0.268721	5.31092e-09	A	+	4	10181917	ZNF518B	1
4:10185777:A:T	GTEx/v7	Artery_Tibial	ENSG00000178163	A	4.46669e-09	0.268721	5.31092e-09	A	+	4	10185777	ZNF518B	1
4:10190420:A:G	GTEx/v7	Artery_Tibial	ENSG00000178163	A	4.46669e-09	0.268721	5.31092e-09	A	+	4	10190420	ZNF518B	1
4:10193427:C:G	GTEx/v7	Artery_Tibial	ENSG00000178163	G	4.46669e-09	0.268721	5.31092e-09	G	+	4	10193427	ZNF518B	1
4:10195214:A:G	GTEx/v7	Artery_Tibial	ENSG00000178163	A	4.46669e-09	0.268721	5.31092e-09	A	+	4	10195214	ZNF518B	1
4:10196853:A:G	GTEx/v7	Artery_Tibial	ENSG00000178163	A	4.46669e-09	0.268721	5.31092e-09	A	+	4	10196853	ZNF518B	1
4:10198052:A:ATCT	GTEx/v7	Artery_Tibial	ENSG00000178163	A	4.46669e-09	0.268721	5.31092e-09	A	+	4	10198052	ZNF518B	1
4:10200137:T:TGTG	GTEx/v7	Artery_Tibial	ENSG00000178163	T	4.46669e-09	0.268721	5.31092e-09	T	+	4	10200137	ZNF518B	1
4:10201960:C:T	GTEx/v7	Artery_Tibial	ENSG00000178163	T	4.46669e-09	0.268721	5.31092e-09	T	+	4	10201960	ZNF518B	1
7:72977249:C:T	GTEx/v8	Pituitary	ENSG00000009950	T	4.46806e-09	0.333611	1.49566e-07	C	-	7	72977249	MLXIPL	1
7:72988069:C:T	GTEx/v8	Pituitary	ENSG00000009950	T	4.46806e-09	0.333611	1.49566e-07	C	-	7	72988069	MLXIPL	1
7:72998952:A:G	GTEx/v8	Pituitary	ENSG00000009950	G	4.46806e-09	0.333611	1.49566e-07	A	-	7	72998952	MLXIPL	1
6:25790356:A:T	GTEx/v7	Heart_Atrial_Appendage	ENSG00000186470	T	4.46908e-09	-0.519426	2.65343e-42	T	-	6	25790356	BTN3A2	1
2:27589810:C:T	GTEx/v8	Artery_Tibial	ENSG00000115234	C	4.4706e-09	-0.14977	1.86535e-07	T	+	2	27589810	SNX17	1
6:25884148:C:T	GTEx/v8	Brain_Caudate_basal_ganglia	ENSG00000187837	T	4.47468e-09	0.357374	6.99963e-08	T	+	6	25884148	HIST1H1C	1
6:25885667:A:AC	GTEx/v8	Brain_Caudate_basal_ganglia	ENSG00000187837	AC	4.47468e-09	0.357374	6.99963e-08	AC	+	6	25885667	HIST1H1C	1
6:25886497:A:C	GTEx/v8	Brain_Caudate_basal_ganglia	ENSG00000187837	A	4.47468e-09	0.357374	6.99963e-08	A	+	6	25886497	HIST1H1C	1
6:25888094:C:G	GTEx/v8	Brain_Caudate_basal_ganglia	ENSG00000187837	G	4.47468e-09	0.357374	6.99963e-08	G	+	6	25888094	HIST1H1C	1
6:25888639:T:TCTAC	GTEx/v8	Brain_Caudate_basal_ganglia	ENSG00000187837	T	4.47468e-09	0.357374	6.99963e-08	T	+	6	25888639	HIST1H1C	1
6:25888832:G:GA	GTEx/v8	Brain_Caudate_basal_ganglia	ENSG00000187837	GA	4.47468e-09	0.357374	6.99963e-08	GA	+	6	25888832	HIST1H1C	1
6:25889484:A:G	GTEx/v8	Brain_Caudate_basal_ganglia	ENSG00000187837	G	4.47468e-09	0.357374	6.99963e-08	G	+	6	25889484	HIST1H1C	1
6:25889553:A:T	GTEx/v8	Brain_Caudate_basal_ganglia	ENSG00000187837	A	4.47468e-09	0.357374	6.99963e-08	A	+	6	25889553	HIST1H1C	1
2:27649375:A:G	GTEx/v7	Colon_Transverse	ENSG00000115216	G	4.48051e-09	-0.192869	2.3369e-08	A	+	2	27649375	NRBP1	1
4:10039219:T:TA	GTEx/v8	Pancreas	ENSG00000109667	TA	4.48301e-09	-0.346234	1.04581e-05	TA	-	4	10039219	SLC2A9	1
2:27671257:C:T	GTEx/v6	Adipose_Subcutaneous	ENSG00000115216	T	4.48428e-09	-6.0742	0.000270753	C	+	2	27671257	NRBP1	1
4:88883537:C:T	GTEx/v6	Esophagus_Muscularis	ENSG00000118785	C	4.48574e-09	-6.16444	0.000335986	T	+	4	88883537	SPP1	1
4:9964570:C:T	GTEx/v8	Thyroid	ENSG00000109667	T	4.48653e-09	0.198704	9.04215e-10	C	-	4	9964570	SLC2A9	1
4:10281411:C:T	GTEx/v6	Muscle_Skeletal	ENSG00000109667	C	4.4934e-09	6.03157	0.00030405	C	+	4	10281411	SLC2A9	1
4:10281588:A:G	GTEx/v6	Muscle_Skeletal	ENSG00000109667	A	4.4934e-09	6.03157	0.00030405	A	+	4	10281588	SLC2A9	1
7:72977249:C:T	GTEx/v7	Cells_Transformed_fibroblasts	ENSG00000009950	T	4.49423e-09	0.510962	1.81371e-06	C	-	7	72977249	MLXIPL	1
2:27702026:A:C	GTEx/v7	Colon_Transverse	ENSG00000115216	C	4.49669e-09	-0.188706	2.3369e-08	A	+	2	27702026	NRBP1	1
4:10204157:A:G	GTEx/v8	Artery_Tibial	ENSG00000071127	G	4.49742e-09	-0.104937	4.95523e-08	A	+	4	10204157	WDR1	1
4:10155729:C:G	GTEx/v7	Adipose_Subcutaneous	ENSG00000109667	C	4.49958e-09	0.313064	4.45935e-10	C	+	4	10155729	SLC2A9	1
4:10187114:C:G	GTEx/v7	Artery_Tibial	ENSG00000178163	G	4.50074e-09	0.261045	5.31092e-09	G	+	4	10187114	ZNF518B	1
2:27727314:C:T	GTEx/v8	Heart_Left_Ventricle	ENSG00000115234	T	4.50316e-09	-0.158161	7.24215e-07	C	+	2	27727314	SNX17	1
4:10017979:C:T	GTEx/v8	Pancreas	ENSG00000109667	T	4.50754e-09	-0.340248	1.04581e-05	T	-	4	10017979	SLC2A9	1
2:27626017:A:T	GTEx/v8	Spleen	ENSG00000115226	T	4.51155e-09	0.395021	1.43921e-20	A	-	2	27626017	FNDC4	1
6:25860529:G:GAT	GTEx/v8	Adrenal_Gland	ENSG00000124568	GAT	4.51593e-09	0.584083	1.39857e-18	NA	NA	6	25860529	SLC17A1	1
4:10034933:C:T	GTEx/v6	Cells_EBV-transformed_lymphocytes	ENSG00000109667	C	4.51721e-09	-6.47757	0.000941623	C	-	4	10034933	SLC2A9	1
4:10089763:C:T	GTEx/v8	Colon_Transverse	ENSG00000109667	T	4.51903e-09	0.361698	1.21458e-06	T	+	4	10089763	SLC2A9	1
4:10089865:A:G	GTEx/v8	Colon_Transverse	ENSG00000109667	A	4.51903e-09	0.361698	1.21458e-06	A	+	4	10089865	SLC2A9	1
4:10090763:C:G	GTEx/v8	Colon_Transverse	ENSG00000109667	C	4.51903e-09	0.361698	1.21458e-06	C	+	4	10090763	SLC2A9	1
4:10091098:A:G	GTEx/v8	Colon_Transverse	ENSG00000109667	G	4.51903e-09	0.361698	1.21458e-06	G	+	4	10091098	SLC2A9	1
4:10196761:A:T	GTEx/v8	Whole_Blood	ENSG00000109667	T	4.51905e-09	-0.152264	1.49086e-16	A	+	4	10196761	SLC2A9	1
4:10181917:A:G	GTEx/v7	Colon_Sigmoid	ENSG00000109667	A	4.5201e-09	0.492904	2.15598e-10	A	+	4	10181917	SLC2A9	1
4:10185777:A:T	GTEx/v7	Colon_Sigmoid	ENSG00000109667	A	4.5201e-09	0.492904	2.15598e-10	A	+	4	10185777	SLC2A9	1
4:10193427:C:G	GTEx/v7	Colon_Sigmoid	ENSG00000109667	G	4.5201e-09	0.492904	2.15598e-10	G	+	4	10193427	SLC2A9	1
4:10195214:A:G	GTEx/v7	Colon_Sigmoid	ENSG00000109667	A	4.5201e-09	0.492904	2.15598e-10	A	+	4	10195214	SLC2A9	1
4:10195238:C:T	GTEx/v7	Colon_Sigmoid	ENSG00000109667	C	4.5201e-09	0.492904	2.15598e-10	C	+	4	10195238	SLC2A9	1
4:10196853:A:G	GTEx/v7	Colon_Sigmoid	ENSG00000109667	A	4.5201e-09	0.492904	2.15598e-10	A	+	4	10196853	SLC2A9	1
4:10198052:A:ATCT	GTEx/v7	Colon_Sigmoid	ENSG00000109667	A	4.5201e-09	0.492904	2.15598e-10	A	+	4	10198052	SLC2A9	1
4:10198950:C:T	GTEx/v7	Colon_Sigmoid	ENSG00000109667	C	4.5201e-09	0.492904	2.15598e-10	C	+	4	10198950	SLC2A9	1
4:10200137:T:TGTG	GTEx/v7	Colon_Sigmoid	ENSG00000109667	T	4.5201e-09	0.492904	2.15598e-10	T	+	4	10200137	SLC2A9	1
4:10201960:C:T	GTEx/v7	Colon_Sigmoid	ENSG00000109667	T	4.5201e-09	0.492904	2.15598e-10	T	+	4	10201960	SLC2A9	1
4:9923839:A:G	GTEx/v8	Esophagus_Mucosa	ENSG00000109667	A	4.52128e-09	0.242197	8.13659e-07	A	+	4	9923839	SLC2A9	1
2:27567987:C:CA	GTEx/v8	Thyroid	ENSG00000084774	CA	4.52257e-09	-0.145373	1.49733e-12	C	+	2	27567987	CAD	1
4:10341255:A:G	GTEx/v7	Artery_Tibial	ENSG00000178163	G	4.52357e-09	-0.230801	5.31092e-09	A	+	4	10341255	ZNF518B	1
4:88931050:A:C	GTEx/v8	Esophagus_Gastroesophageal_Junction	ENSG00000118785	A	4.52962e-09	0.308634	1.75296e-11	A	+	4	88931050	SPP1	1
7:73013901:C:T	GTEx/v6	Adipose_Subcutaneous	ENSG00000009950	T	4.52998e-09	6.07234	0.000270753	C	-	7	73013901	MLXIPL	1
11:64358265:C:T	GTEx/v6	Adipose_Subcutaneous	ENSG00000110076	T	4.5359e-09	6.0721	0.000270753	T	+	11	64358265	NRXN2	1
4:10104103:C:G	GTEx/v7	Adipose_Subcutaneous	ENSG00000109667	G	4.54017e-09	0.266254	4.45935e-10	G	+	4	10104103	SLC2A9	1
4:10313996:C:T	GTEx/v8	Adipose_Subcutaneous	ENSG00000109667	T	4.54338e-09	0.255006	1.29704e-11	T	+	4	10313996	SLC2A9	1
4:10324312:G:T	GTEx/v8	Adipose_Subcutaneous	ENSG00000109667	T	4.54338e-09	0.255006	1.29704e-11	T	+	4	10324312	SLC2A9	1
4:10293946:C:T	GTEx/v8	Colon_Sigmoid	ENSG00000109667	T	4.54728e-09	-0.31871	7.87558e-21	T	-	4	10293946	SLC2A9	1
2:27649375:A:G	GTEx/v8	Skin_Sun_Exposed_Lower_leg	ENSG00000115241	G	4.54798e-09	-0.0952528	4.84979e-06	A	+	2	27649375	PPM1G	1
2:27595756:C:G	GTEx/v7	Heart_Left_Ventricle	ENSG00000115234	C	4.55777e-09	-0.221266	2.22769e-06	G	+	2	27595756	SNX17	1
2:27661114:A:AG	GTEx/v8	Muscle_Skeletal	ENSG00000115241	A	4.55808e-09	-0.0852242	2.6213e-06	AG	+	2	27661114	PPM1G	1
2:27827092:C:T	GTEx/v8	Skin_Sun_Exposed_Lower_leg	ENSG00000115216	T	4.56042e-09	0.1312	1.34747e-35	T	+	2	27827092	NRBP1	1
4:10181921:C:G	GTEx/v8	Artery_Tibial	ENSG00000071127	G	4.56689e-09	-0.10395	4.95523e-08	C	+	4	10181921	WDR1	1
7:72923338:A:G	GTEx/v8	Esophagus_Muscularis	ENSG00000009950	G	4.57445e-09	0.250269	9.86939e-15	A	-	7	72923338	MLXIPL	1
4:10032516:G:T	GTEx/v8	Artery_Tibial	ENSG00000178163	G	4.57457e-09	0.201014	4.11011e-18	G	+	4	10032516	ZNF518B	1
2:27722416:A:G	GTEx/v8	Whole_Blood	ENSG00000115216	A	4.57499e-09	-0.10933	1.92769e-13	G	+	2	27722416	NRBP1	1
4:9946163:C:T	GTEx/v8	Thyroid	ENSG00000109667	C	4.57812e-09	0.243034	9.04215e-10	C	+	4	9946163	SLC2A9	1
4:10129743:C:T	GTEx/v6	Muscle_Skeletal	ENSG00000109667	T	4.57859e-09	6.02819	0.00030405	T	+	4	10129743	SLC2A9	1
7:72939939:C:T	GTEx/v6	Skin_Sun_Exposed_Lower_leg	ENSG00000009950	C	4.57973e-09	6.06703	0.00028813	T	-	7	72939939	MLXIPL	1
6:26045929:C:T	GTEx/v7	Testis	ENSG00000124564	C	4.58102e-09	0.579195	4.15729e-12	C	+	6	26045929	SLC17A3	1
6:26046565:A:G	GTEx/v7	Testis	ENSG00000124564	A	4.58102e-09	0.579195	4.15729e-12	A	+	6	26046565	SLC17A3	1
4:10087685:C:T	GTEx/v7	Whole_Blood	ENSG00000109667	T	4.58269e-09	0.236437	7.67109e-07	T	+	4	10087685	SLC2A9	1
6:25858346:C:T	GTEx/v8	Adrenal_Gland	ENSG00000124568	T	4.58313e-09	0.583967	1.39857e-18	T	+	6	25858346	SLC17A1	1
6:25859286:G:T	GTEx/v8	Adrenal_Gland	ENSG00000124568	G	4.58313e-09	0.583967	1.39857e-18	G	+	6	25859286	SLC17A1	1
6:25859433:C:T	GTEx/v8	Adrenal_Gland	ENSG00000124568	C	4.58313e-09	0.583967	1.39857e-18	C	+	6	25859433	SLC17A1	1
6:25859554:C:T	GTEx/v8	Adrenal_Gland	ENSG00000124568	C	4.58313e-09	0.583967	1.39857e-18	C	+	6	25859554	SLC17A1	1
6:25860688:A:G	GTEx/v8	Adrenal_Gland	ENSG00000124568	G	4.58313e-09	0.583967	1.39857e-18	G	+	6	25860688	SLC17A1	1
6:25863605:C:T	GTEx/v8	Adrenal_Gland	ENSG00000124568	T	4.58313e-09	0.583967	1.39857e-18	T	+	6	25863605	SLC17A1	1
6:25864362:C:T	GTEx/v8	Adrenal_Gland	ENSG00000124568	T	4.58313e-09	0.583967	1.39857e-18	T	+	6	25864362	SLC17A1	1
6:25864625:A:G	GTEx/v8	Adrenal_Gland	ENSG00000124568	G	4.58313e-09	0.583967	1.39857e-18	G	+	6	25864625	SLC17A1	1
6:25864856:C:CT	GTEx/v8	Adrenal_Gland	ENSG00000124568	CT	4.58313e-09	0.583967	1.39857e-18	CT	+	6	25864856	SLC17A1	1
6:25864898:A:C	GTEx/v8	Adrenal_Gland	ENSG00000124568	A	4.58313e-09	0.583967	1.39857e-18	A	+	6	25864898	SLC17A1	1
4:10350765:C:T	GTEx/v8	Muscle_Skeletal	ENSG00000109667	C	4.58409e-09	0.366546	1.76324e-15	C	+	4	10350765	SLC2A9	1
4:9915850:A:G	GTEx/v8	Muscle_Skeletal	ENSG00000109667	G	4.58601e-09	-0.23804	1.76324e-15	A	+	4	9915850	SLC2A9	1
7:73020337:C:G	GTEx/v7	Esophagus_Mucosa	ENSG00000009950	G	4.58869e-09	0.392435	3.24297e-06	C	-	7	73020337	MLXIPL	1
11:64377726:C:G	GTEx/v6	Cells_Transformed_fibroblasts	ENSG00000110076	C	4.58885e-09	-6.09433	0.00020866	G	+	11	64377726	NRXN2	1
4:10049675:A:C	EyeGEx	EyeGEx	ENSG00000109667	A	4.59046e-09	-0.50555	2.36549e-06	C	+	4	10049675	SLC2A9	1
7:72976123:C:T	GTEx/v7	Adipose_Subcutaneous	ENSG00000009950	T	4.5905e-09	0.258873	6.21175e-09	C	-	7	72976123	MLXIPL	1
4:10013861:C:T	GTEx/v8	Testis	ENSG00000071127	T	4.59617e-09	-0.208798	1.64186e-13	T	-	4	10013861	WDR1	1
4:10014646:A:C	GTEx/v8	Testis	ENSG00000071127	C	4.59617e-09	-0.208798	1.64186e-13	C	-	4	10014646	WDR1	1
2:27627366:A:G	GTEx/v8	Cells_EBV-transformed_lymphocytes	ENSG00000115216	A	4.60208e-09	-0.405864	1.59097e-06	G	+	2	27627366	NRBP1	1
2:27628635:A:G	GTEx/v8	Cells_EBV-transformed_lymphocytes	ENSG00000115216	G	4.60208e-09	-0.405864	1.59097e-06	A	+	2	27628635	NRBP1	1
2:27641522:C:T	GTEx/v8	Esophagus_Muscularis	ENSG00000115216	T	4.60221e-09	-0.124538	1.45257e-09	C	+	2	27641522	NRBP1	1
6:25836257:C:G	GTEx/v6	Whole_Blood	ENSG00000186470	G	4.61191e-09	-6.04014	0.000333874	G	-	6	25836257	BTN3A2	1
2:27733452:A:G	GTEx/v8	Spleen	ENSG00000084734	A	4.61228e-09	0.449635	2.34269e-20	G	-	2	27733452	GCKR	1
2:27737900:A:T	GTEx/v8	Spleen	ENSG00000084734	T	4.61228e-09	0.449635	2.34269e-20	A	-	2	27737900	GCKR	1
2:27738854:C:T	GTEx/v8	Spleen	ENSG00000084734	T	4.61228e-09	0.449635	2.34269e-20	C	-	2	27738854	GCKR	1
4:89015857:C:T	GTEx/v8	Pancreas	ENSG00000118762	T	4.61497e-09	-0.318077	9.6153e-06	C	+	4	89015857	PKD2	1
6:25790356:A:T	GTEx/v6	Esophagus_Muscularis	ENSG00000186470	T	4.61767e-09	-6.15889	0.000335986	T	-	6	25790356	BTN3A2	1
4:10190535:C:T	GTEx/v8	Whole_Blood	ENSG00000109667	C	4.61918e-09	-0.154622	1.49086e-16	T	+	4	10190535	SLC2A9	1
2:27626945:A:T	GTEx/v8	Thyroid	ENSG00000084774	T	4.62186e-09	-0.142561	1.49733e-12	A	+	2	27626945	CAD	1
4:10130537:A:AT	GTEx/v6	Muscle_Skeletal	ENSG00000109667	A	4.62363e-09	6.02643	0.00030405	A	+	4	10130537	SLC2A9	1
6:25879321:C:T	GTEx/v8	Brain_Caudate_basal_ganglia	ENSG00000187837	T	4.62366e-09	0.350677	6.99963e-08	T	+	6	25879321	HIST1H1C	1
6:25879330:C:T	GTEx/v8	Brain_Caudate_basal_ganglia	ENSG00000187837	C	4.62366e-09	0.350677	6.99963e-08	C	+	6	25879330	HIST1H1C	1
11:64429059:C:T	GTEx/v7	Esophagus_Muscularis	ENSG00000110076	C	4.62846e-09	-0.284873	7.03924e-15	T	+	11	64429059	NRXN2	1
11:64433078:A:G	GTEx/v7	Esophagus_Muscularis	ENSG00000110076	A	4.62846e-09	-0.284873	7.03924e-15	G	+	11	64433078	NRXN2	1
11:64440920:C:T	GTEx/v7	Esophagus_Muscularis	ENSG00000110076	C	4.62846e-09	-0.284873	7.03924e-15	T	+	11	64440920	NRXN2	1
6:26001888:A:G	GTEx/v8	Colon_Sigmoid	ENSG00000112343	A	4.62904e-09	-0.283665	2.2738e-06	A	-	6	26001888	TRIM38	1
6:25836257:C:G	GTEx/v7	Artery_Aorta	ENSG00000186470	G	4.62905e-09	-0.485427	5.04731e-49	G	-	6	25836257	BTN3A2	1
6:25869371:C:G	GTEx/v7	Artery_Aorta	ENSG00000186470	C	4.62905e-09	-0.485427	5.04731e-49	C	-	6	25869371	BTN3A2	1
6:25870655:C:T	GTEx/v7	Artery_Aorta	ENSG00000186470	T	4.62905e-09	-0.485427	5.04731e-49	T	-	6	25870655	BTN3A2	1
6:25873025:A:C	GTEx/v7	Artery_Aorta	ENSG00000186470	A	4.62905e-09	-0.485427	5.04731e-49	A	-	6	25873025	BTN3A2	1
6:25693581:G:T	GTEx/v7	Adrenal_Gland	ENSG00000124568	G	4.63405e-09	-0.629397	1.42201e-11	T	+	6	25693581	SLC17A1	1
2:27626017:A:T	GTEx/v8	Esophagus_Mucosa	ENSG00000115216	T	4.64112e-09	-0.10524	2.07959e-11	A	+	2	27626017	NRBP1	1
6:25789390:A:T	GTEx/v6	Esophagus_Muscularis	ENSG00000186470	A	4.64573e-09	-6.15773	0.000335986	A	-	6	25789390	BTN3A2	1
4:10141003:A:G	GTEx/v8	Artery_Aorta	ENSG00000109667	G	4.65187e-09	0.259669	1.40704e-10	A	-	4	10141003	SLC2A9	1
4:10181206:C:T	GTEx/v8	Artery_Tibial	ENSG00000071127	T	4.65367e-09	-0.122569	4.95523e-08	T	-	4	10181206	WDR1	1
7:73030175:A:G	GTEx/v6	Esophagus_Mucosa	ENSG00000009950	A	4.65479e-09	6.12245	0.000312239	G	-	7	73030175	MLXIPL	1
2:27745946:A:G	GTEx/v8	Muscle_Skeletal	ENSG00000138085	G	4.65632e-09	0.128029	6.79988e-21	A	-	2	27745946	ATRAID	1
2:27628635:A:G	GTEx/v8	Muscle_Skeletal	ENSG00000115241	G	4.66212e-09	-0.0858232	2.6213e-06	A	+	2	27628635	PPM1G	1
2:27745946:A:G	GTEx/v7	Lung	ENSG00000115216	G	4.66407e-09	-0.187645	3.27688e-08	A	+	2	27745946	NRBP1	1
2:27718812:C:CAATGTTG	GTEx/v8	Nerve_Tibial	ENSG00000115216	CAATGTTG	4.66492e-09	-0.140006	5.34192e-08	C	+	2	27718812	NRBP1	1
4:10245340:C:T	DICE	T_CD4_TH2	ENSG00000109667	C	4.66498e-09	-0.882317	0.049	T	+	4	10245340	SLC2A9	1
4:9915850:A:G	GTEx/v6	Esophagus_Muscularis	ENSG00000109667	G	4.66507e-09	-6.15693	0.000335986	A	+	4	9915850	SLC2A9	1
6:26012875:C:T	GTEx/v7	Esophagus_Muscularis	ENSG00000112343	T	4.66718e-09	-0.279694	2.44847e-07	T	-	6	26012875	TRIM38	1
2:27696207:A:C	GTEx/v8	Pituitary	ENSG00000115241	C	4.67048e-09	-0.230103	2.56591e-06	A	+	2	27696207	PPM1G	1
7:73056750:C:T	GTEx/v8	Esophagus_Muscularis	ENSG00000106635	C	4.67057e-09	-0.140601	1.38283e-11	T	+	7	73056750	BCL7B	1
2:27558252:A:G	GTEx/v8	Adipose_Subcutaneous	ENSG00000138085	G	4.67197e-09	0.13138	2.42116e-24	A	-	2	27558252	ATRAID	1
4:10469082:A:G	GTEx/v8	Heart_Left_Ventricle	ENSG00000178163	G	4.67292e-09	0.209213	5.38926e-07	A	-	4	10469082	ZNF518B	1
4:10409770:C:G	GTEx/v8	Adipose_Subcutaneous	ENSG00000109667	G	4.67521e-09	-0.218105	1.29704e-11	C	+	4	10409770	SLC2A9	1
6:25841122:A:G	GTEx/v7	Artery_Aorta	ENSG00000186470	A	4.67619e-09	-0.485149	5.04731e-49	A	-	6	25841122	BTN3A2	1
6:25841408:A:G	GTEx/v7	Artery_Aorta	ENSG00000186470	A	4.67619e-09	-0.485149	5.04731e-49	A	-	6	25841408	BTN3A2	1
2:27592423:C:T	GTEx/v8	Thyroid	ENSG00000138074	T	4.68024e-09	-0.134371	1.21967e-17	C	+	2	27592423	SLC5A6	1
7:72922233:A:G	GTEx/v8	Stomach	ENSG00000009950	G	4.68157e-09	0.515678	1.14437e-08	A	-	7	72922233	MLXIPL	1
2:27566989:C:T	GTEx/v8	Cells_EBV-transformed_lymphocytes	ENSG00000115216	C	4.68292e-09	-0.4178	1.59097e-06	T	+	2	27566989	NRBP1	1
2:27571848:A:C	GTEx/v8	Cells_EBV-transformed_lymphocytes	ENSG00000115216	A	4.68292e-09	-0.4178	1.59097e-06	C	+	2	27571848	NRBP1	1
2:27573503:C:CA	GTEx/v8	Cells_EBV-transformed_lymphocytes	ENSG00000115216	CA	4.68292e-09	-0.4178	1.59097e-06	C	+	2	27573503	NRBP1	1
2:27574953:C:T	GTEx/v8	Cells_EBV-transformed_lymphocytes	ENSG00000115216	C	4.68292e-09	-0.4178	1.59097e-06	T	+	2	27574953	NRBP1	1
4:9953099:C:T	GTEx/v8	Thyroid	ENSG00000109667	C	4.69222e-09	0.198904	9.04215e-10	T	-	4	9953099	SLC2A9	1
4:9957662:C:T	GTEx/v8	Thyroid	ENSG00000109667	T	4.69222e-09	0.198904	9.04215e-10	C	-	4	9957662	SLC2A9	1
4:9957675:A:G	GTEx/v8	Thyroid	ENSG00000109667	A	4.69222e-09	0.198904	9.04215e-10	G	-	4	9957675	SLC2A9	1
4:9957690:A:T	GTEx/v8	Thyroid	ENSG00000109667	T	4.69222e-09	0.198904	9.04215e-10	A	-	4	9957690	SLC2A9	1
4:9957708:A:G	GTEx/v8	Thyroid	ENSG00000109667	A	4.69222e-09	0.198904	9.04215e-10	G	-	4	9957708	SLC2A9	1
4:9957794:A:G	GTEx/v8	Thyroid	ENSG00000109667	G	4.69222e-09	0.198904	9.04215e-10	A	-	4	9957794	SLC2A9	1
4:9957830:A:G	GTEx/v8	Thyroid	ENSG00000109667	A	4.69222e-09	0.198904	9.04215e-10	G	-	4	9957830	SLC2A9	1
4:9957881:A:G	GTEx/v8	Thyroid	ENSG00000109667	A	4.69222e-09	0.198904	9.04215e-10	G	-	4	9957881	SLC2A9	1
4:9958081:A:G	GTEx/v8	Thyroid	ENSG00000109667	G	4.69222e-09	0.198904	9.04215e-10	A	-	4	9958081	SLC2A9	1
4:9958140:A:T	GTEx/v8	Thyroid	ENSG00000109667	A	4.69222e-09	0.198904	9.04215e-10	T	-	4	9958140	SLC2A9	1
4:9958169:A:G	GTEx/v8	Thyroid	ENSG00000109667	G	4.69222e-09	0.198904	9.04215e-10	A	-	4	9958169	SLC2A9	1
4:9958180:G:T	GTEx/v8	Thyroid	ENSG00000109667	G	4.69222e-09	0.198904	9.04215e-10	T	-	4	9958180	SLC2A9	1
4:9958214:A:C	GTEx/v8	Thyroid	ENSG00000109667	A	4.69222e-09	0.198904	9.04215e-10	C	-	4	9958214	SLC2A9	1
4:9958326:A:C	GTEx/v8	Thyroid	ENSG00000109667	A	4.69222e-09	0.198904	9.04215e-10	C	-	4	9958326	SLC2A9	1
4:9958327:A:G	GTEx/v8	Thyroid	ENSG00000109667	A	4.69222e-09	0.198904	9.04215e-10	G	-	4	9958327	SLC2A9	1
4:9958662:C:G	GTEx/v8	Thyroid	ENSG00000109667	C	4.69222e-09	0.198904	9.04215e-10	G	-	4	9958662	SLC2A9	1
4:9958732:C:T	GTEx/v8	Thyroid	ENSG00000109667	C	4.69222e-09	0.198904	9.04215e-10	T	-	4	9958732	SLC2A9	1
4:9958788:A:C	GTEx/v8	Thyroid	ENSG00000109667	C	4.69222e-09	0.198904	9.04215e-10	A	-	4	9958788	SLC2A9	1
4:9958924:C:T	GTEx/v8	Thyroid	ENSG00000109667	C	4.69222e-09	0.198904	9.04215e-10	T	-	4	9958924	SLC2A9	1
4:9958977:A:G	GTEx/v8	Thyroid	ENSG00000109667	G	4.69222e-09	0.198904	9.04215e-10	A	-	4	9958977	SLC2A9	1
4:9959123:C:T	GTEx/v8	Thyroid	ENSG00000109667	T	4.69222e-09	0.198904	9.04215e-10	C	-	4	9959123	SLC2A9	1
4:9959233:A:G	GTEx/v8	Thyroid	ENSG00000109667	G	4.69222e-09	0.198904	9.04215e-10	A	-	4	9959233	SLC2A9	1
4:9959334:C:G	GTEx/v8	Thyroid	ENSG00000109667	C	4.69222e-09	0.198904	9.04215e-10	G	-	4	9959334	SLC2A9	1
4:9959603:C:T	GTEx/v8	Thyroid	ENSG00000109667	T	4.69222e-09	0.198904	9.04215e-10	C	-	4	9959603	SLC2A9	1
4:9959889:A:G	GTEx/v8	Thyroid	ENSG00000109667	G	4.69222e-09	0.198904	9.04215e-10	A	-	4	9959889	SLC2A9	1
4:9959989:C:T	GTEx/v8	Thyroid	ENSG00000109667	C	4.69222e-09	0.198904	9.04215e-10	T	-	4	9959989	SLC2A9	1
4:9960182:C:T	GTEx/v8	Thyroid	ENSG00000109667	C	4.69222e-09	0.198904	9.04215e-10	T	-	4	9960182	SLC2A9	1
4:9960498:A:G	GTEx/v8	Thyroid	ENSG00000109667	A	4.69222e-09	0.198904	9.04215e-10	G	-	4	9960498	SLC2A9	1
4:9960510:G:GA	GTEx/v8	Thyroid	ENSG00000109667	G	4.69222e-09	0.198904	9.04215e-10	GA	-	4	9960510	SLC2A9	1
4:9961368:C:G	GTEx/v8	Thyroid	ENSG00000109667	C	4.69222e-09	0.198904	9.04215e-10	G	-	4	9961368	SLC2A9	1
4:9963693:A:G	GTEx/v8	Thyroid	ENSG00000109667	G	4.69222e-09	0.198904	9.04215e-10	A	-	4	9963693	SLC2A9	1
4:9963895:A:T	GTEx/v8	Thyroid	ENSG00000109667	T	4.69222e-09	0.198904	9.04215e-10	A	-	4	9963895	SLC2A9	1
4:9963989:C:T	GTEx/v8	Thyroid	ENSG00000109667	C	4.69222e-09	0.198904	9.04215e-10	T	-	4	9963989	SLC2A9	1
4:9964880:C:T	GTEx/v8	Thyroid	ENSG00000109667	T	4.69222e-09	0.198904	9.04215e-10	C	-	4	9964880	SLC2A9	1
4:9965443:C:T	GTEx/v8	Thyroid	ENSG00000109667	C	4.69222e-09	0.198904	9.04215e-10	T	-	4	9965443	SLC2A9	1
7:72870207:A:G	GTEx/v6	Skin_Sun_Exposed_Lower_leg	ENSG00000009950	G	4.7106e-09	6.06186	0.00028813	A	-	7	72870207	MLXIPL	1
6:26097046:C:T	GTEx/v8	Colon_Sigmoid	ENSG00000112343	C	4.71198e-09	-0.284446	2.2738e-06	C	-	6	26097046	TRIM38	1
7:73043068:C:G	GTEx/v7	Lung	ENSG00000009950	C	4.7145e-09	0.234061	9.5576e-09	G	-	7	73043068	MLXIPL	1
2:27669341:A:AT	GTEx/v7	Nerve_Tibial	ENSG00000138074	A	4.71957e-09	-0.180934	7.3521e-13	AT	+	2	27669341	SLC5A6	1
4:10155509:A:T	GTEx/v6	Artery_Tibial	ENSG00000109667	A	4.72329e-09	6.07614	0.000263002	A	+	4	10155509	SLC2A9	1
2:27597805:C:CTT	GTEx/v6	Adipose_Subcutaneous	ENSG00000115216	C	4.72559e-09	-6.06457	0.000270753	CTT	+	2	27597805	NRBP1	1
4:88976097:C:T	GTEx/v8	Esophagus_Muscularis	ENSG00000118785	T	4.73069e-09	-0.321743	3.46151e-13	C	+	4	88976097	SPP1	1
6:25815080:G:T	GTEx/v8	Testis	ENSG00000146047	G	4.73236e-09	-0.37066	6.50085e-19	G	-	6	25815080	HIST1H2BA	1
4:10283107:A:T	GTEx/v6	Muscle_Skeletal	ENSG00000109667	T	4.73347e-09	6.0222	0.00030405	T	+	4	10283107	SLC2A9	1
4:9947811:A:G	GTEx/v8	Thyroid	ENSG00000109667	G	4.73463e-09	0.199233	9.04215e-10	A	-	4	9947811	SLC2A9	1
2:27661114:A:AG	GTEx/v7	Artery_Tibial	ENSG00000115216	A	4.73472e-09	-0.167233	1.36335e-07	AG	+	2	27661114	NRBP1	1
2:27745946:A:G	GTEx/v8	Lung	ENSG00000115216	G	4.7428e-09	-0.161741	3.83418e-09	A	+	2	27745946	NRBP1	1
2:27746832:A:C	GTEx/v8	Lung	ENSG00000115216	C	4.7428e-09	-0.161741	3.83418e-09	A	+	2	27746832	NRBP1	1
7:73046758:A:C	GTEx/v8	Stomach	ENSG00000009950	A	4.74295e-09	0.405242	1.14437e-08	C	-	7	73046758	MLXIPL	1
7:73047551:C:T	GTEx/v8	Stomach	ENSG00000009950	T	4.74295e-09	0.405242	1.14437e-08	C	-	7	73047551	MLXIPL	1
11:64456240:C:G	GTEx/v7	Nerve_Tibial	ENSG00000110076	C	4.74328e-09	-0.246119	2.00003e-06	G	+	11	64456240	NRXN2	1
6:26045929:C:T	GTEx/v8	Brain_Putamen_basal_ganglia	ENSG00000187837	C	4.74642e-09	0.388348	2.06531e-07	C	+	6	26045929	HIST1H1C	1
6:26046565:A:G	GTEx/v8	Brain_Putamen_basal_ganglia	ENSG00000187837	A	4.74642e-09	0.388348	2.06531e-07	A	+	6	26046565	HIST1H1C	1
4:88909033:A:T	GTEx/v7	Testis	ENSG00000118785	A	4.75161e-09	0.486927	8.39297e-20	T	-	4	88909033	SPP1	1
4:10298704:A:C	GTEx/v8	Artery_Tibial	ENSG00000178163	A	4.75491e-09	-0.170652	4.11011e-18	A	-	4	10298704	ZNF518B	1
2:27667297:A:G	GTEx/v7	Nerve_Tibial	ENSG00000138074	G	4.7607e-09	-0.181382	7.3521e-13	A	+	2	27667297	SLC5A6	1
4:10297447:C:T	GTEx/v6	Muscle_Skeletal	ENSG00000109667	C	4.76903e-09	6.02085	0.00030405	C	+	4	10297447	SLC2A9	1
4:10300965:T:TCACTGCAAAA	GTEx/v6	Muscle_Skeletal	ENSG00000109667	T	4.77098e-09	6.02078	0.00030405	T	+	4	10300965	SLC2A9	1
2:27586155:A:C	GTEx/v6	Cells_Transformed_fibroblasts	ENSG00000115216	C	4.77107e-09	-6.08709	0.00020866	A	+	2	27586155	NRBP1	1
4:10300241:A:C	GTEx/v6	Muscle_Skeletal	ENSG00000109667	C	4.77324e-09	6.02069	0.00030405	C	+	4	10300241	SLC2A9	1
2:27737900:A:T	GTEx/v8	Thyroid	ENSG00000084774	T	4.77463e-09	-0.144011	1.49733e-12	A	+	2	27737900	CAD	1
4:10112862:C:T	GTEx/v6	Muscle_Skeletal	ENSG00000109667	C	4.77477e-09	6.02063	0.00030405	C	+	4	10112862	SLC2A9	1
7:73033559:A:G	GTEx/v6	Esophagus_Mucosa	ENSG00000009950	A	4.78463e-09	6.11726	0.000312239	G	-	7	73033559	MLXIPL	1
4:88951390:A:G	GTEx/v7	Esophagus_Mucosa	ENSG00000118762	A	4.78656e-09	0.201451	1.39104e-06	G	-	4	88951390	PKD2	1
2:27571848:A:C	GTEx/v6	Colon_Transverse	ENSG00000115216	A	4.78976e-09	-6.26888	0.000674021	C	+	2	27571848	NRBP1	1
2:27573503:C:CA	GTEx/v6	Colon_Transverse	ENSG00000115216	CA	4.78976e-09	-6.26888	0.000674021	C	+	2	27573503	NRBP1	1
2:27574953:C:T	GTEx/v6	Colon_Transverse	ENSG00000115216	C	4.78976e-09	-6.26888	0.000674021	T	+	2	27574953	NRBP1	1
2:27657167:C:T	GTEx/v8	Adipose_Subcutaneous	ENSG00000138085	C	4.79051e-09	0.131739	2.42116e-24	T	-	2	27657167	ATRAID	1
2:27659491:C:T	GTEx/v8	Adipose_Subcutaneous	ENSG00000138085	C	4.79051e-09	0.131739	2.42116e-24	T	-	2	27659491	ATRAID	1
2:27663215:A:T	GTEx/v8	Adipose_Subcutaneous	ENSG00000138085	A	4.79051e-09	0.131739	2.42116e-24	T	-	2	27663215	ATRAID	1
2:27663416:G:T	GTEx/v8	Adipose_Subcutaneous	ENSG00000138085	T	4.79051e-09	0.131739	2.42116e-24	G	-	2	27663416	ATRAID	1
2:27667297:A:G	GTEx/v8	Adipose_Subcutaneous	ENSG00000138085	G	4.79051e-09	0.131739	2.42116e-24	A	-	2	27667297	ATRAID	1
2:27669341:A:AT	GTEx/v8	Adipose_Subcutaneous	ENSG00000138085	A	4.79051e-09	0.131739	2.42116e-24	AT	-	2	27669341	ATRAID	1
2:27671255:C:T	GTEx/v8	Adipose_Subcutaneous	ENSG00000138085	C	4.79051e-09	0.131739	2.42116e-24	T	-	2	27671255	ATRAID	1
2:27671257:C:T	GTEx/v8	Adipose_Subcutaneous	ENSG00000138085	T	4.79051e-09	0.131739	2.42116e-24	C	-	2	27671257	ATRAID	1
2:27677691:A:G	GTEx/v8	Adipose_Subcutaneous	ENSG00000138085	A	4.79051e-09	0.131739	2.42116e-24	G	-	2	27677691	ATRAID	1
2:27681598:A:C	GTEx/v8	Adipose_Subcutaneous	ENSG00000138085	C	4.79051e-09	0.131739	2.42116e-24	A	-	2	27681598	ATRAID	1
2:27684734:A:G	GTEx/v8	Adipose_Subcutaneous	ENSG00000138085	G	4.79051e-09	0.131739	2.42116e-24	A	-	2	27684734	ATRAID	1
2:27688601:C:T	GTEx/v8	Adipose_Subcutaneous	ENSG00000138085	T	4.79051e-09	0.131739	2.42116e-24	C	-	2	27688601	ATRAID	1
2:27692214:C:T	GTEx/v8	Adipose_Subcutaneous	ENSG00000138085	C	4.79051e-09	0.131739	2.42116e-24	T	-	2	27692214	ATRAID	1
2:27693485:C:T	GTEx/v8	Adipose_Subcutaneous	ENSG00000138085	C	4.79051e-09	0.131739	2.42116e-24	T	-	2	27693485	ATRAID	1
2:27698343:C:G	GTEx/v8	Adipose_Subcutaneous	ENSG00000138085	G	4.79051e-09	0.131739	2.42116e-24	C	-	2	27698343	ATRAID	1
2:27734972:A:G	GTEx/v8	Whole_Blood	ENSG00000157992	A	4.79423e-09	0.207818	1.50191e-10	G	-	2	27734972	KRTCAP3	1
2:27752463:A:G	GTEx/v8	Adrenal_Gland	ENSG00000157992	A	4.79559e-09	0.464725	7.80378e-13	G	-	2	27752463	KRTCAP3	1
7:72856269:A:G	GTEx/v8	Prostate	ENSG00000009950	A	4.79795e-09	0.737741	1.283e-11	G	-	7	72856269	MLXIPL	1
7:72863249:G:T	GTEx/v8	Prostate	ENSG00000009950	G	4.79795e-09	0.737741	1.283e-11	T	-	7	72863249	MLXIPL	1
7:72864869:A:G	GTEx/v8	Prostate	ENSG00000009950	G	4.79795e-09	0.737741	1.283e-11	A	-	7	72864869	MLXIPL	1
7:72866616:A:T	GTEx/v8	Prostate	ENSG00000009950	T	4.79795e-09	0.737741	1.283e-11	A	-	7	72866616	MLXIPL	1
2:27599132:A:G	GTEx/v6	Muscle_Skeletal	ENSG00000157992	A	4.79799e-09	6.01976	0.00030405	G	-	2	27599132	KRTCAP3	1
2:27567987:C:CA	GTEx/v8	Esophagus_Muscularis	ENSG00000138085	CA	4.79893e-09	0.151902	1.02695e-23	C	-	2	27567987	ATRAID	1
4:88891590:C:G	GTEx/v7	Esophagus_Muscularis	ENSG00000118785	C	4.79919e-09	-0.374465	8.7147e-11	G	+	4	88891590	SPP1	1
4:10066870:A:G	GTEx/v7	Esophagus_Gastroesophageal_Junction	ENSG00000109667	G	4.7993e-09	0.336783	6.11329e-06	G	+	4	10066870	SLC2A9	1
4:10104540:C:CAGTA	DICE	T_CD8_naive	ENSG00000109667	C	4.80159e-09	1.16464	0.049	C	+	4	10104540	SLC2A9	1
4:10113905:A:G	DICE	T_CD8_naive	ENSG00000109667	A	4.80159e-09	1.16464	0.049	A	+	4	10113905	SLC2A9	1
2:27667520:T:TTTTG	GTEx/v8	Cells_EBV-transformed_lymphocytes	ENSG00000115216	TTTTG	4.80192e-09	-0.398654	1.59097e-06	T	+	2	27667520	NRBP1	1
2:27684957:C:T	GTEx/v8	Cells_EBV-transformed_lymphocytes	ENSG00000115216	C	4.80192e-09	-0.398654	1.59097e-06	T	+	2	27684957	NRBP1	1
4:10096020:C:T	GTEx/v7	Thyroid	ENSG00000109667	T	4.81035e-09	0.244985	1.11311e-06	C	-	4	10096020	SLC2A9	1
4:10247267:A:G	GTEx/v7	Muscle_Skeletal	ENSG00000109667	G	4.81477e-09	0.324457	3.21323e-10	G	+	4	10247267	SLC2A9	1
2:27589810:C:T	GTEx/v8	Nerve_Tibial	ENSG00000138074	C	4.81663e-09	-0.145319	5.95865e-18	T	+	2	27589810	SLC5A6	1
2:27628635:A:G	GTEx/v8	Colon_Transverse	ENSG00000138085	G	4.81682e-09	0.196566	1.87654e-15	A	-	2	27628635	ATRAID	1
11:64359286:C:T	GTEx/v6	Cells_Transformed_fibroblasts	ENSG00000110076	T	4.81895e-09	-6.08523	0.00020866	C	+	11	64359286	NRXN2	1
2:27713634:A:G	GTEx/v8	Esophagus_Mucosa	ENSG00000138085	A	4.81901e-09	0.159843	1.03894e-28	G	-	2	27713634	ATRAID	1
2:27715207:A:T	GTEx/v8	Esophagus_Mucosa	ENSG00000138085	A	4.81901e-09	0.159843	1.03894e-28	T	-	2	27715207	ATRAID	1
4:10004743:C:G	GTEx/v8	Pancreas	ENSG00000109667	G	4.82208e-09	-0.350878	1.04581e-05	G	-	4	10004743	SLC2A9	1
6:25975883:C:G	GTEx/v8	Colon_Sigmoid	ENSG00000112343	C	4.84459e-09	-0.286194	2.2738e-06	C	-	6	25975883	TRIM38	1
2:27637235:C:T	GTEx/v7	Esophagus_Muscularis	ENSG00000115241	T	4.85066e-09	-0.117131	5.1771e-08	C	+	2	27637235	PPM1G	1
2:27567987:C:CA	GTEx/v8	Heart_Left_Ventricle	ENSG00000138074	CA	4.85489e-09	-0.189414	3.27119e-08	C	+	2	27567987	SLC5A6	1
2:27620827:A:G	GTEx/v6	Muscle_Skeletal	ENSG00000157992	G	4.86041e-09	6.01743	0.00030405	A	-	2	27620827	KRTCAP3	1
2:27626017:A:T	GTEx/v8	Nerve_Tibial	ENSG00000138074	T	4.86203e-09	-0.146136	5.95865e-18	A	+	2	27626017	SLC5A6	1
2:27585385:T:TA	GTEx/v6	Colon_Transverse	ENSG00000115216	TA	4.86552e-09	-6.26571	0.000674021	T	+	2	27585385	NRBP1	1
4:10081984:C:CTG	DICE	B_cell_naive	ENSG00000109667	CTG	4.86835e-09	0.861637	0.049	CTG	+	4	10081984	SLC2A9	1
4:10082156:A:C	DICE	B_cell_naive	ENSG00000109667	A	4.86835e-09	0.861637	0.049	A	+	4	10082156	SLC2A9	1
4:10082772:C:T	DICE	B_cell_naive	ENSG00000109667	C	4.86835e-09	0.861637	0.049	C	+	4	10082772	SLC2A9	1
4:10169775:T:TGA	GTEx/v7	Colon_Sigmoid	ENSG00000109667	TGA	4.8709e-09	0.501467	2.15598e-10	TGA	+	4	10169775	SLC2A9	1
4:10139551:C:T	GTEx/v7	Muscle_Skeletal	ENSG00000109667	T	4.8748e-09	0.326821	3.21323e-10	T	+	4	10139551	SLC2A9	1
6:25959127:A:G	GTEx/v8	Pancreas	ENSG00000112343	G	4.88841e-09	-0.281022	2.13006e-09	G	-	6	25959127	TRIM38	1
7:73026378:C:T	GTEx/v6	Breast_Mammary_Tissue	ENSG00000009950	T	4.89235e-09	6.22281	0.00077204	C	-	7	73026378	MLXIPL	1
4:9947861:A:AT	GTEx/v8	Cells_EBV-transformed_lymphocytes	ENSG00000109667	A	4.89645e-09	0.58315	3.04351e-06	AT	-	4	9947861	SLC2A9	1
4:9947865:A:T	GTEx/v8	Cells_EBV-transformed_lymphocytes	ENSG00000109667	A	4.89645e-09	0.58315	3.04351e-06	NA	NA	4	9947865	SLC2A9	1
4:10208888:A:G	GTEx/v8	Whole_Blood	ENSG00000109667	G	4.90488e-09	-0.154009	1.49086e-16	A	+	4	10208888	SLC2A9	1
2:27631474:C:CTGAT	GTEx/v7	Colon_Transverse	ENSG00000115216	C	4.90491e-09	-0.192261	2.3369e-08	CTGAT	+	2	27631474	NRBP1	1
2:27648284:A:T	GTEx/v7	Colon_Transverse	ENSG00000115216	T	4.90491e-09	-0.192261	2.3369e-08	A	+	2	27648284	NRBP1	1
2:27573503:C:CA	GTEx/v7	Esophagus_Muscularis	ENSG00000115241	CA	4.9096e-09	-0.109031	5.1771e-08	C	+	2	27573503	PPM1G	1
2:27574953:C:T	GTEx/v7	Esophagus_Muscularis	ENSG00000115241	C	4.9096e-09	-0.109031	5.1771e-08	T	+	2	27574953	PPM1G	1
7:72922233:A:G	GTEx/v8	Prostate	ENSG00000009950	G	4.91261e-09	0.703052	1.283e-11	A	-	7	72922233	MLXIPL	1
4:10368818:C:T	GTEx/v6	Muscle_Skeletal	ENSG00000109667	T	4.92349e-09	6.0151	0.00030405	T	+	4	10368818	SLC2A9	1
4:10369998:C:T	GTEx/v6	Muscle_Skeletal	ENSG00000109667	C	4.92467e-09	6.01506	0.00030405	C	+	4	10369998	SLC2A9	1
7:72934510:A:G	GTEx/v8	Heart_Atrial_Appendage	ENSG00000009950	G	4.92765e-09	0.332885	2.03532e-10	A	-	7	72934510	MLXIPL	1
2:27696207:A:C	GTEx/v6	Muscle_Skeletal	ENSG00000157992	C	4.92894e-09	6.0149	0.00030405	A	-	2	27696207	KRTCAP3	1
2:27614449:A:G	GTEx/v6	Cells_Transformed_fibroblasts	ENSG00000115216	A	4.92898e-09	-6.08103	0.00020866	G	+	2	27614449	NRBP1	1
6:26061769:C:G	GTEx/v6	Thyroid	ENSG00000112343	C	4.92934e-09	-6.07494	0.000224494	C	-	6	26061769	TRIM38	1
4:9958387:A:AT	GTEx/v8	Thyroid	ENSG00000109667	AT	4.9352e-09	0.200067	9.04215e-10	A	-	4	9958387	SLC2A9	1
2:27637235:C:T	GTEx/v7	Nerve_Tibial	ENSG00000138074	T	4.93844e-09	-0.183286	7.3521e-13	C	+	2	27637235	SLC5A6	1
7:73055461:A:C	GTEx/v8	Esophagus_Mucosa	ENSG00000009950	C	4.93891e-09	0.285618	6.65012e-15	A	-	7	73055461	MLXIPL	1
6:25842032:C:T	GTEx/v8	Esophagus_Muscularis	ENSG00000112343	T	4.94177e-09	-0.19918	3.27659e-14	T	-	6	25842032	TRIM38	1
4:10388610:A:G	GTEx/v8	Artery_Aorta	ENSG00000109667	G	4.94574e-09	-0.263113	1.40704e-10	A	+	4	10388610	SLC2A9	1
4:10132543:C:T	GTEx/v7	Whole_Blood	ENSG00000109667	T	4.95008e-09	0.23767	7.67109e-07	T	+	4	10132543	SLC2A9	1
2:27750810:A:AT	EyeGEx	EyeGEx	ENSG00000115241	AT	4.95607e-09	0.420894	1.83741e-06	AT	+	2	27750810	PPM1G	1
4:10248174:C:G	GTEx/v7	Artery_Tibial	ENSG00000178163	G	4.95833e-09	0.256401	5.31092e-09	G	+	4	10248174	ZNF518B	1
2:27648590:A:G	GTEx/v8	Thyroid	ENSG00000084774	G	4.95955e-09	-0.142734	1.49733e-12	A	+	2	27648590	CAD	1
[truncated: 2,279,429 more chars]
