## Supplementary Table 5 for "Novel Genetic Variants Associated with Gout Identified Through a Genome-Wide Study in the UK Biobank (N = 150,542)"

### Sheet: TWAS
PANEL	ID	CHR	P0	P1	HSQ	BEST.GWAS.ID	BEST.GWAS.Z	EQTL.ID	EQTL.R2	EQTL.Z	EQTL.GWAS.Z	NSNP	NWGT	MODEL	MODELCV.R2	MODELCV.PV	TWAS.Z	TWAS.P	SIGNIFICANT
Adipose_Subcutaneous	SLC16A9	10	61410523	61495760	0.0839	rs1171616	-5.5	rs1171614	0.01081	3.88	-5.45241	570	1	top1	0.011	0.04	-5.45241	4.97e-08	TRUE
Artery_Aorta	SLC16A9	10	61410523	61495760	0.1941	rs1171616	-5.5	rs1171619	0.01878	4.36	-5.05381	570	7	lasso	0.049	0.001	-5.23511	1.65e-07	TRUE
Brain_Hypothalamus	ASAH2B	10	52499078	52516948	0.332	rs2879548	4.38	rs2820762	0.2234	4.61	4.1824	473	1	top1	0.22	5.7e-06	4.1824	2.88e-05	TRUE
Adipose_Visceral_Omentum	ASAH2B	10	52499078	52516948	0.1954	rs2879548	4.38	rs16914267	0.08046	5.13	4.10901	473	1	top1	0.08	5.6e-05	4.10901	3.97e-05	TRUE
Adrenal_Gland	ASAH2B	10	52499078	52516948	0.591	rs2879548	4.38	rs16914267	0.419475	7.56	4.109	473	1	top1	0.42	2e-16	4.109	3.97e-05	TRUE
Artery_Coronary	ASAH2B	10	52499078	52516948	0.5306	rs2879548	4.38	rs16914267	0.316093	6.47	4.10901	473	1	top1	0.32	2.5e-11	4.10901	3.97e-05	TRUE
Testis	ASAH2B	10	52499078	52516948	0.6149	rs2879548	4.38	rs16914267	0.399338	8.04	4.10901	473	1	top1	0.4	5.5e-19	4.10901	3.97e-05	TRUE
Muscle_Skeletal	ASAH2B	10	52499078	52516948	0.3132	rs2879548	4.38	rs10821826	0.247127	9.75	4.07115	473	5	lasso	0.25	2.8e-24	4.09555	4.21e-05	TRUE
Prostate	ASAH2B	10	52499078	52516948	0.311	rs2879548	4.38	rs4245008	0.20323	5.17	4.0228	473	6	enet	0.23	1.5e-06	4.0805	4.49e-05	TRUE
Lung	ASAH2B	10	52499078	52516948	0.4469	rs2879548	4.38	rs4382847	0.325297	9.71	3.82981	473	8	lasso	0.33	5.5e-26	4.0628	4.85e-05	TRUE
Esophagus_Muscularis	ASAH2B	10	52499078	52516948	0.3862	rs2879548	4.38	rs10821826	0.268888	8.26	4.0712	473	15	enet	0.28	2.5e-17	4.045	5.23e-05	TRUE
Artery_Tibial	ASAH2B	10	52499078	52516948	0.2874	rs2879548	4.38	rs4245008	0.177	7.36	4.02284	473	1	top1	0.18	7.9e-14	4.0228	5.75e-05	TRUE
Breast_Mammary_Tissue	ASAH2B	10	52499078	52516948	0.2134	rs2879548	4.38	rs4245008	0.190227	6.12	4.02284	473	1	top1	0.19	4.5e-10	4.02284	5.75e-05	TRUE
Liver	ASAH2B	10	52499078	52516948	0.382	rs2879548	4.38	rs4245008	0.39282	6.32	4.02284	473	1	top1	0.39	5.1e-12	4.0228	5.75e-05	TRUE
Pituitary	ASAH2B	10	52499078	52516948	0.498	rs2879548	4.38	rs4245008	0.36529	5.83	4.0228	473	1	top1	0.37	4.3e-10	4.0228	5.75e-05	TRUE
Thyroid	ASAH2B	10	52499078	52516948	0.3811	rs2879548	4.38	rs4245008	0.253	8.88	4.02284	473	1	top1	0.25	2e-19	4.02284	5.75e-05	TRUE
Pancreas	ASAH2B	10	52499078	52516948	0.542	rs2879548	4.38	rs4245008	0.41153	8.35	4.0228	473	13	enet	0.46	1.1e-21	3.9963	6.43e-05	TRUE
Brain_Caudate_basal_ganglia	BICC1	10	60272900	60591195	0.268	rs1427222	-4.03	rs7099881	0.15598	4.33	-3.96131	503	1	lasso	0.16	2.7e-05	-3.9613	7.45e-05	TRUE
Cells_Transformed_fibroblasts	ASAH2B	10	52499078	52516948	0.3937	rs2879548	4.38	rs10821826	0.250419	8.95	4.07115	473	5	lasso	0.27	1e-20	3.90799	9.31e-05	TRUE
Cells_EBV-transformed_lymphocytes	ASAH2B	10	52499078	52516948	0.7333	rs2879548	4.38	rs4382847	0.50548	7.77	3.82981	473	6	lasso	0.52	1.1e-19	3.9052	9.41e-05	TRUE
Artery_Aorta	ASAH2B	10	52499078	52516948	0.429	rs2879548	4.38	rs4382847	0.33323	8.41	3.82981	473	4	lasso	0.34	3e-19	3.8794	0.000105	TRUE
Heart_Left_Ventricle	ASAH2B	10	52499078	52516948	0.4399	rs2879548	4.38	rs4382847	0.31765	8.19	3.8298	473	5	lasso	0.32	1.5e-17	3.8569	0.000115	TRUE
Colon_Transverse	ASAH2B	10	52499078	52516948	0.3069	rs2879548	4.38	rs4382847	0.240941	6.85	3.82981	473	1	top1	0.24	8.6e-12	3.82981	0.000128	TRUE
Esophagus_Gastroesophageal_Junction	ASAH2B	10	52499078	52516948	0.317	rs2879548	4.38	rs4382847	0.197723	5.8	3.82981	473	1	top1	0.2	1.1e-07	3.82981	0.000128	TRUE
Esophagus_Mucosa	ASAH2B	10	52499078	52516948	0.4815	rs2879548	4.38	rs4382847	0.373382	9.94	3.82981	473	1	top1	0.37	3.5e-26	3.82981	0.000128	TRUE
Heart_Atrial_Appendage	ASAH2B	10	52499078	52516948	0.4233	rs2879548	4.38	rs4382847	0.28851	7.31	3.8298	473	1	top1	0.29	2.1e-13	3.82981	0.000128	TRUE
Stomach	ASAH2B	10	52499078	52516948	0.3182	rs2879548	4.38	rs4382847	0.29011	7.15	3.82981	473	1	top1	0.29	2.6e-14	3.82981	0.000128	TRUE
Adipose_Subcutaneous	ASAH2B	10	52499078	52516948	0.0997	rs2879548	4.38	rs16914267	0.02454	4.92	4.10901	473	6	lasso	0.055	2.8e-05	3.68985	0.000224	FALSE
Skin_Sun_Exposed_Lower_leg	ASAH2B	10	52499078	52516948	0.3148	rs2879548	4.38	rs4078160	0.171216	7.92	4.04704	473	6	lasso	0.17	2.2e-14	3.602	0.000316	FALSE
Nerve_Tibial	ASAH2B	10	52499078	52516948	0.2908	rs2879548	4.38	rs10821669	0.090949	5.95	2.50687	473	10	lasso	0.13	9.6e-10	3.47921	0.000503	FALSE
Skin_Not_Sun_Exposed_Suprapubic	ASAH2B	10	52499078	52516948	0.4851	rs2879548	4.38	rs16914267	0.24383	7.47	4.10901	473	35	enet	0.28	1.9e-15	3.39328	0.000691	FALSE
Whole_Blood	ZNF438	10	31109136	31320866	0.0755	rs2256726	-3.36	rs2256726	0.002887	-3.92	-3.3644	525	1	top1	0.0029	0.16	3.3644	0.000767	FALSE
Artery_Aorta	DPYSL4	10	134000404	134019280	0.6991	rs1133400	3.8	rs2814167	0.45564	9.46	3.32481	440	1	top1	0.46	1.2e-27	3.32481	0.000885	FALSE
Breast_Mammary_Tissue	DPYSL4	10	134000404	134019280	0.4552	rs1133400	3.8	rs2814167	0.364508	8.29	3.32481	440	1	top1	0.36	1.1e-19	3.32481	0.000885	FALSE
Heart_Atrial_Appendage	DPYSL4	10	134000404	134019280	0.5038	rs1133400	3.8	rs2814167	0.21215	6.2	3.3248	440	1	top1	0.21	6.8e-10	3.32481	0.000885	FALSE
Uterus	DPYSL4	10	134000404	134019280	0.62	rs1133400	3.8	rs2814167	0.44564	5.68	3.3248	440	1	top1	0.45	2.3e-10	3.3248	0.000885	FALSE
Artery_Coronary	DPYSL4	10	134000404	134019280	0.3025	rs1133400	3.8	rs2818405	0.006405	4.99	2.72985	440	4	enet	0.083	0.00098	3.28366	0.00102	FALSE
Esophagus_Muscularis	ZNF438	10	31109136	31320866	0.0847	rs2256726	-3.36	rs10160132	0.070493	5.19	-3.2837	525	1	top1	0.07	4.4e-05	-3.2837	0.00102	FALSE
Skin_Sun_Exposed_Lower_leg	DPYSL4	10	134000404	134019280	0.3708	rs1133400	3.8	rs2814167	0.265345	8.97	3.32481	440	11	lasso	0.32	2.1e-27	3.2685	0.001081	FALSE
Nerve_Tibial	DPYSL4	10	134000404	134019280	0.547	rs1133400	3.8	rs2637648	0.374019	9.91	3.42135	440	8	lasso	0.39	1.6e-29	3.21677	0.001296	FALSE
Artery_Tibial	DPYSL4	10	134000404	134019280	0.426	rs1133400	3.8	rs2814167	0.333	9.79	3.32481	440	7	lasso	0.34	9.4e-28	3.2154	0.0013	FALSE
Pituitary	DPYSL4	10	134000404	134019280	0.24	rs1133400	3.8	rs11146281	0.1073	3.96	2.2211	440	4	lasso	0.26	3e-07	3.1867	0.00144	FALSE
Vagina	DPYSL4	10	134000404	134019280	0.534	rs1133400	3.8	rs2818423	0.462771	6.3	2.9464	440	4	lasso	0.5	3.7e-13	3.18357	0.00145	FALSE
Spleen	DPYSL4	10	134000404	134019280	0.7283	rs1133400	3.8	rs2637648	0.44214	6.22	3.4213	440	11	lasso	0.48	3.2e-14	3.1457	0.00166	FALSE
Adipose_Subcutaneous	DPYSL4	10	134000404	134019280	0.5055	rs1133400	3.8	rs2814167	0.34854	10.39	3.32481	440	9	lasso	0.36	3.2e-30	3.12807	0.00176	FALSE
Pancreas	DPYSL4	10	134000404	134019280	0.385	rs1133400	3.8	rs2814167	0.35084	7.28	3.3248	440	5	lasso	0.36	2.8e-16	3.1195	0.00181	FALSE
Esophagus_Muscularis	DPYSL4	10	134000404	134019280	0.4605	rs1133400	3.8	rs2814167	0.369749	9.3	3.3248	440	4	lasso	0.39	2.2e-25	3.1054	0.0019	FALSE
Testis	ECHDC3	10	11784365	11806069	0.249	rs718641	3.23	rs10906014	0.095397	5.49	-2.6524	459	16	enet	0.23	8.9e-11	-3.08808	0.00201	FALSE
Colon_Transverse	DPYSL4	10	134000404	134019280	0.2812	rs1133400	3.8	rs2818405	0.22671	6.36	2.72985	440	3	lasso	0.24	1.6e-11	3.05696	0.002236	FALSE
Adrenal_Gland	RP11-500G22.2	10	123687827	123711480	0.449	rs10788184	2.99	rs11200215	0.031523	-3.96	-0.239	619	74	enet	0.086	0.00052	-3.0391	0.00237	FALSE
Esophagus_Gastroesophageal_Junction	DPYSL4	10	134000404	134019280	0.671	rs1133400	3.8	rs2814167	0.36525	7.3	3.32481	440	9	lasso	0.43	7.4e-17	3.0322	0.002428	FALSE
Muscle_Skeletal	DPYSL4	10	134000404	134019280	0.2713	rs1133400	3.8	rs2814167	0.063388	6.66	3.32481	440	9	enet	0.1	2e-10	3.00361	0.00267	FALSE
Whole_Blood	DPYSL4	10	134000404	134019280	0.3521	rs1133400	3.8	rs2814167	0.083942	7.47	3.3248	440	34	enet	0.19	3.9e-17	2.9603	0.003073	FALSE
Testis	MICU1	10	74127098	74385899	0.4724	rs7072673	2.96	rs3750736	0.037996	-4.39	-1.77896	403	11	lasso	0.14	9.8e-07	2.95894	0.00309	FALSE
Lung	DPYSL4	10	134000404	134019280	0.4171	rs1133400	3.8	rs7094598	0.226519	8.62	1.12104	440	14	enet	0.41	6.9e-34	2.957	0.00311	FALSE
Thyroid	ECHDC3	10	11784365	11806069	0.5182	rs718641	3.23	rs3814626	0.313	-9.34	2.70637	459	41	enet	0.36	7.9e-29	-2.94332	0.00325	FALSE
Stomach	DPYSL4	10	134000404	134019280	0.4188	rs1133400	3.8	rs2818405	0.28315	7.26	2.72985	440	6	lasso	0.3	7.5e-15	2.93058	0.003383	FALSE
Adipose_Subcutaneous	SFTPD	10	81697496	81742370	0.3788	rs1923537	-2.92	rs1885553	0.3676	10.49	-2.87105	314	2	lasso	0.37	6.3e-32	-2.90285	0.0037	FALSE
Adipose_Subcutaneous	RP11-344N10.5	10	74857802	74861055	0.0517	rs12644	3.03	rs16930700	0.03197	4.62	2.93899	220	5	lasso	0.055	2.5e-05	2.89069	0.00384	FALSE
Adipose_Visceral_Omentum	SFTPD	10	81697496	81742370	0.2787	rs1923537	-2.92	rs1885553	0.29743	7.51	-2.87105	314	1	top1	0.3	7.2e-16	-2.87105	0.00409	FALSE
Cells_Transformed_fibroblasts	SFTPD	10	81697496	81742370	0.1587	rs1923537	-2.92	rs1885553	0.100112	5.51	-2.87105	314	1	top1	0.1	6.1e-08	-2.87105	0.00409	FALSE
Heart_Atrial_Appendage	SFTPD	10	81697496	81742370	0.1669	rs1923537	-2.92	rs1885553	0.22697	6.17	-2.871	314	1	top1	0.23	1.5e-10	-2.87105	0.004091	FALSE
Nerve_Tibial	SFTPD	10	81697496	81742370	0.0959	rs1923537	-2.92	rs1885553	0.15888	6.28	-2.87105	314	1	top1	0.16	2.3e-11	-2.87105	0.004091	FALSE
Lung	TNKS2	10	93558069	93625033	0.1179	rs11186798	3.74	rs1770474	0.101372	5.38	2.31204	318	4	lasso	0.11	1.8e-08	2.8701	0.0041	FALSE
Thyroid	DPYSL4	10	134000404	134019280	0.3547	rs1133400	3.8	rs2814167	0.189	7.47	3.32481	440	17	enet	0.21	2.3e-16	2.84066	0.0045	FALSE
Thyroid	C10orf11	10	77360998	78319925	0.3768	rs12245369	-3.25	rs1897191	0.207	-8.12	2.14324	878	9	lasso	0.25	6.7e-19	-2.83213	0.00462	FALSE
Colon_Sigmoid	SFTPD	10	81697496	81742370	0.4532	rs1923537	-2.92	rs1885553	0.4214	7.5	-2.87105	314	6	lasso	0.49	1.1e-19	-2.81983	0.0048	FALSE
Skin_Sun_Exposed_Lower_leg	MARCH5	10	94050920	94113721	0.055	rs11186798	3.74	rs4933720	0.039586	4.89	-3.24558	329	6	lasso	0.059	1.1e-05	-2.7941	0.005204	FALSE
Brain_Frontal_Cortex_BA9	CASP7	10	115438942	115490662	0.403	rs239868	3.45	rs3124739	0.023459	3.21	0.9247	609	32	enet	0.028	0.062	2.7858	0.00534	FALSE
Whole_Blood	VDAC2	10	76969912	76991206	0.0474	rs7090265	3.16	rs7475340	0.052945	4.97	-2.7858	331	1	top1	0.053	1.2e-05	-2.7857	0.00534	FALSE
Cells_Transformed_fibroblasts	C10orf35	10	71390007	71393352	0.1933	rs10998997	-3.55	rs1132075	0.195837	7.46	2.7597	711	1	top1	0.2	1.2e-14	2.7597	0.00579	FALSE
Brain_Cerebellar_Hemisphere	FAM35A	10	88854953	88951225	0.1851	rs11202505	-3.79	rs4934297	0.04892	-3.7	2.7516	302	1	top1	0.049	0.022	-2.7516	0.00593	FALSE
Esophagus_Muscularis	NUTM2D	10	89120238	89130452	0.106	rs11202505	-3.79	rs4934297	0.055751	-4.96	2.7516	268	1	top1	0.056	0.00027	-2.7516	0.00593	FALSE
Thyroid	FAM35A	10	88854953	88951225	0.1027	rs11202505	-3.79	rs4934297	0.0819	-4.9	2.75159	302	1	top1	0.082	7.6e-07	-2.75159	0.00593	FALSE
Esophagus_Mucosa	NUTM2D	10	89120238	89130452	0.1328	rs11202505	-3.79	rs4934297	0.022406	-4.29	2.75159	268	1	top1	0.022	0.012	-2.75159	0.005931	FALSE
Artery_Coronary	SFTPD	10	81697496	81742370	0.4631	rs1923537	-2.92	rs1885553	0.421975	7.23	-2.87105	314	4	lasso	0.49	6.6e-19	-2.74975	0.00596	FALSE
Colon_Transverse	NUTM2D	10	89120238	89130452	0.2592	rs11202505	-3.79	rs11202366	0.128408	-4.97	2.74834	268	1	top1	0.13	1.1e-06	-2.74834	0.00599	FALSE
Adrenal_Gland	DPYSL4	10	134000404	134019280	0.376	rs1133400	3.8	rs2637648	0.210171	6.38	3.4213	440	5	lasso	0.39	3.4e-15	2.7439	0.00607	FALSE
Artery_Aorta	SFTPD	10	81697496	81742370	0.425	rs1923537	-2.92	rs1885553	0.41978	9.08	-2.87105	314	15	enet	0.44	2.3e-26	-2.73981	0.00615	FALSE
Colon_Transverse	SFTPD	10	81697496	81742370	0.3106	rs1923537	-2.92	rs1885553	0.260801	6.66	-2.87105	314	5	lasso	0.26	8.9e-13	-2.72989	0.006336	FALSE
Adipose_Visceral_Omentum	DPYSL4	10	134000404	134019280	0.2907	rs1133400	3.8	rs2818405	0.21625	6.45	2.72985	440	1	top1	0.22	1.8e-11	2.72985	0.00634	FALSE
Colon_Sigmoid	DPYSL4	10	134000404	134019280	0.3987	rs1133400	3.8	rs2818405	0.36826	6.86	2.72985	440	1	top1	0.37	6.1e-14	2.72985	0.00634	FALSE
Adipose_Subcutaneous	NUTM2D	10	89120238	89130452	0.1903	rs11202505	-3.79	rs7096107	0.11198	-5.93	2.72811	268	1	top1	0.11	2e-09	-2.72811	0.00637	FALSE
Artery_Coronary	RP11-96C23.5	10	88742897	88743698	0.2093	rs2181522	3.08	rs7096107	0.008581	-3.89	2.72811	235	1	top1	0.0086	0.16	-2.72811	0.00637	FALSE
Nerve_Tibial	NUTM2D	10	89120238	89130452	0.3151	rs11202505	-3.79	rs7096107	0.166432	-6.71	2.72811	268	1	top1	0.17	7.2e-12	-2.72811	0.00637	FALSE
Skin_Sun_Exposed_Lower_leg	NUTM2D	10	89120238	89130452	0.1879	rs11202505	-3.79	rs7096107	0.086676	-5.93	2.72811	268	1	top1	0.087	1.2e-07	-2.7281	0.00637	FALSE
Thyroid	NUTM2D	10	89120238	89130452	0.2655	rs11202505	-3.79	rs7096107	0.129	-6.25	2.72811	268	1	top1	0.13	4.6e-10	-2.72811	0.00637	FALSE
Skin_Not_Sun_Exposed_Suprapubic	DPYSL4	10	134000404	134019280	0.3754	rs1133400	3.8	rs2814167	0.19001	6.61	3.32481	440	5	lasso	0.19	9.3e-11	2.70891	0.00675	FALSE
Ovary	ECHDC3	10	11784365	11806069	0.428	rs718641	3.23	rs3814626	0.15015	-4.69	2.7064	459	1	top1	0.15	0.00016	-2.7064	0.0068	FALSE
Artery_Tibial	TNKS2	10	93558069	93625033	0.1606	rs11186798	3.74	rs2258946	0.06	5.48	2.27828	318	18	enet	0.089	1.8e-07	2.694	0.00706	FALSE
Testis	RP11-464F9.20	10	75385754	75386548	0.0868	rs17631000	3.2	rs7080436	0.035224	4.35	2.11775	244	4	lasso	0.037	0.009	2.69009	0.00714	FALSE
Artery_Tibial	MPP7	10	28339922	28623415	0.1723	rs4747618	-3.63	rs2607540	0.0313	4.89	1.98082	647	9	lasso	0.055	3.6e-05	2.6893	0.00716	FALSE
Skin_Not_Sun_Exposed_Suprapubic	NUTM2D	10	89120238	89130452	0.2666	rs11202505	-3.79	rs2181522	0.00134	-4.19	3.07996	268	6	lasso	0.074	6.8e-05	-2.67924	0.007379	FALSE
Adipose_Subcutaneous	VDAC2	10	76969912	76991206	0.0712	rs7090265	3.16	rs4746261	0.09087	5.45	-2.66932	331	1	top1	0.091	7e-08	-2.66932	0.0076	FALSE
Adipose_Subcutaneous	OPTN	10	13142159	13180291	0.0998	rs10906199	3.82	rs17152780	-0.0014	-3.63	0.70345	650	7	lasso	0.0065	0.088	-2.65267	0.00799	FALSE
Brain_Caudate_basal_ganglia	MTG1	10	135207598	135207836	0.311	rs7918164	2.84	rs7083614	0.06441	4.16	2.62659	323	1	top1	0.064	0.0065	2.6266	0.00862	FALSE
Testis	JAKMIP3	10	133918175	133998313	0.3944	rs1133400	3.8	rs4534498	0.220275	-6.09	2.48982	481	5	lasso	0.26	1e-11	-2.62316	0.00871	FALSE
Brain_Cerebellum	WAC	10	28821422	28912041	0.3302	rs4747618	-3.63	rs2995535	-0.00993	3.66	-2.89375	646	6	lasso	0.013	0.13	-2.6208	0.00877	FALSE
Skin_Sun_Exposed_Lower_leg	SFTPD	10	81697496	81742370	0.2254	rs1923537	-2.92	rs2256573	0.11809	-6.5	2.22768	314	22	enet	0.18	8.2e-15	-2.6031	0.009239	FALSE
Artery_Aorta	ECHDC3	10	11784365	11806069	0.2298	rs718641	3.23	rs3814626	0.15034	-5.64	2.70637	459	18	enet	0.16	4.9e-09	-2.59622	0.00943	FALSE
Esophagus_Muscularis	RSU1	10	16632610	16859527	0.3028	rs703075	3.34	rs780632	0.089951	5.99	1.5114	728	12	enet	0.16	8.5e-10	2.5878	0.00966	FALSE
Nerve_Tibial	PTER	10	16478942	16555736	0.3462	rs703075	3.34	rs6602130	0.113809	5.52	1.083	622	44	enet	0.12	4.9e-09	2.57641	0.009983	FALSE
Cells_Transformed_fibroblasts	BTAF1	10	93683526	93790082	0.1974	rs11186798	3.74	rs1622656	0.092811	6.23	-1.10087	342	39	enet	0.18	2.9e-13	-2.57111	0.0101	FALSE
Artery_Aorta	SEC61A2	10	12171636	12204288	0.2583	rs10737061	3.82	rs4589194	0.1693	-6.1	-2.58427	528	4	lasso	0.17	1.2e-09	2.56463	0.0103	FALSE
Nerve_Tibial	SEC61A2	10	12171636	12204288	0.2093	rs10737061	3.82	rs4589194	0.097278	-6.41	-2.58427	528	25	enet	0.15	1.6e-10	2.56486	0.010322	FALSE
Adipose_Subcutaneous	REEP3	10	65281123	65384883	0.0988	rs17813747	3.3	rs6479911	0.03198	-4.61	2.56179	403	3	lasso	0.035	0.00072	-2.56244	0.0104	FALSE
Artery_Tibial	C10orf54	10	73507316	73533255	0.3596	rs10999985	3.83	rs10762477	0.297	9.43	2.55629	603	1	top1	0.3	1.3e-23	2.5563	0.0106	FALSE
Cells_Transformed_fibroblasts	C10orf54	10	73507316	73533255	0.249	rs10999985	3.83	rs10762477	0.199247	7.53	2.55629	603	1	top1	0.2	6.8e-15	2.55629	0.0106	FALSE
Nerve_Tibial	PSAP	10	73576055	73611126	0.2278	rs10999985	3.83	rs4747202	0.052115	5	2.55533	576	1	top1	0.052	0.00014	2.55533	0.010609	FALSE
Brain_Cerebellum	SEC61A2	10	12171636	12204288	0.386	rs10737061	3.82	rs3758376	0.34383	-5.99	-2.54323	528	1	top1	0.34	5.7e-11	2.5432	0.01098	FALSE
Cells_Transformed_fibroblasts	ECHDC3	10	11784365	11806069	0.5792	rs718641	3.23	rs3814626	0.255384	-8.37	2.70637	459	7	lasso	0.43	3.9e-35	-2.5386	0.0111	FALSE
Artery_Tibial	SFTPD	10	81697496	81742370	0.6001	rs1923537	-2.92	rs1885553	0.524	12.2	-2.87105	314	19	enet	0.61	2.2e-59	-2.5328	0.0113	FALSE
Skin_Sun_Exposed_Lower_leg	METTL10	10	126436718	126451127	0.0523	rs10751594	-3.16	rs10901808	0.042564	4.53	2.52649	558	1	top1	0.043	0.00018	2.5265	0.011521	FALSE
Brain_Cerebellar_Hemisphere	SEC61A2	10	12171636	12204288	0.3071	rs10737061	3.82	rs9633765	0.25857	-5.42	-2.5225	528	1	top1	0.26	2.5e-07	2.5224	0.01165	FALSE
Esophagus_Gastroesophageal_Junction	SEC61A2	10	12171636	12204288	0.284	rs10737061	3.82	rs9633765	0.126053	-4.54	-2.52245	528	1	top1	0.13	2.7e-05	2.52245	0.011654	FALSE
Adipose_Subcutaneous	RP11-108K14.4	10	135267432	135337062	0.1163	rs7918164	2.84	rs2297031	0.06283	-5.1	2.50266	299	1	top1	0.063	7.3e-06	-2.50266	0.0123	FALSE
Adipose_Visceral_Omentum	RP11-108K14.4	10	135267432	135337062	0.2338	rs7918164	2.84	rs2297031	0.01047	-3.85	2.50266	299	1	top1	0.01	0.088	-2.50266	0.0123	FALSE
Colon_Transverse	MARCH5	10	94050920	94113721	0.1123	rs11186798	3.74	rs2771268	0.121891	4.77	-2.5032	329	1	top1	0.12	2.1e-06	-2.5032	0.012308	FALSE
Esophagus_Gastroesophageal_Junction	PTER	10	16478942	16555736	0.226	rs703075	3.34	rs2356590	0.041631	3.79	-2.50277	622	1	top1	0.042	0.012	-2.50277	0.012323	FALSE
Skin_Sun_Exposed_Lower_leg	MTG1	10	135207598	135207836	0.1255	rs7918164	2.84	rs2297031	0.080607	5.37	2.50266	323	1	top1	0.081	3.3e-07	2.5027	0.012326	FALSE
Breast_Mammary_Tissue	ASCC1	10	73856278	73976892	0.226	rs10999985	3.83	rs3780948	0.009969	-3.68	2.52176	488	12	enet	0.032	0.0085	-2.48955	0.0128	FALSE
Brain_Nucleus_accumbens_basal_ganglia	RP11-108K14.4	10	135267432	135337062	0.214	rs7918164	2.84	rs2297031	0.05279	-3.9	2.50266	299	3	lasso	0.063	0.0088	-2.4875	0.0129	FALSE
Adipose_Subcutaneous	ECHDC3	10	11784365	11806069	0.0873	rs718641	3.23	rs3829154	0.06329	-5.15	2.47781	459	1	top1	0.063	6.8e-06	-2.47781	0.0132	FALSE
Esophagus_Muscularis	ECHDC3	10	11784365	11806069	0.2904	rs718641	3.23	rs3829154	0.12021	-5.9	2.4778	459	1	top1	0.12	9.5e-08	-2.4778	0.0132	FALSE
Muscle_Skeletal	RP11-436D10.3	10	64553322	64565647	0.0818	rs2175197	3.18	rs10995307	0.041947	-5.31	-2.26873	467	13	enet	0.056	3.2e-06	2.47774	0.0132	FALSE
Stomach	ECHDC3	10	11784365	11806069	0.322	rs718641	3.23	rs3814626	0.06592	-5.14	2.70637	459	9	lasso	0.1	1.3e-05	-2.47036	0.013498	FALSE
Adipose_Subcutaneous	RP11-179B2.2	10	102670860	102672496	0.1513	rs11190790	-3.08	rs752974	0.07624	5.94	2.20098	408	6	lasso	0.082	3.2e-07	2.4637	0.0138	FALSE
Colon_Transverse	RP11-108K14.4	10	135267432	135337062	0.3292	rs7918164	2.84	rs1056521	0.118336	-4.59	2.45676	299	1	top1	0.12	3e-06	-2.45676	0.01402	FALSE
Adipose_Subcutaneous	AKR1E2	10	4828821	4890254	0.2219	rs3750569	-3.13	rs2961620	0.02959	5.08	-0.67253	696	41	enet	0.073	1.4e-06	-2.45247	0.0142	FALSE
Brain_Frontal_Cortex_BA9	METTL10	10	126436718	126451127	0.239	rs10751594	-3.16	rs10901808	0.000286	3.67	2.5265	558	3	lasso	0.02	0.093	2.4469	0.01441	FALSE
Adipose_Subcutaneous	STK32C	10	134020996	134145351	0.1922	rs1133400	3.8	rs4522089	0.10289	-5.94	1.1084	489	7	lasso	0.14	3e-11	-2.43367	0.0149	FALSE
Nerve_Tibial	RP11-500G22.2	10	123687827	123711480	0.4776	rs10788184	2.99	rs6585775	0.125756	-6.76	1.09861	619	40	enet	0.28	3e-20	-2.43218	0.015008	FALSE
Esophagus_Mucosa	MARCH5	10	94050920	94113721	0.0549	rs11186798	3.74	rs2259049	0.01602	3.86	-2.21879	329	8	lasso	0.02	0.016	-2.42927	0.015129	FALSE
Artery_Tibial	SEC61A2	10	12171636	12204288	0.1425	rs10737061	3.82	rs6602563	0.0537	-5.56	-2.42556	528	1	top1	0.054	4.7e-05	2.4256	0.0153	FALSE
Ovary	DPYSL4	10	134000404	134019280	0.785	rs1133400	3.8	rs2637648	0.49503	6.79	3.4213	440	14	lasso	0.55	6.1e-16	2.4262	0.0153	FALSE
Brain_Cortex	CYP2E1	10	135333910	135352626	0.1741	rs7918164	2.84	rs6537609	0.10154	-3.93	2.4186	271	1	top1	0.1	0.00096	-2.4186	0.0156	FALSE
Esophagus_Muscularis	SFTPD	10	81697496	81742370	0.5821	rs1923537	-2.92	rs1885553	0.468751	10.15	-2.871	314	22	enet	0.5	1e-34	-2.4149	0.0157	FALSE
Artery_Aorta	RP11-179B2.2	10	102670860	102672496	0.1598	rs11190790	-3.08	rs1886276	0.11299	5.06	2.41088	408	1	top1	0.11	8.7e-07	2.41088	0.0159	FALSE
Artery_Tibial	RP11-179B2.2	10	102670860	102672496	0.1143	rs11190790	-3.08	rs1886276	0.0919	5.36	2.41088	408	1	top1	0.092	1.1e-07	2.4109	0.0159	FALSE
Skin_Not_Sun_Exposed_Suprapubic	ECHDC3	10	11784365	11806069	0.4236	rs718641	3.23	rs3814626	0.09603	-5.33	2.70637	459	34	enet	0.25	6.8e-14	-2.40155	0.016326	FALSE
Nerve_Tibial	MTG1	10	135207598	135207836	0.1968	rs7918164	2.84	rs7083614	0.070742	4.93	2.62659	323	13	enet	0.09	6.1e-07	2.39718	0.016522	FALSE
Colon_Sigmoid	TTC18	10	75013517	75118617	0.0854	rs17631000	3.2	rs3736519	0.05777	-4.03	2.0685	249	14	lasso	0.071	0.0017	-2.39323	0.0167	FALSE
Brain_Cerebellum	RP11-179B2.2	10	102670860	102672496	0.3659	rs11190790	-3.08	rs12217775	0.21095	4.89	2.38968	408	1	top1	0.21	7.2e-07	2.3897	0.01686	FALSE
Brain_Frontal_Cortex_BA9	RP11-179B2.2	10	102670860	102672496	0.225	rs11190790	-3.08	rs12217775	0.152031	4.59	2.3897	408	1	top1	0.15	7.9e-05	2.3897	0.01686	FALSE
Heart_Left_Ventricle	RP11-179B2.2	10	102670860	102672496	0.1549	rs11190790	-3.08	rs12217775	0.17924	5.89	2.3897	408	1	top1	0.18	7.7e-10	2.3897	0.016863	FALSE
Skin_Not_Sun_Exposed_Suprapubic	RP11-179B2.2	10	102670860	102672496	0.2738	rs11190790	-3.08	rs12217775	0.14736	5.44	2.38968	408	1	top1	0.15	1.8e-08	2.38968	0.016863	FALSE
Lung	RP11-179B2.2	10	102670860	102672496	0.1751	rs11190790	-3.08	rs12217775	0.125039	6.27	2.38968	408	1	top1	0.13	8.4e-10	2.3897	0.0169	FALSE
Prostate	DPYSL4	10	134000404	134019280	0.405	rs1133400	3.8	rs4534498	0.08236	4.31	2.4898	440	7	lasso	0.13	0.00034	2.3806	0.0173	FALSE
Whole_Blood	CPEB3	10	93806449	94050844	0.0435	rs11186798	3.74	rs10882023	0.00822	3.82	2.0135	390	4	lasso	0.016	0.012	2.3794	0.017339	FALSE
Artery_Coronary	RP11-152N13.16	10	74884331	74885163	0.0667	rs12644	3.03	rs3812622	0.112366	-3.97	2.37276	217	1	top1	0.11	0.00013	-2.37276	0.0177	FALSE
Adipose_Visceral_Omentum	RP11-179B2.2	10	102670860	102672496	0.126	rs11190790	-3.08	rs1408344	0.02076	4.63	2.33042	408	3	lasso	0.035	0.0065	2.36857	0.0179	FALSE
Breast_Mammary_Tissue	SFTPD	10	81697496	81742370	0.3498	rs1923537	-2.92	rs1885553	0.23883	6.67	-2.87105	314	6	lasso	0.24	1.5e-12	-2.35861	0.0183	FALSE
Brain_Cerebellum	MORN4	10	99374310	99393344	0.3883	rs4919173	3.41	rs10786360	0.08568	-4.68	-2.07826	474	8	lasso	0.14	5.9e-05	2.3448	0.01904	FALSE
Esophagus_Muscularis	BCCIP	10	127512115	127542264	0.1166	rs4962548	-2.75	rs2149019	-0.004008	3.27	-0.0205	586	49	enet	0.047	0.00076	2.3411	0.0192	FALSE
Muscle_Skeletal	ECD	10	74889913	74928813	0.036	rs12644	3.03	rs12569470	0.005031	-3.73	2.29083	227	4	enet	0.011	0.026	-2.34155	0.0192	FALSE
Adrenal_Gland	SPOCK2	10	73818793	73848790	0.442	rs10999985	3.83	rs1678627	0.463365	-7.63	2.3388	499	1	top1	0.46	1.5e-18	-2.3388	0.0193	FALSE
Breast_Mammary_Tissue	RP11-179B2.2	10	102670860	102672496	0.1101	rs11190790	-3.08	rs1408344	0.086251	4.77	2.33042	408	1	top1	0.086	3.4e-05	2.33042	0.0198	FALSE
Nerve_Tibial	CPEB3	10	93806449	94050844	0.1289	rs11186798	3.74	rs11186856	0.180052	-7.2	2.27786	390	5	lasso	0.18	6.8e-13	-2.32868	0.019876	FALSE
Skin_Not_Sun_Exposed_Suprapubic	LDB3	10	88428206	88495825	0.2408	rs2181522	3.08	rs2803566	0.03005	-5	2.49704	382	30	enet	0.14	6.4e-08	-2.32647	0.019993	FALSE
Whole_Blood	SIRT1	10	69644427	69678147	0.0694	rs577222	2.44	rs3758391	0.070158	5.76	2.3251	353	1	top1	0.07	4.8e-07	2.3251	0.020069	FALSE
Breast_Mammary_Tissue	METTL10	10	126436718	126451127	0.1297	rs10751594	-3.16	rs10901815	0.081701	5.47	2.19524	558	19	enet	0.13	4.8e-07	2.31867	0.0204	FALSE
Cells_Transformed_fibroblasts	MBL1P	10	81664654	81710092	0.1343	rs1923537	-2.92	rs2256573	0.078195	-5.67	2.22768	324	10	enet	0.079	1.5e-06	-2.31814	0.0204	FALSE
Thyroid	TNKS2	10	93558069	93625033	0.1132	rs11186798	3.74	rs1770474	0.144	6.43	2.31204	318	1	top1	0.14	4.2e-11	2.31204	0.0208	FALSE
Artery_Aorta	TTC18	10	75013517	75118617	0.1526	rs17631000	3.2	rs7080456	0.12101	-5.4	2.07064	249	12	enet	0.14	5e-08	-2.31043	0.0209	FALSE
Esophagus_Muscularis	RP11-179B2.2	10	102670860	102672496	0.1538	rs11190790	-3.08	rs2273654	0.157111	6.5	2.2957	408	3	lasso	0.16	8.1e-10	2.3098	0.0209	FALSE
Esophagus_Muscularis	TNKS2	10	93558069	93625033	0.2685	rs11186798	3.74	rs1770474	0.072757	5.65	2.312	318	7	lasso	0.13	4.7e-08	2.3001	0.0214	FALSE
Pancreas	NSMCE4A	10	123716603	123734732	0.286	rs6585740	2.91	rs2420976	0.19695	6.58	2.061	607	9	enet	0.23	3.1e-10	2.2967	0.0216	FALSE
Small_Intestine_Terminal_Ileum	ASAH2B	10	52499078	52516948	0.896	rs2879548	4.38	rs4382847	0.033269	4.54	3.8298	473	28	lasso	0.1	0.0031	2.29664	0.0216	FALSE
Brain_Nucleus_accumbens_basal_ganglia	MARVELD1	10	99472930	99477907	0.397	rs4919173	3.41	rs4919129	0.01184	-3.55	-2.2959	429	1	top1	0.012	0.15	2.2959	0.0217	FALSE
Stomach	FAM149B1	10	74927924	74995239	0.1202	rs12644	3.03	rs12569470	0.07516	4.53	2.29083	224	1	top1	0.075	0.00018	2.29083	0.021973	FALSE
Muscle_Skeletal	NUDT13	10	74870217	74891586	0.0414	rs12644	3.03	rs12569470	0.039742	-4.55	2.29083	223	1	top1	0.04	8.3e-05	-2.29083	0.022	FALSE
Testis	NUDT13	10	74870217	74891586	0.1536	rs12644	3.03	rs12569470	0.265477	-6.53	2.29083	223	1	top1	0.27	3.6e-12	-2.29083	0.022	FALSE
Breast_Mammary_Tissue	NUDT13	10	74870217	74891586	0.2284	rs12644	3.03	rs12569470	0.24976	-7.33	2.29083	223	43	enet	0.26	7.7e-14	-2.28903	0.0221	FALSE
Esophagus_Mucosa	CCDC6	10	61548521	61666414	0.2012	rs1171616	-5.5	rs1664256	0.053148	-5.18	-1.53635	617	44	enet	0.071	1.7e-05	2.28638	0.022232	FALSE
Adrenal_Gland	FAS	10	90750414	90775542	0.528	rs17380969	2.8	rs2234978	0.496635	7.93	-2.28	563	1	top1	0.5	2.8e-20	-2.28	0.0226	FALSE
Brain_Cortex	NUDT13	10	74870217	74891586	0.0967	rs12644	3.03	rs7918396	0.0396	-3.95	1.8898	223	7	lasso	0.041	0.027	-2.2738	0.023	FALSE
Testis	MRPS16	10	75011521	75012451	0.1416	rs12644	3.03	rs11000561	0.056528	-3.66	2.26691	210	1	top1	0.057	0.0016	-2.26691	0.0234	FALSE
Thyroid	FAM149B1	10	74927924	74995239	0.041	rs12644	3.03	rs11000561	0.0279	4.32	2.26691	224	1	top1	0.028	0.0031	2.26691	0.0234	FALSE
Thyroid	FUT11	10	75532948	75540009	0.1106	rs17631000	3.2	rs2675679	0.015	-4.61	1.49284	235	6	lasso	0.041	0.00038	-2.25963	0.0238	FALSE
Testis	C10orf35	10	71390007	71393352	0.2366	rs10998997	-3.55	rs2616095	0.151241	5.21	-2.25766	711	1	top1	0.15	3.1e-07	-2.25766	0.024	FALSE
Pancreas	SLC35G1	10	95653730	95715819	0.296	rs701864	-3.28	rs3088126	0.23621	-6.12	-1.6481	479	12	enet	0.24	1.2e-10	2.2519	0.0243	FALSE
Lung	PTER	10	16478942	16555736	0.3246	rs703075	3.34	rs4747277	0.044893	-4.48	-0.88027	622	52	enet	0.14	4.1e-11	2.2486	0.0245	FALSE
Pituitary	RP11-108K14.4	10	135267432	135337062	0.334	rs7918164	2.84	rs2297031	0.17327	-4.7	2.5027	299	6	lasso	0.19	1.2e-05	-2.2482	0.0246	FALSE
Nerve_Tibial	FAM171A1	10	15253642	15413061	0.2845	rs17293523	2.97	rs11259577	0.095785	-6.34	-2.16931	547	7	lasso	0.23	3.2e-16	2.24421	0.024819	FALSE
Cells_Transformed_fibroblasts	PLCE1	10	95753746	96092580	0.1539	rs17110031	-2.29	rs4918043	0.104438	5.47	-2.23697	522	1	top1	0.1	3.1e-08	-2.23697	0.0253	FALSE
Ovary	BLOC1S2	10	102033713	102046469	0.594	rs6584362	2.9	rs6584356	0.22952	-5.02	-1.1765	399	38	enet	0.29	1e-07	2.2351	0.0254	FALSE
Artery_Aorta	NUDT13	10	74870217	74891586	0.2795	rs12644	3.03	rs12243451	0.33813	-8.36	2.18213	223	7	lasso	0.34	8.8e-20	-2.23396	0.0255	FALSE
Esophagus_Mucosa	TTC18	10	75013517	75118617	0.1478	rs17631000	3.2	rs7069592	0.129	-6.28	0.61568	249	10	enet	0.14	2.1e-09	-2.23232	0.025594	FALSE
Thyroid	PAPSS2	10	89419370	89507462	0.1096	rs11202505	-3.79	rs4934353	0.0105	-5.34	-2.101	360	11	enet	0.063	1.4e-05	2.23252	0.0256	FALSE
Nerve_Tibial	RP11-179B2.2	10	102670860	102672496	0.1535	rs11190790	-3.08	rs2273654	0.075765	5.46	2.2957	408	2	lasso	0.12	6.4e-09	2.2276	0.025907	FALSE
Brain_Cerebellum	AKR1C3	10	5077546	5149878	0.262	rs3750569	-3.13	rs11594448	-0.00327	-3.44	-2.22461	698	1	top1	-0.0033	0.41	2.2246	0.02611	FALSE
Skin_Sun_Exposed_Lower_leg	RP11-179B2.2	10	102670860	102672496	0.121	rs11190790	-3.08	rs10883567	0.090943	5.58	2.22259	408	1	top1	0.091	5.7e-08	2.2226	0.026243	FALSE
Esophagus_Muscularis	MORN4	10	99374310	99393344	0.2531	rs4919173	3.41	rs11189310	0.195942	-7.27	-2.0482	474	9	lasso	0.22	1.7e-13	2.2148	0.0268	FALSE
Muscle_Skeletal	ITIH5	10	7601232	7708961	0.1613	rs11255537	3.32	rs7083911	-0.000659	3.78	1.95471	659	50	enet	0.01	0.03	2.21505	0.0268	FALSE
Esophagus_Muscularis	SEC61A2	10	12171636	12204288	0.1772	rs10737061	3.82	rs1053403	0.089096	-5.62	-2.5048	528	3	lasso	0.15	1.2e-09	2.2131	0.0269	FALSE
Nerve_Tibial	TNKS2	10	93558069	93625033	0.3287	rs11186798	3.74	rs1770474	0.234434	7.83	2.31204	318	9	lasso	0.29	5e-21	2.20744	0.027283	FALSE
Nerve_Tibial	RP11-344N10.5	10	74857802	74861055	0.2086	rs12644	3.03	rs6480668	0.044408	5.28	1.87767	220	22	enet	0.07	1.2e-05	2.20452	0.027488	FALSE
Muscle_Skeletal	ADO	10	64564516	64568238	0.1473	rs2175197	3.18	rs224090	0.164853	7.81	2.20489	463	1	top1	0.16	6.1e-16	2.20489	0.0275	FALSE
Testis	ADO	10	64564516	64568238	0.2054	rs2175197	3.18	rs224090	0.234273	-6.14	2.20489	463	1	top1	0.23	9.3e-11	-2.20489	0.0275	FALSE
Brain_Hippocampus	NUDT13	10	74870217	74891586	0.198	rs12644	3.03	rs12244049	0.14705	-4.02	2.20262	223	1	top1	0.15	0.00026	-2.20262	0.0276	FALSE
Thyroid	RP11-179B2.2	10	102670860	102672496	0.1755	rs11190790	-3.08	rs752974	0.12	6.33	2.20098	408	1	top1	0.12	2e-09	2.20098	0.0277	FALSE
Heart_Atrial_Appendage	PAPSS2	10	89419370	89507462	0.1972	rs11202505	-3.79	rs12414218	0.04624	-4.12	-1.3223	360	5	lasso	0.092	6.5e-05	2.1965	0.028057	FALSE
Spleen	NUDT13	10	74870217	74891586	0.2124	rs12644	3.03	rs12244049	0.2219	-4.96	2.2026	223	15	lasso	0.24	1e-06	-2.1954	0.02813	FALSE
Colon_Sigmoid	NUDT13	10	74870217	74891586	0.2311	rs12644	3.03	rs2271911	0.31968	-6.48	2.29732	223	21	lasso	0.32	4.1e-12	-2.19482	0.02818	FALSE
Ovary	NUDT13	10	74870217	74891586	0.257	rs12644	3.03	rs12244049	0.083	-4.86	2.2026	223	5	lasso	0.15	0.00015	-2.1928	0.0283	FALSE
Heart_Left_Ventricle	RP11-119F19.2	10	81425253	81526085	0.1546	rs1923537	-2.92	rs1923541	0.07927	4.94	2.191	365	1	top1	0.079	5.1e-05	2.191	0.028454	FALSE
Skin_Sun_Exposed_Lower_leg	RP11-152N13.16	10	74884331	74885163	0.0799	rs12644	3.03	rs1867565	0.069015	-5.26	2.18912	217	1	top1	0.069	2.3e-06	-2.1891	0.028588	FALSE
Lung	AGAP9	10	48189612	48237508	0.1846	rs4641397	-2.81	rs4342964	0.053957	-4.5	-2.18474	191	1	top1	0.054	5.6e-05	2.1847	0.0289	FALSE
Thyroid	AGAP9	10	48189612	48237508	0.2099	rs4641397	-2.81	rs4342964	0.175	-7.06	-2.18474	191	1	top1	0.18	2.1e-13	2.18474	0.0289	FALSE
Nerve_Tibial	AGAP9	10	48189612	48237508	0.2171	rs4641397	-2.81	rs4342964	0.15772	-6.52	-2.18474	191	1	top1	0.16	2.8e-11	2.18474	0.028908	FALSE
Skin_Sun_Exposed_Lower_leg	FAM35A	10	88854953	88951225	0.109	rs11202505	-3.79	rs9421583	0.130541	6.48	-2.18055	302	1	top1	0.13	6.2e-11	-2.1805	0.029217	FALSE
Artery_Aorta	TNKS2	10	93558069	93625033	0.2476	rs11186798	3.74	rs2258946	0.07241	5.31	2.27828	318	9	enet	0.12	4.3e-07	2.17918	0.0293	FALSE
Esophagus_Muscularis	NUDT13	10	74870217	74891586	0.3765	rs12644	3.03	rs16930346	0.284788	-8.22	2.0767	223	52	enet	0.32	3.2e-20	-2.1785	0.0294	FALSE
Adipose_Visceral_Omentum	CASP7	10	115438942	115490662	0.3912	rs239868	3.45	rs2227309	0.1162	-5.83	-1.0179	609	23	enet	0.26	6.5e-14	2.17692	0.0295	FALSE
Brain_Caudate_basal_ganglia	METTL10	10	126436718	126451127	0.334	rs10751594	-3.16	rs2362515	0.15959	-4.98	-2.02823	558	3	lasso	0.18	7.6e-06	2.1741	0.0297	FALSE
Adipose_Subcutaneous	AGAP9	10	48189612	48237508	0.1571	rs4641397	-2.81	rs7900745	0.14095	-6.61	-2.16866	191	1	top1	0.14	1.4e-11	2.16866	0.0301	FALSE
Artery_Tibial	STK32C	10	134020996	134145351	0.1389	rs1133400	3.8	rs1054038	0.0283	-4.83	0.24816	489	21	enet	0.029	0.0025	-2.1622	0.0306	FALSE
Nerve_Tibial	RP11-108K14.4	10	135267432	135337062	0.2299	rs7918164	2.84	rs7921501	0.066501	-5.42	2.16194	299	1	top1	0.067	1.8e-05	-2.16194	0.030623	FALSE
Skin_Sun_Exposed_Lower_leg	DNAJC9	10	74943120	75005934	0.053	rs12644	3.03	rs7085141	0.001536	-3.9	2.26347	222	9	enet	0.014	0.021	-2.1609	0.030704	FALSE
Esophagus_Muscularis	ECD	10	74889913	74928813	0.0476	rs12644	3.03	rs12261772	0.006622	-3.66	2.1574	227	1	top1	0.0066	0.12	-2.1574	0.031	FALSE
Lung	FAM149B1	10	74927924	74995239	0.0432	rs12644	3.03	rs12261772	0.031629	4.09	2.15737	224	1	top1	0.032	0.0017	2.1574	0.031	FALSE
Pituitary	RP11-500G22.2	10	123687827	123711480	0.545	rs10788184	2.99	rs11200334	0.15133	-4.35	2.1528	619	1	top1	0.15	0.00013	-2.1528	0.0313	FALSE
Esophagus_Mucosa	DPYSL4	10	134000404	134019280	0.4186	rs1133400	3.8	rs4880341	0.210057	8.23	1.18411	440	30	enet	0.35	1.2e-24	2.14738	0.031763	FALSE
Muscle_Skeletal	MXI1	10	111967363	112047123	0.1644	rs12359907	3.74	rs11195055	0.094185	6.44	-1.26847	426	16	enet	0.12	1.2e-11	-2.14511	0.0319	FALSE
Artery_Tibial	TTC18	10	75013517	75118617	0.056	rs17631000	3.2	rs7080436	0.081	-5.35	2.11775	249	7	lasso	0.087	2.3e-07	-2.145	0.032	FALSE
Cells_Transformed_fibroblasts	FAM53B	10	126307861	126432838	0.2195	rs10751594	-3.16	rs7079846	0.07722	-5.08	2.14498	589	1	top1	0.077	2e-06	-2.14498	0.032	FALSE
Liver	RP13-39P12.3	10	79542624	79552934	0.292	rs17413503	-3.36	rs11002310	0.03295	4.15	-0.08489	525	21	enet	0.073	0.0046	-2.1446	0.032	FALSE
Colon_Transverse	METTL10	10	126436718	126451127	0.1833	rs10751594	-3.16	rs10736889	0.014309	-3.91	-2.33875	558	17	enet	0.074	0.00022	2.14288	0.032122	FALSE
Testis	AGAP9	10	48189612	48237508	0.4309	rs4641397	-2.81	rs4342964	0.17717	-6.2	-2.18474	191	9	lasso	0.2	2.5e-09	2.14097	0.0323	FALSE
Adipose_Subcutaneous	FAM149B1	10	74927924	74995239	0.0981	rs12644	3.03	rs16930362	0.06025	5.23	2.0208	224	5	lasso	0.064	6.3e-06	2.1397	0.0324	FALSE
Muscle_Skeletal	UBTD1	10	99258625	99330966	0.1521	rs7914872	2.53	rs10748699	0.010922	4.65	-0.86832	516	57	enet	0.022	0.0029	-2.13971	0.0324	FALSE
Adipose_Visceral_Omentum	AGAP9	10	48189612	48237508	0.1613	rs4641397	-2.81	rs4342964	0.12557	-5.43	-2.18474	191	8	enet	0.13	2.5e-07	2.13648	0.0326	FALSE
Brain_Caudate_basal_ganglia	NUDT13	10	74870217	74891586	0.149	rs12644	3.03	rs11000486	0.16959	-4.4	2.20111	223	19	lasso	0.18	7.4e-06	-2.1369	0.0326	FALSE
Brain_Cerebellum	MBL1P	10	81664654	81710092	0.1969	rs1923537	-2.92	rs10887336	0.02563	4.09	1.546	324	3	lasso	0.056	0.0096	2.1352	0.03274	FALSE
Skin_Not_Sun_Exposed_Suprapubic	MARCH5	10	94050920	94113721	0.1019	rs11186798	3.74	rs11186841	0.08713	-4.96	2.28084	329	7	lasso	0.097	5.4e-06	-2.1336	0.032876	FALSE
Muscle_Skeletal	FAM149B1	10	74927924	74995239	0.1245	rs12644	3.03	rs4529828	0.054759	6.74	2.01431	224	3	lasso	0.058	2.4e-06	2.13342	0.0329	FALSE
Artery_Tibial	ASCC1	10	73856278	73976892	0.173	rs10999985	3.83	rs3312	-0.000418	-3.8	2.13226	488	1	top1	-0.00042	0.35	-2.1323	0.033	FALSE
Thyroid	SPOCK2	10	73818793	73848790	0.0972	rs10999985	3.83	rs3312	0.0462	4.66	2.13226	499	1	top1	0.046	0.00018	2.13226	0.033	FALSE
Adipose_Subcutaneous	PDLIM1	10	96997329	97050781	0.101	rs11188342	3.25	rs1409651	0.05379	5.35	-2.13026	533	1	top1	0.054	3.2e-05	-2.13026	0.0332	FALSE
Lung	NUDT13	10	74870217	74891586	0.2043	rs12644	3.03	rs7899274	0.17648	-7.84	2.06455	223	31	enet	0.22	5.7e-17	-2.1297	0.0332	FALSE
Brain_Cerebellar_Hemisphere	DNAJC9	10	74943120	75005934	0.1553	rs12644	3.03	rs16930362	0.07094	3.61	2.0208	222	5	lasso	0.083	0.0038	2.1273	0.0334	FALSE
Breast_Mammary_Tissue	BLOC1S2	10	102033713	102046469	0.1309	rs6584362	2.9	rs7912400	-0.001658	-4.21	-1.10837	399	20	enet	0.0083	0.11	2.12503	0.0336	FALSE
Adrenal_Gland	TTC18	10	75013517	75118617	0.175	rs17631000	3.2	rs7080436	0.006289	-3.59	2.1178	249	1	top1	0.0063	0.18	-2.1177	0.0342	FALSE
Brain_Nucleus_accumbens_basal_ganglia	ECD	10	74889913	74928813	0.134	rs12644	3.03	rs7080436	0.13648	-4.23	2.11775	227	1	top1	0.14	0.00017	-2.1177	0.0342	FALSE
Esophagus_Muscularis	TTC18	10	75013517	75118617	0.0788	rs17631000	3.2	rs7080436	0.099375	-5.08	2.1178	249	1	top1	0.099	1.3e-06	-2.1177	0.0342	FALSE
Thyroid	DNAJC9-AS1	10	75007118	75036742	0.117	rs12644	3.03	rs7080436	0.0405	-4.63	2.11775	223	1	top1	0.04	0.00044	-2.11775	0.0342	FALSE
Thyroid	RP11-152N13.5	10	75012549	75014107	0.055	rs12644	3.03	rs7080436	0.0257	-4.03	2.11775	211	1	top1	0.026	0.0043	-2.11775	0.0342	FALSE
Thyroid	TTC18	10	75013517	75118617	0.1307	rs17631000	3.2	rs7080436	0.0771	-5.81	2.11775	249	1	top1	0.077	1.6e-06	-2.11775	0.0342	FALSE
Heart_Left_Ventricle	P4HA1	10	74766975	74856732	0.0539	rs12644	3.03	rs11000630	0.01249	-3.54	2.1175	251	1	top1	0.012	0.068	-2.1175	0.034218	FALSE
Adipose_Visceral_Omentum	VDAC2	10	76969912	76991206	0.1214	rs7090265	3.16	rs16932187	0.01401	3.77	2.9395	331	10	lasso	0.019	0.036	2.11626	0.0343	FALSE
Esophagus_Mucosa	ATE1	10	123499939	123688316	0.1709	rs10788184	2.99	rs7476932	0.021664	4.34	2.72213	733	22	enet	0.032	0.0032	2.11185	0.034699	FALSE
Lung	DIP2C	10	320130	735683	0.0666	rs11253333	2.68	rs7069505	0.010314	-3.75	-0.34147	442	15	enet	0.023	0.0064	2.1085	0.035	FALSE
Nerve_Tibial	RP11-122K13.12	10	135108691	135109481	0.0879	rs7918164	2.84	rs7921501	-0.001558	3.61	2.16194	377	3	enet	0.013	0.038	2.10701	0.035117	FALSE
Brain_Cerebellum	RP11-152N13.5	10	75012549	75014107	0.0862	rs12644	3.03	rs1880701	0.0713	-3.47	2.10301	211	1	top1	0.071	0.0039	-2.103	0.03546	FALSE
Liver	MORN4	10	99374310	99393344	0.309	rs4919173	3.41	rs3814555	0.08092	-4.12	-1.93563	474	7	lasso	0.1	0.00082	2.1011	0.0356	FALSE
Heart_Atrial_Appendage	MYOZ1	10	75391412	75401515	0.4321	rs17631000	3.2	rs11000780	0.24992	7.66	1.9599	245	11	lasso	0.38	5.4e-18	2.1013	0.035615	FALSE
Stomach	RP11-152N13.16	10	74884331	74885163	0.0768	rs12644	3.03	rs12569470	0.01783	-3.98	2.29083	217	7	lasso	0.019	0.043	-2.10124	0.03562	FALSE
Artery_Tibial	RP11-108K14.4	10	135267432	135337062	0.2059	rs7918164	2.84	rs2297031	0.00876	-4.44	2.50266	299	5	lasso	0.045	0.00019	-2.0998	0.0357	FALSE
Adipose_Subcutaneous	C10orf11	10	77360998	78319925	0.2395	rs12245369	-3.25	rs7078507	0.20815	-7.97	2.09974	878	1	top1	0.21	6.8e-17	-2.09974	0.0358	FALSE
Adipose_Visceral_Omentum	C10orf11	10	77360998	78319925	0.3981	rs12245369	-3.25	rs7078507	0.32112	-7.85	2.09974	878	1	top1	0.32	3.1e-17	-2.09974	0.0358	FALSE
Adrenal_Gland	C10orf11	10	77360998	78319925	0.235	rs12245369	-3.25	rs7078507	0.225442	-5.94	2.0997	878	1	top1	0.23	1.3e-08	-2.0997	0.0358	FALSE
Esophagus_Muscularis	C10orf11	10	77360998	78319925	0.4523	rs12245369	-3.25	rs7078507	0.391175	-9.27	2.0997	878	1	top1	0.39	3.6e-25	-2.0997	0.0358	FALSE
Lung	C10orf11	10	77360998	78319925	0.2965	rs12245369	-3.25	rs7078507	0.258319	-8.53	2.09974	878	1	top1	0.26	8.1e-20	-2.0997	0.0358	FALSE
Stomach	ASCC1	10	73856278	73976892	0.2029	rs10999985	3.83	rs10762501	0.02025	4.14	-0.7316	488	5	lasso	0.022	0.031	-2.09531	0.036144	FALSE
Adipose_Visceral_Omentum	NUDT13	10	74870217	74891586	0.18	rs12644	3.03	rs7080456	0.1273	-6.23	2.07064	223	38	enet	0.14	1e-07	-2.09422	0.0362	FALSE
Skin_Sun_Exposed_Lower_leg	CYP2E1	10	135333910	135352626	0.126	rs7918164	2.84	rs9418982	0.092926	-5.98	2.36133	271	4	lasso	0.11	2.8e-09	-2.0937	0.036285	FALSE
Nerve_Tibial	PDLIM1	10	96997329	97050781	0.0867	rs11188342	3.25	rs9332169	0.012036	4.59	-2.09064	533	1	top1	0.012	0.044	-2.09064	0.03656	FALSE
Cells_Transformed_fibroblasts	REEP3	10	65281123	65384883	0.1777	rs17813747	3.3	rs7094585	0.082034	5.72	-0.18519	403	9	enet	0.13	1.1e-09	-2.08933	0.0367	FALSE
Adipose_Visceral_Omentum	FAM149B1	10	74927924	74995239	0.1462	rs12644	3.03	rs16930362	0.10577	5.34	2.0208	224	6	lasso	0.11	3.2e-06	2.08646	0.0369	FALSE
Brain_Cerebellar_Hemisphere	RP11-344N10.5	10	74857802	74861055	0.1028	rs12644	3.03	rs7100800	0.07661	3.86	2.0852	220	1	top1	0.077	0.0052	2.0852	0.03705	FALSE
Spleen	TTC18	10	75013517	75118617	0.322	rs17631000	3.2	rs7100800	0.11207	-3.77	2.0852	249	1	top1	0.11	0.00084	-2.0852	0.03705	FALSE
Brain_Cortex	ASAH2B	10	52499078	52516948	0.3108	rs2879548	4.38	rs6479768	0.18547	-5.3	-1.503	473	4	lasso	0.31	3.3e-09	2.0851	0.0371	FALSE
Cells_Transformed_fibroblasts	RP11-500G22.2	10	123687827	123711480	0.2816	rs10788184	2.99	rs7914615	0.156593	6.63	-2.39749	619	17	enet	0.2	9e-15	-2.08472	0.0371	FALSE
Nerve_Tibial	CASP7	10	115438942	115490662	0.5996	rs239868	3.45	rs3814231	0.351297	-9.51	-0.53482	609	37	enet	0.55	1.8e-45	2.08103	0.037431	FALSE
Brain_Cerebellar_Hemisphere	RP11-773D16.1	10	81563813	81585538	0.3383	rs1923537	-2.92	rs2236558	0.09006	4.05	0.7103	311	23	enet	0.16	8e-05	-2.0788	0.03764	FALSE
Brain_Cerebellum	AKR1C2	10	5029967	5060223	0.2681	rs3750569	-3.13	rs6650153	0.04302	4.4	0.28493	648	12	enet	0.11	0.00041	-2.0782	0.03769	FALSE
Spleen	MORN4	10	99374310	99393344	0.3738	rs4919173	3.41	rs10786360	0.26074	-5.1	-2.0783	474	1	top1	0.26	2.2e-07	2.0783	0.03769	FALSE
Adipose_Visceral_Omentum	MORN4	10	99374310	99393344	0.1872	rs4919173	3.41	rs10786360	0.12368	-5.23	-2.07826	474	1	top1	0.12	5.9e-07	2.07826	0.0377	FALSE
Adrenal_Gland	MORN4	10	99374310	99393344	0.448	rs4919173	3.41	rs10786360	0.260205	-5.77	-2.0783	474	1	top1	0.26	7.4e-10	2.0783	0.0377	FALSE
Artery_Aorta	MORN4	10	99374310	99393344	0.2502	rs4919173	3.41	rs10786360	0.17781	-6.02	-2.07826	474	1	top1	0.18	4.5e-10	2.07826	0.0377	FALSE
Brain_Hippocampus	MORN4	10	99374310	99393344	0.436	rs4919173	3.41	rs10786360	0.17309	-4.54	-2.07826	474	1	top1	0.17	7.3e-05	2.07826	0.0377	FALSE
Brain_Nucleus_accumbens_basal_ganglia	MORN4	10	99374310	99393344	0.492	rs4919173	3.41	rs10786360	0.34954	-5.71	-2.07826	474	1	top1	0.35	3.3e-10	2.0783	0.0377	FALSE
Testis	MORN4	10	99374310	99393344	0.1889	rs4919173	3.41	rs10786360	0.131306	-5.1	-2.07826	474	1	top1	0.13	2e-06	2.07826	0.0377	FALSE
Skin_Sun_Exposed_Lower_leg	MXI1	10	111967363	112047123	0.1268	rs12359907	3.74	rs1050755	0.057247	4.59	-2.07765	426	1	top1	0.057	1.6e-05	-2.0777	0.037742	FALSE
Artery_Coronary	NUDT13	10	74870217	74891586	0.3368	rs12644	3.03	rs16930346	0.295692	-6.36	2.07674	223	1	top1	0.3	1.4e-10	-2.07674	0.0378	FALSE
Breast_Mammary_Tissue	FAM149B1	10	74927924	74995239	0.1585	rs12644	3.03	rs16930362	0.136706	6.39	2.0208	224	10	lasso	0.18	1.6e-09	2.07653	0.0378	FALSE
Cells_EBV-transformed_lymphocytes	RP11-152N13.16	10	74884331	74885163	0.0967	rs12644	3.03	rs16930346	0.04388	-3.84	2.07674	217	1	top1	0.044	0.015	-2.0767	0.0378	FALSE
Esophagus_Mucosa	NUDT13	10	74870217	74891586	0.2687	rs12644	3.03	rs7078127	0.224315	-8.03	2.0074	223	48	enet	0.25	1.7e-16	-2.07504	0.037983	FALSE
Brain_Caudate_basal_ganglia	KIAA1462	10	30301729	30404423	0.471	rs7358069	-2.72	rs10826757	0.15283	4.3	2.07447	665	1	top1	0.15	3.7e-05	2.0745	0.038	FALSE
Nerve_Tibial	RP11-137L10.6	10	75255283	75279828	0.1246	rs17631000	3.2	rs7080456	0.047096	-4.54	2.07064	242	1	top1	0.047	0.00028	-2.07064	0.038392	FALSE
Nerve_Tibial	USP54	10	75257296	75385711	0.1413	rs17631000	3.2	rs7080456	0.064041	-4.64	2.07064	271	1	top1	0.064	2.6e-05	-2.07064	0.038392	FALSE
Esophagus_Muscularis	RP11-517P14.2	10	43916186	43917548	0.2327	rs7068859	-2.53	rs1112959	0.040349	5.26	1.7782	433	6	lasso	0.074	2.7e-05	2.0693	0.0385	FALSE
Esophagus_Muscularis	RP11-152N13.5	10	75012549	75014107	0.0478	rs12644	3.03	rs3736519	-0.00443	-3.38	2.0685	211	9	lasso	0.0017	0.24	-2.0689	0.0386	FALSE
Esophagus_Gastroesophageal_Junction	SFTPD	10	81697496	81742370	0.388	rs1923537	-2.92	rs1885553	0.189008	5.63	-2.87105	314	36	enet	0.31	6.3e-12	-2.06368	0.039048	FALSE
Skin_Sun_Exposed_Lower_leg	NRBF2	10	64893050	64914783	0.0562	rs17813747	3.3	rs1848797	0.006153	-3.21	-2.06113	386	1	top1	0.0062	0.092	2.0611	0.039291	FALSE
Cells_Transformed_fibroblasts	CCDC6	10	61548521	61666414	0.1488	rs1171616	-5.5	rs4948367	0.137988	-6.8	-2.35704	617	5	lasso	0.16	6.3e-12	2.05211	0.0402	FALSE
Pituitary	TTC18	10	75013517	75118617	0.214	rs17631000	3.2	rs7900359	0.04953	-3.9	2.1384	249	10	lasso	0.055	0.017	-2.0501	0.0404	FALSE
Brain_Cortex	MORN4	10	99374310	99393344	0.2875	rs4919173	3.41	rs11189310	0.19932	-4.59	-2.0482	474	1	top1	0.2	3.4e-06	2.0482	0.0405	FALSE
Pancreas	MORN4	10	99374310	99393344	0.256	rs4919173	3.41	rs11189310	0.15053	-4.93	-2.0482	474	1	top1	0.15	6.6e-07	2.0482	0.0405	FALSE
Stomach	MORN4	10	99374310	99393344	0.2714	rs4919173	3.41	rs11189310	0.22913	-6.53	-2.04817	474	1	top1	0.23	2.8e-11	2.04817	0.040543	FALSE
Pancreas	NUDT13	10	74870217	74891586	0.136	rs12644	3.03	rs7918396	0.17884	-5.25	1.8898	223	3	lasso	0.2	6e-09	-2.0476	0.0406	FALSE
Lung	ECHDC3	10	11784365	11806069	0.2082	rs718641	3.23	rs2055040	0.04857	-5.4	2.55931	459	34	enet	0.074	2.5e-06	-2.0453	0.0408	FALSE
Stomach	STAM	10	17686124	17757913	0.1181	rs2251596	2.85	rs3780962	0.07679	-4.2	2.04519	372	1	top1	0.077	0.00016	-2.04519	0.040836	FALSE
Artery_Tibial	ECHDC3	10	11784365	11806069	0.3984	rs718641	3.23	rs3814626	0.0567	-5.57	2.70637	459	11	lasso	0.18	3.8e-14	-2.0442	0.0409	FALSE
Skin_Sun_Exposed_Lower_leg	TRDMT1	10	17184253	17244053	0.0989	rs703075	3.34	rs2273735	0.015622	-4.99	-1.9596	676	4	lasso	0.04	0.0003	2.0438	0.040971	FALSE
Cells_EBV-transformed_lymphocytes	MORN4	10	99374310	99393344	0.2976	rs4919173	3.41	rs10786360	0.07668	-4.6	-2.07826	474	13	lasso	0.081	0.0013	2.0432	0.041	FALSE
Cells_Transformed_fibroblasts	RPS24	10	79793518	79816570	0.1452	rs17413503	-3.36	rs1946447	0.063253	-5.38	-1.90473	518	5	lasso	0.064	1.4e-05	2.04152	0.0412	FALSE
Muscle_Skeletal	MTG1	10	135207598	135207836	0.0925	rs7918164	2.84	rs2297031	0.043239	5.35	2.50266	323	19	enet	0.062	9.7e-07	2.03904	0.0414	FALSE
Skin_Sun_Exposed_Lower_leg	NUDT13	10	74870217	74891586	0.2817	rs12644	3.03	rs1867565	0.251499	-9.41	2.18912	223	58	enet	0.29	6e-24	-2.0389	0.041463	FALSE
Pituitary	ZNF438	10	31109136	31320866	0.289	rs2256726	-3.36	rs2934649	0.01038	3.56	2.7562	525	17	enet	0.033	0.052	2.0385	0.0415	FALSE
Testis	DNAJC9-AS1	10	75007118	75036742	0.0813	rs12644	3.03	rs1332178	0.023458	-3.66	2.03489	223	1	top1	0.023	0.031	-2.03489	0.0419	FALSE
Brain_Cerebellar_Hemisphere	ANXA7	10	75134859	75173834	0.0702	rs17631000	3.2	rs7899149	0.11454	3.6	2.0289	235	1	top1	0.11	0.00074	2.0289	0.04247	FALSE
Vagina	NUDT13	10	74870217	74891586	0.257	rs12644	3.03	rs7899149	0.114726	-4.08	2.0289	223	1	top1	0.11	0.0014	-2.02886	0.04247	FALSE
Skin_Sun_Exposed_Lower_leg	RP11-152N13.5	10	75012549	75014107	0.0426	rs12644	3.03	rs7899149	0.078559	-5.26	2.02886	211	1	top1	0.079	4.6e-07	-2.0289	0.042473	FALSE
Adipose_Visceral_Omentum	TTC18	10	75013517	75118617	0.092	rs17631000	3.2	rs7899149	0.08599	-5.2	2.02886	249	1	top1	0.086	3.2e-05	-2.02886	0.0425	FALSE
Thyroid	METTL10	10	126436718	126451127	0.1929	rs10751594	-3.16	rs12570348	0.0855	5.84	1.27034	558	33	enet	0.1	3e-08	2.02752	0.0426	FALSE
Adipose_Subcutaneous	ATE1	10	123499939	123688316	0.185	rs10788184	2.99	rs4471357	0.01875	4.43	0.75635	733	34	enet	0.06	1.1e-05	2.02589	0.0428	FALSE
Nerve_Tibial	RSU1	10	16632610	16859527	0.6605	rs703075	3.34	rs921742	0.449688	10.72	1.5555	728	7	lasso	0.47	5.4e-37	2.02563	0.042803	FALSE
Adipose_Subcutaneous	NUDT13	10	74870217	74891586	0.335	rs12644	3.03	rs7908682	0.2065	-8.43	1.8475	223	21	lasso	0.25	2.4e-20	-2.02073	0.0433	FALSE
Brain_Cortex	CDH23	10	73156691	73575702	0.4872	rs10999985	3.83	rs7898272	-0.00645	3.04	-0.3829	842	11	lasso	0.002	0.28	2.0208	0.0433	FALSE
Cells_Transformed_fibroblasts	FAM149B1	10	74927924	74995239	0.2239	rs12644	3.03	rs16930362	0.075875	4.86	2.0208	224	1	top1	0.076	2.5e-06	2.0208	0.0433	FALSE
Nerve_Tibial	C10orf25	10	45493146	45495864	0.247	rs1570985	3.14	rs3740093	0.123361	5.68	-2.01867	440	1	top1	0.12	4.9e-09	-2.01867	0.043522	FALSE
Artery_Aorta	C10orf68	10	32871962	33171802	0.3332	rs4934583	-3.19	rs2298141	0.0896	5.77	0.8088	557	31	enet	0.23	4e-13	2.01765	0.0436	FALSE
Skin_Not_Sun_Exposed_Suprapubic	AKR1C3	10	5077546	5149878	0.1907	rs3750569	-3.13	rs7921327	-0.00278	-3.06	-2.01788	698	1	top1	-0.0028	0.5	2.01788	0.043604	FALSE
Nerve_Tibial	FAM149B1	10	74927924	74995239	0.0561	rs12644	3.03	rs4529828	0.03336	3.95	2.01431	224	1	top1	0.033	0.002	2.01431	0.043977	FALSE
Skin_Sun_Exposed_Lower_leg	FAM149B1	10	74927924	74995239	0.0312	rs12644	3.03	rs4529828	0.026378	4.19	2.01431	224	1	top1	0.026	0.0027	2.0143	0.043977	FALSE
Artery_Tibial	MARCH5	10	94050920	94113721	0.0489	rs11186798	3.74	rs10882023	0.0158	-4.08	2.01353	329	1	top1	0.016	0.019	-2.0135	0.0441	FALSE
Pancreas	SPOCK2	10	73818793	73848790	0.148	rs10999985	3.83	rs3312	0.12051	5.21	2.1323	499	3	lasso	0.13	4e-06	2.011	0.0443	FALSE
Heart_Left_Ventricle	HERC4	10	69681665	69835105	0.0913	rs577222	2.44	rs10998266	0.05805	4.65	0.7411	394	10	enet	0.071	0.00013	2.0077	0.044677	FALSE
Artery_Aorta	ECD	10	74889913	74928813	0.0639	rs12644	3.03	rs7078127	0.05827	-4.37	2.0074	227	1	top1	0.058	0.00038	-2.0074	0.0447	FALSE
Cells_EBV-transformed_lymphocytes	NUDT13	10	74870217	74891586	0.3397	rs12644	3.03	rs7078127	0.29378	-5.97	2.0074	223	1	top1	0.29	3.4e-10	-2.0074	0.0447	FALSE
Testis	ZNF438	10	31109136	31320866	0.2302	rs2256726	-3.36	rs793096	0.210561	-5.87	1.60912	525	20	enet	0.23	1.9e-10	-2.00777	0.0447	FALSE
Skin_Not_Sun_Exposed_Suprapubic	NUDT13	10	74870217	74891586	0.1752	rs12644	3.03	rs7078127	0.16474	-6.82	2.0074	223	12	lasso	0.19	9.2e-11	-2.00733	0.044715	FALSE
Skin_Not_Sun_Exposed_Suprapubic	MORN4	10	99374310	99393344	0.1849	rs4919173	3.41	rs10786360	0.08502	-5.6	-2.07826	474	7	lasso	0.093	8.7e-06	2.00226	0.045257	FALSE
Skin_Not_Sun_Exposed_Suprapubic	CYP2E1	10	135333910	135352626	0.1887	rs7918164	2.84	rs12245492	0.06042	-4.29	1.74559	271	6	lasso	0.067	0.00016	-2.00212	0.045272	FALSE
Artery_Tibial	NUDT13	10	74870217	74891586	0.2375	rs12644	3.03	rs6480668	0.175	-7.55	1.87767	223	9	lasso	0.2	1.3e-15	-2.0021	0.0453	FALSE
Breast_Mammary_Tissue	RP11-500G22.2	10	123687827	123711480	0.2768	rs10788184	2.99	rs6585775	0.037857	-4.15	1.09861	619	4	lasso	0.087	3.1e-05	-2.00139	0.0454	FALSE
Esophagus_Mucosa	MORN4	10	99374310	99393344	0.2565	rs4919173	3.41	rs11189310	0.18733	-6.81	-2.04817	474	6	lasso	0.19	7.3e-13	1.99784	0.045734	FALSE
Skin_Not_Sun_Exposed_Suprapubic	SFTPD	10	81697496	81742370	0.2158	rs1923537	-2.92	rs1304463	0.06234	-4.84	1.70702	314	18	enet	0.14	5.4e-08	-1.99486	0.046058	FALSE
Pancreas	PLEKHA1	10	124134212	124191867	0.294	rs2421003	-2.84	rs7913140	0.04523	4.44	1.2303	616	11	lasso	0.074	0.00047	1.9901	0.0466	FALSE
Brain_Hypothalamus	NUDT13	10	74870217	74891586	0.116	rs12644	3.03	rs11000557	0.0262	-3.64	2.263	223	11	lasso	0.05	0.025	-1.9888	0.0467	FALSE
Pancreas	NPM3	10	103541082	103543170	0.195	rs10786650	-2.68	rs11191118	0.1487	-4.85	1.9892	251	1	top1	0.15	7.7e-07	-1.9892	0.0467	FALSE
Testis	NPM3	10	103541082	103543170	0.1318	rs10786650	-2.68	rs11191118	0.15018	-5.07	1.98917	251	1	top1	0.15	3.5e-07	-1.98917	0.0467	FALSE
Skin_Not_Sun_Exposed_Suprapubic	FAM35A	10	88854953	88951225	0.3717	rs11202505	-3.79	rs7081609	0.16501	6.21	-1.32781	302	10	lasso	0.21	1.1e-11	-1.98784	0.046829	FALSE
Cells_Transformed_fibroblasts	METTL10	10	126436718	126451127	0.1735	rs10751594	-3.16	rs7097254	0.136652	7.28	1.66141	558	8	lasso	0.17	6.8e-13	1.98679	0.0469	FALSE
Muscle_Skeletal	VDAC2	10	76969912	76991206	0.0753	rs7090265	3.16	rs879155	0.042757	-5.02	1.46561	331	13	enet	0.055	3.9e-06	-1.98707	0.0469	FALSE
Muscle_Skeletal	SPOCK2	10	73818793	73848790	0.0815	rs10999985	3.83	rs1245541	0.031684	5.16	1.90379	499	3	lasso	0.046	2.5e-05	1.98496	0.0471	FALSE
Vagina	LDB3	10	88428206	88495825	0.375	rs2181522	3.08	rs6586000	-0.001892	3.5	0.3584	382	14	enet	0.041	0.041	-1.98436	0.04722	FALSE
Testis	CYP17A1-AS1	10	104592478	104594273	0.1385	rs17115419	2.2	rs11191425	0.081513	-4.9	-1.91551	337	5	enet	0.1	2.3e-05	1.98395	0.0473	FALSE
Nerve_Tibial	ECD	10	74889913	74928813	0.0511	rs12644	3.03	rs10823977	0.041909	-4.18	1.98091	227	1	top1	0.042	0.00059	-1.98091	0.047601	FALSE
Colon_Transverse	TNKS2	10	93558069	93625033	0.2854	rs11186798	3.74	rs1770474	0.061647	4.74	2.31204	318	4	lasso	0.11	8.3e-06	1.98062	0.047634	FALSE
Liver	NUDT13	10	74870217	74891586	0.148	rs12644	3.03	rs7918183	0.02364	3.53	-0.13148	223	5	lasso	0.07	0.0053	-1.9709	0.0487	FALSE
Artery_Tibial	MORN4	10	99374310	99393344	0.1938	rs4919173	3.41	rs11189310	0.0761	-6.07	-2.04817	474	8	lasso	0.13	2.4e-10	1.9687	0.049	FALSE
Skin_Sun_Exposed_Lower_leg	PLEKHA1	10	124134212	124191867	0.1599	rs2421003	-2.84	rs10082476	0.017967	4.49	1.96793	616	1	top1	0.018	0.011	1.9679	0.049076	FALSE
Adipose_Subcutaneous	PTCHD3P1	10	29698331	29776674	0.2627	rs7358069	-2.72	rs2182400	0.16973	7.71	-1.09668	761	27	enet	0.22	1.4e-17	-1.96667	0.0492	FALSE
Adrenal_Gland	RP11-399O19.9	10	90775593	90776816	0.675	rs17380969	2.8	rs2234978	0.505952	7.96	-2.28	555	8	lasso	0.51	4.4e-21	-1.9628	0.0497	FALSE
Esophagus_Mucosa	SFTPD	10	81697496	81742370	0.2657	rs1923537	-2.92	rs7908468	0.090419	-6.34	1.50657	314	21	enet	0.2	1.6e-13	-1.96211	0.04975	FALSE
