## Supplementary Table 6 for "Novel Genetic Variants Associated with Gout Identified Through a Genome-Wide Study in the UK Biobank (N = 150,542)"

### Sheet: rs2199936
atlas ID	PMID	Year	Domain	Trait	P-value	N	EA	NEA
4111	29403010	2018	Metabolic	Uric acid	1.973e-131	109029	A	G
206	23263486	2013	Metabolic	Serum Urate	1.51007e-114	110347	A	G
207	23263486	2013	Skeletal	Gout	2.24511e-32	69374	A	G
3256	31427789	2019	Nutritional	Coffee intake	6.54e-15	358093	G	A
3448	31427789	2019	Metabolic	Impedance measures - Impedance of leg (right)	2.556e-13	379813	A	G
3449	31427789	2019	Metabolic	Impedance measures - Impedance of leg (left)	8.853e-13	379807	A	G
3255	31427789	2019	Nutritional	Tea intake	1.526e-12	373481	G	A
3447	31427789	2019	Metabolic	Impedance measures - Impedance of whole body	5.598e-12	379792	A	G
4512	31676860	2019	Neurological	Brain stem	1.33e-07	19629	G	A
4613	31676860	2019	Neurological	Brain stem	1.33e-07	21821	G	A
3455	31427789	2019	Metabolic	Impedance measures - Leg predicted mass (right)	1.476e-07	379793	G	A
3451	31427789	2019	Metabolic	Impedance measures - Impedance of arm (left)	1.489e-07	379803	A	G
4110	29403010	2018	Metabolic	Estimated glomerular filtration rate	1.509e-07	143658	G	A
4537	31676860	2019	Neurological	Right pallidum	1.637e-07	19629	G	A
4638	31676860	2019	Neurological	Right pallidum	1.637e-07	21821	G	A
3454	31427789	2019	Metabolic	Impedance measures - Leg fat-free mass (right)	1.749e-07	379793	G	A
3435	31427789	2019	Metabolic	Body Mass Index	2.651e-07	385336	G	A
4524	31676860	2019	Neurological	Left pallidum	3.32e-07	19629	G	A
4625	31676860	2019	Neurological	Left pallidum	3.32e-07	21821	G	A
3459	31427789	2019	Metabolic	Impedance measures - Leg predicted mass (left)	3.338e-07	379761	G	A
3445	31427789	2019	Metabolic	Impedance measures - Body Mass Index (BMI)	3.679e-07	379831	G	A
3458	31427789	2019	Metabolic	Impedance measures - Leg fat-free mass (left)	3.708e-07	379766	G	A
4109	29403010	2018	Metabolic	Serum creatinine	5.492e-07	142097	A	G
3444	31427789	2019	Metabolic	Impedance measures - Whole body water mass	8.661e-07	379835	G	A
588	24816252	2014	Metabolic	Nucleotide::Purine metabolism, urate metabolism::urate	1.017e-06	7819	A	G
3186	31427789	2019	Metabolic	Hip circumference	1.228e-06	385887	G	A
3450	31427789	2019	Metabolic	Impedance measures - Impedance of arm (right)	1.281e-06	379786	A	G
3443	31427789	2019	Metabolic	Impedance measures - Whole body fat-free mass	1.611e-06	379804	G	A
3436	31427789	2019	Metabolic	Weight	1.625e-06	385473	G	A
3446	31427789	2019	Metabolic	Impedance measures - Basal metabolic rate	2.182e-06	379821	G	A
3467	31427789	2019	Metabolic	Impedance measures - Arm predicted mass (left)	2.287e-06	379638	G	A
3440	31427789	2019	Metabolic	Impedance measures - Weight	3.826e-06	379840	G	A
3466	31427789	2019	Metabolic	Impedance measures - Arm fat-free mass (left)	3.942e-06	379653	G	A
3571	31427789	2019	Neurological	Pain type(s) experienced in last month: Neck or shoulder pain	4.019e-06	385698	G	A
3185	31427789	2019	Metabolic	Waist circumference	4.433e-06	385932	G	A
713	24816252	2014	Metabolic	::::X-11485	4.725e-06	4544	A	G
3462	31427789	2019	Metabolic	Impedance measures - Arm fat-free mass (right)	6.31e-06	379723	G	A
3329	31427789	2019	Neoplasms	Cancer (diagnosed by doctor)	6.662e-06	385231	G	A
3463	31427789	2019	Metabolic	Impedance measures - Arm predicted mass (right)	8.086e-06	379716	G	A
3470	31427789	2019	Metabolic	Impedance measures - Trunk fat-free mass	1.16e-05	379507	G	A
3471	31427789	2019	Metabolic	Impedance measures - Trunk predicted mass	1.505e-05	379469	G	A
3339	31427789	2019	Reproduction	Age when periods started (menarche) (female)	2.096e-05	202636	A	G
3461	31427789	2019	Metabolic	Impedance measures - Arm fat mass (right)	2.309e-05	379725	G	A
4302	30664634	2019	Metabolic	Arms-arm fat ratio (female)	2.397e-05	195068	G	A
3465	31427789	2019	Metabolic	Impedance measures - Arm fat mass (left)	2.432e-05	379663	G	A
3274	31427789	2019	Dermatological	Ease of skin tanning	2.519e-05	378364	G	A
4205	31152163	2019	Metabolic	Estimated glomerular filtration rate	4.548e-05	765348	G	A
3442	31427789	2019	Metabolic	Impedance measures - Whole body fat mass	7.927e-05	379203	G	A
4101	29403010	2018	Metabolic	Triglyceride	9.16e-05	105597	A	G
3457	31427789	2019	Metabolic	Impedance measures - Leg fat mass (left)	0.0001173	379783	G	A
4315	30643251	2019	Psychiatric	Cigarettes per day	0.000126	263954	G	A
3258	31427789	2019	Nutritional	Water intake	0.0001742	357000	A	G
4461	31676860	2019	Neurological	Left pars orbitalis	0.0002464	19629	G	A
4562	31676860	2019	Neurological	Left pars orbitalis	0.0002464	21821	G	A
3453	31427789	2019	Metabolic	Impedance measures - Leg fat mass (right)	0.0002782	379802	G	A
4520	31676860	2019	Neurological	Left cerebellum white matter	0.0002846	19629	G	A
4621	31676860	2019	Neurological	Left cerebellum white matter	0.0002846	21821	G	A
839	24816252	2014	Metabolic	::::X-14473	0.0003008	6884	G	A
3464	31427789	2019	Metabolic	Impedance measures - Arm fat percentage (left)	0.000368	379699	G	A
3531	31427789	2019	Nutritional	Never eat eggs, dairy, wheat, sugar: I eat all of the above	0.0004606	384986	A	G
3626	31427789	2019	Activities	Treatment/medication code: bendroflumethiazide	0.0004839	280443	G	A
4717	BioRxiv: https://doi.org/10.1101/288625	2019	Neurological	Cingulum (cingulate gyrus) mode of anisotropy	0.0004839	17706	G	A
4307	30664745	2019	Skeletal	Osteoarthritis	0.0004874	455221	G	A
806	24816252	2014	Metabolic	::::X-12830	0.0005049	3415	A	G
4532	31676860	2019	Neurological	Right cerebellum exterior	0.0005084	19629	G	A
4633	31676860	2019	Neurological	Right cerebellum exterior	0.0005084	21821	G	A
3460	31427789	2019	Metabolic	Impedance measures - Arm fat percentage (right)	0.0005172	379752	G	A
4519	31676860	2019	Neurological	Left cerebellum exterior	0.0005654	19629	G	A
4620	31676860	2019	Neurological	Left cerebellum exterior	0.0005654	21821	G	A
4541	31676860	2019	Neurological	Right ventral DC	0.0006264	19629	G	A
4642	31676860	2019	Neurological	Right ventral DC	0.0006264	21821	G	A
3469	31427789	2019	Metabolic	Impedance measures - Trunk fat mass	0.0006445	379578	G	A
3782	31427789	2019	Psychiatric	Depression - Sleeping too much	0.0006706	48926	A	G
3850	27863252	2016	Immunological	Mean corpuscular hemoglobin concentration (two-way meta)	0.000681361	132586	A	G
4696	BioRxiv: https://doi.org/10.1101/288604	2019	Neurological	Cingulum (hippocampus) mean diusivities	0.0007485	17706	G	A
3189	31427789	2019	Neoplasms	Number of self-reported cancers	0.0008672	386581	G	A
3530	31427789	2019	Nutritional	Never eat eggs, dairy, wheat, sugar: Sugar or foods/drinks containing sugar	0.001038	384986	G	A
3944	28898252	2017	Metabolic	HbA1c	0.00111	20838	A	G
4215	31015462	2019	Metabolic	Estimated glomerular filtration rate	0.001215	350504	G	A
3593	31427789	2019	Activities	Mineral and other dietary supplements: Glucosamine	0.001242	385261	G	A
3199	31427789	2019	Environment	Distance between home and job workplace	0.001471	185765	A	G
3942	28898252	2017	Metabolic	HbA1c	0.00166085	159940	NA	NA
3234	31427789	2019	Psychiatric	Daytime dozing / sleeping (narcolepsy)	0.001671	384879	G	A
4221	31015401	2019	Environmental	Diuretics	0.0018	229086	G	A
3233	31427789	2019	Psychiatric	Snoring	0.001807	359498	G	A
3398	31427789	2019	Muscular	Leg pain on walking	0.001918	128030	G	A
4120	29403010	2018	Metabolic	Alanine aminotransferase	0.001967	134182	G	A
4540	31676860	2019	Neurological	Right accumbens area	0.001971	19629	G	A
4641	31676860	2019	Neurological	Right accumbens area	0.001971	21821	G	A
4698	BioRxiv: https://doi.org/10.1101/288606	2019	Neurological	External capsule mean diusivities	0.002164	17706	G	A
3794	30804565	2019	Psychiatric	Snoring	0.002259	359916	G	A
4533	31676860	2019	Neurological	Right cerebellum white matter	0.002278	19629	G	A
4634	31676860	2019	Neurological	Right cerebellum white matter	0.002278	21821	G	A
4316	30643251	2019	Psychiatric	Smoking cessation	0.00231	312821	G	A
4521	31676860	2019	Neurological	Left thalamus proper	0.002372	19629	G	A
4622	31676860	2019	Neurological	Left thalamus proper	0.002372	21821	G	A
4742	BioRxiv: https://doi.org/10.1101/288650	2019	Neurological	External capsule radial diusivities	0.002393	17706	G	A
3271	31427789	2019	Skeletal	Comparative height size at age 10	0.002485	380167	G	A
3193	31427789	2019	Social Interactions	Number in household	0.002516	384133	A	G
3270	31427789	2019	Metabolic	Comparative body size at age 10	0.002562	379749	G	A
619	24816252	2014	Metabolic	Xenobiotics::Chemical::glycerol 2-phosphate	0.002663	5912	A	G
3939	28892062	2017	Metabolic	Body Mass Index	0.002892	158284	A	G
761	24816252	2014	Metabolic	::::X-12206	0.003012	2795	A	G
1171	26833246	2016	Metabolic	Body fat percentage	0.003229	100716	G	A
3659	31427789	2019	Neoplasms	Cancer register - Type of cancer: ICD10: C50 Malignant neoplasm of breast	0.003353	54778	G	A
4175	30048462	2018	Skeletal	Heel bone mineral density	0.0034	394929	G	A
3608	31427789	2019	Metabolic	Non-cancer illness code, self-reported: high cholesterol	0.003437	289307	A	G
342	25772697	2015	Immunological	NKearly:%337+335+R7-	0.00356351	669	A	G
4509	31676860	2019	Neurological	Cerebellar vermal lobules VIII X	0.003648	19629	G	A
4610	31676860	2019	Neurological	Cerebellar vermal lobules VIII X	0.003648	21821	G	A
4178	31217584	2019	Immunological	White blood cells	0.00377209	28608	A	G
4377	30940143	2019	Cardiovascular	Resting heart rate	0.0038	458969	G	A
4663	BioRxiv: https://doi.org/10.1101/288571	2019	Neurological	Splenium of corpus callosum fractional anisotropy	0.003835	17706	A	G
3765	31427789	2019	Psychiatric	Anxiety - Recent feelings of foreboding	0.003938	126179	A	G
3842	27863252	2016	Immunological	Granulocyte percentage of myeloid white cells (two-way meta)	0.00402648	130543	A	G
4207	31152163	2019	Metabolic	Blood urea nitrogen	0.004285	416178	G	A
4654	BioRxiv: https://doi.org/10.1101/288562	2019	Neurological	External capsule fractional anisotropy	0.004306	17706	A	G
3777	31427789	2019	Psychiatric	Traumatic events - Diagnosed with life-threatening illness	0.004411	126333	G	A
4528	31676860	2019	Neurological	Left ventral DC	0.004437	19629	G	A
4629	31676860	2019	Neurological	Left ventral DC	0.004437	21821	G	A
649	24816252	2014	Metabolic	Xenobiotics::Xanthine metabolism::theophylline	0.004484	7393	G	A
3913	28073927	2017	Ophthalmological	Cup area	0.004586	7333	A	G
4209	31152163	2019	Metabolic	Chronic kidney disease	0.004616	625219	A	G
3941	28892062	2017	Metabolic	Body Mass Index (female)	0.00462	72390	A	G
3543	31427789	2019	Ophthalmological	Eye problems/disorders: Cataract	0.004732	127603	G	A
508	24816252	2014	Metabolic	Lipid::Glycerolipid metabolism::glycerol 3-phosphate (G3P)	0.00496	7781	A	G
3230	31427789	2019	Psychiatric	Morning/evening person (chronotype)	0.005057	345148	A	G
4317	30643251	2019	Psychiatric	Drinks per day	0.00536	537349	G	A
3911	28073927	2017	Ophthalmological	Cup area	0.005404	29817	A	G
4294	30696823	2019	Psychiatric	Chronotype	0.0056	449732	G	A
3845	27863252	2016	Immunological	High light scatter percentage of red cells (two-way meta)	0.00568576	130538	G	A
4740	BioRxiv: https://doi.org/10.1101/288648	2019	Neurological	Cingulum (hippocampus) radial diusivities	0.00576	17706	G	A
610	24816252	2014	Metabolic	Peptide::Polypeptide::bradykinin, des-arg(9)	0.005884	4570	G	A
3789	30804565	2019	Psychiatric	Morningness	0.005929	345552	G	A
4729	BioRxiv: https://doi.org/10.1101/288637	2019	Neurological	Splenium of corpus callosum mode of anisotropy	0.005939	17706	A	G
4667	BioRxiv: https://doi.org/10.1101/288575	2019	Neurological	Sagittal stratum fractional anisotropy	0.006163	17706	A	G
4514	31676860	2019	Neurological	3rd ventricle	0.006242	19629	A	G
4615	31676860	2019	Neurological	3rd ventricle	0.006242	21821	A	G
3480	31427789	2019	Nutritional	Milk type used: Full cream	0.006252	373135	A	G
4176	30718926	2019	Endocrine	Type 2 Diabetes	0.006388	191764	G	A
4527	31676860	2019	Neurological	Left accumbens area	0.006682	19629	G	A
4628	31676860	2019	Neurological	Left accumbens area	0.006682	21821	G	A
3532	31427789	2019	Environment	Mental health - Illness, injury, bereavement, stress in last 2 years: Serious illness, injury or assault to yourself	0.006712	383913	G	A
817	24816252	2014	Metabolic	::::X-13429	0.006814	6344	A	G
4671	BioRxiv: https://doi.org/10.1101/288579	2019	Neurological	Average across all tracts axial diusivities	0.006815	17706	G	A
1209	26635072	2015	Respiratory	FVC	0.0069	38199	NA	NA
4678	BioRxiv: https://doi.org/10.1101/288586	2019	Neurological	Fornix (cres) / Stria terminalis axial diusivities	0.007116	17706	G	A
4235	31015401	2019	Environmental	Adrenergics, inhalants	0.0072	176445	G	A
3978	28724990	2017	Skeletal	Lean body mass (appendicular)	0.007294	28330	G	A
3984	29497042	2018	Cardiovascular	Heart rate increase	0.0076	58818	A	G
3878	27863252	2016	Immunological	Granulocyte percentage of myeloid white cells (three-way meta)	0.007705	169545	A	G
4328	30598549	2018	Skeletal	Estimated bone mineral density from heel ultrasounds	0.0079	426824	G	A
744	24816252	2014	Metabolic	::::X-11905	0.007977	4761	G	A
3846	27863252	2016	Immunological	High light scatter reticulocyte count (two-way meta)	0.00806008	130517	G	A
63	28436984	2017	Reproduction	Age at menarche	0.00808	252514	A	G
3886	27863252	2016	Immunological	Mean corpuscular hemoglobin concentration (three-way meta)	0.008152	172851	A	G
1223	25607358	2015	Neurological	Mean Pallidum	0.008296	13171	G	A
4187	31217584	2019	Immunological	HbA1c	0.00833943	11178	A	G
4749	BioRxiv: https://doi.org/10.1101/288657	2019	Neurological	Posterior thalamic radiation (include optic radiation) radial diusivities	0.008434	17706	G	A
647	24816252	2014	Metabolic	Xenobiotics::Xanthine metabolism::paraxanthine	0.008441	7504	G	A
4295	30696823	2019	Psychiatric	Morning person (binary)	0.0087	403195	G	A
412	24816252	2014	Metabolic	Amino acid::Urea cycle; arginine-, proline-, metabolism::citrulline	0.008839	7773	A	G
4099	29403010	2018	Metabolic	High-density-lipoprotein cholesterol	0.009094	70657	G	A
3402	31427789	2019	Cognitive	Fluid intelligence test - FI3 : word interpolation	0.009311	124929	A	G
3854	27863252	2016	Immunological	Monocyte percentage of white cells (two-way meta)	0.0094105	131305	G	A
112	20935630	2010	Metabolic	Body Mass Index	0.00954	123865	NA	NA
4225	31015401	2019	Environmental	HMG CoA reductase inhibitors	0.0097	290385	A	G
768	24816252	2014	Metabolic	Peptide::Dipeptide::X-12244--N-acetylcarnosine	0.009845	6608	A	G
4705	BioRxiv: https://doi.org/10.1101/288613	2019	Neurological	Posterior thalamic radiation (include optic radiation) mean diusivities	0.009908	17706	G	A
3520	31427789	2019	Environment	Current employment status: Retired	0.01016	385138	G	A
708	24816252	2014	Metabolic	::::X-11452	0.01098	6519	A	G
3903	27863252	2016	Immunological	Reticulocyte fraction of red cells (three-way meta)	0.01159	170690	G	A
4534	31676860	2019	Neurological	Right thalamus proper	0.0116	19629	G	A
4635	31676860	2019	Neurological	Right thalamus proper	0.0116	21821	G	A
3943	28898252	2017	Metabolic	HbA1c	0.01181	123665	A	G
4755	BioRxiv: https://doi.org/10.1101/288663	2019	Neurological	Sagittal stratum radial diusivities	0.01211	17706	G	A
3867	27863252	2016	Immunological	Reticulocyte fraction of red cells (two-way meta)	0.0122087	130404	G	A
3902	27863252	2016	Immunological	Reticulocyte count (three-way meta)	0.01221	170641	G	A
838	24816252	2014	Metabolic	Peptide::Dipeptide::X-14450--phenylalanylleucine	0.01224	2555	G	A
3441	31427789	2019	Metabolic	Impedance measures - Body fat percentage	0.01258	379615	G	A
2037	27723758	2016	Immunological	Immunoglobulin A deficiency	0.01295	6487	G	A
61	25231870	2014	Reproduction	Age at menarche	0.013	132989	A	G
4166	30108127	2018	Metabolic	Body Mass Index	0.013	334487	G	A
4208	31152163	2019	Metabolic	Blood urea nitrogen	0.01343	243031	G	A
66	27416945	2016	Endocrine	Insulin sensitivity index (combined influence of the genotype effect adjusted for BMI and the interaction effect between the genotype and BMI on ISI)	0.01383	16753	G	A
3407	31427789	2019	Social Interactions	Number of older siblings	0.01394	111284	A	G
4702	BioRxiv: https://doi.org/10.1101/288610	2019	Neurological	Inferior fronto-occipital fasciculus mean diusivities	0.01408	17706	G	A
1220	25607358	2015	Neurological	Mean Amygdala	0.01414	13171	G	A
4681	BioRxiv: https://doi.org/10.1101/288589	2019	Neurological	Posterior corona radiata axial diusivities	0.01423	17706	G	A
4674	BioRxiv: https://doi.org/10.1101/288582	2019	Neurological	Cingulum (hippocampus) axial diusivities	0.01446	17706	G	A
3630	31427789	2019	Environment	Illnesses of father: Lung cancer	0.01456	355137	G	A
3890	27863252	2016	Immunological	Monocyte percentage of white cells (three-way meta)	0.01474	170494	G	A
3319	31427789	2019	Respiratory	Wheeze or whistling in the chest in last year	0.01487	379150	G	A
4460	31676860	2019	Neurological	Left pars opercularis	0.01499	19629	G	A
4561	31676860	2019	Neurological	Left pars opercularis	0.01499	21821	G	A
149	26426971	2015	Metabolic	Body Mass Index (female > 50 yrs)	0.015	88625	G	A
360	25772697	2015	Immunological	mDC:%32+	0.0150065	669	G	A
3795	29942085	2018	Psychiatric	Neuroticism	0.0152	390278	NA	NA
4374	30367059	2018	Endocrine	Free thyroxine (FT4, female)	0.01521	27380	G	A
254	25772697	2015	Immunological	CD3 on DN T	0.0154284	669	A	G
3574	31427789	2019	Neurological	Pain type(s) experienced in last month: Hip pain	0.01562	385698	G	A
3293	31427789	2019	Psychiatric	Suffer from 'nerves'	0.01564	372273	G	A
3866	27863252	2016	Immunological	Reticulocyte count (two-way meta)	0.0161881	130388	G	A
3607	31427789	2019	Skeletal	Non-cancer illness code, self-reported: osteoarthritis	0.01639	289307	G	A
3575	31427789	2019	Neurological	Pain type(s) experienced in last month: Knee pain	0.01657	385698	G	A
4136	29403010	2018	Hematological	Hemoglobin	0.01708	108769	G	A
3346	31427789	2019	Reproduction	Ever taken oral contraceptive pill (female)	0.01709	208136	G	A
3413	31427789	2019	Cognitive	Fluid intelligence score	0.01711	125935	A	G
146	25673413	2015	Metabolic	Body Mass Index	0.01716	236231	G	A
3333	31427789	2019	Activities	Frequency of heavy DIY in last 4 weeks	0.01721	153377	G	A
3482	31427789	2019	Nutritional	Milk type used: Skimmed	0.01769	373135	G	A
473	24816252	2014	Metabolic	Lipid::Bile acid metabolism::taurolithocholate 3-sulfate	0.01781	6904	A	G
4124	29403010	2018	Metabolic	Prothrombin time	0.01824	58110	G	A
4137	29403010	2018	Immunological	Hematocrit	0.0183	108757	G	A
634	24816252	2014	Metabolic	Xenobiotics::Food component, Plant::quinate	0.01833	6265	G	A
4668	BioRxiv: https://doi.org/10.1101/288576	2019	Neurological	Uncinate fasciculus fractional anisotropy	0.01853	17706	A	G
3910	28073927	2017	Ophthalmological	Vertical cup-disc ratio	0.0187	8373	A	G
4687	BioRxiv: https://doi.org/10.1101/288595	2019	Neurological	Superior fronto-occipital fasciculus axial diusivities	0.01871	17706	G	A
121	23563607	2013	Metabolic	Obesity class 2	0.019	72546	G	A
3546	31427789	2019	Body Structures	Mouth/teeth dental problems: Bleeding gums	0.01909	385026	G	A
3363	31427789	2019	Reproduction	Age started hormone-replacement therapy (HRT) (female)	0.01945	72773	A	G
3227	31427789	2019	Activities	Usual side of head for mobile phone use	0.01951	324835	G	A
3578	31427789	2019	Social Interactions	Social support - Leisure/social activities: Religious group	0.02036	385280	A	G
457	24816252	2014	Metabolic	Cofactors and vitamins::Vitamin B6 metabolism::pyridoxate	0.02057	7703	A	G
4135	29403010	2018	Immunological	Red blood cell count	0.02069	108794	G	A
3331	31427789	2019	Mortality	Other serious medical condition/disability (diagnosed by doctor)	0.0207	379380	G	A
641	24816252	2014	Metabolic	Xenobiotics::Xanthine metabolism::1,7-dimethylurate	0.02135	6057	G	A
3983	29358691	2018	Endocrine	Type 2 Diabetes	0.02154	70127	A	G
4308	30664745	2019	Skeletal	Osteoarthritis of hit or knee	0.02212	417596	G	A
71	24097068	2013	Metabolic	High-density lipoprotein cholesterol	0.02251	188577	G	A
3541	31427789	2019	Activities	Reason for glasses/contact lenses: For just reading/near work as you are getting older (called 'presbyopia')	0.02297	78647	A	G
4711	BioRxiv: https://doi.org/10.1101/288619	2019	Neurological	Sagittal stratum mean diusivities	0.023	17706	G	A
143	25673413	2015	Metabolic	Body Mass Index	0.02322	234069	G	A
553	24816252	2014	Metabolic	Lipid::Medium chain fatty acid::10-undecenoate (11:1n1)	0.02328	7806	G	A
466	24816252	2014	Metabolic	Lipid::Bile acid metabolism::glycochenodeoxycholate	0.02356	7087	A	G
1192	23474815	2013	Ophthalmological	Refractive error	0.02366	7280	A	G
3762	31427789	2019	Psychiatric	Anxiety - Recent inability to stop or control worying	0.02372	126300	A	G
3324	31427789	2019	Reproduction	Relative age of first facial hair (male)	0.02382	171805	A	G
3759	31427789	2019	Psychiatric	Anxiety - Reccent feelings or nervousness or anxiety	0.02399	126325	A	G
2035	28171582	2016	Ophthalmological	Central corneal thickness	0.02442	3584	NA	NA
3281	31427789	2019	Social Interactions	Mother's age	0.02464	151327	A	G
3307	31427789	2019	Activities	Overall health rating	0.02478	384850	A	G
3847	27863252	2016	Immunological	Immature fraction of reticulocytes (two-way meta)	0.0248335	130321	G	A
4232	31015401	2019	Environmental	Anilides	0.025	179810	G	A
120	23563607	2013	Metabolic	Obesity class 1	0.026	98697	G	A
123	23563607	2013	Metabolic	Overweight	0.026	158855	G	A
3209	31427789	2019	Activities	Duration of vigorous activity	0.02678	210896	G	A
477	24816252	2014	Metabolic	Lipid::Carnitine metabolism::acetylcarnitine	0.02687	7805	G	A
154	26426971	2015	Metabolic	Waist-hip ratio (female <= 50 yrs, adjusted for BMI)	0.027	41386	A	G
579	24816252	2014	Metabolic	Lipid::Sterol, Steroid::lathosterol	0.02736	5457	A	G
3634	31427789	2019	Environment	Illnesses of father: Diabetes	0.02759	355137	G	A
4069	BioRxiv: https://doi.org/10.1101/261081	2018	Psychiatric	Drinks per week	0.02822	414343	G	A
377	24816252	2014	Metabolic	Amino acid::Glutathione metabolism::5-oxoproline	0.0285	7802	G	A
4108	29403010	2018	Metabolic	Blood urea nitrogen	0.02866	139818	G	A
4309	30664745	2019	Skeletal	Osteoarthritis of hip	0.0291	393873	G	A
3344	31427789	2019	Reproduction	Age at last live birth (female)	0.02931	140855	A	G
4197	31217584	2019	Metabolic	Waist-hip ratio	0.0293121	33904	G	A
3992	29500382	2018	Psychiatric	Miserableness (MIS)	0.02978	267050	A	G
4750	BioRxiv: https://doi.org/10.1101/288658	2019	Neurological	Retrolenticular part of internal capsule radial diusivities	0.02985	17706	G	A
4000	29500382	2018	Psychiatric	Suffer from 'nerves' (SUF-NERV)	0.02987	262321	G	A
785	24816252	2014	Metabolic	::::X-12556	0.03011	7483	G	A
345	25772697	2015	Immunological	NKearly:%337+	0.0301406	669	A	G
3468	31427789	2019	Metabolic	Impedance measures - Trunk fat percentage	0.03102	379600	G	A
4145	29403010	2018	Cardiovascular	Pulse pressure	0.03104	136249	G	A
3688	31427789	2019	Metabolic	Diagnoses - secondary ICD10: E78 Disorders of lipoprotein metabolism and other lipidemias	0.03116	244890	A	G
124	23754948	2013	Metabolic	Body Mass Index (male)	0.032	60036	G	A
931	27005778	2016	Metabolic	Phenylalanine	0.032236	22663	G	A
950	27005778	2016	Metabolic	Tyrosine	0.03289	24925	G	A
3568	31427789	2019	Psychiatric	Why stopped smoking: Health precaution	0.03304	94509	G	A
4751	BioRxiv: https://doi.org/10.1101/288659	2019	Neurological	Splenium of corpus callosum radial diusivities	0.03326	17706	G	A
7	26754954	2016	Psychiatric	Anxiety disorder (factor score)	0.03371	18186	A	G
4164	30531953	2018	Neurological	Juvenile Absence Epilepsy (JAE)	0.034	24633	A	G
3456	31427789	2019	Metabolic	Impedance measures - Leg fat percentage (left)	0.03407	379786	G	A
3357	31427789	2019	Psychiatric	Likelihood of resuming smoking	0.03408	93128	A	G
3479	31427789	2019	Activities	Own or rent accommodation lived in: Rent - from private landlord or letting agency	0.03417	383032	G	A
3371	31427789	2019	Respiratory	Chest pain or discomfort when walking uphill or hurrying	0.03429	48190	A	G
3649	31427789	2019	Environment	Illnesses of siblings: Stroke	0.03432	309116	A	G
3684	31427789	2019	Infection	Diagnoses - main ICD10: R31 Hematuria	0.03485	300791	A	G
4502	31676860	2019	Neurological	Right superior parietal	0.03564	19629	G	A
4603	31676860	2019	Neurological	Right superior parietal	0.03564	21821	G	A
4015	29760442	2018	Ophthalmological	Central corneal thickness	0.03572	17803	G	A
4686	BioRxiv: https://doi.org/10.1101/288594	2019	Neurological	Superior corona radiata axial diusivities	0.03587	17706	G	A
4340	30531941	2018	Activities	Walking (conditioning sex and BMI)	0.036	91105	G	A
490	24816252	2014	Metabolic	Lipid::Essential fatty acid::eicosapentaenoate (EPA; 20:5n3)	0.03611	7816	A	G
4544	31676860	2019	Neurological	White matter	0.03627	19629	G	A
4645	31676860	2019	Neurological	White matter	0.03627	21821	G	A
333	25772697	2015	Immunological	NKeff:%337+	0.0363617	669	A	G
81	22504420	2012	Skeletal	Lumbar Spine BMD (males)	0.03671	31800	G	A
4706	BioRxiv: https://doi.org/10.1101/288614	2019	Neurological	Retrolenticular part of internal capsule mean diusivities	0.03686	17706	G	A
3979	28869591	2017	Skeletal	Estimated BMD	0.037	142487	G	A
3572	31427789	2019	Neurological	Pain type(s) experienced in last month: Back pain	0.03709	385698	G	A
663	24816252	2014	Metabolic	::::X-04500	0.0373	3647	A	G
4505	31676860	2019	Neurological	Right transverse temporal	0.03744	19629	G	A
4606	31676860	2019	Neurological	Right transverse temporal	0.03744	21821	G	A
3349	31427789	2019	Reproduction	Ever used hormone-replacement therapy (HRT) (female)	0.03749	208012	G	A
3285	31427789	2019	Psychiatric	Miserableness	0.03766	379907	A	G
1208	26635072	2015	Respiratory	FEV1	0.0382	38199	NA	NA
4542	31676860	2019	Neurological	Right vessel	0.03829	19629	A	G
4643	31676860	2019	Neurological	Right vessel	0.03829	21821	A	G
3760	31427789	2019	Psychiatric	Depression - Recent feelings of inadequacy	0.03855	126203	A	G
4661	BioRxiv: https://doi.org/10.1101/288569	2019	Neurological	Posterior thalamic radiation (include optic radiation) fractional anisotropy	0.03883	17706	A	G
3668	31427789	2019	Cardiovascular	Diagnoses - main ICD10: I25 Chronic ischemic heart disease	0.03906	300791	A	G
1144	28490609	2017	Metabolic	Disposition index (adjusted for BMI)	0.03973	5567	G	A
4722	BioRxiv: https://doi.org/10.1101/288630	2019	Neurological	Fornix (cres) / Stria terminalis mode of anisotropy	0.03983	17706	G	A
4357	30220432	2018	Metabolic	Albuminuria	0.0399123	382500	G	A
656	24816252	2014	Metabolic	::::X-03088	0.03994	7474	A	G
4103	29403010	2018	Hematological	Hemoglobin A1c	0.04075	42790	A	G
912	27005778	2016	Metabolic	Free cholesterol in medium HDL	0.040817	21559	G	A
465	24816252	2014	Metabolic	Lipid::Bile acid metabolism::deoxycholate	0.04084	5194	A	G
671	24816252	2014	Metabolic	::::X-06350	0.04103	5161	A	G
4673	BioRxiv: https://doi.org/10.1101/288581	2019	Neurological	Cingulum (cingulate gyrus) axial diusivities	0.04132	17706	G	A
623	24816252	2014	Metabolic	Xenobiotics::Drug::4-acetaminophen sulfate	0.04141	498	G	A
4712	BioRxiv: https://doi.org/10.1101/288620	2019	Neurological	Uncinate fasciculus mean diusivities	0.0416	17706	G	A
4339	30531941	2018	Activities	Walking	0.042	91105	G	A
4756	BioRxiv: https://doi.org/10.1101/288664	2019	Neurological	Uncinate fasciculus radial diusivities	0.04209	17706	G	A
4662	BioRxiv: https://doi.org/10.1101/288570	2019	Neurological	Retrolenticular part of internal capsule fractional anisotropy	0.04226	17706	A	G
4683	BioRxiv: https://doi.org/10.1101/288591	2019	Neurological	Posterior thalamic radiation (include optic radiation) axial diusivities	0.04276	17706	G	A
148	26426971	2015	Metabolic	Body Mass Index (male <= 50 yrs)	0.043	21989	G	A
470	24816252	2014	Metabolic	Lipid::Bile acid metabolism::taurochenodeoxycholate	0.04305	5716	A	G
3383	31427789	2019	Cognitive	Prospective memory test - Number of attempts	0.0431	128912	G	A
1001	27989323	2017	Immunological	Macrophage migration inhibitory factor (glycosylation-inhibiting factor)	0.04353	3494	A	G
4666	BioRxiv: https://doi.org/10.1101/288574	2019	Neurological	Superior longitudinal fasciculus fractional anisotropy	0.04364	17706	A	G
3598	31427789	2019	Cardiovascular	Non-cancer illness code, self-reported: angina	0.04381	289307	G	A
3793	30804565	2019	Psychiatric	Sleep duration	0.04388	384317	G	A
4276	30833571	2019	Connective Tissue	Carpal tunnel syndrome	0.044	401656	G	A
3627	31427789	2019	Activities	Treatment/medication code: paracetamol	0.04429	280443	G	A
4388	30898391	2019	Neoplasms	Epithelial ovarian cancer (Endometrioid)	0.04432	4487	G	A
646	24816252	2014	Metabolic	Xenobiotics::Xanthine metabolism::caffeine	0.04435	7719	G	A
4693	BioRxiv: https://doi.org/10.1101/288601	2019	Neurological	Average across all tracts mean diusivities	0.04447	17706	G	A
642	24816252	2014	Metabolic	Xenobiotics::Xanthine metabolism::1-methylurate	0.04451	5520	G	A
1221	25607358	2015	Neurological	Mean Caudate	0.04462	13171	A	G
3519	31427789	2019	Environment	Current employment status: In paid employment or self-employed	0.04471	385138	A	G
3642	31427789	2019	Environment	Illnesses of mother: Breast cancer	0.04485	367939	G	A
4219	31015401	2019	Environmental	Vasodilators used in cardiac diseases	0.045	242659	G	A
3554	31427789	2019	Activities	Medication for cholesterol, blood pressure, diabetes, or take exogenous hormones: Cholesterol lowering medication	0.04514	207533	A	G
4704	BioRxiv: https://doi.org/10.1101/288612	2019	Neurological	Posterior limb of internal capsule mean diusivities	0.04523	17706	G	A
144	25673413	2015	Metabolic	Body Mass Index (male)	0.0455	104666	G	A
1132	27918534	2017	Metabolic	Ratio of visceral-tosubcutaneous adipose tissue volume (adjusted for BMI)	0.046	18191	NA	NA
4746	BioRxiv: https://doi.org/10.1101/288654	2019	Neurological	Inferior fronto-occipital fasciculus radial diusivities	0.04602	17706	G	A
3592	31427789	2019	Activities	Mineral and other dietary supplements: Fish oil (including cod liver oil)	0.04626	385261	G	A
4690	BioRxiv: https://doi.org/10.1101/288598	2019	Neurological	Uncinate fasciculus axial diusivities	0.04655	17706	G	A
3977	28724990	2017	Skeletal	Lean body mass (whole body)	0.04734	38292	G	A
3761	31427789	2019	Psychiatric	Depression - Recent trouble concentrating on things	0.04784	126633	A	G
204	21355061	2011	Metabolic	Urinary albumin-to-creatinine ratio	0.048	31580	G	A
3989	29497042	2018	Cardiovascular	Heart rate recovery at 50 secnds	0.048	58818	A	G
248	25772697	2015	Immunological	CD337 on NK early	0.0487926	669	G	A
4314	30643251	2019	Psychiatric	Ever smoked regulary	0.0497	262990	A	G

### Sheet: rs58656183
atlas ID	PMID	Year	Domain	Trait	P-value	N	EA	NEA
3864	27863252	2016	Immunological	Red blood cell count (two-way meta)	5.10537e-08	132690	A	G
3900	27863252	2016	Immunological	Red blood cell count (three-way meta)	2.101e-07	172952	A	G
3852	27863252	2016	Immunological	Mean corpuscular volume (two-way meta)	3.82793e-05	132353	G	A
3901	27863252	2016	Immunological	Red cell distribution width (three-way meta)	5.104e-05	171529	A	G
3851	27863252	2016	Immunological	Mean corpuscular hemoglobin (two-way meta)	8.25596e-05	132224	G	A
3865	27863252	2016	Immunological	Red cell distribution width (two-way meta)	9.16483e-05	131520	A	G
3888	27863252	2016	Immunological	Mean corpuscular volume (three-way meta)	0.0001757	172433	G	A
3843	27863252	2016	Immunological	Hematocrit (two-way meta)	0.000404967	132699	A	G
3879	27863252	2016	Immunological	Hematocrit (three-way meta)	0.0005324	173039	A	G
3887	27863252	2016	Immunological	Mean corpuscular hemoglobin (three-way meta)	0.0005599	172332	G	A
4202	31217584	2019	Metabolic	Chronic kidney disease	0.00114151	45727	A	G
3844	27863252	2016	Immunological	Hemoglobin concentration (two-way meta)	0.0012	132596	A	G
3880	27863252	2016	Immunological	Hemoglobin concentration (three-way meta)	0.001568	172925	A	G
1140	26961502	2016	Endocrine	Type 2 Diabetes (Dominance deviation model)	0.0025	117775	G	A
1182	27992416	2017	Psychiatric	Sleep duration (male)	0.003573	52609	A	G
4204	31217584	2019	Metabolic	Estimated glomerular filtration rate	0.00475974	27900	G	A
4616	31676860	2019	Neurological	4th ventricle	0.005284	21821	A	G
209	28530673	2017	Cognitive	Intelligence	0.005402	78308	G	A
3862	27863252	2016	Immunological	Platelet distribution width (two-way meta)	0.00585663	127171	A	G
3898	27863252	2016	Immunological	Platelet distribution width (three-way meta)	0.006729	164433	A	G
4515	31676860	2019	Neurological	4th ventricle	0.006934	19629	A	G
3884	27863252	2016	Immunological	Lymphocyte count (three-way meta)	0.007286	171643	A	G
3838	27863252	2016	Immunological	Eosinophil count (two-way meta)	0.00810194	131999	A	G
4311	30661054	2019	Gastrointestinal	Diverticular disease	0.0089	451099	G	A
4310	30664745	2019	Skeletal	Osteoarthritis of knee	0.009655	403124	A	G
3837	27863252	2016	Immunological	Sum eosinophil basophil count (two-way meta)	0.0130734	131557	A	G
1181	27992416	2017	Psychiatric	Sleep duration	0.019543	111975	A	G
4188	31217584	2019	Metabolic	Fasting insulin	0.0201205	21551	A	G
4181	31217584	2019	Metabolic	High cholesterol lipoprotein	0.0204493	33063	G	A
4308	30664745	2019	Skeletal	Osteoarthritis of hit or knee	0.0208	417596	A	G
4297	30677029	2019	Metabolic	Extreme obesity (childhood)	0.02288	7916	G	A
4638	31676860	2019	Neurological	Right pallidum	0.02436	21821	G	A
3904	27863252	2016	Immunological	White blood cell count (three-way meta)	0.02483	172435	A	G
3848	27863252	2016	Immunological	Lymphocyte count (two-way meta)	0.0249378	132452	A	G
3980	29309628	2018	Reproduction	Offspring birthweight (maternal)	0.026	86577	G	A
4459	31676860	2019	Neurological	Left paracentral	0.02644	19629	G	A
4560	31676860	2019	Neurological	Left paracentral	0.0298	21821	G	A
3868	27863252	2016	Immunological	White blood cell count (two-way meta)	0.0312918	131969	A	G
3840	27863252	2016	Immunological	Eosinophil percentage of granulocytes (two-way meta)	0.0322341	131525	A	G
4527	31676860	2019	Neurological	Left accumbens area	0.03229	19629	G	A
4343	30531941	2018	Psychiatric	Sleep sedentary	0.033	91105	G	A
3839	27863252	2016	Immunological	Eosinophil percentage of white cells (two-way meta)	0.0352167	132052	A	G
4628	31676860	2019	Neurological	Left accumbens area	0.03584	21821	G	A
4344	30531941	2018	Psychiatric	Sleep sedentary (conditioning sex and BMI)	0.036	91105	G	A
3853	27863252	2016	Immunological	Monocyte count (two-way meta)	0.0364776	131544	A	G
4513	31676860	2019	Neurological	CSF	0.04007	19629	A	G
4531	31676860	2019	Neurological	Right inferior lateral ventricle	0.0408	19629	A	G
3874	27863252	2016	Immunological	Eosinophil count (three-way meta)	0.04129	172275	A	G
4537	31676860	2019	Neurological	Right pallidum	0.04209	19629	G	A
4275	30837465	2019	Metabolic	Glycine level	0.04242	80003	A	G
4614	31676860	2019	Neurological	CSF	0.04307	21821	A	G
4632	31676860	2019	Neurological	Right inferior lateral ventricle	0.0431	21821	A	G
3883	27863252	2016	Immunological	Immature fraction of reticulocytes (three-way meta)	0.04442	170548	G	A
3873	27863252	2016	Immunological	Sum eosinophil basophil count (three-way meta)	0.04987	171771	A	G

### Sheet: rs1260326
atlas ID	PMID	Year	Domain	Trait	P-value	N	EA	NEA
72	24097068	2013	Metabolic	Triglycerides cholesterol	2.29e-239	188577	T	C
4101	29403010	2018	Metabolic	Triglyceride	1.691e-94	105597	T	C
438	24816252	2014	Metabolic	Carbohydrate::Fructose, mannose, galactose, starch, and sucrose metabolism::mannose	1.296e-77	7793	C	T
4183	31217584	2019	Metabolic	Triglyceride	5.95354e-62	33096	T	C
3471	31427789	2019	Metabolic	Impedance measures - Trunk predicted mass	4.654e-60	379469	C	T
3470	31427789	2019	Metabolic	Impedance measures - Trunk fat-free mass	1.017e-59	379507	C	T
3261	31427789	2019	Psychiatric	Alcohol intake frequency	5.215e-57	386082	C	T
3444	31427789	2019	Metabolic	Impedance measures - Whole body water mass	1.529e-56	379835	C	T
3443	31427789	2019	Metabolic	Impedance measures - Whole body fat-free mass	8.195e-55	379804	C	T
4069	BioRxiv: https://doi.org/10.1101/261081	2018	Psychiatric	Drinks per week	9.596e-53	414343	C	T
3466	31427789	2019	Metabolic	Impedance measures - Arm fat-free mass (left)	4.561e-50	379653	C	T
3462	31427789	2019	Metabolic	Impedance measures - Arm fat-free mass (right)	1.31e-49	379723	C	T
3463	31427789	2019	Metabolic	Impedance measures - Arm predicted mass (right)	2.11e-49	379716	C	T
4122	29403010	2018	Metabolic	Gamma-glutamyl transferase	1.054e-48	118309	T	C
3446	31427789	2019	Metabolic	Impedance measures - Basal metabolic rate	2.876e-48	379821	C	T
3467	31427789	2019	Metabolic	Impedance measures - Arm predicted mass (left)	8.535e-48	379638	C	T
4205	31152163	2019	Metabolic	Estimated glomerular filtration rate	3.515e-46	765348	T	C
4043	30124842	2018	Skeletal	Height	3.1e-45	693529	C	T
3608	31427789	2019	Metabolic	Non-cancer illness code, self-reported: high cholesterol	9.785e-43	289307	T	C
73	24097068	2013	Metabolic	Total cholesterol	3.079e-42	188577	T	C
4215	31015462	2019	Metabolic	Estimated glomerular filtration rate	8.34e-42	350504	T	C
3455	31427789	2019	Metabolic	Impedance measures - Leg predicted mass (right)	2.473e-41	379793	C	T
3454	31427789	2019	Metabolic	Impedance measures - Leg fat-free mass (right)	5.745e-41	379793	C	T
4105	29403010	2018	Metabolic	Albumin	1.233e-40	102223	T	C
206	23263486	2013	Metabolic	Serum Urate	1.30852e-40	110347	T	C
3458	31427789	2019	Metabolic	Impedance measures - Leg fat-free mass (left)	1.403e-40	379766	C	T
3459	31427789	2019	Metabolic	Impedance measures - Leg predicted mass (left)	2.321e-40	379761	C	T
4206	31152163	2019	Metabolic	Estimated glomerular filtration rate	2.713e-36	567460	T	C
3412	31427789	2019	Skeletal	Sitting height	5.36e-35	385393	C	T
3890	27863252	2016	Immunological	Monocyte percentage of white cells (three-way meta)	3.366e-34	170494	C	T
3187	31427789	2019	Skeletal	Standing height	1.361e-33	385748	C	T
4317	30643251	2019	Psychiatric	Drinks per day	3.33e-33	537349	C	T
3447	31427789	2019	Metabolic	Impedance measures - Impedance of whole body	3.734e-33	379792	T	C
1186	19060906	2009	Metabolic	Triglycerides cholesterol	1.89e-31	19840	NA	NA
3451	31427789	2019	Metabolic	Impedance measures - Impedance of arm (left)	7.487e-30	379803	T	C
3188	31427789	2019	Cardiovascular	Pulse rate (automated reading)	1.009e-28	361411	T	C
4177	31217584	2019	Immunological	C-reactive protein	1.04469e-28	28520	T	C
3450	31427789	2019	Metabolic	Impedance measures - Impedance of arm (right)	7.052e-28	379786	T	C
3878	27863252	2016	Immunological	Granulocyte percentage of myeloid white cells (three-way meta)	2.805e-27	169545	T	C
3854	27863252	2016	Immunological	Monocyte percentage of white cells (two-way meta)	6.27155e-27	131305	C	T
3903	27863252	2016	Immunological	Reticulocyte fraction of red cells (three-way meta)	3.679e-26	170690	T	C
852	27005778	2016	Metabolic	Alanine	7.4e-26	24796	T	C
4225	31015401	2019	Environmental	HMG CoA reductase inhibitors	9.7e-26	290385	T	C
3899	27863252	2016	Immunological	Platelet count (three-way meta)	2.313e-25	166066	T	C
946	27005778	2016	Metabolic	Serum total triglycerides	1e-24	21545	T	C
1157	22581228	2012	Metabolic	Fasting glucose main effect (adjusted for BMI)	1.264e-24	58074	C	T
4085	30297969	2018	Endocrine	Type 2 Diabetes	1.3e-24	898130	C	T
3436	31427789	2019	Metabolic	Weight	1.59e-24	385473	C	T
3440	31427789	2019	Metabolic	Impedance measures - Weight	1.981e-24	379840	C	T
1156	22581228	2012	Metabolic	Fasting glucose main effect	4.711e-24	58074	C	T
3449	31427789	2019	Metabolic	Impedance measures - Impedance of leg (left)	9.394e-24	379807	T	C
4184	31217584	2019	Metabolic	Total cholesterol	1.1153e-23	33185	T	C
3863	27863252	2016	Immunological	Platelet count (two-way meta)	1.43074e-23	127127	T	C
3867	27863252	2016	Immunological	Reticulocyte fraction of red cells (two-way meta)	1.97968e-22	130404	T	C
3271	31427789	2019	Skeletal	Comparative height size at age 10	2.593e-22	380167	C	T
3448	31427789	2019	Metabolic	Impedance measures - Impedance of leg (right)	2.766e-22	379813	T	C
3842	27863252	2016	Immunological	Granulocyte percentage of myeloid white cells (two-way meta)	2.83429e-22	130543	T	C
3881	27863252	2016	Immunological	High light scatter percentage of red cells (three-way meta)	3.714e-22	170763	T	C
4141	29403010	2018	Immunological	Platelet count	5.923e-22	108208	T	C
944	27005778	2016	Metabolic	Triglycerides in small VLDL	6.23e-22	21558	T	C
3921	28334899	2017	Metabolic	Triglycerides cholesterol	9.59e-22	33566	T	C
3897	27863252	2016	Immunological	Plateletcrit (three-way meta)	1.149e-21	164339	T	C
3845	27863252	2016	Immunological	High light scatter percentage of red cells (two-way meta)	1.2984e-21	130538	T	C
923	27005778	2016	Metabolic	Free cholesterol in medium VLDL	1.38e-21	21240	T	C
4104	29403010	2018	Metabolic	Total protein	3.79e-21	113509	T	C
926	27005778	2016	Metabolic	Phospholipids in medium VLDL	4.48e-21	21240	T	C
3904	27863252	2016	Immunological	White blood cell count (three-way meta)	8.746e-21	172435	T	C
903	27005778	2016	Metabolic	Phospholipids in large VLDL	9.13e-21	21239	T	C
4109	29403010	2018	Metabolic	Serum creatinine	9.251e-21	142097	C	T
3590	31427789	2019	Activities	Medication for cholesterol, blood pressure or diabetes: Cholesterol lowering medication	1.017e-20	176050	T	C
928	27005778	2016	Metabolic	MonoLunsaturated fatty acids	3.53e-20	13535	T	C
921	27005778	2016	Metabolic	Total cholesterol in medium VLDL	5.02e-20	21551	T	C
927	27005778	2016	Metabolic	Triglycerides in medium VLDL	6.8e-20	21241	T	C
900	27005778	2016	Metabolic	Free cholesterol in large VLDL	7.17e-20	21238	T	C
4045	30054458	2018	Endocrine	Type 2 Diabetes	7.714e-20	659256	C	T
953	27005778	2016	Metabolic	VLDL diameter	7.9e-20	19273	T	C
972	27005778	2016	Metabolic	Triglycerides in chylomicrons and extremely large VLDL	8.01e-20	21540	T	C
904	27005778	2016	Metabolic	Triglycerides in large VLDL	9.83e-20	21239	T	C
3895	27863252	2016	Immunological	Neutrophil count (three-way meta)	1.155e-19	170702	T	C
3902	27863252	2016	Immunological	Reticulocyte count (three-way meta)	1.357e-19	170641	T	C
964	27005778	2016	Metabolic	Triglycerides in very large VLDL	1.43e-19	21548	T	C
902	27005778	2016	Metabolic	Concentration of large VLDL particles	1.9e-19	18960	T	C
869	27005778	2016	Metabolic	OmegaL7 and L9 and saturated fatty acids	1.95e-19	13506	T	C
3688	31427789	2019	Metabolic	Diagnoses - secondary ICD10: E78 Disorders of lipoprotein metabolism and other lipidemias	2.233e-19	244890	T	C
3861	27863252	2016	Immunological	Plateletcrit (two-way meta)	2.62531e-19	127033	T	C
4098	29403010	2018	Metabolic	Total cholesterol	2.8e-19	128305	T	C
924	27005778	2016	Metabolic	Total lipids in medium VLDL	2.98e-19	19273	T	C
943	27005778	2016	Metabolic	Phospholipids in small VLDL	3.94e-19	21551	T	C
925	27005778	2016	Metabolic	Concentration of medium VLDL particles	4.67e-19	19273	T	C
3872	27863252	2016	Immunological	Sum basophil neutrophil count (three-way meta)	5.493e-19	170143	T	C
948	27005778	2016	Metabolic	Total fatty acids	6.24e-19	13505	T	C
4086	30297969	2018	Endocrine	Type 2 Diabetes (adjusted for BMI)	7.4e-19	898130	C	T
3882	27863252	2016	Immunological	High light scatter reticulocyte count (three-way meta)	1.147e-18	170761	T	C
942	27005778	2016	Metabolic	Concentration of small VLDL particles	1.17e-18	19273	T	C
3893	27863252	2016	Immunological	Sum neutrophil eosinophil count (three-way meta)	1.696e-18	170384	T	C
963	27005778	2016	Metabolic	Phospholipids in very large VLDL	2.86e-18	21237	T	C
3846	27863252	2016	Immunological	High light scatter reticulocyte count (two-way meta)	2.93451e-18	130517	T	C
3868	27863252	2016	Immunological	White blood cell count (two-way meta)	3.77845e-18	131969	T	C
941	27005778	2016	Metabolic	Total lipids in small VLDL	6.64e-18	19273	T	C
3877	27863252	2016	Immunological	Granulocyte count (three-way meta)	6.813e-18	169822	T	C
898	27005778	2016	Metabolic	Total cholesterol in large VLDL	8.49e-18	21235	T	C
885	27005778	2016	Metabolic	Isoleucine	9.75e-18	24776	T	C
3859	27863252	2016	Immunological	Neutrophil count (two-way meta)	1.52501e-17	131564	T	C
3623	31427789	2019	Activities	Treatment/medication code: atorvastatin	2.322e-17	280443	T	C
3866	27863252	2016	Immunological	Reticulocyte count (two-way meta)	3.15576e-17	130388	T	C
4110	29403010	2018	Metabolic	Estimated glomerular filtration rate	3.588e-17	143658	T	C
940	27005778	2016	Metabolic	Free cholesterol in small VLDL	4.51e-17	21559	T	C
3836	27863252	2016	Immunological	Sum basophil neutrophil count (two-way meta)	8.62699e-17	131031	T	C
3725	31427789	2019	Psychiatric	Frequency of drinking alcohol	1.484e-16	126656	C	T
3554	31427789	2019	Activities	Medication for cholesterol, blood pressure, diabetes, or take exogenous hormones: Cholesterol lowering medication	1.827e-16	207533	T	C
4102	29403010	2018	Metabolic	Blood sugar	1.943e-16	93146	C	T
922	27005778	2016	Metabolic	Cholesterol esters in medium VLDL	2.16e-16	19273	T	C
4111	29403010	2018	Metabolic	Uric acid	2.648e-16	109029	T	C
3857	27863252	2016	Immunological	Sum neutrophil eosinophil count (two-way meta)	3.48798e-16	131409	T	C
962	27005778	2016	Metabolic	Concentration of very large VLDL particles	4.17e-16	18960	T	C
901	27005778	2016	Metabolic	Total lipids in large VLDL	4.9e-16	18960	T	C
875	27005778	2016	Metabolic	Glycoprotein acetyls, mainly a1Lacid glycoprotein	5.24e-16	19270	T	C
934	27005778	2016	Metabolic	Concentration of small HDL particles	5.41e-16	19273	T	C
932	27005778	2016	Metabolic	Pyruvate	5.47e-16	24756	T	C
909	27005778	2016	Metabolic	Leucine	1.07e-15	24728	T	C
971	27005778	2016	Metabolic	Phospholipids in chylomicrons and extremely large VLDL	1.09e-15	21542	T	C
4063	28452372	2017	Metabolic	Estimated glomerular filtration rate based on serum creatinine	1.64e-15	110527	T	C
3841	27863252	2016	Immunological	Granulocyte count (two-way meta)	1.81187e-15	130875	T	C
4057	27920155	2017	Metabolic	Estimated glomerular filtration rate based on serum creatinine	2.1e-15	111666	T	C
4189	31217584	2019	Metabolic	Fasting glucose	2.4776e-15	23911	C	T
970	27005778	2016	Metabolic	Concentration of chylomicrons and extremely large VLDL particles	2.64e-15	18960	T	C
961	27005778	2016	Metabolic	Total lipids in very large VLDL	4.43e-15	19273	T	C
3892	27863252	2016	Immunological	Myeloid white cell count (three-way meta)	4.949e-15	169219	T	C
4176	30718926	2019	Endocrine	Type 2 Diabetes	5.379e-15	191764	C	T
4075	30239722	2018	Metabolic	Body Mass Index (male)	2.054e-14	374756	C	T
899	27005778	2016	Metabolic	Cholesterol esters in large VLDL	2.08e-14	18960	T	C
3257	31427789	2019	Nutritional	Hot drink temperature	3.288e-14	382329	C	T
867	27005778	2016	Metabolic	OmegaL3 fatty acids	3.37e-14	13544	T	C
191	26831199	2016	Metabolic	Estimated glomerular filtration rate based on serum creatinine	3.4e-14	113814	T	C
364	24816252	2014	Metabolic	Amino acid::Alanine and aspartate metabolism::alanine	5.562e-14	7788	T	C
3256	31427789	2019	Nutritional	Coffee intake	5.85e-14	358093	C	T
3340	31427789	2019	Reproduction	Had menopause (female)	6.47e-14	175519	C	T
968	27005778	2016	Metabolic	Triglycerides in very small VLDL	6.6e-14	19273	T	C
933	27005778	2016	Metabolic	Total lipids in small HDL	1.91e-13	19273	T	C
4055	27920155	2017	Metabolic	Estimated glomerular filtration rate based on serum creatinine (non-diabetic)	2.7e-13	94677	T	C
3856	27863252	2016	Immunological	Myeloid white cell count (two-way meta)	2.71367e-13	130268	T	C
3328	31427789	2019	Endocrine	Diabetes (diagnosed by doctor)	3.553e-13	385420	C	T
1165	20081858	2010	Metabolic	Fasting glucose	4.252e-13	46186	C	T
1160	22581028	2012	Metabolic	Fasting insulin main effect (adjusted for BMI)	6.2e-13	51750	C	T
939	27005778	2016	Metabolic	Total cholesterol in small VLDL	7.58e-13	21557	T	C
3843	27863252	2016	Immunological	Hematocrit (two-way meta)	1.74146e-12	132699	C	T
193	26831199	2016	Metabolic	Estimated glomerular filtration rate based on serum creatinine (non-diabetic)	1.9e-12	118460	T	C
3601	31427789	2019	Endocrine	Non-cancer illness code, self-reported: diabetes	1.923e-12	289307	C	T
3884	27863252	2016	Immunological	Lymphocyte count (three-way meta)	2.114e-12	171643	T	C
3268	31427789	2019	Psychiatric	Alcohol intake versus 10 years previously	2.776e-12	357907	C	T
4119	29403010	2018	Metabolic	Aspartate aminotransferase	4.427e-12	134154	T	C
938	27005778	2016	Metabolic	Concentration of small LDL particles	4.91e-12	19273	T	C
969	27005778	2016	Metabolic	Total lipids in chylomicrons and extremely large VLDL	6.52e-12	18960	T	C
3901	27863252	2016	Immunological	Red cell distribution width (three-way meta)	9.377e-12	171529	C	T
4301	30664634	2019	Metabolic	Arms-arm fat ratio (male)	1.114e-11	167431	C	T
142	25282103	2014	Skeletal	Height	1.4e-11	253288	C	T
3262	31427789	2019	Psychiatric	Average weekly red wine intake	1.412e-11	274058	C	T
4357	30220432	2018	Metabolic	Albuminuria	3.12296e-11	382500	T	C
4217	31015401	2019	Environmental	Drugs used in diabetes	3.3e-11	305913	C	T
935	27005778	2016	Metabolic	Triglycerides in small HDL	3.58e-11	21558	T	C
945	27005778	2016	Metabolic	Serum total cholesterol	4.44e-11	21491	T	C
3252	31427789	2019	Nutritional	Bread intake	4.453e-11	377627	T	C
2029	28067908	2017	Gastrointestinal	Crohn's Disease	6.316e-11	40266	T	C
4074	30239722	2018	Metabolic	Body Mass Index	1.16e-10	806834	C	T
937	27005778	2016	Metabolic	Total lipids in small LDL	1.21e-10	19273	T	C
905	27005778	2016	Metabolic	18:2, linoleic acid (LA)	1.28e-10	13527	T	C
201	20383146	2010	Metabolic	Estimated glomerular filtration rate based on serum creatinine	1.3e-10	67093	C	T
3273	31427789	2019	Dermatological	Skin colour	1.378e-10	381433	C	T
3865	27863252	2016	Immunological	Red cell distribution width (two-way meta)	1.38802e-10	131520	C	T
4207	31152163	2019	Metabolic	Blood urea nitrogen	1.597e-10	416178	T	C
855	27005778	2016	Metabolic	ApoB	2.51e-10	20690	T	C
1106	19060910	2009	Metabolic	Triglycerides - Birth cohorts	3.561e-10	4763	NA	NA
3186	31427789	2019	Metabolic	Hip circumference	4.424e-10	385887	C	T
4127	29403010	2018	Metabolic	Lactate dehydrogenase	5.787e-10	126319	C	T
3264	31427789	2019	Psychiatric	Average weekly beer plus cider intake	6.482e-10	274556	C	T
3686	31427789	2019	Endocrine	Diagnoses - secondary ICD10: E11 Type 2 diabetes mellitus	7.653e-10	244890	C	T
3879	27863252	2016	Immunological	Hematocrit (three-way meta)	7.846e-10	173039	C	T
868	27005778	2016	Metabolic	OmegaL6 fatty acids	9.73e-10	13506	T	C
3848	27863252	2016	Immunological	Lymphocyte count (two-way meta)	9.73166e-10	132452	T	C
872	27005778	2016	Metabolic	Glutamine	9.87e-10	24462	C	T
62	26414677	2015	Reproduction	Age at menopause	1e-09	69360	T	C
3675	31427789	2019	Gastrointestinal	Diagnoses - main ICD10: K80 Cholelithiasis	1.129e-09	300791	C	T
929	27005778	2016	Metabolic	Other polyunsaturated fatty acids than 18:2	1.13e-09	13549	T	C
908	27005778	2016	Metabolic	LDL diameter	1.39e-09	19273	C	T
3621	31427789	2019	Activities	Treatment/medication code: metformin	1.392e-09	280443	C	T
4114	29403010	2018	Metabolic	Chloride	1.441e-09	126402	C	T
4107	29403010	2018	Metabolic	Albumin/globulin ratio	1.532e-09	98626	T	C
3850	27863252	2016	Immunological	Mean corpuscular hemoglobin concentration (two-way meta)	1.54449e-09	132586	T	C
4128	29403010	2018	Metabolic	C-reactive protein	1.697e-09	75391	T	C
4129	29403010	2018	Immunological	White blood cell count	2.012e-09	107964	T	C
936	27005778	2016	Metabolic	Total cholesterol in small LDL	4.29e-09	21556	T	C
423	24816252	2014	Metabolic	Amino acid::Valine, leucine and isoleucine metabolism::3-methyl-2-oxovalerate	4.572e-09	7779	T	C
602	24816252	2014	Metabolic	Peptide::gamma-glutamyl::gamma-glutamylglutamine	5.608e-09	7662	C	T
1159	22581028	2012	Metabolic	Fasting insulin main effect	5.881e-09	51750	C	T
949	27005778	2016	Metabolic	Total phosphoglycerides	6.83e-09	13519	T	C
906	27005778	2016	Metabolic	Lactate	7.23e-09	24871	T	C
3324	31427789	2019	Reproduction	Relative age of first facial hair (male)	1.085e-08	171805	T	C
3190	31427789	2019	Mortality	Number of self-reported non-cancer illnesses	1.135e-08	386581	T	C
3900	27863252	2016	Immunological	Red blood cell count (three-way meta)	1.146e-08	172952	C	T
1213	27911795	2016	Psychiatric	Alcohol consumption	1.315e-08	70460	C	T
657	24816252	2014	Metabolic	::::X-03094	1.827e-08	7804	T	C
3577	31427789	2019	Social Interactions	Social support - Leisure/social activities: Pub or social club	2.595e-08	385280	C	T
3234	31427789	2019	Psychiatric	Daytime dozing / sleeping (narcolepsy)	2.681e-08	384879	T	C
919	27005778	2016	Metabolic	Concentration of medium LDL particles	2.81e-08	19273	T	C
4126	29403010	2018	Metabolic	Creatine kinase	3.433e-08	106080	C	T
3263	31427789	2019	Psychiatric	Average weekly champagne plus white wine intake	3.737e-08	273869	C	T
857	27005778	2016	Metabolic	Ratio of bisLallylic bonds to total fatty acids in lipids	4.04e-08	13171	C	T
4124	29403010	2018	Metabolic	Prothrombin time	5.079e-08	58110	C	T
966	27005778	2016	Metabolic	Concentration of very small VLDL particles	6e-08	19273	T	C
3613	31427789	2019	Activities	Treatment/medication code: simvastatin	6.203e-08	280443	T	C
3883	27863252	2016	Immunological	Immature fraction of reticulocytes (three-way meta)	6.453e-08	170548	T	C
3971	29304378	2018	Skeletal	Total body BMD	7.48e-08	66628	C	T
4182	31217584	2019	Metabolic	Low cholesterol lipoprotein	7.66155e-08	32221	T	C
920	27005778	2016	Metabolic	Phospholipids in medium LDL	7.78e-08	21558	T	C
371	24816252	2014	Metabolic	Amino acid::Cysteine, methionine, SAM, taurine metabolism::2-hydroxybutyrate (AHB)	7.874e-08	7815	T	C
3844	27863252	2016	Immunological	Hemoglobin concentration (two-way meta)	8.031e-08	132596	C	T
4137	29403010	2018	Immunological	Hematocrit	8.274e-08	108757	C	T
3366	31427789	2019	Reproduction	Age at menopause (last menstrual period) (female)	8.492e-08	119160	T	C
544	24816252	2014	Metabolic	Lipid::Lysolipid::1-palmitoylglycerophosphoethanolamine	9.307e-08	7763	T	C
3864	27863252	2016	Immunological	Red blood cell count (two-way meta)	9.34239e-08	132690	C	T
2031	28067908	2017	Gastrointestinal	Inflammatory Bowel Disease	9.609e-08	59957	T	C
4188	31217584	2019	Metabolic	Fasting insulin	1.04676e-07	21551	C	T
918	27005778	2016	Metabolic	Total lipids in medium LDL	1.18e-07	19273	T	C
3445	31427789	2019	Metabolic	Impedance measures - Body Mass Index (BMI)	1.301e-07	379831	C	T
2009	23505323	2013	Metabolic	Hypertriglyceridemia	1.315e-07	2240	NA	NA
539	24816252	2014	Metabolic	Lipid::Lysolipid::1-myristoylglycerophosphocholine	1.368e-07	7812	T	C
4178	31217584	2019	Immunological	White blood cells	1.39675e-07	28608	T	C
930	27005778	2016	Metabolic	Phosphatidylcholine and other cholines	1.49e-07	13542	T	C
70	24097068	2013	Metabolic	Low-density lipoprotein cholesterol	1.509e-07	188577	T	C
538	24816252	2014	Metabolic	Lipid::Lysolipid::1-linoleoylglycerophosphoethanolamine*	1.637e-07	7817	T	C
952	27005778	2016	Metabolic	Valine	1.68e-07	24900	T	C
3886	27863252	2016	Immunological	Mean corpuscular hemoglobin concentration (three-way meta)	1.753e-07	172851	T	C
3435	31427789	2019	Metabolic	Body Mass Index	1.78e-07	385336	C	T
4136	29403010	2018	Hematological	Hemoglobin	2.33e-07	108769	C	T
3858	27863252	2016	Immunological	Neutrophil percentage of granulocytes (two-way meta)	2.38241e-07	131660	T	C
3461	31427789	2019	Metabolic	Impedance measures - Arm fat mass (right)	2.572e-07	379725	C	T
3847	27863252	2016	Immunological	Immature fraction of reticulocytes (two-way meta)	2.58007e-07	130321	T	C
443	24816252	2014	Metabolic	Carbohydrate::Glycolysis, gluconeogenesis, pyruvate metabolism::lactate	2.701e-07	7814	T	C
787	24816252	2014	Metabolic	::::X-12644	2.83e-07	7795	T	C
3465	31427789	2019	Metabolic	Impedance measures - Arm fat mass (left)	2.901e-07	379663	C	T
3245	31427789	2019	Nutritional	Non-oily fish intake	3.018e-07	384907	T	C
873	27005778	2016	Metabolic	Glycerol	3.07e-07	20235	T	C
375	24816252	2014	Metabolic	Amino acid::Glutamate metabolism::glutamine	3.389e-07	7821	C	T
1169	26833098	2016	Metabolic	Leptin	3.642e-07	32161	C	T
865	27005778	2016	Metabolic	Esterified cholesterol	4.4e-07	13497	T	C
541	24816252	2014	Metabolic	Lipid::Lysolipid::1-oleoylglycerophosphoethanolamine	4.505e-07	7749	T	C
884	27005778	2016	Metabolic	Triglycerides in IDL	4.57e-07	19273	T	C
4726	BioRxiv: https://doi.org/10.1101/288634	2019	Neurological	Posterior limb of internal capsule mode of anisotropy	4.69e-07	17706	T	C
856	27005778	2016	Metabolic	Ratio of bisLallylic bonds to double bonds in lipids	5.89e-07	13524	C	T
965	27005778	2016	Metabolic	Total lipids in very small VLDL	5.91e-07	19273	T	C
3274	31427789	2019	Dermatological	Ease of skin tanning	6.018e-07	378364	C	T
564	24816252	2014	Metabolic	Lipid::Monoacylglycerol::1-palmitoylglycerol (1-monopalmitin)	6.77e-07	7429	T	C
3258	31427789	2019	Nutritional	Water intake	7.142e-07	357000	T	C
3191	31427789	2019	Activities	Number of treatments/medications taken	7.673e-07	386581	T	C
4208	31152163	2019	Metabolic	Blood urea nitrogen	7.787e-07	243031	T	C
1170	26833098	2016	Metabolic	Leptin (adjusted for BMI)	7.935e-07	32161	C	T
3457	31427789	2019	Metabolic	Impedance measures - Leg fat mass (left)	8.268e-07	379783	C	T
3244	31427789	2019	Nutritional	Oily fish intake	8.717e-07	384554	T	C
1168	20081858	2010	Metabolic	HOMA-IR	9.158e-07	37037	C	T
547	24816252	2014	Metabolic	Lipid::Lysolipid::1-stearoylglycerophosphoethanolamine	1.151e-06	7369	T	C
863	27005778	2016	Metabolic	Double bonds in fatty acids	1.31e-06	15728	C	T
830	24816252	2014	Metabolic	::::X-14056	1.335e-06	7259	T	C
434	24816252	2014	Metabolic	Carbohydrate::Aminosugars metabolism::erythronate*	1.356e-06	7752	T	C
3185	31427789	2019	Metabolic	Waist circumference	1.392e-06	385932	C	T
4044	30124842	2018	Metabolic	Body Mass Index	1.4e-06	681275	C	T
914	27005778	2016	Metabolic	Concentration of medium HDL particles	1.42e-06	19273	T	C
1164	20081857	2010	Metabolic	Glucose levels 2 h after an oral glucose challenge	1.525e-06	15234	T	C
915	27005778	2016	Metabolic	Phospholipids in medium HDL	1.55e-06	21558	T	C
917	27005778	2016	Metabolic	Cholesterol esters in medium LDL	1.6e-06	19273	T	C
668	24816252	2014	Metabolic	::::X-06246	1.707e-06	7358	T	C
3453	31427789	2019	Metabolic	Impedance measures - Leg fat mass (right)	1.832e-06	379802	C	T
553	24816252	2014	Metabolic	Lipid::Medium chain fatty acid::10-undecenoate (11:1n1)	1.925e-06	7806	C	T
748	24816252	2014	Metabolic	::::X-12038	2.067e-06	7758	T	C
3442	31427789	2019	Metabolic	Impedance measures - Whole body fat mass	2.13e-06	379203	C	T
409	24816252	2014	Metabolic	Amino acid::Tryptophan metabolism::tryptophan	2.742e-06	7804	T	C
3891	27863252	2016	Immunological	Mean platelet volume (three-way meta)	2.912e-06	164454	C	T
158	25673412	2015	Metabolic	Hip circumference (male)	3e-06	100384	C	T
864	27005778	2016	Metabolic	22:6, docosahexaenoic acid (DHA)	3.6e-06	13499	T	C
3880	27863252	2016	Immunological	Hemoglobin concentration (three-way meta)	3.7e-06	172925	C	T
4134	29403010	2018	Immunological	Lymphocyte count	4.054e-06	62076	T	C
4172	29970889	2018	Social Interactions	Social support - Leisure/social activities: Pub or social club	4.5e-06	452302	C	T
3469	31427789	2019	Metabolic	Impedance measures - Trunk fat mass	4.776e-06	379578	C	T
157	25673412	2015	Metabolic	Hip circumference (male)	4.8e-06	94790	C	T
4130	29403010	2018	Immunological	Neutrophil count	4.907e-06	62076	T	C
675	24816252	2014	Metabolic	::::X-08766	4.923e-06	6050	T	C
4166	30108127	2018	Metabolic	Body Mass Index	5e-06	334487	C	T
3855	27863252	2016	Immunological	Mean platelet volume (two-way meta)	5.00885e-06	127230	C	T
638	24816252	2014	Metabolic	Xenobiotics::Sugar, sugar substitute, starch::erythritol	5.153e-06	7776	T	C
859	27005778	2016	Metabolic	CH2 groups in fatty acids	6.23e-06	19021	T	C
2119	28240269	2017	Cell	ERBB3 - Receptor tyrosine-protein kinase erbB-3	6.271e-06	1000	NA	NA
831	24816252	2014	Metabolic	::::X-14057	6.417e-06	4716	T	C
896	27005778	2016	Metabolic	Concentration of large LDL particles	7.01e-06	19273	T	C
532	24816252	2014	Metabolic	Lipid::Lysolipid::1-arachidonoylglycerophosphoinositol*	7.149e-06	7797	T	C
3894	27863252	2016	Immunological	Neutrophil percentage of granulocytes (three-way meta)	7.381e-06	170672	T	C
63	28436984	2017	Reproduction	Age at menarche	7.46e-06	252514	T	C
702	24816252	2014	Metabolic	::::X-11438	7.852e-06	7084	C	T
1175	27992416	2017	Psychiatric	Excessive daytime sleepness	8.628e-06	111648	T	C
3719	31427789	2019	Psychiatric	Ever had known person concerned about, or recommended reduction of alcohol consumption	1.106e-05	126613	C	T
860	27005778	2016	Metabolic	CH2 groups to double bonds ratio	1.15e-05	13532	T	C
913	27005778	2016	Metabolic	Total lipids in medium HDL	1.34e-05	19273	T	C
4180	31217584	2019	Immunological	Platelets	1.35866e-05	29328	T	C
4204	31217584	2019	Metabolic	Estimated glomerular filtration rate	1.4971e-05	27900	T	C
3840	27863252	2016	Immunological	Eosinophil percentage of granulocytes (two-way meta)	1.50598e-05	131525	C	T
893	27005778	2016	Metabolic	Cholesterol esters in large LDL	1.55e-05	19273	T	C
2200	28240269	2017	Cell	IGFBP1 - Insulin-like growth factor-binding protein 1	1.597e-05	1000	NA	NA
895	27005778	2016	Metabolic	Total lipids in large LDL	1.61e-05	19273	T	C
3860	27863252	2016	Immunological	Neutrophil percentage of white cells (two-way meta)	1.67971e-05	132352	T	C
365	24816252	2014	Metabolic	Amino acid::Alanine and aspartate metabolism::asparagine	1.886e-05	7761	C	T
3896	27863252	2016	Immunological	Neutrophil percentage of white cells (three-way meta)	1.929e-05	171542	T	C
4072	BioRxiv: https://doi.org/10.1101/261081	2018	Activities	First PC of the four riskly behaviours	2.007e-05	315894	C	T
4324	30643256	2019	Activities	Positive affect (MA GWAMA)	2.11105e-05	410603	T	C
4351	30573740	2018	Dermatological	Male pattern baldness (BOLT LMM infinitesimal mixed model)	2.3e-05	205327	C	T
725	24816252	2014	Metabolic	Cofactors and vitamins::Ascorbate and aldarate metabolism::X-11593--O-methylascorbate*	2.311e-05	7788	T	C
454	24816252	2014	Metabolic	Cofactors and vitamins::Pantothenate and CoA metabolism::pantothenate	2.508e-05	7604	T	C
3511	31427789	2019	Psychiatric	Reason for reducing amount of alcohol drunk: Other reason	2.531e-05	142645	T	C
3983	29358691	2018	Endocrine	Type 2 Diabetes	2.549e-05	70127	C	T
384	24816252	2014	Metabolic	Amino acid::Glycine, serine and threonine metabolism::threonine	2.566e-05	6020	C	T
4320	30643256	2019	Activities	Positive affect (univariate)	2.77149e-05	410603	T	C
3726	31427789	2019	Psychiatric	Frequency of consuming six or more units of alcohol	2.955e-05	116394	C	T
444	24816252	2014	Metabolic	Carbohydrate::Glycolysis, gluconeogenesis, pyruvate metabolism::pyruvate	3.077e-05	7682	T	C
4210	31152163	2019	Metabolic	Chronic kidney disease	3.198e-05	480698	C	T
1211	24509480	2014	Endocrine	Type 2 Diabetes	3.4e-05	110452	C	T
1215	27911795	2016	Psychiatric	Alcohol consumption (female)	3.569e-05	42900	C	T
207	23263486	2013	Skeletal	Gout	3.57323e-05	69374	T	C
3973	29304378	2018	Skeletal	Total body BMD (45-60 years old)	3.805e-05	18805	C	T
3241	31427789	2019	Nutritional	Salad / raw vegetable intake	4.162e-05	363780	T	C
4041	29906448	2018	Psychiatric	Schizophrenia vs Bipolar disorder	4.383e-05	38855	C	T
156	25673412	2015	Metabolic	Hip circumference	4.5e-05	227429	C	T
3977	28724990	2017	Skeletal	Lean body mass (whole body)	4.525e-05	38292	C	T
4115	29403010	2018	Metabolic	Calcium	4.552e-05	71701	T	C
146	25673413	2015	Metabolic	Body Mass Index	4.616e-05	236231	C	T
907	27005778	2016	Metabolic	Total cholesterol in LDL	4.76e-05	21559	T	C
3553	31427789	2019	Respiratory	Blood clot, DVT, bronchitis, emphysema, asthma, rhinitis, eczema, allergy diagnosed by doctor: Hayfever, allergic rhinitis or eczema	4.952e-05	385822	T	C
4039	29906448	2018	Psychiatric	Bipolar disorder	4.954e-05	74194	T	C
199	26631737	2016	Metabolic	Urinary albumin-to-creatinine ratio (non-diabetic)	5.2e-05	46061	T	C
4352	30573740	2018	Dermatological	Male pattern baldness (BOLT LMM non-infinitesimal mixed model)	5.4e-05	205327	C	T
4053	27920155	2017	Metabolic	Estimated glomerular filtration rate based on serum creatinine (diabetes positive)	5.6e-05	14308	T	C
3570	31427789	2019	Neurological	Pain type(s) experienced in last month: Headache	6.291e-05	385698	T	C
495	24816252	2014	Metabolic	Lipid::Fatty acid metabolism (also BCAA metabolism)::propionylcarnitine	6.5e-05	7813	T	C
3889	27863252	2016	Immunological	Monocyte count (three-way meta)	6.538e-05	170721	C	T
494	24816252	2014	Metabolic	Lipid::Fatty acid metabolism (also BCAA metabolism)::butyrylcarnitine	6.842e-05	7796	T	C
136	23754948	2013	Metabolic	Weight (male)	6.89e-05	60016	C	T
916	27005778	2016	Metabolic	Total cholesterol in medium LDL	6.92e-05	21559	T	C
4660	BioRxiv: https://doi.org/10.1101/288568	2019	Neurological	Posterior limb of internal capsule fractional anisotropy	7.456e-05	17706	T	C
552	24816252	2014	Metabolic	Lipid::Lysolipid::2-stearoylglycerophosphocholine*	7.483e-05	7730	T	C
888	27005778	2016	Metabolic	Free cholesterol in large HDL	7.6e-05	21559	C	T
3510	31427789	2019	Psychiatric	Reason for reducing amount of alcohol drunk: Health precaution	7.83e-05	142645	C	T
531	24816252	2014	Metabolic	Lipid::Lysolipid::1-arachidonoylglycerophosphoethanolamine*	7.866e-05	7798	T	C
383	24816252	2014	Metabolic	Amino acid::Glycine, serine and threonine metabolism::serine	7.897e-05	7796	C	T
4209	31152163	2019	Metabolic	Chronic kidney disease	7.938e-05	625219	C	T
693	24816252	2014	Metabolic	::::X-11317	8.032e-05	7811	T	C
4167	BioRxiv: https://doi.org/10.1101/388165	2019	Neurological	Parkinson disease of sibling pairs (tier 1)	8.238e-05	482730	C	T
4135	29403010	2018	Immunological	Red blood cell count	8.71e-05	108794	C	T
144	25673413	2015	Metabolic	Body Mass Index (male)	9.038e-05	104666	C	T
4677	BioRxiv: https://doi.org/10.1101/288585	2019	Neurological	Fornix (column and body of fornix) axial diusivities	9.175e-05	17706	T	C
143	25673413	2015	Metabolic	Body Mass Index	9.203e-05	234069	C	T
113	20881960	2010	Skeletal	Height	9.388e-05	133653	NA	NA
3790	30804565	2019	Psychiatric	Daytime sleepiness / dozing	9.723e-05	385333	T	C
1193	21102463	2010	Gastrointestinal	Crohn's Disease	0.0001	21447	NA	NA
3839	27863252	2016	Immunological	Eosinophil percentage of white cells (two-way meta)	0.000101819	132052	C	T
3634	31427789	2019	Environment	Illnesses of father: Diabetes	0.000112	355137	C	T
1166	20081858	2010	Metabolic	Fasting insulin	0.0001215	38238	C	T
877	27005778	2016	Metabolic	HDL diameter	0.000124	19273	C	T
67	26192919	2015	Gastrointestinal	Inflammatory Bowel Disease	0.0001272	34652	T	C
155	25673412	2015	Metabolic	Hip circumference	0.00013	213038	C	T
431	24816252	2014	Metabolic	Amino acid::Valine, leucine and isoleucine metabolism::leucine	0.0001349	7799	T	C
563	24816252	2014	Metabolic	Lipid::Monoacylglycerol::1-oleoylglycerol (1-monoolein)	0.0001481	5717	T	C
882	27005778	2016	Metabolic	Concentration of IDL particles	0.000149	19273	T	C
3325	31427789	2019	Reproduction	Relative age voice broke (male)	0.0001565	164394	T	C
3871	27863252	2016	Immunological	Basophil percentage of granulocytes (three-way meta)	0.000163	170223	C	T
513	24816252	2014	Metabolic	Lipid::Ketone bodies::3-hydroxybutyrate (BHBA)	0.0001666	7820	C	T
3651	31427789	2019	Environment	Illnesses of siblings: High blood pressure	0.0001888	309116	T	C
127	23754948	2013	Skeletal	Height (female)	0.00019	73072	C	T
3876	27863252	2016	Immunological	Eosinophil percentage of granulocytes (three-way meta)	0.0001913	170536	C	T
3853	27863252	2016	Immunological	Monocyte count (two-way meta)	0.000200281	131544	C	T
3549	31427789	2019	Body Structures	Mouth/teeth dental problems: Dentures	0.0002029	385026	C	T
4682	BioRxiv: https://doi.org/10.1101/288590	2019	Neurological	Posterior limb of internal capsule axial diusivities	0.0002032	17706	T	C
3240	31427789	2019	Nutritional	Cooked vegetable intake	0.0002061	374858	T	C
542	24816252	2014	Metabolic	Lipid::Lysolipid::1-palmitoleoylglycerophosphocholine*	0.0002104	7812	T	C
3920	28334899	2017	Metabolic	Total cholesterol	0.000212	27657	T	C
883	27005778	2016	Metabolic	Phospholipids in IDL	0.000218	21559	T	C
3835	27863252	2016	Immunological	Basophil percentage of granulocytes (two-way meta)	0.000254527	131536	C	T
3718	31427789	2019	Psychiatric	Amount of alcohol drunk on a typical drinking day	0.0002581	116163	C	T
4255	30952852	2019	Psychiatric	Sleep efficiency	0.00026	84810	C	T
429	24816252	2014	Metabolic	Amino acid::Valine, leucine and isoleucine metabolism::isoleucine	0.000261	7801	T	C
897	27005778	2016	Metabolic	Phospholipids in large LDL	0.000262	21550	T	C
3628	31427789	2019	Environment	Illnesses of father: Heart disease	0.0002654	355137	T	C
197	26631737	2016	Metabolic	Urinary albumin-to-creatinine ratio	0.00027	54450	T	C
3962	28990592	2017	Reproduction	Gestational weight gain (maternal, late)	0.0002902	7681	C	T
3672	31427789	2019	Gastrointestinal	Diagnoses - main ICD10: K52 Other and unsp noninfective gastroenteritis and colitis	0.0002945	300791	T	C
170	25673412	2015	Metabolic	Waist circumference (male)	0.00031	110004	C	T
3652	31427789	2019	Environment	Illnesses of siblings: Diabetes	0.0003144	309116	C	T
854	27005778	2016	Metabolic	ApoA1	0.000328	20687	T	C
169	25673412	2015	Metabolic	Waist circumference (male)	0.00033	104406	C	T
540	24816252	2014	Metabolic	Lipid::Lysolipid::1-oleoylglycerophosphocholine	0.000336	7812	T	C
1194	21297633	2011	Gastrointestinal	Ulcerative colitis	0.000337	27994	NA	NA
114	20935629	2010	Metabolic	Waist-hip ratio (adjusted for BMI)	0.00034	77167	NA	NA
3498	31427789	2019	Dermatological	Hair colour (natural, before greying): Dark brown	0.0003408	385603	C	T
68	26192919	2015	Gastrointestinal	Crohn's Disease	0.0003566	20883	T	C
3943	28898252	2017	Metabolic	HbA1c	0.0003692	123665	C	T
4080	30239722	2018	Metabolic	Waist-hip ratio (adjusted for BMI)	0.0003813	694649	T	C
3247	31427789	2019	Nutritional	Poultry intake	0.0003877	385728	T	C
3692	31427789	2019	Cardiovascular	Diagnoses - secondary ICD10: I20 Angina pectoris	0.0003906	244890	T	C
3631	31427789	2019	Environment	Illnesses of father: Bowel cancer	0.0003938	355137	C	T
3363	31427789	2019	Reproduction	Age started hormone-replacement therapy (HRT) (female)	0.0004239	72773	T	C
786	24816252	2014	Metabolic	::::X-12627	0.0004242	7419	T	C
1214	27911795	2016	Psychiatric	Alcohol consumption (male)	0.0004374	27560	C	T
1176	27992416	2017	Psychiatric	Excessive daytime sleepness (male)	0.0004431	52638	T	C
422	24816252	2014	Metabolic	Amino acid::Valine, leucine and isoleucine metabolism::3-methyl-2-oxobutyrate	0.0004469	7648	T	C
546	24816252	2014	Metabolic	Lipid::Lysolipid::1-stearoylglycerophosphocholine	0.0004473	7817	T	C
4699	BioRxiv: https://doi.org/10.1101/288607	2019	Neurological	Fornix (column and body of fornix) mean diusivities	0.0004549	17706	T	C
3978	28724990	2017	Skeletal	Lean body mass (appendicular)	0.0004615	28330	C	T
455	24816252	2014	Metabolic	Cofactors and vitamins::Tocopherol metabolism::alpha-tocopherol	0.0004715	7725	T	C
3224	31427789	2019	Activities	Weekly usage of mobile phone in last 3 months	0.0004894	322862	T	C
3985	29497042	2018	Cardiovascular	Heart rate recovery at 10 secnds	0.00049	58818	C	T
881	27005778	2016	Metabolic	Total lipids in IDL	0.0005	19273	T	C
1172	23583979	2013	Cardiovascular	Heart rate	0.0005432	85787	T	C
4212	31070104	2019	Metabolic	Glycine level (male)	0.000563	19112	C	T
4195	31217584	2019	Cardiovascular	Diastolic Blood Pressure	0.000632957	35433	T	C
3495	31427789	2019	Dermatological	Hair colour (natural, before greying): Blonde	0.0006624	385603	T	C
2097	28240269	2017	Cell	CFI - Complement factor I	0.0006804	1000	NA	NA
543	24816252	2014	Metabolic	Lipid::Lysolipid::1-palmitoylglycerophosphocholine	0.0006825	7803	T	C
3822	26394269	2015	Gastrointestinal	Primary biliary cirrhosis	0.000717124	13239	T	C
562	24816252	2014	Metabolic	Lipid::Monoacylglycerol::1-linoleoylglycerol (1-monolinolein)	0.0007195	2797	T	C
688	24816252	2014	Metabolic	::::X-11204	0.0007219	7799	T	C
3231	31427789	2019	Psychiatric	Nap during day	0.0007272	386124	T	C
4743	BioRxiv: https://doi.org/10.1101/288651	2019	Neurological	Fornix (column and body of fornix) radial diusivities	0.000739	17706	T	C
2010	23505323	2013	Metabolic	High-density lipoprotein cholesterol	0.000744	2240	T	C
200	26631737	2016	Metabolic	Microalbuminuria	0.00078	54116	T	C
588	24816252	2014	Metabolic	Nucleotide::Purine metabolism, urate metabolism::urate	0.0007874	7819	T	C
535	24816252	2014	Metabolic	Lipid::Lysolipid::1-eicosatrienoylglycerophosphocholine*	0.0008564	7809	T	C
816	24816252	2014	Metabolic	::::X-13215	0.0008593	6305	T	C
558	24816252	2014	Metabolic	Lipid::Medium chain fatty acid::heptanoate (7:0)	0.0008612	7802	T	C
3834	27863252	2016	Immunological	Basophil percentage of white cells (two-way meta)	0.000883689	131863	C	T
77	22479202	2012	Metabolic	Adiponectin level	0.000944	29347	T	C
424	24816252	2014	Metabolic	Amino acid::Valine, leucine and isoleucine metabolism::4-methyl-2-oxopentanoate	0.0009554	7776	T	C
425	24816252	2014	Metabolic	Amino acid::Valine, leucine and isoleucine metabolism::alpha-hydroxyisovalerate	0.0009633	7668	T	C
4108	29403010	2018	Metabolic	Blood urea nitrogen	0.00101	139818	T	C
4512	31676860	2019	Neurological	Brain stem	0.001048	19629	C	T
4367	30003307	2018	Cardiovascular	Coronary artery disease in diabetes	0.0010514	15666	T	C
3870	27863252	2016	Immunological	Basophil percentage of white cells (three-way meta)	0.001087	171996	C	T
3039	28240269	2017	Cell	TNFAIP6 - Tumor necrosis factor-inducible gene 6 protein	0.001101	1000	NA	NA
866	27005778	2016	Metabolic	Fatty acid length	0.001113	13476	C	T
4121	29403010	2018	Metabolic	Alkaline phosphatase	0.001122	105030	T	C
4082	30239722	2018	Metabolic	Waist-hip ratio (adjusted for BMI, female)	0.001141	379501	T	C
967	27005778	2016	Metabolic	Phospholipids in very small VLDL	0.001188	19273	T	C
4218	31015401	2019	Environmental	Antithrombotic agents	0.0012	153639	T	C
912	27005778	2016	Metabolic	Free cholesterol in medium HDL	0.001206	21559	T	C
3875	27863252	2016	Immunological	Eosinophil percentage of white cells (three-way meta)	0.001237	172378	C	T
861	27005778	2016	Metabolic	Citrate	0.001255	24770	C	T
892	27005778	2016	Metabolic	Total cholesterol in large LDL	0.001261	21552	T	C
433	24816252	2014	Metabolic	Amino acid::Valine, leucine and isoleucine metabolism::valine	0.001319	7808	T	C
3745	31427789	2019	Psychiatric	Happiness and subjective well-being - General happiness	0.001319	126132	C	T
3297	31427789	2019	Psychiatric	Frequency of depressed mood in last 2 weeks	0.001379	370017	T	C
190	25673412	2015	Metabolic	Waist-hip ratio (female, adjusted for BMI)	0.0014	123303	T	C
534	24816252	2014	Metabolic	Lipid::Lysolipid::1-eicosadienoylglycerophosphocholine*	0.00143	6892	T	C
478	24816252	2014	Metabolic	Lipid::Carnitine metabolism::carnitine	0.001453	7797	T	C
461	24816252	2014	Metabolic	Energy::Krebs cycle::succinylcarnitine	0.001478	6948	T	C
2535	28240269	2017	Cell	BCAN - Brevican core protein	0.001552	1000	NA	NA
3342	31427789	2019	Metabolic	Birth weight of first child (female)	0.00156	165872	C	T
465	24816252	2014	Metabolic	Lipid::Bile acid metabolism::deoxycholate	0.001561	5194	T	C
960	27005778	2016	Metabolic	Triglycerides in very large HDL	0.001572	21536	T	C
2312	28240269	2017	Cell	JAM2 - Junctional adhesion molecule B	0.001602	1000	NA	NA
560	24816252	2014	Metabolic	Lipid::Medium chain fatty acid::pelargonate (9:0)	0.001613	7803	T	C
4308	30664745	2019	Skeletal	Osteoarthritis of hit or knee	0.001712	417596	C	T
71	24097068	2013	Metabolic	High-density lipoprotein cholesterol	0.001737	188577	C	T
2813	28240269	2017	Cell	BOC - Brother of CDO	0.001757	1000	NA	NA
128	23754948	2013	Metabolic	Hip circumference (male)	0.0018	34942	C	T
83	22504420	2012	Skeletal	Lumbar Spine BMD	0.001819	31800	C	T
3484	31427789	2019	Nutritional	Spread type: Butter/spreadable butter	0.001852	344582	C	T
959	27005778	2016	Metabolic	Phospholipids in very large HDL	0.001922	19273	C	T
4613	31676860	2019	Neurological	Brain stem	0.002015	21821	C	T
192	26831199	2016	Metabolic	Estimated glomerular filtration rate based on serum creatinine (diabetes positive)	0.0022	11529	T	C
4642	31676860	2019	Neurological	Right ventral DC	0.002207	21821	C	T
808	24816252	2014	Metabolic	::::X-12844	0.002216	7768	C	T
2386	28240269	2017	Cell	CTSA - Lysosomal protective protein	0.002278	1000	NA	NA
189	25673412	2015	Metabolic	Waist-hip ratio (female, adjusted for BMI)	0.0023	116742	T	C
911	27005778	2016	Metabolic	Cholesterol esters in medium HDL	0.002324	19273	T	C
2463	28240269	2017	Cell	ACY1 - Aminoacylase-1	0.00235	1000	NA	NA
3693	31427789	2019	Cardiovascular	Diagnoses - secondary ICD10: I25 Chronic ischemic heart disease	0.002391	244890	T	C
3645	31427789	2019	Environment	Illnesses of mother: Diabetes	0.002402	367939	C	T
2750	28240269	2017	Cell	PAPPA - Pappalysin-1	0.002409	1000	NA	NA
381	24816252	2014	Metabolic	Amino acid::Glycine, serine and threonine metabolism::N-acetylglycine	0.002442	7135	C	T
4714	BioRxiv: https://doi.org/10.1101/288622	2019	Neurological	Anterior limb of internal capsule mode of anisotropy	0.002474	17706	T	C
4061	27920155	2017	Metabolic	Urinary albumin-to-creatinine ratio	0.0025	31164	T	C
2817	28240269	2017	Cell	CRP - C-reactive protein	0.00254	1000	NA	NA
3573	31427789	2019	Neurological	Pain type(s) experienced in last month: Stomach or abdominal pain	0.002567	385698	T	C
3721	31427789	2019	Psychiatric	Frequency of memory loss due to drinking alcohol in last year	0.00258	69228	C	T
573	24816252	2014	Metabolic	Lipid::Sterol, Steroid::cholesterol	0.002589	7813	T	C
3255	31427789	2019	Nutritional	Tea intake	0.002602	373481	C	T
747	24816252	2014	Metabolic	::::X-12029	0.002617	7564	T	C
879	27005778	2016	Metabolic	Total cholesterol in IDL	0.00266	19273	T	C
2191	28240269	2017	Cell	FAM107A - Protein FAM107A	0.002676	1000	NA	NA
2574	28240269	2017	Cell	DDC - Aromatic-L-amino-acid decarboxylase	0.002698	1000	NA	NA
3942	28898252	2017	Metabolic	HbA1c	0.00271225	159940	NA	NA
1155	24699409	2014	Metabolic	Insulin sensitivity index	0.00273	4769	T	C
4132	29403010	2018	Immunological	Basophil count	0.002807	62076	T	C
4541	31676860	2019	Neurological	Right ventral DC	0.002869	19629	C	T
3307	31427789	2019	Activities	Overall health rating	0.00287	384850	C	T
413	24816252	2014	Metabolic	Amino acid::Urea cycle; arginine-, proline-, metabolism::dimethylarginine (SDMA + ADMA)	0.002894	7347	C	T
886	27005778	2016	Metabolic	Total cholesterol in large HDL	0.002912	21558	C	T
4266	30929738	2019	Respiratory	Asthma (child-onset)	0.003023	314633	T	C
69	26192919	2015	Gastrointestinal	Ulcerative Colitis	0.003049	27432	T	C
536	24816252	2014	Metabolic	Lipid::Lysolipid::1-heptadecanoylglycerophosphocholine	0.003176	7422	T	C
186	25673412	2015	Metabolic	Waist-hip ratio (adjusted for BMI)	0.0032	224456	T	C
691	24816252	2014	Metabolic	::::X-11299	0.003224	7347	C	T
3106	28240269	2017	Cell	PPID - Peptidyl-prolyl cis-trans isomerase D	0.003228	1000	NA	NA
4112	29403010	2018	Metabolic	Sodium	0.003245	127304	C	T
4629	31676860	2019	Neurological	Left ventral DC	0.00329	21821	C	T
135	23754948	2013	Metabolic	Waist circumference (female, adjusted for BMI)	0.0033	45192	T	C
2917	28240269	2017	Cell	GSN - Gelsolin	0.003348	1000	NA	NA
529	24816252	2014	Metabolic	Lipid::Long chain fatty acid::stearidonate (18:4n3)	0.003423	7775	T	C
4748	BioRxiv: https://doi.org/10.1101/288656	2019	Neurological	Posterior limb of internal capsule radial diusivities	0.003427	17706	C	T
910	27005778	2016	Metabolic	Total cholesterol in medium HDL	0.003428	21558	T	C
4211	31070104	2019	Metabolic	Glycine level	0.00343	30118	C	T
4076	30239722	2018	Metabolic	Body Mass Index (female)	0.00349	434794	C	T
4009	29559693	2018	Skeletal	Osteoarthritis of hip or knee (hospital diagnosed)	0.00350753	32970	C	T
3542	31427789	2019	Activities	Reason for glasses/contact lenses: For 'astigmatism'	0.003642	78647	T	C
2196	28240269	2017	Cell	GDF11 - Growth/differentiation factor 11	0.003654	1000	NA	NA
4282	30804560	2019	Respiratory	FEV1	0.00366	321047	T	C
4175	30048462	2018	Skeletal	Heel bone mineral density	0.0037	394929	C	T
616	24816252	2014	Metabolic	Xenobiotics::Benzoate metabolism::benzoate	0.003708	7756	T	C
1177	27992416	2017	Psychiatric	Excessive daytime sleepness (female)	0.003756	59576	T	C
607	24816252	2014	Metabolic	Peptide::gamma-glutamyl::gamma-glutamylthreonine*	0.003771	4016	C	T
851	27005778	2016	Metabolic	Acetate	0.003773	24748	C	T
2837	28240269	2017	Cell	ENPP7 - Ectonucleotide pyrophosphatase/phosphodiesterase family member 7	0.003864	1000	NA	NA
3276	31427789	2019	Activities	Facial ageing	0.003881	354097	C	T
4186	31217584	2019	Nutritional	Coffee cups per day	0.00393876	35902	C	T
4528	31676860	2019	Neurological	Left ventral DC	0.003974	19629	C	T
4253	30952852	2019	Psychiatric	Sleep duration (mean)	0.0041	85449	C	T
4050	28358823	2017	Body Structures	Anterior cruciate ligament rupture (fixed effect model)	0.004122	99342	NA	NA
3677	31427789	2019	Skeletal	Diagnoses - main ICD10: M17 Osteoarthritis of knee	0.004136	300791	C	T
821	24816252	2014	Metabolic	::::X-13496	0.004216	7656	T	C
551	24816252	2014	Metabolic	Lipid::Lysolipid::2-palmitoylglycerophosphocholine*	0.004254	7695	T	C
889	27005778	2016	Metabolic	Total lipids in large HDL	0.004262	19273	C	T
3024	28240269	2017	Cell	UCHL1 - Ubiquitin carboxyl-terminal hydrolase isozyme L1	0.004501	1000	NA	NA
958	27005778	2016	Metabolic	Concentration of very large HDL particles	0.004622	19273	C	T
3546	31427789	2019	Body Structures	Mouth/teeth dental problems: Bleeding gums	0.004641	385026	T	C
3759	31427789	2019	Psychiatric	Anxiety - Reccent feelings or nervousness or anxiety	0.004668	126325	T	C
2282	28240269	2017	Cell	IGFBP4 - Insulin-like growth factor-binding protein 4	0.004712	1000	NA	NA
147	26426971	2015	Metabolic	Body Mass Index (male > 50 yrs)	0.0048	74324	C	T
3727	31427789	2019	Psychiatric	Anxiety - Ever felt worried, tense, or anxious for most of a month or longer	0.004887	118397	T	C
194	26831199	2016	Metabolic	Estimated glomerular filtration rate based on cystain C	0.0051	33152	T	C
54	27089181	2016	Psychiatric	Subjective well being	0.005162	298420	C	T
533	24816252	2014	Metabolic	Lipid::Lysolipid::1-docosahexaenoylglycerophosphocholine*	0.005216	7798	T	C
2858	28240269	2017	Cell	C3 - Complement C3b	0.00524	1000	NA	NA
3722	31427789	2019	Psychiatric	Frequency of feeling guilt or remorse after drinking alcohol in last year	0.005272	69203	C	T
3770	31427789	2019	Psychiatric	Depression - Trouble falling or staying asleep. or sleeping too much	0.005346	126545	T	C
154	26426971	2015	Metabolic	Waist-hip ratio (female <= 50 yrs, adjusted for BMI)	0.0054	41386	T	C
3758	31427789	2019	Psychiatric	Anxiety - Recent easy annoyance or irritability	0.005452	126198	T	C
3960	28990592	2017	Reproduction	Gestational weight gain (maternal, total)	0.005548	10555	C	T
569	24816252	2014	Metabolic	Lipid::Sterol, Steroid::4-androsten-3beta,17beta-diol disulfate 2*	0.005618	7776	C	T
890	27005778	2016	Metabolic	Concentration of large HDL particles	0.005624	19273	C	T
576	24816252	2014	Metabolic	Lipid::Sterol, Steroid::dehydroisoandrosterone sulfate (DHEA-S)	0.00569	7793	C	T
4224	31015401	2019	Environmental	Agents acting on the renin-angiotensin system	0.0058	237530	T	C
788	24816252	2014	Metabolic	::::X-12645	0.005802	5254	T	C
2582	28240269	2017	Cell	CDH6 - Cadherin-6	0.005818	1000	NA	NA
185	25673412	2015	Metabolic	Waist-hip ratio (adjusted for BMI)	0.0059	210086	T	C
2427	28240269	2017	Cell	C1R - Complement C1r subcomponent	0.006013	1000	NA	NA
4100	29403010	2018	Metabolic	Low-density-lipoprotein cholesterol	0.006042	72866	T	C
50	27798627	2016	Reproduction	Number of children ever born	0.006127	343072	NA	NA
887	27005778	2016	Metabolic	Cholesterol esters in large HDL	0.006146	19273	C	T
4553	31676860	2019	Neurological	Left isthmus cingulate	0.006231	21821	C	T
148	26426971	2015	Metabolic	Body Mass Index (male <= 50 yrs)	0.0064	21989	C	T
164	25673412	2015	Metabolic	Hip circumference (male, adjusted for BMI)	0.0064	99563	C	T
202	20383146	2010	Metabolic	Estimated glomerular filtration rate based on cystain C	0.0064	20957	C	T
3381	31427789	2019	Cognitive	Prospective memory test - Time to answer	0.006498	128912	T	C
4231	31015401	2019	Environmental	Salicylic acid and derivatives	0.0065	112010	T	C
853	27005778	2016	Metabolic	Albumin	0.006517	18960	T	C
3922	28613276	2017	Cardiovascular	Heart rate variability (SDNN)	0.006559	28122	C	T
140	23754948	2013	Metabolic	Waist-hip ratio (male, adjusted for BMI)	0.0066	34629	T	C
4309	30664745	2019	Skeletal	Osteoarthritis of hip	0.006671	393873	C	T
3315	31427789	2019	Activities	Use of sun/uv protection	0.006675	383659	T	C
4103	29403010	2018	Hematological	Hemoglobin A1c	0.006676	42790	C	T
2806	28240269	2017	Cell	LCORL - Ligand-dependent nuclear receptor corepressor-like protein	0.006697	1000	NA	NA
4709	BioRxiv: https://doi.org/10.1101/288617	2019	Neurological	Superior fronto-occipital fasciculus mean diusivities	0.006766	17706	T	C
3270	31427789	2019	Metabolic	Comparative body size at age 10	0.006809	379749	T	C
3979	28869591	2017	Skeletal	Estimated BMD	0.0069	142487	C	T
3267	31427789	2019	Psychiatric	Alcohol usually taken with meals	0.006901	197613	T	C
2945	28240269	2017	Cell	GCG - Glucagon	0.007109	1000	NA	NA
3792	30804565	2019	Psychiatric	Daytime napping	0.007278	386577	T	C
507	24816252	2014	Metabolic	Lipid::Glycerolipid metabolism::glycerol	0.007377	7800	T	C
4323	30643256	2019	Activities	Life satisfaction (MA GWAMA)	0.00739553	80852	T	C
2280	28240269	2017	Cell	GHR - Growth hormone receptor	0.007445	1000	NA	NA
2218	28240269	2017	Cell	ADAMTS4 - A disintegrin and metalloproteinase with thrombospondin motifs 4	0.007452	1000	NA	NA
728	24816252	2014	Metabolic	::::X-11792	0.007728	2442	T	C
2541	28240269	2017	Cell	MPL - Thrombopoietin Receptor	0.007735	1000	NA	NA
3766	31427789	2019	Psychiatric	Depression - Recent thoughts of suicide or self-harm	0.007851	125844	T	C
141	23754948	2013	Metabolic	Waist-hip ratio (female, adjusted for BMI)	0.008	42969	T	C
3483	31427789	2019	Nutritional	Milk type used: Soya	0.00811	373135	T	C
3331	31427789	2019	Mortality	Other serious medical condition/disability (diagnosed by doctor)	0.008194	379380	T	C
3561	31427789	2019	Activities	Medication for pain relief, constipation, heartburn: Laxatives (e.g. Dulcolax, Senokot)	0.008292	382089	T	C
3497	31427789	2019	Dermatological	Hair colour (natural, before greying): Light brown	0.008441	385603	T	C
5	21926972	2011	Psychiatric	Bipolar disorder	0.00848	16731	T	C
862	27005778	2016	Metabolic	Creatinine	0.008507	24810	C	T
4116	29403010	2018	Metabolic	Phosphorus	0.008514	42793	T	C
4064	28452372	2017	Metabolic	Estimated glomerular filtration rate based on cystain C	0.00853	24061	T	C
525	24816252	2014	Metabolic	Lipid::Long chain fatty acid::palmitate (16:0)	0.00858	7800	T	C
4006	29559693	2018	Skeletal	Osteoarthritis (hospital diagnosed)	0.00858164	50508	C	T
1229	17052657	2006	Neurological	Parkinson Disease	0.0086418	537	NA	NA
2753	28240269	2017	Cell	PLG - Plasminogen	0.008908	1000	NA	NA
3321	31427789	2019	Activities	Ever had bowel cancer screening	0.00891	380208	T	C
2608	28240269	2017	Cell	OPCML - Opioid-binding protein/cell adhesion molecule	0.009002	1000	NA	NA
3668	31427789	2019	Cardiovascular	Diagnoses - main ICD10: I25 Chronic ischemic heart disease	0.009068	300791	T	C
2915	28240269	2017	Cell	SMPDL3A - Acid sphingomyelinase-like phosphodiesterase 3a	0.009175	1000	NA	NA
2461	28240269	2017	Cell	THBS4 - Thrombospondin-4	0.009297	1000	NA	NA
2079	28240269	2017	Cell	PLA2G2E - Group IIE secretory phospholipase A2	0.00932	1000	NA	NA
4452	31676860	2019	Neurological	Left isthmus cingulate	0.009361	19629	C	T
178	25673412	2015	Metabolic	Waist circumference (female, adjusted for BMI)	0.0094	134039	T	C
4275	30837465	2019	Metabolic	Glycine level	0.009461	80003	C	T
655	24816252	2014	Metabolic	Amino acid::Polyamine metabolism::X-03056--N-[3-(2-Oxopyrrolidin-1-yl)propyl]acetamide	0.009616	7812	C	T
4678	BioRxiv: https://doi.org/10.1101/288586	2019	Neurological	Fornix (cres) / Stria terminalis axial diusivities	0.009756	17706	C	T
520	24816252	2014	Metabolic	Lipid::Long chain fatty acid::margarate (17:0)	0.009793	7796	T	C
4310	30664745	2019	Skeletal	Osteoarthritis of knee	0.009812	403124	C	T
3708	31427789	2019	Mortality	Diagnoses - secondary ICD10: Z80 Family history of primary malignant neoplasm	0.009908	244890	C	T
891	27005778	2016	Metabolic	Phospholipids in large HDL	0.00998	19273	C	T
3772	31427789	2019	Psychiatric	Depression - Recent feelings of tiredness or low enery	0.01007	126540	T	C
2365	28240269	2017	Cell	ULBP2 - NKG2D ligand 2	0.01009	1000	NA	NA
3418	31427789	2019	Cognitive	Fluid intelligence test - Number of fluid intelligence questions attempted within time limit	0.01014	125935	C	T
4554	31676860	2019	Neurological	Left lateral occipital	0.01031	21821	C	T
870	27005778	2016	Metabolic	Free cholesterol	0.010458	13497	T	C
3316	31427789	2019	Activities	Frequency of solarium/sunlamp use	0.01047	383447	T	C
2880	28240269	2017	Cell	EMR2 - EGF-like module-containing mucin-like hormone receptor-like 2	0.01067	1000	NA	NA
3550	31427789	2019	Cardiovascular	Vascular/heart problems diagnosed by doctor: Angina	0.01068	385699	T	C
464	24816252	2014	Metabolic	Lipid::Bile acid metabolism::cholate	0.01077	5929	T	C
2624	28240269	2017	Cell	KLK14 - Kallikrein-14	0.0108	1000	NA	NA
3079	28240269	2017	Cell	NRCAM - Neuronal cell adhesion molecule	0.0108	1000	NA	NA
4327	30643256	2019	Psychiatric	Well-being spectrum	0.0108301	2311184	C	T
3367	31427789	2019	Reproduction	Ever had hysterectomy (womb removed) (female)	0.01091	184368	T	C
2217	28240269	2017	Cell	ACVR1B - Activin receptor type-1B	0.01117	1000	NA	NA
2413	28240269	2017	Cell	NRP1 - Neuropilin-1	0.01121	1000	NA	NA
4201	31217584	2019	Metabolic	Body Mass Index	0.0112413	49335	C	T
4040	29906448	2018	Psychiatric	Schizophrenia/Bipolar disorder	0.01141	107620	T	C
3503	31427789	2019	Dermatological	Male-specific factors - Hair/balding pattern: Pattern 4	0.01153	176380	C	T
487	24816252	2014	Metabolic	Lipid::Essential fatty acid::dihomo-linolenate (20:3n3 or n6)	0.01158	7805	T	C
2208	28240269	2017	Cell	CCL8 - C-C motif chemokine 8	0.01162	1000	NA	NA
2155	28240269	2017	Cell	C3 - Complement C3b, inactivated	0.01168	1000	NA	NA
2446	28240269	2017	Cell	SERPIND1 - Heparin cofactor 2	0.01174	1000	NA	NA
3246	31427789	2019	Nutritional	Processed meat intake	0.01178	385801	T	C
2754	28240269	2017	Cell	KLKB1 - Plasma kallikrein	0.01194	1000	NA	NA
3728	31427789	2019	Psychiatric	Anxiety - Ever worried more than most people would in similar situation	0.01215	106215	T	C
4283	30804560	2019	Respiratory	FVC	0.0122	321047	T	C
2164	28240269	2017	Cell	PROS1 - Vitamin K-dependent protein S	0.01223	1000	NA	NA
3334	31427789	2019	Activities	Duration of heavy DIY	0.0123	153613	T	C
4640	31676860	2019	Neurological	Right amygdala	0.01232	21821	C	T
3110	28240269	2017	Cell	CSNK2A2 CSNK2B - Casein kinase II 2-alpha':2-beta heterotetramer	0.01236	1000	NA	NA
2467	28240269	2017	Cell	BMP1 - Bone morphogenetic protein 1	0.01242	1000	NA	NA
528	24816252	2014	Metabolic	Lipid::Long chain fatty acid::stearate (18:0)	0.01248	7803	T	C
492	24816252	2014	Metabolic	Lipid::Essential fatty acid::linolenate [alpha or gamma; (18:3n3 or 6)]	0.01261	7786	T	C
2614	28240269	2017	Cell	DKKL1 - Dickkopf-like protein 1	0.01263	1000	NA	NA
489	24816252	2014	Metabolic	Lipid::Essential fatty acid::docosapentaenoate (n3 DPA; 22:5n3)	0.01273	7821	T	C
3108	28240269	2017	Cell	GCKR - Glucokinase regulatory protein	0.01277	1000	NA	NA
475	24816252	2014	Metabolic	Lipid::Carnitine metabolism::2-tetradecenoyl carnitine	0.01282	6998	C	T
550	24816252	2014	Metabolic	Lipid::Lysolipid::2-oleoylglycerophosphocholine*	0.01288	7524	T	C
86	26367794	2015	Skeletal	Lumbar Spine BMD	0.012917	32965	C	T
3345	31427789	2019	Reproduction	Ever had stillbirth, spontaneous miscarriage or termination (female)	0.01296	205422	T	C
4449	31676860	2019	Neurological	Left fusiform	0.01299	19629	T	C
177	25673412	2015	Metabolic	Waist circumference (female, adjusted for BMI)	0.013	127470	T	C
3729	31427789	2019	Psychiatric	Depression - Age at first episode of depression	0.01304	65776	C	T
2083	28240269	2017	Cell	APCS - Serum amyloid P-component	0.01315	1000	NA	NA
81	22504420	2012	Skeletal	Lumbar Spine BMD (males)	0.01316	31800	C	T
947	27005778	2016	Metabolic	Sphingomyelins	0.013293	13476	T	C
4138	29403010	2018	Immunological	Mean corpuscular volume	0.01337	108256	C	T
2060	28240269	2017	Cell	C4A C4B - Complement C4b	0.01352	1000	NA	NA
2476	28240269	2017	Cell	CD207 - C-type lectin domain family 4 member K	0.01352	1000	NA	NA
3242	31427789	2019	Nutritional	Fresh fruit intake	0.01362	372901	C	T
3706	31427789	2019	Mortality	Diagnoses - secondary ICD10: Z53 Persons encntr hlth serv for spec proc & trtmt, not crd out	0.01386	244890	C	T
205	21355061	2011	Metabolic	Microalbuminuria	0.014	30482	C	T
2470	28240269	2017	Cell	CA6 - Carbonic anhydrase 6	0.01432	1000	NA	NA
4081	30239722	2018	Metabolic	Waist-hip ratio (adjusted for BMI, male)	0.01443	315284	T	C
4480	31676860	2019	Neurological	Right fusiform	0.01446	19629	T	C
878	27005778	2016	Metabolic	Histidine	0.014671	19244	C	T
2547	28240269	2017	Cell	AGT - Angiotensinogen	0.01469	1000	NA	NA
3492	31427789	2019	Nutritional	Coffee type: Decaffeinated coffee (any type)	0.01473	303811	T	C
90	26604143	2016	Metabolic	Body Mass Index - Child	0.01474	35668	T	C
3697	31427789	2019	Gastrointestinal	Diagnoses - secondary ICD10: K29 Gastritis and duodenitis	0.01475	244890	T	C
2137	28240269	2017	Cell	PAFAH1B2 - Platelet-activating factor acetylhydrolase IB subunit beta	0.01479	1000	NA	NA
4598	31676860	2019	Neurological	Right precentral	0.01491	21821	C	T
124	23754948	2013	Metabolic	Body Mass Index (male)	0.015	60036	C	T
163	25673412	2015	Metabolic	Hip circumference (male, adjusted for BMI)	0.015	93965	C	T
196	26831199	2016	Metabolic	Estimated glomerular filtration rate based on serum creatinine	0.015	16474	T	C
1120	27918534	2017	Metabolic	Pericardial adipose tissue volume (adjusted for height and weight)	0.015	12204	NA	NA
1121	27918534	2017	Metabolic	Pericardial adipose tissue volume (adjusted for height and weight, male)	0.015	5842	NA	NA
3743	31427789	2019	Psychiatric	Depression - Feelings of worthlessness during worst period of depression	0.01501	67012	T	C
4486	31676860	2019	Neurological	Right lingual	0.01506	19629	C	T
2331	28240269	2017	Cell	LGALS2 - Galectin-2	0.01507	1000	NA	NA
3310	31427789	2019	Activities	Age started wearing glasses or contact lenses	0.01538	332074	C	T
162	25673412	2015	Metabolic	Hip circumference (adjusted for BMI)	0.016	225491	C	T
1132	27918534	2017	Metabolic	Ratio of visceral-tosubcutaneous adipose tissue volume (adjusted for BMI)	0.016	18191	NA	NA
4328	30598549	2018	Skeletal	Estimated bone mineral density from heel ultrasounds	0.016	426824	C	T
3291	31427789	2019	Psychiatric	Tense / 'highly strung'	0.01607	374129	T	C
4008	29559693	2018	Skeletal	Osteoarthritis of knee (hospital diagnosed)	0.0161432	22347	C	T
4453	31676860	2019	Neurological	Left lateral occipital	0.01616	19629	C	T
2579	28240269	2017	Cell	BSG - Basigin	0.01664	1000	NA	NA
500	24816252	2014	Metabolic	Lipid::Fatty acid, dicarboxylate::hexadecanedioate	0.01672	6887	C	T
2882	28240269	2017	Cell	FUT3 - Galactoside 3(4)-L-fucosyltransferase	0.01684	1000	NA	NA
3387	31427789	2019	Activities	Health satisfaction	0.01719	128745	C	T
3666	31427789	2019	Neoplasms	Diagnoses - main ICD10: D12 Benign neoplasm of colon, rectum, anus and anal canal	0.01739	300791	C	T
3862	27863252	2016	Immunological	Platelet distribution width (two-way meta)	0.0174955	127171	T	C
380	24816252	2014	Metabolic	Amino acid::Glycine, serine and threonine metabolism::glycine	0.0175	7802	C	T
871	27005778	2016	Metabolic	Glucose	0.017762	24679	C	T
4078	30239722	2018	Metabolic	Waist-hip ratio (male)	0.01782	316772	C	T
456	24816252	2014	Metabolic	Cofactors and vitamins::Tocopherol metabolism::gamma-tocopherol	0.01787	6226	T	C
3541	31427789	2019	Activities	Reason for glasses/contact lenses: For just reading/near work as you are getting older (called 'presbyopia')	0.01789	78647	C	T
2400	28240269	2017	Cell	IDE - Insulin-degrading enzyme	0.01797	1000	NA	NA
115	22982992	2012	Metabolic	Variability of Body Mass Index	0.018	133154	C	T
117	23563607	2013	Metabolic	Extreme Body Mass Index	0.018	16068	C	T
3416	31427789	2019	Psychiatric	Bipolar and major depression status	0.01809	93296	T	C
3913	28073927	2017	Ophthalmological	Cup area	0.0182	7333	T	C
2658	28240269	2017	Cell	CST4 - Cystatin-S	0.01822	1000	NA	NA
2302	28240269	2017	Cell	ESAM - Endothelial cell-selective adhesion molecule	0.01846	1000	NA	NA
2088	28240269	2017	Cell	CDH1 - Cadherin-1	0.01864	1000	NA	NA
52	27798627	2016	Reproduction	Number of children ever born (male)	0.01873	103909	NA	NA
548	24816252	2014	Metabolic	Lipid::Lysolipid::1-stearoylglycerophosphoinositol	0.01877	7694	T	C
2071	28240269	2017	Cell	APOE - Apolipoprotein E	0.0188	1000	NA	NA
682	24816252	2014	Metabolic	::::X-10395	0.01885	7784	T	C
4687	BioRxiv: https://doi.org/10.1101/288595	2019	Neurological	Superior fronto-occipital fasciculus axial diusivities	0.01902	17706	T	C
4587	31676860	2019	Neurological	Right lingual	0.01904	21821	C	T
4318	30649302	2019	Reproduction	Anti-Mullerian hormone	0.01942	3344	T	C
2188	28240269	2017	Cell	C1QA C1QB C1QC - Complement C1q subcomponent	0.01947	1000	NA	NA
3975	29304378	2018	Skeletal	Total body BMD (15-30 years old)	0.01947	4180	C	T
4123	29403010	2018	Metabolic	Activated partial thromboplastin time	0.0195	37767	C	T
3182	28240269	2017	Cell	SPOCK2 - Testican-2	0.01953	1000	NA	NA
3312	31427789	2019	Activities	Electronic device use - Plays computer games	0.01953	386152	C	T
2459	28240269	2017	Cell	TFPI - Tissue factor pathway inhibitor	0.01986	1000	NA	NA
4342	30531941	2018	Activities	Moderate intesity (conditioning sex and BMI)	0.02	91105	T	C
4139	29403010	2018	Immunological	Mean corpuscular hemoglobin	0.02005	108054	C	T
2683	28240269	2017	Cell	UFM1 - Ubiquitin-fold modifier 1	0.02017	1000	NA	NA
2052	26691988	2016	Ophthalmological	Age-related Macular Degeneration	0.0204	33976	NA	NA
2184	28240269	2017	Cell	ULBP3 - NKG2D ligand 3	0.02041	1000	NA	NA
2157	28240269	2017	Cell	IGFBP6 - Insulin-like growth factor-binding protein 6	0.02042	1000	NA	NA
635	24816252	2014	Metabolic	Xenobiotics::Food component, Plant::saccharin	0.02046	2449	C	T
3370	31427789	2019	Activities	Duration of other exercises	0.0209	184806	T	C
3656	31427789	2019	Psychiatric	Alcohol - Alcohol drinker status: Never	0.02092	386082	T	C
130	23754948	2013	Metabolic	Hip circumference (male, adjusted for BMI)	0.021	34942	C	T
139	23754948	2013	Metabolic	Waist-hip ratio (female)	0.021	42969	T	C
161	25673412	2015	Metabolic	Hip circumference (adjusted for BMI)	0.021	211117	C	T
4083	28566273	2017	Endocrine	Type 2 Diabetes	0.021	159208	C	T
3796	29942085	2018	Psychiatric	Depressive symptoms	0.02124	381455	NA	NA
9	21926974	2011	Psychiatric	Schizophrenia	0.0212445	21856	C	T
781	24816252	2014	Metabolic	::::X-12465	0.02131	5883	C	T
3644	31427789	2019	Environment	Illnesses of mother: High blood pressure	0.02138	367939	T	C
378	24816252	2014	Metabolic	Amino acid::Glutathione metabolism::cysteine-glutathione disulfide	0.02153	1997	C	T
2004	20639880	2010	Gastrointestinal	Primary biliary cirrhosis	0.02159	1551	NA	NA
3477	31427789	2019	Activities	Own or rent accommodation lived in: Own with a mortgage	0.02162	383032	T	C
711	24816252	2014	Metabolic	::::X-11478	0.02189	6593	C	T
3544	31427789	2019	Body Structures	Mouth/teeth dental problems: Mouth ulcers	0.02199	385026	T	C
121	23563607	2013	Metabolic	Obesity class 2	0.022	72546	C	T
3299	31427789	2019	Psychiatric	Frequency of tenseness / restlessness in last 2 weeks	0.0221	371869	T	C
473	24816252	2014	Metabolic	Lipid::Bile acid metabolism::taurolithocholate 3-sulfate	0.02219	6904	C	T
4497	31676860	2019	Neurological	Right precentral	0.02222	19629	C	T
4716	BioRxiv: https://doi.org/10.1101/288624	2019	Neurological	Body of corpus callosum mode of anisotropy	0.02223	17706	C	T
4306	30664634	2019	Metabolic	Trunk-trunk fat ratio (female)	0.02248	195068	T	C
2765	28240269	2017	Cell	TG - Thyroglobulin	0.02249	1000	NA	NA
2444	28240269	2017	Cell	GFRA1 - GDNF family receptor alpha-1	0.02252	1000	NA	NA
501	24816252	2014	Metabolic	Lipid::Fatty acid, dicarboxylate::octadecanedioate	0.02263	7300	C	T
84	26367794	2015	Skeletal	Forearm BMD	0.022841	32965	C	T
405	24816252	2014	Metabolic	Amino acid::Tryptophan metabolism::indolelactate	0.02291	7378	T	C
2447	28240269	2017	Cell	HTRA2 - Serine protease HTRA2, mitochondrial	0.02293	1000	NA	NA
752	24816252	2014	Metabolic	::::X-12063	0.02295	7197	T	C
698	24816252	2014	Metabolic	::::X-11412	0.02297	6935	T	C
4540	31676860	2019	Neurological	Right accumbens area	0.02298	19629	C	T
61	25231870	2014	Reproduction	Age at menarche	0.023	132989	T	C
3048	28240269	2017	Cell	DSG2 - Desmoglein-2	0.02321	1000	NA	NA
2222	28240269	2017	Cell	CDH5 - Cadherin-5	0.02343	1000	NA	NA
442	24816252	2014	Metabolic	Carbohydrate::Glycolysis, gluconeogenesis, pyruvate metabolism::glycerate	0.02355	7778	T	C
4539	31676860	2019	Neurological	Right amygdala	0.02355	19629	C	T
217	25772697	2015	Immunological	NKT:%4+R5-	0.0237044	669	C	T
3764	31427789	2019	Psychiatric	Depression - Recent poor appetite or overeting	0.02378	126639	T	C
4567	31676860	2019	Neurological	Left precentral	0.0238	21821	C	T
4573	31676860	2019	Neurological	Left superior temporal	0.0238	21821	C	T
3071	28240269	2017	Cell	SCARB2 - Lysosome membrane protein 2	0.02444	1000	NA	NA
376	24816252	2014	Metabolic	Amino acid::Glutamate metabolism::pyroglutamine*	0.02456	7800	C	T
2313	28240269	2017	Cell	JAM3 - Junctional adhesion molecule C	0.02458	1000	NA	NA
3097	28240269	2017	Cell	HAVCR2 - Hepatitis A virus cellular receptor 2	0.02466	1000	NA	NA
4194	31217584	2019	Cardiovascular	Systolic Blood Pressure	0.0246946	35433	T	C
3557	31427789	2019	Activities	Medication for pain relief, constipation, heartburn: Aspirin	0.0247	382089	T	C
2776	28240269	2017	Cell	HSD17B10 - 3-hydroxyacyl-CoA dehydrogenase type-2	0.02476	1000	NA	NA
3385	31427789	2019	Psychiatric	Happiness	0.0248	128677	C	T
565	24816252	2014	Metabolic	Lipid::Monoacylglycerol::1-stearoylglycerol (1-monostearin)	0.0249	6965	T	C
2615	28240269	2017	Cell	TEC - Tyrosine-protein kinase Tec	0.02502	1000	NA	NA
2273	28240269	2017	Cell	APOE - Apolipoprotein E (isoform E4)	0.0251	1000	NA	NA
2732	28240269	2017	Cell	CCL24 - C-C motif chemokine 24	0.02523	1000	NA	NA
2229	28240269	2017	Cell	KLK11 - Kallikrein-11	0.02534	1000	NA	NA
4517	31676860	2019	Neurological	Left lateral ventricle	0.0254	19629	T	C
4202	31217584	2019	Metabolic	Chronic kidney disease	0.0254335	45727	C	T
4618	31676860	2019	Neurological	Left lateral ventricle	0.02563	21821	T	C
4604	31676860	2019	Neurological	Right superior temporal	0.02565	21821	C	T
508	24816252	2014	Metabolic	Lipid::Glycerolipid metabolism::glycerol 3-phosphate (G3P)	0.0258	7781	T	C
85	26367794	2015	Skeletal	Femoral Neck BMD	0.025858	32965	C	T
1112	27918534	2017	Metabolic	Visceral sdipose tissue volume (male)	0.026	8738	NA	NA
3816	20045101	2010	Immunological	CD19+ B cell level	0.026	2538	NA	NA
3917	24105470	2014	Metabolic	Adiponectin	0.02607	7825	C	T
2030	28067908	2017	Gastrointestinal	Ulcerative colitis	0.02609	45975	T	C
392	24816252	2014	Metabolic	Amino acid::Phenylalanine & tyrosine metabolism::3-(4-hydroxyphenyl)lactate	0.02612	7795	T	C
4655	BioRxiv: https://doi.org/10.1101/288563	2019	Neurological	Fornix (column and body of fornix) fractional anisotropy	0.02638	17706	C	T
3720	31427789	2019	Psychiatric	Frequency of failure to fulfil normal expectations fue to drinking alcohol in last year	0.02695	69256	C	T
3972	29304378	2018	Skeletal	Total body BMD (60 or older)	0.02708	22504	C	T
411	24816252	2014	Metabolic	Amino acid::Urea cycle; arginine-, proline-, metabolism::arginine	0.02717	7528	C	T
2532	28240269	2017	Cell	LYN - Tyrosine-protein kinase Lyn	0.02735	1000	NA	NA
216	25772697	2015	Immunological	NKT:%4-8-	0.0275842	669	T	C
2824	28240269	2017	Cell	FGF12 - Fibroblast growth factor 12	0.02772	1000	NA	NA
4118	29403010	2018	Metabolic	Zinc sulfate turbidity test	0.02779	12303	C	T
102	23449627	2013	Skeletal	Late pubertal growth (female)	0.0278406	4946	T	C
3559	31427789	2019	Activities	Medication for pain relief, constipation, heartburn: Paracetamol	0.0279	382089	T	C
168	25673412	2015	Metabolic	Waist circumference	0.028	244441	C	T
3986	29497042	2018	Cardiovascular	Heart rate recovery at 20 secnds	0.028	58818	C	T
842	24816252	2014	Metabolic	::::X-14625	0.02805	7511	C	T
3179	28240269	2017	Cell	SRC - Proto-oncogene tyrosine-protein kinase Src	0.02817	1000	NA	NA
17	28494655	2017	Psychiatric	Anorexia nervosa	0.0284	14477	T	C
2577	28240269	2017	Cell	AHSG - Alpha-2-HS-glycoprotein	0.02874	1000	NA	NA
2671	28240269	2017	Cell	PRKCQ - Protein kinase C theta type	0.02892	1000	NA	NA
354	25772697	2015	Immunological	IgE+B:%27+20-38+	0.0290804	669	C	T
4279	30804560	2019	Respiratory	FVC	0.0292	400102	T	C
2533	28240269	2017	Cell	POSTN - Periostin	0.0293	1000	NA	NA
2033	27957625	2016	Neurological	Cluster headache	0.02949	459	A	G
3213	31427789	2019	Activities	Duration walking for pleasure	0.02959	275181	T	C
3716	31427789	2019	Mortality	Diagnoses - secondary ICD10: Z95 Presence of cardiac and vascular implants and grafts	0.02968	244890	T	C
694	24816252	2014	Metabolic	::::X-11327	0.02978	7671	T	C
3350	31427789	2019	Environment	Bilateral oophorectomy (both ovaries removed) (female)	0.02982	205791	T	C
3753	31427789	2019	Psychiatric	Traumatic events - Repeated disturbing thoughts of stressful experience in past month	0.02983	126635	T	C
3747	31427789	2019	Psychiatric	Happiness and subjective well-being - Belief that own life is meaningfull	0.02993	123818	C	T
2294	28240269	2017	Cell	AREG - Amphiregulin	0.02998	1000	NA	NA
167	25673412	2015	Metabolic	Waist circumference	0.03	232101	C	T
4501	31676860	2019	Neurological	Right superior frontal	0.03004	19629	C	T
2024	23089632	2013	Psychiatric	Alcohol dependence	0.030226	2322	NA	NA
3317	31427789	2019	Environment	Falls in the last year	0.03028	385553	T	C
2686	28240269	2017	Cell	DYNLRB1 - Dynein light chain roadblock-type 1	0.0303	1000	NA	NA
4278	30804560	2019	Respiratory	FEV1	0.03044	400102	T	C
2773	28240269	2017	Cell	VTA1 - Vacuolar protein sorting-associated protein VTA1 homolog	0.03047	1000	NA	NA
3346	31427789	2019	Reproduction	Ever taken oral contraceptive pill (female)	0.03073	208136	C	T
3687	31427789	2019	Metabolic	Diagnoses - secondary ICD10: E66 Overweight and obesity	0.03081	244890	C	T
2509	28240269	2017	Cell	CAMK1D - Calcium/calmodulin-dependent protein kinase type 1D	0.03095	1000	NA	NA
4439	30053915	2018	Cell	Hepatitis B HBs antigen IgG levels	0.0312811	508	T	C
4066	30038396	2018	Environment	Educational attainment	0.0315	766345	T	C
2457	28240269	2017	Cell	RGMB - RGM domain family member B	0.03189	1000	NA	NA
3327	31427789	2019	Mortality	Had major operations	0.03195	176488	T	C
2603	28240269	2017	Cell	MMEL1 - Membrane metallo-endopeptidase-like 1	0.03203	1000	NA	NA
3122	28240269	2017	Cell	PPIF - Peptidyl-prolyl cis-trans isomerase F, mitochondrial	0.03215	1000	NA	NA
24	27663945	2016	Psychiatric	Attention deficit hyperactivity disorder	0.03219	17666	NA	NA
3359	31427789	2019	Cardiovascular	Age high blood pressure diagnosed	0.0323	92583	C	T
3746	31427789	2019	Psychiatric	Happiness and subjective well-being - General happiness with own health	0.03248	126477	C	T
2488	28240269	2017	Cell	LYN - Tyrosine-protein kinase Lyn, isoform B	0.03283	1000	NA	NA
3594	31427789	2019	Activities	Mineral and other dietary supplements: Calcium	0.03289	385261	T	C
3925	28714975	2017	Cardiovascular	Coronary artery disease (SOFT definition including angina)	0.0329	148815	T	C
880	27005778	2016	Metabolic	Free cholesterol in IDL	0.033025	21559	T	C
2207	28240269	2017	Cell	CCL3L1 - C-C motif chemokine 3-like 1	0.03324	1000	NA	NA
2698	28240269	2017	Cell	SBDS - Ribosome maturation protein SBDS	0.03344	1000	NA	NA
4696	BioRxiv: https://doi.org/10.1101/288604	2019	Neurological	Cingulum (hippocampus) mean diusivities	0.03346	17706	C	T
4012	29662059	2018	Psychiatric	Probable major dpressive disorder	0.033752	174519	T	C
2358	28240269	2017	Cell	IL2 - Interleukin-2	0.0338	1000	NA	NA
412	24816252	2014	Metabolic	Amino acid::Urea cycle; arginine-, proline-, metabolism::citrulline	0.03394	7773	C	T
126	23754948	2013	Skeletal	Height (male)	0.034	60588	C	T
3974	29304378	2018	Skeletal	Total body BMD (30-45 years old)	0.03405	10062	C	T
482	24816252	2014	Metabolic	Lipid::Carnitine metabolism::laurylcarnitine	0.03427	5170	C	T
2679	28240269	2017	Cell	PTEN - Phosphatidylinositol 3,4,5-trisphosphate 3-phosphatase and dual-specificity protein phosphatase PTEN	0.03431	1000	NA	NA
2646	28240269	2017	Cell	IL5 - Interleukin-5	0.03459	1000	NA	NA
387	24816252	2014	Metabolic	Amino acid::Histidine metabolism::histidine	0.03463	7804	C	T
491	24816252	2014	Metabolic	Lipid::Essential fatty acid::linoleate (18:2n6)	0.03468	7780	T	C
3054	28240269	2017	Cell	GPNMB - Transmembrane glycoprotein NMB	0.03474	1000	NA	NA
3046	28240269	2017	Cell	CD55 - Complement decay-accelerating factor	0.03512	1000	NA	NA
2355	28240269	2017	Cell	LGALS3 - Galectin-3	0.03536	1000	NA	NA
2272	28240269	2017	Cell	APOE - Apolipoprotein E (isoform E3)	0.03544	1000	NA	NA
4154	29403010	2018	Cardiovascular	Ejection fraction	0.03552	19516	T	C
3713	31427789	2019	Mortality	Diagnoses - secondary ICD10: Z88 Allergy status to drug/meds/biol subst	0.03554	244890	T	C
3539	31427789	2019	Activities	Reason for glasses/contact lenses: For short-sightedness, i.e. only or mainly for distance viewing such as driving, cinema etc (called 'myopia')	0.03561	78647	T	C
4591	31676860	2019	Neurological	Right paracentral	0.03565	21821	C	T
3763	31427789	2019	Psychiatric	Depression - Recent feelings of depression	0.03597	126384	T	C
4516	31676860	2019	Neurological	Optic chiasm	0.03603	19629	C	T
2766	28240269	2017	Cell	YWHAB,YWHAE,YWHAG,YWHAH,YWHAQ,YWHAZ,SFN - 14-3-3 protein family	0.03608	1000	NA	NA
468	24816252	2014	Metabolic	Lipid::Bile acid metabolism::glycodeoxycholate	0.03618	1477	T	C
2342	28240269	2017	Cell	RETN - Resistin	0.03695	1000	NA	NA
4674	BioRxiv: https://doi.org/10.1101/288582	2019	Neurological	Cingulum (hippocampus) axial diusivities	0.03699	17706	C	T
3104	28240269	2017	Cell	NMT1 - Glycylpeptide N-tetradecanoyltransferase 1	0.03721	1000	NA	NA
145	25673413	2015	Metabolic	Body Mass Index (female)	0.03742	132115	C	T
3676	31427789	2019	Skeletal	Diagnoses - main ICD10: M16 Osteoarthritis of hip	0.03744	300791	C	T
2620	28240269	2017	Cell	PPP3R1 - Calcineurin subunit B type 1	0.03766	1000	NA	NA
2668	28240269	2017	Cell	FYN - Tyrosine-protein kinase Fyn	0.03786	1000	NA	NA
1111	27918534	2017	Metabolic	Visceral sdipose tissue volume	0.038	18332	NA	NA
3910	28073927	2017	Ophthalmological	Vertical cup-disc ratio	0.03826	8373	T	C
3887	27863252	2016	Immunological	Mean corpuscular hemoglobin (three-way meta)	0.03843	172332	T	C
677	24816252	2014	Metabolic	::::X-09026	0.0385	7627	T	C
3203	31427789	2019	Environment	Age completed full time education	0.03856	253580	C	T
3414	31427789	2019	Metabolic	Birth weight	0.03864	219088	C	T
3069	28240269	2017	Cell	KLRF1 - Killer cell lectin-like receptor subfamily F member 1	0.03871	1000	NA	NA
789	24816252	2014	Metabolic	::::X-12680	0.03872	2311	T	C
3724	31427789	2019	Psychiatric	Frequency of inability to cease drinking in last year	0.03915	69164	C	T
4142	29403010	2018	Cardiovascular	Systolic Blood Pressure	0.03916	136597	T	C
214	25772697	2015	Immunological	NK:%Term	0.0392247	669	C	T
281	25772697	2015	Immunological	CD8:%Act(25+38+RO+)	0.0392447	669	T	C
4144	29403010	2018	Cardiovascular	Mean arterial pressure	0.03935	136482	T	C
4526	31676860	2019	Neurological	Left amygdala	0.03941	19629	C	T
4530	31676860	2019	Neurological	Right lateral ventricle	0.03948	19629	T	C
3674	31427789	2019	Gastrointestinal	Diagnoses - main ICD10: K62 Other diseases of anus and rectum	0.03953	300791	T	C
1052	17434096	2007	Neurological	Ischemic stroke	0.0397395	517	T	C
720	24816252	2014	Metabolic	::::X-11538	0.03975	7804	C	T
2236	28240269	2017	Cell	FRZB - Secreted frizzled-related protein 3	0.03994	1000	NA	NA
2724	28240269	2017	Cell	SNX4 - Sorting nexin-4	0.04004	1000	NA	NA
4490	31676860	2019	Neurological	Right paracentral	0.0402	19629	C	T
2645	28240269	2017	Cell	ITGA2B ITGB3 - Integrin alpha-IIb: beta-3 complex	0.04047	1000	NA	NA
19	20418890	2010	Psychiatric	Ever versus never beeing a regular smoker	0.04052	74035	T	C
4319	30643256	2019	Activities	Life satisfaction (univariate)	0.0406581	80852	T	C
3128	28240269	2017	Cell	PDE5A - cGMP-specific 3',5'-cyclic phosphodiesterase	0.04085	1000	NA	NA
3611	31427789	2019	Activities	Treatment/medication code: lisinopril	0.04095	280443	C	T
153	26426971	2015	Metabolic	Waist-hip ratio (female > 50 yrs, adjusted for BMI)	0.041	88625	T	C
4341	30531941	2018	Activities	Moderate intesity	0.041	91105	T	C
2043	27329760	2016	Psychiatric	Bipolar disorder	0.04102	34950	T	C
4581	31676860	2019	Neurological	Right fusiform	0.04108	21821	T	C
654	24816252	2014	Metabolic	::::X-03003	0.04118	7689	C	T
273	25772697	2015	Immunological	CD8:%SCM	0.0411902	669	T	C
3543	31427789	2019	Ophthalmological	Eye problems/disorders: Cataract	0.04151	127603	T	C
4466	31676860	2019	Neurological	Left precentral	0.0416	19629	C	T
4305	30664634	2019	Metabolic	Trunk-trunk fat ratio (male)	0.04179	167431	T	C
763	24816252	2014	Metabolic	::::X-12216	0.04181	5369	C	T
894	27005778	2016	Metabolic	Free cholesterol in large LDL	0.042019	21555	T	C
3090	28240269	2017	Cell	SIGLEC14 - Sialic acid-binding Ig-like lectin 14	0.04238	1000	NA	NA
3480	31427789	2019	Nutritional	Milk type used: Full cream	0.04265	373135	C	T
734	24816252	2014	Metabolic	::::X-11820	0.04283	7710	T	C
184	25673412	2015	Metabolic	Waist-hip ratio (female)	0.043	124591	T	C
3757	31427789	2019	Psychiatric	Mania - Ever had period extreme irritability	0.04333	122891	T	C
3165	28240269	2017	Cell	LEPR - Leptin receptor	0.0434	1000	NA	NA
823	24816252	2014	Metabolic	::::X-13549	0.04345	7330	T	C
4617	31676860	2019	Neurological	Optic chiasm	0.04347	21821	C	T
783	24816252	2014	Metabolic	::::X-12524	0.04353	7809	T	C
3136	28240269	2017	Cell	SHC1 - SHC-transforming protein 1	0.04353	1000	NA	NA
4602	31676860	2019	Neurological	Right superior frontal	0.04357	21821	C	T
3239	31427789	2019	Psychiatric	Exposure to tobacco smoke outside home	0.04363	327794	C	T
183	25673412	2015	Metabolic	Waist-hip ratio (female)	0.044	118004	T	C
4527	31676860	2019	Neurological	Left accumbens area	0.04425	19629	C	T
3275	31427789	2019	Activities	Childhood sunburn occasions	0.0447	289412	T	C
2067	28240269	2017	Cell	TIMP2 - Metalloproteinase inhibitor 2	0.04471	1000	NA	NA
3076	28240269	2017	Cell	NOTCH2 - Neurogenic locus notch homolog protein 2	0.04483	1000	NA	NA
452	24816252	2014	Metabolic	Cofactors and vitamins::Hemoglobin and porphyrin metabolism::heme*	0.04492	6380	C	T
2288	28240269	2017	Cell	PROC - Vitamin K-dependent protein C	0.045	1000	NA	NA
2469	28240269	2017	Cell	CAMK2B - Calcium/calmodulin-dependent protein kinase type II subunit beta	0.04515	1000	NA	NA
2338	28240269	2017	Cell	MB - Myoglobin	0.04536	1000	NA	NA
2627	28240269	2017	Cell	IGHG1 IGHG2 IGHG3 IGHG4 IGK@ IGL@ - Immunoglobulin G	0.04551	1000	NA	NA
956	27005778	2016	Metabolic	Free cholesterol in very large HDL	0.045617	21542	C	T
476	24816252	2014	Metabolic	Lipid::Carnitine metabolism::3-dehydrocarnitine*	0.04571	7809	T	C
2731	28240269	2017	Cell	C6 - Complement component C6	0.04603	1000	NA	NA
2523	28240269	2017	Cell	GSK3A GSK3B - Glycogen synthase kinase-3 alpha/beta	0.04624	1000	NA	NA
3737	31427789	2019	Psychiatric	Depression - Ever had prolonged loss of interest in normal activities	0.04628	126458	T	C
2227	28240269	2017	Cell	SPINT1 - Kunitz-type protease inhibitor 1	0.04629	1000	NA	NA
2173	28240269	2017	Cell	IL37 - Interleukin-37	0.04634	1000	NA	NA
4627	31676860	2019	Neurological	Left amygdala	0.04655	21821	C	T
4615	31676860	2019	Neurological	3rd ventricle	0.0466	21821	T	C
2381	28240269	2017	Cell	NAAA - N-acylethanolamine-hydrolyzing acid amidase	0.04681	1000	NA	NA
3730	31427789	2019	Psychiatric	Depression - Age at last episode of depression	0.04689	63892	T	C
2203	28240269	2017	Cell	IL17F - Interleukin-17F	0.04736	1000	NA	NA
2780	28240269	2017	Cell	EIF4G2 - Eukaryotic translation initiation factor 4 gamma 2	0.0476	1000	NA	NA
3013	28240269	2017	Cell	MAPK14 - Mitogen-activated protein kinase 14	0.04773	1000	NA	NA
3332	31427789	2019	Activities	Taking other prescription medications	0.04792	385236	T	C
204	21355061	2011	Metabolic	Urinary albumin-to-creatinine ratio	0.048	31580	C	T
3760	31427789	2019	Psychiatric	Depression - Recent feelings of inadequacy	0.04818	126203	T	C
3285	31427789	2019	Psychiatric	Miserableness	0.04824	379907	T	C
3768	31427789	2019	Psychiatric	Anxiety - Recent trouble relaxing	0.04824	126422	T	C
4550	31676860	2019	Neurological	Left fusiform	0.04827	21821	T	C
2590	28240269	2017	Cell	MASP1 - Mannan-binding lectin serine protease 1	0.04838	1000	NA	NA
975	27989323	2017	Immunological	Eotaxin (CCL11)	0.04851	8153	C	T
3945	28898252	2017	Metabolic	HbA1c	0.04857	8874	C	T
4048	29534260	2018	Skeletal	Plantar fasciitis	0.0489	102503	NA	NA
3661	31427789	2019	Neoplasms	Cancer register - Histology of cancer tumour: Adenocarcinoma, NOS	0.04902	60655	C	T
3504	31427789	2019	Nutritional	Non-butter spread type details: Flora Pro-Active or Benecol	0.04926	201144	T	C
3501	31427789	2019	Dermatological	Male-specific factors - Hair/balding pattern: Pattern 2	0.0495	176380	T	C
530	24816252	2014	Metabolic	Lipid::Lysolipid::1-arachidonoylglycerophosphocholine*	0.04966	7507	T	C
4690	BioRxiv: https://doi.org/10.1101/288598	2019	Neurological	Uncinate fasciculus axial diusivities	0.04973	17706	T	C
2073	28240269	2017	Cell	FGFR1 - Fibroblast growth factor receptor 1	0.04984	1000	NA	NA
973	27989323	2017	Immunological	Beta nerve growth factor	0.04987	3531	T	C
3413	31427789	2019	Cognitive	Fluid intelligence score	0.04992	125935	C	T

### Sheet: rs17300741
atlas ID	PMID	Year	Domain	Trait	P-value	N	EA	NEA
206	23263486	2013	Metabolic	Serum Urate	3.99887e-35	110347	A	G
4111	29403010	2018	Metabolic	Uric acid	1.956e-13	109029	G	A
207	23263486	2013	Skeletal	Gout	9.05481e-06	69374	A	G
335	25772697	2015	Immunological	NKeff:%314-158a+	6.5939e-05	669	A	G
1089	22978509	2012	Psychiatric	Alcohol dependence	0.000318969	1161	A	G
4205	31152163	2019	Metabolic	Estimated glomerular filtration rate	0.002411	765348	A	G
4422	30053915	2018	Immunological	Herpes simplex virus 2 seropositivity	0.00257693	1000	A	G
331	25772697	2015	Immunological	NKeff:%Act(314+)	0.0030212	669	G	A
3239	31427789	2019	Psychiatric	Exposure to tobacco smoke outside home	0.003338	327794	G	A
3227	31427789	2019	Activities	Usual side of head for mobile phone use	0.003578	324835	A	G
4446	31676860	2019	Neurological	Left caudal middle frontal	0.003752	19629	G	A
570	24816252	2014	Metabolic	Lipid::Sterol, Steroid::5alpha-androstan-3beta,17beta-diol disulfate	0.004488	7345	A	G
851	27005778	2016	Metabolic	Acetate	0.00455	24748	G	A
569	24816252	2014	Metabolic	Lipid::Sterol, Steroid::4-androsten-3beta,17beta-diol disulfate 2*	0.004642	7776	A	G
152	26426971	2015	Metabolic	Waist-hip ratio (male <= 50 yrs, adjusted for BMI)	0.0051	21989	G	A
3308	31427789	2019	Mortality	Long-standing illness, disability or infirmity	0.005248	377498	A	G
360	25772697	2015	Immunological	mDC:%32+	0.00571454	669	A	G
3626	31427789	2019	Activities	Treatment/medication code: bendroflumethiazide	0.005869	280443	G	A
3981	29343764	2018	Metabolic	25-Hydroxyvitamin D level	0.005948	79366	G	A
4083	28566273	2017	Endocrine	Type 2 Diabetes	0.0061	159208	G	A
4206	31152163	2019	Metabolic	Estimated glomerular filtration rate	0.006454	567460	A	G
4296	30677029	2019	Metabolic	Thinness	0.006565	7931	A	G
3192	31427789	2019	Activities	Length of time at current address	0.006631	385315	A	G
3408	31427789	2019	Psychiatric	Average weekly intake of other alcoholic drinks	0.006757	91288	G	A
65	27416945	2016	Endocrine	Insulin sensitivity index (adjusted for age, sex. Bmi)	0.006874	16753	A	G
4226	31015401	2019	Environmental	Thyroid preparations	0.0075	305582	A	G
4187	31217584	2019	Immunological	HbA1c	0.00783371	11178	G	A
154	26426971	2015	Metabolic	Waist-hip ratio (female <= 50 yrs, adjusted for BMI)	0.0082	41386	G	A
3249	31427789	2019	Nutritional	Lamb/mutton intake	0.0083	384188	A	G
3425	31427789	2019	Psychiatric	Ever smoked	0.008707	385013	A	G
4376	30367059	2018	Endocrine	Hypothyroidism	0.008714	53423	G	A
3602	31427789	2019	Endocrine	Non-cancer illness code, self-reported: hypothyroidism/myxoedema	0.009426	289307	A	G
3605	31427789	2019	Respiratory	Non-cancer illness code, self-reported: hayfever/allergic rhinitis	0.009453	289307	A	G
355	25772697	2015	Immunological	IgG+B:%27+	0.00977383	669	A	G
4612	31676860	2019	Neurological	Right basal forebrain	0.009863	21821	A	G
968	27005778	2016	Metabolic	Triglycerides in very small VLDL	0.009986	19273	A	G
148	26426971	2015	Metabolic	Body Mass Index (male <= 50 yrs)	0.01	21989	G	A
4084	28566273	2017	Endocrine	Type 2 Diabetes (adjusted for BMI)	0.01	159208	G	A
4599	31676860	2019	Neurological	Right precuneus	0.01015	21821	G	A
810	24816252	2014	Metabolic	::::X-12850	0.01031	6251	A	G
1091	22978509	2012	Psychiatric	Alcohol dependence	0.0107237	3829	A	G
356	25772697	2015	Immunological	IgG+B:%20+24+27+	0.0107533	669	A	G
3247	31427789	2019	Nutritional	Poultry intake	0.01184	385728	G	A
3418	31427789	2019	Cognitive	Fluid intelligence test - Number of fluid intelligence questions attempted within time limit	0.01227	125935	G	A
3211	31427789	2019	Activities	Frequency of stair climbing in last 4 weeks	0.01292	382731	A	G
28	21173776	2012	Psychiatric	Extraversion (NEO-FFI)	0.01413	17375	G	A
3365	31427789	2019	Neurological	Back pain for 3+ months	0.01444	97524	G	A
884	27005778	2016	Metabolic	Triglycerides in IDL	0.014551	19273	A	G
3231	31427789	2019	Psychiatric	Nap during day	0.01476	386124	A	G
4547	31676860	2019	Neurological	Left caudal middle frontal	0.01497	21821	G	A
966	27005778	2016	Metabolic	Concentration of very small VLDL particles	0.015108	19273	A	G
4405	29855537	2018	Reproduction	Menstrual quality of life impact: Pressure in the breasts	0.0151691	11348	A	G
582	24816252	2014	Metabolic	Nucleotide::Purine metabolism, (hypo)xanthine, inosine containing::xanthine	0.01544	6845	A	G
4498	31676860	2019	Neurological	Right precuneus	0.01575	19629	G	A
3196	31427789	2019	Environment	Time employed in main current job	0.01602	208904	A	G
56	27089181	2016	Psychiatric	Depressive symptoms	0.01637	161460	A	G
3493	31427789	2019	Nutritional	Coffee type: Instant coffee	0.01683	303811	G	A
317	25772697	2015	Immunological	CD8mem:%"Th2"	0.0179204	669	G	A
568	24816252	2014	Metabolic	Lipid::Sterol, Steroid::4-androsten-3beta,17beta-diol disulfate 1*	0.01802	7804	A	G
3732	31427789	2019	Psychiatric	Depression - Fraction of day affected during worst episode of depression	0.01814	67326	G	A
3452	31427789	2019	Metabolic	Impedance measures - Leg fat percentage (right)	0.01839	379806	G	A
3456	31427789	2019	Metabolic	Impedance measures - Leg fat percentage (left)	0.01844	379786	G	A
461	24816252	2014	Metabolic	Energy::Krebs cycle::succinylcarnitine	0.01849	6948	A	G
4114	29403010	2018	Metabolic	Chloride	0.01872	126402	G	A
4584	31676860	2019	Neurological	Right isthmus cingulate	0.01908	21821	G	A
3790	30804565	2019	Psychiatric	Daytime sleepiness / dozing	0.01915	385333	A	G
965	27005778	2016	Metabolic	Total lipids in very small VLDL	0.019171	19273	A	G
4527	31676860	2019	Neurological	Left accumbens area	0.01948	19629	A	G
1007	27989323	2017	Immunological	Stem cell factor	0.01956	8290	G	A
864	27005778	2016	Metabolic	22:6, docosahexaenoic acid (DHA)	0.019838	13499	A	G
3528	31427789	2019	Nutritional	Never eat eggs, dairy, wheat, sugar: Eggs or foods containing eggs	0.01998	384986	G	A
3402	31427789	2019	Cognitive	Fluid intelligence test - FI3 : word interpolation	0.02015	124929	A	G
3545	31427789	2019	Body Structures	Mouth/teeth dental problems: Painful gums	0.02062	385026	G	A
967	27005778	2016	Metabolic	Phospholipids in very small VLDL	0.020724	19273	A	G
4674	BioRxiv: https://doi.org/10.1101/288582	2019	Neurological	Cingulum (hippocampus) axial diusivities	0.0209	17706	A	G
1000	27989323	2017	Immunological	Macrophage colony-stimulating factor	0.02119	840	G	A
4384	30898391	2019	Neoplasms	Epithelial ovarian cancer (low-grade serous and borderline serous)	0.02158	4252	A	G
3753	31427789	2019	Psychiatric	Traumatic events - Repeated disturbing thoughts of stressful experience in past month	0.02184	126635	A	G
882	27005778	2016	Metabolic	Concentration of IDL particles	0.022135	19273	A	G
3574	31427789	2019	Neurological	Pain type(s) experienced in last month: Hip pain	0.02246	385698	A	G
3188	31427789	2019	Cardiovascular	Pulse rate (automated reading)	0.02262	361411	A	G
531	24816252	2014	Metabolic	Lipid::Lysolipid::1-arachidonoylglycerophosphoethanolamine*	0.02322	7798	A	G
4181	31217584	2019	Metabolic	High cholesterol lipoprotein	0.0232738	33063	A	G
131	23754948	2013	Metabolic	Hip circumference (female, adjusted for BMI)	0.024	43316	A	G
189	25673412	2015	Metabolic	Waist-hip ratio (female, adjusted for BMI)	0.024	116742	G	A
881	27005778	2016	Metabolic	Total lipids in IDL	0.024014	19273	A	G
3248	31427789	2019	Nutritional	Beef intake	0.02438	385050	G	A
4192	31217584	2019	Cardiovascular	QRS interval	0.0245195	17046	G	A
4729	BioRxiv: https://doi.org/10.1101/288637	2019	Neurological	Splenium of corpus callosum mode of anisotropy	0.02479	17706	G	A
941	27005778	2016	Metabolic	Total lipids in small VLDL	0.025227	19273	A	G
88	22885922	2012	Endocrine	Type 2 Diabetes	0.026	69033	G	A
4306	30664634	2019	Metabolic	Trunk-trunk fat ratio (female)	0.02618	195068	A	G
3409	31427789	2019	Environment	Education - Qualifications	0.0271	318526	A	G
4477	31676860	2019	Neurological	Right caudal middle frontal	0.02718	19629	G	A
942	27005778	2016	Metabolic	Concentration of small VLDL particles	0.027251	19273	A	G
608	24816252	2014	Metabolic	Peptide::gamma-glutamyl::gamma-glutamyltyrosine	0.02773	7468	A	G
166	25673412	2015	Metabolic	Hip circumference (female, adjusted for BMI)	0.028	123904	A	G
692	24816252	2014	Metabolic	::::X-11315	0.02836	7785	G	A
3491	31427789	2019	Nutritional	Cereal type: Muesli	0.02839	319477	A	G
870	27005778	2016	Metabolic	Free cholesterol	0.028391	13497	A	G
646	24816252	2014	Metabolic	Xenobiotics::Xanthine metabolism::caffeine	0.02841	7719	G	A
406	24816252	2014	Metabolic	Amino acid::Tryptophan metabolism::indolepropionate	0.02849	7803	G	A
1222	25607358	2015	Neurological	Mean Hippocampus	0.02855	13171	G	A
4176	30718926	2019	Endocrine	Type 2 Diabetes	0.02865	191764	G	A
4641	31676860	2019	Neurological	Right accumbens area	0.02874	21821	A	G
288	25772697	2015	Immunological	CD4:%Treg(39+73+)	0.0289104	669	A	G
1139	26961502	2016	Metabolic	Body Mass Index (Dominance deviation model)	0.029	119688	G	A
4216	31015401	2019	Environmental	Drugs for peptic ulcer and gastro-oesophageal reflux disease (GORD)	0.029	132367	G	A
4052	28757204	2017	Metabolic	25-Hydroxyvitamin D level	0.029307	42274	G	A
879	27005778	2016	Metabolic	Total cholesterol in IDL	0.029478	19273	A	G
4521	31676860	2019	Neurological	Left thalamus proper	0.03016	19629	A	G
3323	31427789	2019	Activities	Ever had prostate specific antigen (PSA) test	0.0303	168371	A	G
4540	31676860	2019	Neurological	Right accumbens area	0.03034	19629	A	G
4520	31676860	2019	Neurological	Left cerebellum white matter	0.03045	19629	A	G
4628	31676860	2019	Neurological	Left accumbens area	0.03065	21821	A	G
165	25673412	2015	Metabolic	Hip circumference (female, adjusted for BMI)	0.031	117340	A	G
3344	31427789	2019	Reproduction	Age at last live birth (female)	0.03146	140855	A	G
3881	27863252	2016	Immunological	High light scatter percentage of red cells (three-way meta)	0.03152	170763	G	A
3698	31427789	2019	Gastrointestinal	Diagnoses - secondary ICD10: K44 Diaphragmatic hernia	0.03158	244890	G	A
4207	31152163	2019	Metabolic	Blood urea nitrogen	0.03188	416178	G	A
179	25673412	2015	Metabolic	Waist-hip ratio	0.032	212248	G	A
3281	31427789	2019	Social Interactions	Mother's age	0.03261	151327	A	G
4121	29403010	2018	Metabolic	Alkaline phosphatase	0.03271	105030	A	G
4182	31217584	2019	Metabolic	Low cholesterol lipoprotein	0.0332489	32221	G	A
1151	24699409	2014	Metabolic	Disposition index	0.033812	5130	G	A
952	27005778	2016	Metabolic	Valine	0.033842	24900	G	A
943	27005778	2016	Metabolic	Phospholipids in small VLDL	0.033851	21551	A	G
3332	31427789	2019	Activities	Taking other prescription medications	0.03389	385236	A	G
908	27005778	2016	Metabolic	LDL diameter	0.033925	19273	A	G
180	25673412	2015	Metabolic	Waist-hip ratio	0.035	226643	G	A
190	25673412	2015	Metabolic	Waist-hip ratio (female, adjusted for BMI)	0.035	123303	G	A
4511	31676860	2019	Neurological	Right basal forebrain	0.0352	19629	A	G
244	25772697	2015	Immunological	CD32 on mDC	0.0363857	669	A	G
4534	31676860	2019	Neurological	Right thalamus proper	0.03653	19629	A	G
3453	31427789	2019	Metabolic	Impedance measures - Leg fat mass (right)	0.03655	379802	G	A
4211	31070104	2019	Metabolic	Glycine level	0.03661	30118	A	G
4208	31152163	2019	Metabolic	Blood urea nitrogen	0.03675	243031	G	A
4467	31676860	2019	Neurological	Left precuneus	0.03841	19629	G	A
3492	31427789	2019	Nutritional	Coffee type: Decaffeinated coffee (any type)	0.03868	303811	A	G
922	27005778	2016	Metabolic	Cholesterol esters in medium VLDL	0.039051	19273	A	G
256	25772697	2015	Immunological	CD32 on 11c+123+DC	0.0394571	669	A	G
45	28194004	2018	Psychiatric	Self-reported tiredness	0.039722	108976	A	G
3359	31427789	2019	Cardiovascular	Age high blood pressure diagnosed	0.03978	92583	G	A
920	27005778	2016	Metabolic	Phospholipids in medium LDL	0.039869	21558	A	G
3330	31427789	2019	Body Structures	Fractured/broken bones in last 5 years	0.03996	384446	A	G
141	23754948	2013	Metabolic	Waist-hip ratio (female, adjusted for BMI)	0.04	42969	G	A
896	27005778	2016	Metabolic	Concentration of large LDL particles	0.040268	19273	A	G
4068	BioRxiv: https://doi.org/10.1101/261081	2018	Activities	Automobile speeding propensity	0.04027	404291	A	G
3353	31427789	2019	Psychiatric	Number of cigarettes previously smoked daily	0.04035	90143	A	G
4621	31676860	2019	Neurological	Left cerebellum white matter	0.04045	21821	A	G
549	24816252	2014	Metabolic	Lipid::Lysolipid::2-linoleoylglycerophosphocholine*	0.0406	6894	A	G
588	24816252	2014	Metabolic	Nucleotide::Purine metabolism, urate metabolism::urate	0.04069	7819	A	G
849	24816252	2014	Metabolic	::::X-18601	0.04093	7663	A	G
3366	31427789	2019	Reproduction	Age at menopause (last menstrual period) (female)	0.04119	119160	G	A
114	20935629	2010	Metabolic	Waist-hip ratio (adjusted for BMI)	0.042	77167	NA	NA
3480	31427789	2019	Nutritional	Milk type used: Full cream	0.04207	373135	G	A
893	27005778	2016	Metabolic	Cholesterol esters in large LDL	0.042723	19273	A	G
3457	31427789	2019	Metabolic	Impedance measures - Leg fat mass (left)	0.04293	379783	G	A
185	25673412	2015	Metabolic	Waist-hip ratio (adjusted for BMI)	0.043	210086	G	A
4352	30573740	2018	Dermatological	Male pattern baldness (BOLT LMM non-infinitesimal mixed model)	0.043	205327	A	G
3538	31427789	2019	Environment	Attendance/disability/mobility allowance: Blue badge	0.04314	383632	A	G
846	24816252	2014	Metabolic	::::X-14662	0.04324	4212	A	G
4635	31676860	2019	Neurological	Right thalamus proper	0.04371	21821	A	G
34	24162737	2013	Neurological	Alzheimer's disease	0.04412	54162	A	G
3877	27863252	2016	Immunological	Granulocyte count (three-way meta)	0.04417	169822	A	G
4576	31676860	2019	Neurological	Left insula	0.04426	21821	G	A
641	24816252	2014	Metabolic	Xenobiotics::Xanthine metabolism::1,7-dimethylurate	0.04427	6057	G	A
939	27005778	2016	Metabolic	Total cholesterol in small VLDL	0.044412	21557	A	G
4625	31676860	2019	Neurological	Left pallidum	0.04446	21821	A	G
866	27005778	2016	Metabolic	Fatty acid length	0.044698	13476	A	G
615	24816252	2014	Metabolic	Xenobiotics::Benzoate metabolism::4-vinylphenol sulfate	0.04514	7483	A	G
4622	31676860	2019	Neurological	Left thalamus proper	0.04516	21821	A	G
618	24816252	2014	Metabolic	Xenobiotics::Benzoate metabolism::hippurate	0.04533	7806	G	A
3756	31427789	2019	Psychiatric	Mental distress - Ever suffered mental distress preventing usual activities	0.04534	125147	G	A
4524	31676860	2019	Neurological	Left pallidum	0.04611	19629	A	G
895	27005778	2016	Metabolic	Total lipids in large LDL	0.046474	19273	A	G
4578	31676860	2019	Neurological	Right caudal middle frontal	0.04651	21821	G	A
834	24816252	2014	Metabolic	Peptide::Dipeptide::X-14205--alpha-glutamyltyrosine	0.04664	1789	A	G
3899	27863252	2016	Immunological	Platelet count (three-way meta)	0.04698	166066	A	G
940	27005778	2016	Metabolic	Free cholesterol in small VLDL	0.047301	21559	A	G
3370	31427789	2019	Activities	Duration of other exercises	0.04737	184806	A	G
4611	31676860	2019	Neurological	Left basal forebrain	0.04785	21821	A	G
4655	BioRxiv: https://doi.org/10.1101/288563	2019	Neurological	Fornix (column and body of fornix) fractional anisotropy	0.04804	17706	A	G
3882	27863252	2016	Immunological	High light scatter reticulocyte count (three-way meta)	0.04886	170761	G	A
737	24816252	2014	Metabolic	::::X-11847	0.0494	6059	G	A
1157	22581228	2012	Metabolic	Fasting glucose main effect (adjusted for BMI)	0.04958	58074	G	A

### Sheet: rs1229984
atlas ID	PMID	Year	Domain	Trait	P-value	N	EA	NEA
4317	30643251	2019	Psychiatric	Drinks per day	1.6e-203	537349	C	T
4069	BioRxiv: https://doi.org/10.1101/261081	2018	Psychiatric	Drinks per week	7.8e-202	414343	C	T
3261	31427789	2019	Psychiatric	Alcohol intake frequency	2.813e-187	386082	C	T
3725	31427789	2019	Psychiatric	Frequency of drinking alcohol	1.273e-64	126656	C	T
3726	31427789	2019	Psychiatric	Frequency of consuming six or more units of alcohol	3.153e-58	116394	C	T
3718	31427789	2019	Psychiatric	Amount of alcohol drunk on a typical drinking day	1.456e-52	116163	C	T
3264	31427789	2019	Psychiatric	Average weekly beer plus cider intake	5.834e-51	274556	C	T
3577	31427789	2019	Social Interactions	Social support - Leisure/social activities: Pub or social club	3.887e-42	385280	C	T
3262	31427789	2019	Psychiatric	Average weekly red wine intake	1.133e-39	274058	C	T
3719	31427789	2019	Psychiatric	Ever had known person concerned about, or recommended reduction of alcohol consumption	6.31e-31	126613	C	T
3263	31427789	2019	Psychiatric	Average weekly champagne plus white wine intake	2.99e-28	273869	C	T
3656	31427789	2019	Psychiatric	Alcohol - Alcohol drinker status: Never	2.06e-26	386082	T	C
3511	31427789	2019	Psychiatric	Reason for reducing amount of alcohol drunk: Other reason	2.127e-26	142645	T	C
3274	31427789	2019	Dermatological	Ease of skin tanning	3.376e-25	378364	T	C
4172	29970889	2018	Social Interactions	Social support - Leisure/social activities: Pub or social club	4.2e-25	452302	C	T
4072	BioRxiv: https://doi.org/10.1101/261081	2018	Activities	First PC of the four riskly behaviours	3.696e-22	315894	C	T
3268	31427789	2019	Psychiatric	Alcohol intake versus 10 years previously	2.787e-21	357907	C	T
3510	31427789	2019	Psychiatric	Reason for reducing amount of alcohol drunk: Health precaution	9.429e-21	142645	C	T
3380	31427789	2019	Cardiovascular	Systolic Blood Pressure (automated reading)	3.729e-20	361402	C	T
3469	31427789	2019	Metabolic	Impedance measures - Trunk fat mass	5.026e-20	379578	C	T
3442	31427789	2019	Metabolic	Impedance measures - Whole body fat mass	7.918e-20	379203	C	T
3440	31427789	2019	Metabolic	Impedance measures - Weight	3.843e-19	379840	C	T
3436	31427789	2019	Metabolic	Weight	1.101e-18	385473	C	T
3453	31427789	2019	Metabolic	Impedance measures - Leg fat mass (right)	1.782e-18	379802	C	T
3721	31427789	2019	Psychiatric	Frequency of memory loss due to drinking alcohol in last year	4.005e-18	69228	C	T
3457	31427789	2019	Metabolic	Impedance measures - Leg fat mass (left)	6.655e-17	379783	C	T
3441	31427789	2019	Metabolic	Impedance measures - Body fat percentage	6.968e-17	379615	C	T
3452	31427789	2019	Metabolic	Impedance measures - Leg fat percentage (right)	1.28e-16	379806	C	T
3251	31427789	2019	Nutritional	Cheese intake	2.785e-16	377082	T	C
3468	31427789	2019	Metabolic	Impedance measures - Trunk fat percentage	3.616e-16	379600	C	T
3461	31427789	2019	Metabolic	Impedance measures - Arm fat mass (right)	1.85e-15	379725	C	T
3465	31427789	2019	Metabolic	Impedance measures - Arm fat mass (left)	5.223e-15	379663	C	T
3456	31427789	2019	Metabolic	Impedance measures - Leg fat percentage (left)	9.757e-15	379786	C	T
3241	31427789	2019	Nutritional	Salad / raw vegetable intake	1.346e-14	363780	T	C
3722	31427789	2019	Psychiatric	Frequency of feeling guilt or remorse after drinking alcohol in last year	6.514e-14	69203	C	T
3446	31427789	2019	Metabolic	Impedance measures - Basal metabolic rate	8.585e-14	379821	C	T
4033	30482948	2018	Psychiatric	Alcohol dependency (unrelated genotyped individuals)	1.363e-13	28757	C	T
3220	31427789	2019	Activities	Time spent using computer	6.007e-13	300974	T	C
4032	30482948	2018	Psychiatric	Alcohol dependency (unrelated individuals)	6.027e-13	38686	NA	NA
3458	31427789	2019	Metabolic	Impedance measures - Leg fat-free mass (left)	6.755e-13	379766	C	T
3459	31427789	2019	Metabolic	Impedance measures - Leg predicted mass (left)	8.06e-13	379761	C	T
3195	31427789	2019	Environment	Average total household income before tax	9.422e-13	332594	T	C
4031	30482948	2018	Psychiatric	Alcohol dependency (discovery)	9.785e-13	46568	NA	NA
3724	31427789	2019	Psychiatric	Frequency of inability to cease drinking in last year	1.066e-12	69164	C	T
3466	31427789	2019	Metabolic	Impedance measures - Arm fat-free mass (left)	2.022e-12	379653	C	T
3462	31427789	2019	Metabolic	Impedance measures - Arm fat-free mass (right)	2.636e-12	379723	C	T
3463	31427789	2019	Metabolic	Impedance measures - Arm predicted mass (right)	2.773e-12	379716	C	T
3467	31427789	2019	Metabolic	Impedance measures - Arm predicted mass (left)	2.837e-12	379638	C	T
4029	30482948	2018	Psychiatric	Alcohol dependency (random effect model for unrelated genotyped individuals)	2.84328e-12	34556	NA	NA
3445	31427789	2019	Metabolic	Impedance measures - Body Mass Index (BMI)	3.679e-12	379831	C	T
3551	31427789	2019	Cardiovascular	Vascular/heart problems diagnosed by doctor: High blood pressure	4.335e-12	385699	C	T
4028	30482948	2018	Psychiatric	Alcohol dependency (fixed effect model for unrelated genotyped individuals)	4.78277e-12	34556	C	T
3464	31427789	2019	Metabolic	Impedance measures - Arm fat percentage (left)	5.693e-12	379699	C	T
3460	31427789	2019	Metabolic	Impedance measures - Arm fat percentage (right)	8.459e-12	379752	C	T
3435	31427789	2019	Metabolic	Body Mass Index	8.703e-12	385336	C	T
3444	31427789	2019	Metabolic	Impedance measures - Whole body water mass	9.519e-12	379835	C	T
3409	31427789	2019	Environment	Education - Qualifications	1.349e-11	318526	T	C
3443	31427789	2019	Metabolic	Impedance measures - Whole body fat-free mass	1.403e-11	379804	C	T
4027	30482948	2018	Psychiatric	Alcohol dependency (full discovery samples)	2.177e-11	52848	NA	NA
4030	30482948	2018	Psychiatric	Alcohol dependency (bayesian effect for unrelated genotyped individuals)	4.78432e-11	34556	NA	NA
3597	31427789	2019	Cardiovascular	Non-cancer illness code, self-reported: hypertension	4.965e-11	289307	C	T
3744	31427789	2019	Psychiatric	Cannabis use - Ever taken cannabis	6.192e-11	126632	T	C
3185	31427789	2019	Metabolic	Waist circumference	6.587e-11	385932	C	T
3454	31427789	2019	Metabolic	Impedance measures - Leg fat-free mass (right)	1.169e-10	379793	C	T
3455	31427789	2019	Metabolic	Impedance measures - Leg predicted mass (right)	1.364e-10	379793	C	T
3186	31427789	2019	Metabolic	Hip circumference	2.978e-10	385887	C	T
3470	31427789	2019	Metabolic	Impedance measures - Trunk fat-free mass	6.65e-10	379507	C	T
3570	31427789	2019	Neurological	Pain type(s) experienced in last month: Headache	1.227e-09	385698	T	C
3471	31427789	2019	Metabolic	Impedance measures - Trunk predicted mass	1.502e-09	379469	C	T
3187	31427789	2019	Skeletal	Standing height	2.609e-09	385748	C	T
3283	31427789	2019	Social Interactions	Number of full sisters	2.624e-09	380122	C	T
3219	31427789	2019	Activities	Time spent watching television (TV)	2.791e-09	365236	C	T
4074	30239722	2018	Metabolic	Body Mass Index	4.716e-09	806834	C	T
4175	30048462	2018	Skeletal	Heel bone mineral density	6.7e-09	394929	T	C
4207	31152163	2019	Metabolic	Blood urea nitrogen	1.173e-08	416178	T	C
3286	31427789	2019	Psychiatric	Irritability	1.384e-08	369232	T	C
3244	31427789	2019	Nutritional	Oily fish intake	4.046e-08	384554	T	C
4075	30239722	2018	Metabolic	Body Mass Index (male)	5.748e-08	374756	C	T
3494	31427789	2019	Nutritional	Coffee type: Ground coffee (include espresso, filter etc)	5.962e-08	303811	T	C
3940	28892062	2017	Metabolic	Body Mass Index (male)	1.097e-07	85894	T	C
3939	28892062	2017	Metabolic	Body Mass Index	1.137e-07	158284	T	C
3499	31427789	2019	Dermatological	Hair colour (natural, before greying): Black	2.044e-07	385603	T	C
3253	31427789	2019	Nutritional	Cereal intake	3.513e-07	368775	C	T
4224	31015401	2019	Environmental	Agents acting on the renin-angiotensin system	7.5e-07	237530	C	T
4077	30239722	2018	Metabolic	Waist-hip ratio	9.036e-07	697734	C	T
3720	31427789	2019	Psychiatric	Frequency of failure to fulfil normal expectations fue to drinking alcohol in last year	1.122e-06	69256	C	T
3273	31427789	2019	Dermatological	Skin colour	1.309e-06	381433	T	C
4222	31015401	2019	Environmental	Beta blocking agents	1.4e-06	224024	C	T
3415	31427789	2019	Cognitive	Reaction time test - Mean time to correctly identify matches	1.521e-06	383748	C	T
3591	31427789	2019	Activities	Medication for cholesterol, blood pressure or diabetes: Blood pressure medication	1.559e-06	176050	C	T
3236	31427789	2019	Psychiatric	Past tobacco smoking	1.73e-06	355594	T	C
4225	31015401	2019	Environmental	HMG CoA reductase inhibitors	2.1e-06	290385	C	T
4285	30804560	2019	Respiratory	PEF	2.19e-06	321047	T	C
3267	31427789	2019	Psychiatric	Alcohol usually taken with meals	2.241e-06	197613	T	C
4109	29403010	2018	Metabolic	Serum creatinine	2.632e-06	142097	T	C
3339	31427789	2019	Reproduction	Age when periods started (menarche) (female)	2.858e-06	202636	C	T
3478	31427789	2019	Activities	Own or rent accommodation lived in: Rent - from local authority, local council, housing association	3.191e-06	383032	C	T
3691	31427789	2019	Cardiovascular	Diagnoses - secondary ICD10: I10 Essential (primary) hypertension	3.509e-06	244890	C	T
3265	31427789	2019	Psychiatric	Average weekly spirits intake	5.698e-06	273678	C	T
3194	31427789	2019	Environment	Number of vehicles in household	5.828e-06	383893	T	C
3425	31427789	2019	Psychiatric	Ever smoked	6.334e-06	385013	T	C
4205	31152163	2019	Metabolic	Estimated glomerular filtration rate	6.465e-06	765348	C	T
3498	31427789	2019	Dermatological	Hair colour (natural, before greying): Dark brown	7.966e-06	385603	T	C
4278	30804560	2019	Respiratory	FEV1	8.284e-06	400102	T	C
3412	31427789	2019	Skeletal	Sitting height	9.6e-06	385393	C	T
3217	31427789	2019	Activities	Time spend outdoors in summer	1.175e-05	350364	C	T
3248	31427789	2019	Nutritional	Beef intake	1.204e-05	385050	C	T
4223	31015401	2019	Environmental	Calcium channel blockers	1.5e-05	204378	C	T
3620	31427789	2019	Activities	Treatment/medication code: amlodipine	2.132e-05	280443	C	T
4282	30804560	2019	Respiratory	FEV1	2.26e-05	321047	T	C
4279	30804560	2019	Respiratory	FVC	2.4e-05	400102	T	C
4283	30804560	2019	Respiratory	FVC	2.63e-05	321047	T	C
3590	31427789	2019	Activities	Medication for cholesterol, blood pressure or diabetes: Cholesterol lowering medication	2.665e-05	176050	C	T
4328	30598549	2018	Skeletal	Estimated bone mineral density from heel ultrasounds	2.7e-05	426824	T	C
4108	29403010	2018	Metabolic	Blood urea nitrogen	2.911e-05	139818	T	C
3250	31427789	2019	Nutritional	Pork intake	2.962e-05	384328	C	T
3245	31427789	2019	Nutritional	Non-oily fish intake	3.75e-05	384907	T	C
4208	31152163	2019	Metabolic	Blood urea nitrogen	4.628e-05	243031	T	C
4078	30239722	2018	Metabolic	Waist-hip ratio (male)	4.887e-05	316772	C	T
4066	30038396	2018	Environment	Educational attainment	5.33e-05	766345	T	C
3290	31427789	2019	Psychiatric	Worrier / anxious feelings	8.709e-05	376411	T	C
4281	30804560	2019	Respiratory	PEF	8.8e-05	345265	T	C
3493	31427789	2019	Nutritional	Coffee type: Instant coffee	9.197e-05	303811	C	T
4076	30239722	2018	Metabolic	Body Mass Index (female)	0.0001058	434794	C	T
3578	31427789	2019	Social Interactions	Social support - Leisure/social activities: Religious group	0.000116	385280	C	T
3485	31427789	2019	Nutritional	Bread type: White	0.0001321	372617	C	T
3514	31427789	2019	Activities	Gas or solid-fuel cooking/heating: A gas fire that you use regularly in winter time	0.0001437	385289	C	T
3252	31427789	2019	Nutritional	Bread intake	0.0001462	377627	T	C
4079	30239722	2018	Metabolic	Waist-hip ratio (female)	0.0001507	381152	C	T
3243	31427789	2019	Nutritional	Dried fruit intake	0.0001524	351952	T	C
3882	27863252	2016	Immunological	High light scatter reticulocyte count (three-way meta)	0.0001668	170761	T	C
3846	27863252	2016	Immunological	High light scatter reticulocyte count (two-way meta)	0.000181601	130517	T	C
3688	31427789	2019	Metabolic	Diagnoses - secondary ICD10: E78 Disorders of lipoprotein metabolism and other lipidemias	0.0001928	244890	C	T
3993	29500382	2018	Psychiatric	Irritability (IRR)	0.0002065	260369	T	C
3306	31427789	2019	Reproduction	Ever had same-sex intercourse	0.0002185	349459	T	C
4110	29403010	2018	Metabolic	Estimated glomerular filtration rate	0.0002203	143658	C	T
4368	30150663	2018	Psychiatric	Cannabis use	0.0002332	162082	T	C
3497	31427789	2019	Dermatological	Hair colour (natural, before greying): Light brown	0.0002579	385603	C	T
3363	31427789	2019	Reproduction	Age started hormone-replacement therapy (HRT) (female)	0.0002603	72773	T	C
3851	27863252	2016	Immunological	Mean corpuscular hemoglobin (two-way meta)	0.000295113	132224	C	T
879	27005778	2016	Metabolic	Total cholesterol in IDL	0.000321	19273	C	T
3491	31427789	2019	Nutritional	Cereal type: Muesli	0.0003666	319477	T	C
3580	31427789	2019	Social Interactions	Social support - Leisure/social activities: Other group activity	0.0003898	385280	T	C
3716	31427789	2019	Mortality	Diagnoses - secondary ICD10: Z95 Presence of cardiac and vascular implants and grafts	0.0004106	244890	C	T
3242	31427789	2019	Nutritional	Fresh fruit intake	0.0004311	372901	T	C
3626	31427789	2019	Activities	Treatment/medication code: bendroflumethiazide	0.0004384	280443	C	T
3852	27863252	2016	Immunological	Mean corpuscular volume (two-way meta)	0.000438502	132353	C	T
3523	31427789	2019	Environment	Current employment status: Doing unpaid or voluntary work	0.000471	385138	T	C
3581	31427789	2019	Activities	Types of transport used (excluding work): Car/motor vehicle	0.0004944	384551	T	C
3282	31427789	2019	Social Interactions	Number of full brothers	0.0005189	380062	C	T
3654	31427789	2019	Psychiatric	Smoking status: Never	0.0005705	384964	C	T
3979	28869591	2017	Skeletal	Estimated BMD	0.00059	142487	T	C
3203	31427789	2019	Environment	Age completed full time education	0.0006113	253580	T	C
3887	27863252	2016	Immunological	Mean corpuscular hemoglobin (three-way meta)	0.0006518	172332	C	T
894	27005778	2016	Metabolic	Free cholesterol in large LDL	0.000702	21555	C	T
3583	31427789	2019	Activities	Types of transport used (excluding work): Public transport	0.0007128	384551	C	T
3439	31427789	2019	Psychiatric	Tobacco smoking	0.0007226	97172	T	C
3881	27863252	2016	Immunological	High light scatter percentage of red cells (three-way meta)	0.0007384	170763	T	C
3866	27863252	2016	Immunological	Reticulocyte count (two-way meta)	0.000755882	130388	T	C
3603	31427789	2019	Neurological	Non-cancer illness code, self-reported: migraine	0.0008031	289307	T	C
3845	27863252	2016	Immunological	High light scatter percentage of red cells (two-way meta)	0.000809396	130538	T	C
3323	31427789	2019	Activities	Ever had prostate specific antigen (PSA) test	0.0008995	168371	T	C
3312	31427789	2019	Activities	Electronic device use - Plays computer games	0.0009244	386152	T	C
3379	31427789	2019	Cardiovascular	Diastolic Blood Pressure (automated reading)	0.0009286	361411	C	T
4218	31015401	2019	Environmental	Antithrombotic agents	0.00093	153639	C	T
4085	30297969	2018	Endocrine	Type 2 Diabetes	0.00094	898130	C	T
3276	31427789	2019	Activities	Facial ageing	0.001042	354097	C	T
3555	31427789	2019	Activities	Medication for cholesterol, blood pressure, diabetes, or take exogenous hormones: Blood pressure medication	0.001043	207533	C	T
4068	BioRxiv: https://doi.org/10.1101/261081	2018	Activities	Automobile speeding propensity	0.001077	404291	T	C
3883	27863252	2016	Immunological	Immature fraction of reticulocytes (three-way meta)	0.001112	170548	T	C
3291	31427789	2019	Psychiatric	Tense / 'highly strung'	0.001113	374129	T	C
880	27005778	2016	Metabolic	Free cholesterol in IDL	0.001146	21559	C	T
4106	29403010	2018	Metabolic	Non-albumin protein	0.001181	98538	C	T
3358	31427789	2019	Social Interactions	Father's age	0.001183	86941	T	C
945	27005778	2016	Metabolic	Serum total cholesterol	0.001211	21491	C	T
3307	31427789	2019	Activities	Overall health rating	0.00123	384850	T	C
3240	31427789	2019	Nutritional	Cooked vegetable intake	0.001286	374858	T	C
4221	31015401	2019	Environmental	Diuretics	0.0013	229086	C	T
892	27005778	2016	Metabolic	Total cholesterol in large LDL	0.001406	21552	C	T
881	27005778	2016	Metabolic	Total lipids in IDL	0.001419	19273	C	T
3542	31427789	2019	Activities	Reason for glasses/contact lenses: For 'astigmatism'	0.001722	78647	T	C
897	27005778	2016	Metabolic	Phospholipids in large LDL	0.001734	21550	C	T
3266	31427789	2019	Psychiatric	Average weekly fortified wine intake	0.00174	274481	C	T
3648	31427789	2019	Environment	Illnesses of siblings: Heart disease	0.001799	309116	C	T
3246	31427789	2019	Nutritional	Processed meat intake	0.001859	385801	C	T
3888	27863252	2016	Immunological	Mean corpuscular volume (three-way meta)	0.001935	172433	C	T
3414	31427789	2019	Metabolic	Birth weight	0.001975	219088	C	T
883	27005778	2016	Metabolic	Phospholipids in IDL	0.002139	21559	C	T
3188	31427789	2019	Cardiovascular	Pulse rate (automated reading)	0.002162	361411	C	T
893	27005778	2016	Metabolic	Cholesterol esters in large LDL	0.002168	19273	C	T
3487	31427789	2019	Nutritional	Bread type: Wholemeal or wholegrain	0.002209	372617	T	C
895	27005778	2016	Metabolic	Total lipids in large LDL	0.002305	19273	C	T
3374	31427789	2019	Neurological	Headaches for 3+ months	0.002338	75898	T	C
3484	31427789	2019	Nutritional	Spread type: Butter/spreadable butter	0.002363	344582	T	C
4209	31152163	2019	Metabolic	Chronic kidney disease	0.002452	625219	T	C
3218	31427789	2019	Activities	Time spent outdoors in winter	0.002489	304316	C	T
4107	29403010	2018	Metabolic	Albumin/globulin ratio	0.002541	98626	T	C
3519	31427789	2019	Environment	Current employment status: In paid employment or self-employed	0.002738	385138	T	C
4302	30664634	2019	Metabolic	Arms-arm fat ratio (female)	0.002833	195068	C	T
3571	31427789	2019	Neurological	Pain type(s) experienced in last month: Neck or shoulder pain	0.00304	385698	T	C
3271	31427789	2019	Skeletal	Comparative height size at age 10	0.003251	380167	C	T
3723	31427789	2019	Psychiatric	Frequency of needing morning drink of alcohol after heavy drinking session in last year	0.003273	69300	C	T
1208	26635072	2015	Respiratory	FEV1	0.00329	38199	NA	NA
4337	30531941	2018	Psychiatric	Sleep durataion	0.0033	91105	C	T
896	27005778	2016	Metabolic	Concentration of large LDL particles	0.003304	19273	C	T
3249	31427789	2019	Nutritional	Lamb/mutton intake	0.003425	384188	C	T
882	27005778	2016	Metabolic	Concentration of IDL particles	0.003514	19273	C	T
3779	31427789	2019	Psychiatric	Traumatic events - Witnessed sudden violent death	0.003548	126595	T	C
3902	27863252	2016	Immunological	Reticulocyte count (three-way meta)	0.003563	170641	T	C
44	27818178	2016	Environment	Household income	0.00365175	112151	T	C
4254	30952852	2019	Psychiatric	Sleep duration (SD)	0.0037	84441	C	T
3489	31427789	2019	Nutritional	Cereal type: Biscuit cereal (e.g. Weetabix)	0.003792	319477	C	T
4273	30846698	2019	Psychiatric	Long sleep	0.0038	339926	C	T
865	27005778	2016	Metabolic	Esterified cholesterol	0.003828	13497	C	T
3304	31427789	2019	Reproduction	Age first had sexual intercourse	0.003899	339614	T	C
3703	31427789	2019	Mortality	Diagnoses - secondary ICD10: Y83 Surgical operation and other surgical procedures as the cause of abnormal reaction of the patient, or later complication, without mention of misadventure at the time of the procedure	0.003929	244890	C	T
3867	27863252	2016	Immunological	Reticulocyte fraction of red cells (two-way meta)	0.00400658	130404	T	C
3847	27863252	2016	Immunological	Immature fraction of reticulocytes (two-way meta)	0.0041501	130321	T	C
3255	31427789	2019	Nutritional	Tea intake	0.004267	373481	C	T
3366	31427789	2019	Reproduction	Age at menopause (last menstrual period) (female)	0.004325	119160	T	C
3254	31427789	2019	Nutritional	Salt added to food	0.004326	386322	T	C
3225	31427789	2019	Activities	Hands-free device/speakerphone use with mobile phone in last 3 month	0.004402	324453	T	C
907	27005778	2016	Metabolic	Total cholesterol in LDL	0.004692	21559	C	T
4363	29899525	2018	Activities	Strenuous sports or other exercises	0.0047	350492	T	C
3864	27863252	2016	Immunological	Red blood cell count (two-way meta)	0.00504062	132690	T	C
3357	31427789	2019	Psychiatric	Likelihood of resuming smoking	0.00523	93128	T	C
3586	31427789	2019	Activities	Types of physical activity in last 4 weeks: Other exercises (eg: swimming, cycling, keep fit, bowling)	0.005269	384450	T	C
3579	31427789	2019	Social Interactions	Social support - Leisure/social activities: Adult education class	0.005348	385280	T	C
3537	31427789	2019	Environment	Attendance/disability/mobility allowance: Disability living allowance	0.005382	383632	C	T
2052	26691988	2016	Ophthalmological	Age-related Macular Degeneration	0.0055	33976	NA	NA
4338	30531941	2018	Psychiatric	Sleep durataion (conditioning sex and BMI)	0.0055	91105	C	T
3837	27863252	2016	Immunological	Sum eosinophil basophil count (two-way meta)	0.00551845	131557	C	T
3645	31427789	2019	Environment	Illnesses of mother: Diabetes	0.005593	367939	T	C
4233	31015401	2019	Environmental	Antimigraine preparations	0.0059	119844	T	C
3671	31427789	2019	Gastrointestinal	Diagnoses - main ICD10: K40 Inguinal hernia	0.006564	300791	T	C
4357	30220432	2018	Metabolic	Albuminuria	0.00658135	382500	C	T
3513	31427789	2019	Activities	Gas or solid-fuel cooking/heating: A gas hob or gas cooker	0.006595	385289	T	C
3608	31427789	2019	Metabolic	Non-cancer illness code, self-reported: high cholesterol	0.006862	289307	C	T
3925	28714975	2017	Cardiovascular	Coronary artery disease (SOFT definition including angina)	0.006907	148815	C	T
3296	31427789	2019	Psychiatric	Risk taking	0.007002	372651	T	C
3228	31427789	2019	Psychiatric	Sleep duration	0.007095	384225	C	T
3198	31427789	2019	Environment	Frequency of travelling from home to job workplace	0.007564	216647	C	T
3549	31427789	2019	Body Structures	Mouth/teeth dental problems: Dentures	0.007633	385026	C	T
4104	29403010	2018	Metabolic	Total protein	0.007655	113509	C	T
3343	31427789	2019	Reproduction	Age at first live birth (female)	0.007698	141051	T	C
4202	31217584	2019	Metabolic	Chronic kidney disease	0.0077498	45727	C	T
3855	27863252	2016	Immunological	Mean platelet volume (two-way meta)	0.00802701	127230	T	C
3278	31427789	2019	Mortality	Father still alive	0.008054	375841	T	C
920	27005778	2016	Metabolic	Phospholipids in medium LDL	0.008135	21558	C	T
3900	27863252	2016	Immunological	Red blood cell count (three-way meta)	0.008365	172952	T	C
3205	31427789	2019	Activities	Duration of walks	0.008408	330974	C	T
14	28439101	2017	Psychiatric	Posttraumatic stress disorder	0.008521	9537	T	C
3891	27863252	2016	Immunological	Mean platelet volume (three-way meta)	0.008562	164454	T	C
3204	31427789	2019	Activities	Number of days/week walked 10+ minutes	0.008635	379927	C	T
3604	31427789	2019	Psychiatric	Non-cancer illness code, self-reported: depression	0.008734	289307	T	C
3496	31427789	2019	Dermatological	Hair colour (natural, before greying): Red	0.009127	385603	C	T
3476	31427789	2019	Activities	Own or rent accommodation lived in: Own outright (by you or someone in your household)	0.009226	383032	T	C
3279	31427789	2019	Mortality	Father's age at death	0.009408	283990	T	C
3853	27863252	2016	Immunological	Monocyte count (two-way meta)	0.0095544	131544	C	T
3634	31427789	2019	Environment	Illnesses of father: Diabetes	0.009764	355137	T	C
916	27005778	2016	Metabolic	Total cholesterol in medium LDL	0.009906	21559	C	T
3772	31427789	2019	Psychiatric	Depression - Recent feelings of tiredness or low enery	0.009911	126540	C	T
917	27005778	2016	Metabolic	Cholesterol esters in medium LDL	0.010211	19273	C	T
3792	30804565	2019	Psychiatric	Daytime napping	0.01052	386577	C	T
3200	31427789	2019	Environment	Job involves mainly walking or standing	0.01066	220728	C	T
4206	31152163	2019	Metabolic	Estimated glomerular filtration rate	0.01074	567460	C	T
3247	31427789	2019	Nutritional	Poultry intake	0.01084	385728	C	T
1185	19060906	2009	Metabolic	Low-density lipoprotein cholesterol	0.01087	19840	NA	NA
4173	29970889	2018	Social Interactions	Social support - Leisure/social activities: Sports club or gym	0.011	452302	T	C
4290	30804566	2019	Neurological	Frequent insomnia symptoms	0.011	237627	C	T
4118	29403010	2018	Metabolic	Zinc sulfate turbidity test	0.01104	12303	T	C
4181	31217584	2019	Metabolic	High cholesterol lipoprotein	0.0112487	33063	T	C
918	27005778	2016	Metabolic	Total lipids in medium LDL	0.011798	19273	C	T
3293	31427789	2019	Psychiatric	Suffer from 'nerves'	0.01206	372273	C	T
3223	31427789	2019	Activities	Length of mobile phone use	0.01231	381616	T	C
3941	28892062	2017	Metabolic	Body Mass Index (female)	0.01246	72390	T	C
3687	31427789	2019	Metabolic	Diagnoses - secondary ICD10: E66 Overweight and obesity	0.01259	244890	C	T
3522	31427789	2019	Environment	Current employment status: Unable to work because of sickness or disability	0.01272	385138	C	T
3222	31427789	2019	Activities	Drive faster than motorway speed limit	0.01274	349848	T	C
3202	31427789	2019	Environment	Job involves shift work	0.01318	220546	C	T
4143	29403010	2018	Cardiovascular	Diastolic Blood Pressure	0.01327	136615	C	T
3785	29942086	2018	Cognitive	Intelligence	0.01347	269867	T	C
3613	31427789	2019	Activities	Treatment/medication code: simvastatin	0.01361	280443	C	T
3838	27863252	2016	Immunological	Eosinophil count (two-way meta)	0.013906	131999	C	T
919	27005778	2016	Metabolic	Concentration of medium LDL particles	0.014064	19273	C	T
3865	27863252	2016	Immunological	Red cell distribution width (two-way meta)	0.0140932	131520	T	C
3611	31427789	2019	Activities	Treatment/medication code: lisinopril	0.01423	280443	C	T
16	28439101	2017	Psychiatric	Posttraumatic stress disorder	0.01427	19884	T	C
3534	31427789	2019	Environment	Mental health - Illness, injury, bereavement, stress in last 2 years: Death of a close relative	0.01436	383913	C	T
3997	29500382	2018	Psychiatric	Worrier / anxious feelings (WORRY)	0.01445	264646	T	C
3212	31427789	2019	Activities	Frequency of walking for pleasure in last 4 weeks	0.01449	275324	C	T
864	27005778	2016	Metabolic	22:6, docosahexaenoic acid (DHA)	0.014572	13499	T	C
4122	29403010	2018	Metabolic	Gamma-glutamyl transferase	0.01469	118309	C	T
3341	31427789	2019	Reproduction	Number of live births (female)	0.01527	208434	C	T
4000	29500382	2018	Psychiatric	Suffer from 'nerves' (SUF-NERV)	0.01538	262321	C	T
3889	27863252	2016	Immunological	Monocyte count (three-way meta)	0.01548	170721	C	T
3280	31427789	2019	Mortality	Mother still alive	0.01558	379747	T	C
3677	31427789	2019	Skeletal	Diagnoses - main ICD10: M17 Osteoarthritis of knee	0.01586	300791	C	T
936	27005778	2016	Metabolic	Total cholesterol in small LDL	0.016165	21556	C	T
3903	27863252	2016	Immunological	Reticulocyte fraction of red cells (three-way meta)	0.01645	170690	T	C
3423	31427789	2019	Cognitive	Trail making test - Duration to complete alphanumeric path (trail #2)	0.01647	84259	C	T
4203	31217584	2019	Metabolic	End stage renal disease	0.0167561	33061	C	T
3404	31427789	2019	Cognitive	Fluid intelligence test - FI6 : conditional arithmetic	0.01697	96994	T	C
3873	27863252	2016	Immunological	Sum eosinophil basophil count (three-way meta)	0.01698	171771	C	T
3653	31427789	2019	Environment	Illnesses of siblings: Severe depression	0.017	309116	T	C
3528	31427789	2019	Nutritional	Never eat eggs, dairy, wheat, sugar: Eggs or foods containing eggs	0.01709	384986	C	T
3618	31427789	2019	Activities	Treatment/medication code: aspirin	0.01717	280443	C	T
4019	29895819	2018	Dermatological	Age spot	0.0181967	11253	T	C
4210	31152163	2019	Metabolic	Chronic kidney disease	0.01834	480698	T	C
853	27005778	2016	Metabolic	Albumin	0.01974	18960	C	T
1137	27015805	2016	Mortality	Father's age at death	0.02	75244	T	C
854	27005778	2016	Metabolic	ApoA1	0.020099	20687	C	T
3746	31427789	2019	Psychiatric	Happiness and subjective well-being - General happiness with own health	0.02012	126477	T	C
3595	31427789	2019	Activities	Mineral and other dietary supplements: Zinc	0.02027	385261	T	C
3885	27863252	2016	Immunological	Lymphocyte percentage of white cells (three-way meta)	0.02103	171748	T	C
871	27005778	2016	Metabolic	Glucose	0.021665	24679	C	T
4082	30239722	2018	Metabolic	Waist-hip ratio (adjusted for BMI, female)	0.02201	379501	C	T
3707	31427789	2019	Mortality	Diagnoses - secondary ICD10: Z72 Problems related to lifestyle	0.02257	244890	C	T
3561	31427789	2019	Activities	Medication for pain relief, constipation, heartburn: Laxatives (e.g. Dulcolax, Senokot)	0.02268	382089	T	C
4067	30038396	2018	Cognitive	Cognitive performance	0.0233	257828	T	C
3647	31427789	2019	Environment	Illnesses of mother: Severe depression	0.02344	367939	T	C
2035	28171582	2016	Ophthalmological	Central corneal thickness	0.02407	3584	NA	NA
3756	31427789	2019	Psychiatric	Mental distress - Ever suffered mental distress preventing usual activities	0.02433	125147	C	T
859	27005778	2016	Metabolic	CH2 groups in fatty acids	0.024684	19021	T	C
4024	29895819	2018	Dermatological	Excessive hairiness	0.0250289	11244	C	T
3239	31427789	2019	Psychiatric	Exposure to tobacco smoke outside home	0.02515	327794	C	T
927	27005778	2016	Metabolic	Triglycerides in medium VLDL	0.025337	21241	T	C
4215	31015462	2019	Metabolic	Estimated glomerular filtration rate	0.02586	350504	C	T
4100	29403010	2018	Metabolic	Low-density-lipoprotein cholesterol	0.02635	72866	C	T
3210	31427789	2019	Activities	Usual walking pace	0.02643	384081	T	C
937	27005778	2016	Metabolic	Total lipids in small LDL	0.027372	19273	C	T
953	27005778	2016	Metabolic	VLDL diameter	0.027406	19273	T	C
4226	31015401	2019	Environmental	Thyroid preparations	0.028	305582	C	T
3849	27863252	2016	Immunological	Lymphocyte percentage of white cells (two-way meta)	0.0284094	132570	T	C
3771	31427789	2019	Psychiatric	Depression - Recent changes in speed/amount of moving or speaking	0.0287	126599	C	T
4080	30239722	2018	Metabolic	Waist-hip ratio (adjusted for BMI)	0.02893	694649	C	T
42	27864402	2016	Activities	Self-rated health	0.0296446	111749	C	T
4016	29760442	2018	Ophthalmological	Central corneal thickness	0.03054	8107	C	T
3287	31427789	2019	Psychiatric	Sensitivity / hurt feelings	0.03069	375272	T	C
3395	31427789	2019	Psychiatric	Ever highly irritable/argumentative for 2 days	0.03076	126296	T	C
3269	31427789	2019	Activities	Breastfed as a baby	0.03077	293760	T	C
876	27005778	2016	Metabolic	Total cholesterol in HDL	0.030975	21555	C	T
3854	27863252	2016	Immunological	Monocyte percentage of white cells (two-way meta)	0.0311992	131305	C	T
3576	31427789	2019	Social Interactions	Social support - Leisure/social activities: Sports club or gym	0.03172	385280	T	C
4191	31217584	2019	Cardiovascular	QT interval	0.0322865	17348	C	T
3201	31427789	2019	Environment	Job involves heavy manual or physical work	0.03249	220789	C	T
4114	29403010	2018	Metabolic	Chloride	0.03269	126402	T	C
4329	30598549	2018	Body Structures	Fractures	0.033	426795	C	T
4402	29855537	2018	Reproduction	Menstruation quality of life impact: Joint pina	0.0330218	11348	T	C
967	27005778	2016	Metabolic	Phospholipids in very small VLDL	0.033077	19273	C	T
3636	31427789	2019	Environment	Illnesses of father: Severe depression	0.0333	355137	T	C
938	27005778	2016	Metabolic	Concentration of small LDL particles	0.033309	19273	C	T
3892	27863252	2016	Immunological	Myeloid white cell count (three-way meta)	0.03343	169219	C	T
3668	31427789	2019	Cardiovascular	Diagnoses - main ICD10: I25 Chronic ischemic heart disease	0.03368	300791	C	T
4304	30664634	2019	Metabolic	Legs-leg fat ratio (female)	0.03381	195068	T	C
3637	31427789	2019	Environment	Illnesses of father: Prostate cancer	0.03441	355137	T	C
3839	27863252	2016	Immunological	Eosinophil percentage of white cells (two-way meta)	0.0344824	132052	C	T
4144	29403010	2018	Cardiovascular	Mean arterial pressure	0.0346	136482	C	T
3794	30804565	2019	Psychiatric	Snoring	0.03487	359916	C	T
3558	31427789	2019	Activities	Medication for pain relief, constipation, heartburn: Ibuprofen (e.g. Nurofen)	0.03589	382089	T	C
3557	31427789	2019	Activities	Medication for pain relief, constipation, heartburn: Aspirin	0.03616	382089	C	T
4098	29403010	2018	Metabolic	Total cholesterol	0.03644	128305	C	T
3419	31427789	2019	Cognitive	Pairs matching test - Number of correct matches in round	0.03686	95708	C	T
4343	30531941	2018	Psychiatric	Sleep sedentary	0.037	91105	T	C
3483	31427789	2019	Nutritional	Milk type used: Soya	0.03731	373135	T	C
3901	27863252	2016	Immunological	Red cell distribution width (three-way meta)	0.03736	171529	T	C
3520	31427789	2019	Environment	Current employment status: Retired	0.03805	385138	C	T
3544	31427789	2019	Body Structures	Mouth/teeth dental problems: Mouth ulcers	0.03864	385026	T	C
4232	31015401	2019	Environmental	Anilides	0.039	179810	T	C
4305	30664634	2019	Metabolic	Trunk-trunk fat ratio (male)	0.03938	167431	T	C
3874	27863252	2016	Immunological	Eosinophil count (three-way meta)	0.03958	172275	C	T
4220	31015401	2019	Environmental	Antihypertensives	0.04	152380	C	T
3258	31427789	2019	Nutritional	Water intake	0.04067	357000	T	C
3594	31427789	2019	Activities	Mineral and other dietary supplements: Calcium	0.04207	385261	T	C
4052	28757204	2017	Metabolic	25-Hydroxyvitamin D level	0.042962	42274	T	C
4231	31015401	2019	Environmental	Salicylic acid and derivatives	0.044	112010	C	T
3599	31427789	2019	Respiratory	Non-cancer illness code, self-reported: asthma	0.04464	289307	T	C
870	27005778	2016	Metabolic	Free cholesterol	0.045294	13497	C	T
3622	31427789	2019	Activities	Treatment/medication code: cod liver oil capsule	0.04615	280443	C	T
3840	27863252	2016	Immunological	Eosinophil percentage of granulocytes (two-way meta)	0.0464354	131525	C	T
4140	29403010	2018	Immunological	Mean corpuscular hemoglobin concentration	0.04843	108728	C	T
1209	26635072	2015	Respiratory	FVC	0.0485	38199	NA	NA
4237	31015401	2019	Environmental	Antihistamines for systemic use	0.049	151636	T	C
3587	31427789	2019	Activities	Types of physical activity in last 4 weeks: Strenuous sports	0.0491	384450	T	C
3750	31427789	2019	Psychiatric	Traumatic events - Felt irritable or had angry outbursts in past month	0.04964	57010	C	T
3451	31427789	2019	Metabolic	Impedance measures - Impedance of arm (left)	0.04975	379803	T	C

### Sheet: rs149865899
atlas ID	PMID	Year	Domain	Trait	P-value	N	EA	NEA
4178	31217584	2019	Immunological	White blood cells	2.34852e-12	28608	C	CTTTTTCTTTTTTCT
4674	BioRxiv: https://doi.org/10.1101/288582	2019	Neurological	Cingulum (hippocampus) axial diusivities	0.01156	17706	C	CTTTTTCTTTTTTCT
4718	BioRxiv: https://doi.org/10.1101/288626	2019	Neurological	Cingulum (hippocampus) mode of anisotropy	0.01539	17706	C	CTTTTTCTTTTTTCT
4387	30898391	2019	Neoplasms	Epithelial ovarian cancer (Clear cell)	0.0193	4361	C	CTTTTTCTTTTTTCT
4540	31676860	2019	Neurological	Right accumbens area	0.01969	19629	C	CTTTTTCTTTTTTCT
4687	BioRxiv: https://doi.org/10.1101/288595	2019	Neurological	Superior fronto-occipital fasciculus axial diusivities	0.02758	17706	C	CTTTTTCTTTTTTCT
4528	31676860	2019	Neurological	Left ventral DC	0.03361	19629	C	CTTTTTCTTTTTTCT
4193	31217584	2019	Cardiovascular	PR interval	0.0353755	17422	C	CTTTTTCTTTTTTCT
4652	BioRxiv: https://doi.org/10.1101/288560	2019	Neurological	Cingulum (hippocampus) fractional anisotropy	0.03653	17706	C	CTTTTTCTTTTTTCT
4487	31676860	2019	Neurological	Right medial orbitofrontal	0.03823	19629	C	CTTTTTCTTTTTTCT

### Sheet: rs28607641
atlas ID	PMID	Year	Domain	Trait	P-value	N	EA	NEA
4205	31152163	2019	Metabolic	Estimated glomerular filtration rate	6.466e-39	765348	A	T
4206	31152163	2019	Metabolic	Estimated glomerular filtration rate	2.148e-32	567460	A	T
4207	31152163	2019	Metabolic	Blood urea nitrogen	7.051e-28	416178	T	A
4208	31152163	2019	Metabolic	Blood urea nitrogen	2.896e-26	243031	T	A
3879	27863252	2016	Immunological	Hematocrit (three-way meta)	1.979e-25	173039	A	T
4215	31015462	2019	Metabolic	Estimated glomerular filtration rate	1.369e-24	350504	A	T
3843	27863252	2016	Immunological	Hematocrit (two-way meta)	3.34807e-24	132699	A	T
3880	27863252	2016	Immunological	Hemoglobin concentration (three-way meta)	4.179e-23	172925	A	T
3844	27863252	2016	Immunological	Hemoglobin concentration (two-way meta)	1.99181e-22	132596	A	T
3900	27863252	2016	Immunological	Red blood cell count (three-way meta)	1.711e-19	172952	A	T
3864	27863252	2016	Immunological	Red blood cell count (two-way meta)	8.4987e-18	132690	A	T
4109	29403010	2018	Metabolic	Serum creatinine	1.454e-11	142097	T	A
4110	29403010	2018	Metabolic	Estimated glomerular filtration rate	3.601e-11	143658	A	T
4063	28452372	2017	Metabolic	Estimated glomerular filtration rate based on serum creatinine	2.09e-10	110527	A	T
4108	29403010	2018	Metabolic	Blood urea nitrogen	1.612e-07	139818	T	A
4111	29403010	2018	Metabolic	Uric acid	2.539e-05	109029	T	A
3726	31427789	2019	Psychiatric	Frequency of consuming six or more units of alcohol	2.655e-05	116394	A	T
4209	31152163	2019	Metabolic	Chronic kidney disease	3.239e-05	625219	T	A
4357	30220432	2018	Metabolic	Albuminuria	5.54952e-05	382500	A	T
4210	31152163	2019	Metabolic	Chronic kidney disease	0.0001848	480698	T	A
3951	28931804	2017	Neurological	Amyotrophic lateral sclerosis (LMM)	0.000213393	4084	T	A
3950	28931804	2017	Neurological	Amyotrophic lateral sclerosis (logistic)	0.00022	4084	T	A
3794	30804565	2019	Psychiatric	Snoring	0.0005253	359916	A	T
3395	31427789	2019	Psychiatric	Ever highly irritable/argumentative for 2 days	0.0007027	126296	A	T
3233	31427789	2019	Psychiatric	Snoring	0.000817	359498	A	T
4141	29403010	2018	Immunological	Platelet count	0.0008298	108208	A	T
4064	28452372	2017	Metabolic	Estimated glomerular filtration rate based on cystain C	0.000917	24061	A	T
3187	31427789	2019	Skeletal	Standing height	0.001051	385748	T	A
4112	29403010	2018	Metabolic	Sodium	0.001203	127304	T	A
4045	30054458	2018	Endocrine	Type 2 Diabetes	0.001258	659256	A	T
84	26367794	2015	Skeletal	Forearm BMD	0.00157	32965	T	A
3249	31427789	2019	Nutritional	Lamb/mutton intake	0.001585	384188	A	T
1226	27694991	2016	Neurological	Intracranial Volume	0.001709	26577	NA	NA
4079	30239722	2018	Metabolic	Waist-hip ratio (female)	0.001783	381152	A	T
4077	30239722	2018	Metabolic	Waist-hip ratio	0.001835	697734	A	T
3601	31427789	2019	Endocrine	Non-cancer illness code, self-reported: diabetes	0.00212	289307	A	T
3415	31427789	2019	Cognitive	Reaction time test - Mean time to correctly identify matches	0.002209	383748	A	T
3971	29304378	2018	Skeletal	Total body BMD	0.00264	66628	T	A
3333	31427789	2019	Activities	Frequency of heavy DIY in last 4 weeks	0.002742	153377	A	T
3416	31427789	2019	Psychiatric	Bipolar and major depression status	0.00281	93296	A	T
3412	31427789	2019	Skeletal	Sitting height	0.002956	385393	T	A
3883	27863252	2016	Immunological	Immature fraction of reticulocytes (three-way meta)	0.003599	170548	A	T
16	28439101	2017	Psychiatric	Posttraumatic stress disorder	0.003606	19884	T	A
3985	29497042	2018	Cardiovascular	Heart rate recovery at 10 secnds	0.0038	58818	T	A
4366	29899525	2018	Activities	Fraction of accelerations	0.0041	90667	A	T
3340	31427789	2019	Reproduction	Had menopause (female)	0.004301	175519	T	A
4280	30804560	2019	Respiratory	FEV1/FVC ratio	0.0045	400102	A	T
3366	31427789	2019	Reproduction	Age at menopause (last menstrual period) (female)	0.004777	119160	A	T
3686	31427789	2019	Endocrine	Diagnoses - secondary ICD10: E11 Type 2 diabetes mellitus	0.004851	244890	A	T
4086	30297969	2018	Endocrine	Type 2 Diabetes (adjusted for BMI)	0.0049	898130	A	T
4336	30531941	2018	Activities	Overall activity (conditioning sex and BMI)	0.0052	91105	A	T
4085	30297969	2018	Endocrine	Type 2 Diabetes	0.0055	898130	A	T
4619	31676860	2019	Neurological	Left inferior lateral ventricle	0.005747	21821	A	T
3855	27863252	2016	Immunological	Mean platelet volume (two-way meta)	0.00620452	127230	T	A
4702	BioRxiv: https://doi.org/10.1101/288610	2019	Neurological	Inferior fronto-occipital fasciculus mean diusivities	0.006274	17706	T	A
3984	29497042	2018	Cardiovascular	Heart rate increase	0.0066	58818	T	A
4302	30664634	2019	Metabolic	Arms-arm fat ratio (female)	0.006637	195068	A	T
3682	31427789	2019	Skeletal	Diagnoses - main ICD10: R10 Abdominal and pelvic pain	0.006716	300791	A	T
3683	31427789	2019	Metabolic	Diagnoses - main ICD10: R19 Oth symptoms and signs involving the dgstv sys and abdomen	0.006994	300791	T	A
3986	29497042	2018	Cardiovascular	Heart rate recovery at 20 secnds	0.0072	58818	T	A
15	28439101	2017	Psychiatric	Posttraumatic stress disorder	0.007277	9223	T	A
4344	30531941	2018	Psychiatric	Sleep sedentary (conditioning sex and BMI)	0.0084	91105	T	A
3549	31427789	2019	Body Structures	Mouth/teeth dental problems: Dentures	0.008481	385026	A	T
862	27005778	2016	Metabolic	Creatinine	0.008736	24810	T	A
3535	31427789	2019	Environment	Mental health - Illness, injury, bereavement, stress in last 2 years: Marital separation/divorce	0.009318	383913	T	A
4283	30804560	2019	Respiratory	FVC	0.00959	321047	T	A
3973	29304378	2018	Skeletal	Total body BMD (45-60 years old)	0.009651	18805	T	A
4680	BioRxiv: https://doi.org/10.1101/288588	2019	Neurological	Inferior fronto-occipital fasciculus axial diusivities	0.009672	17706	T	A
3260	31427789	2019	Nutritional	Variation in diet	0.009689	384869	A	T
3307	31427789	2019	Activities	Overall health rating	0.00969	384850	T	A
4625	31676860	2019	Neurological	Left pallidum	0.009692	21821	A	T
4073	BioRxiv: https://doi.org/10.1101/261081	2018	Activities	General risk tolerance	0.01002	466571	A	T
3862	27863252	2016	Immunological	Platelet distribution width (two-way meta)	0.0105969	127171	T	A
4328	30598549	2018	Skeletal	Estimated bone mineral density from heel ultrasounds	0.011	426824	T	A
3623	31427789	2019	Activities	Treatment/medication code: atorvastatin	0.01185	280443	A	T
3891	27863252	2016	Immunological	Mean platelet volume (three-way meta)	0.01229	164454	T	A
3276	31427789	2019	Activities	Facial ageing	0.01245	354097	A	T
3328	31427789	2019	Endocrine	Diabetes (diagnosed by doctor)	0.01297	385420	A	T
4175	30048462	2018	Skeletal	Heel bone mineral density	0.013	394929	T	A
3642	31427789	2019	Environment	Illnesses of mother: Breast cancer	0.01375	367939	T	A
4284	30804560	2019	Respiratory	FEV1/FVC ratio	0.014	321047	A	T
3634	31427789	2019	Environment	Illnesses of father: Diabetes	0.01403	355137	A	T
3264	31427789	2019	Psychiatric	Average weekly beer plus cider intake	0.01406	274556	A	T
3989	29497042	2018	Cardiovascular	Heart rate recovery at 50 secnds	0.015	58818	T	A
3939	28892062	2017	Metabolic	Body Mass Index	0.01597	158284	A	T
3987	29497042	2018	Cardiovascular	Heart rate recovery at 30 secnds	0.016	58818	T	A
4012	29662059	2018	Psychiatric	Probable major dpressive disorder	0.0160214	174519	A	T
3213	31427789	2019	Activities	Duration walking for pleasure	0.01634	275181	T	A
4704	BioRxiv: https://doi.org/10.1101/288612	2019	Neurological	Posterior limb of internal capsule mean diusivities	0.01747	17706	T	A
4082	30239722	2018	Metabolic	Waist-hip ratio (adjusted for BMI, female)	0.01792	379501	A	T
4524	31676860	2019	Neurological	Left pallidum	0.01866	19629	A	T
3270	31427789	2019	Metabolic	Comparative body size at age 10	0.01893	379749	A	T
3980	29309628	2018	Reproduction	Offspring birthweight (maternal)	0.019	86577	A	T
4143	29403010	2018	Cardiovascular	Diastolic Blood Pressure	0.01991	136615	T	A
3661	31427789	2019	Neoplasms	Cancer register - Histology of cancer tumour: Adenocarcinoma, NOS	0.01999	60655	T	A
4204	31217584	2019	Metabolic	Estimated glomerular filtration rate	0.0202758	27900	A	T
4080	30239722	2018	Metabolic	Waist-hip ratio (adjusted for BMI)	0.02083	694649	A	T
4279	30804560	2019	Respiratory	FVC	0.0212	400102	T	A
977	27989323	2017	Immunological	Granulocyte colony-stimulating factor	0.02163	7904	A	T
3988	29497042	2018	Cardiovascular	Heart rate recovery at 40 secnds	0.022	58818	T	A
4335	30531941	2018	Activities	Overall activity	0.022	91105	A	T
3603	31427789	2019	Neurological	Non-cancer illness code, self-reported: migraine	0.02324	289307	A	T
4755	BioRxiv: https://doi.org/10.1101/288663	2019	Neurological	Sagittal stratum radial diusivities	0.02349	17706	T	A
4427	30053915	2018	Immunological	Epstein Barr Virus antigen EBNA seropositivity	0.0235688	1000	A	T
3261	31427789	2019	Psychiatric	Alcohol intake frequency	0.0237	386082	A	T
4362	29899525	2018	Activities	Acceleration average	0.024	91084	A	T
3863	27863252	2016	Immunological	Platelet count (two-way meta)	0.0243885	127127	A	T
4130	29403010	2018	Immunological	Neutrophil count	0.02455	62076	A	T
3721	31427789	2019	Psychiatric	Frequency of memory loss due to drinking alcohol in last year	0.0246	69228	A	T
913	27005778	2016	Metabolic	Total lipids in medium HDL	0.025132	19273	A	T
4711	BioRxiv: https://doi.org/10.1101/288619	2019	Neurological	Sagittal stratum mean diusivities	0.02528	17706	T	A
4651	BioRxiv: https://doi.org/10.1101/288559	2019	Neurological	Cingulum (cingulate gyrus) fractional anisotropy	0.02607	17706	A	T
3364	31427789	2019	Reproduction	Age last used hormone-replacement therapy (HRT) (female)	0.02629	60309	T	A
4700	BioRxiv: https://doi.org/10.1101/288608	2019	Neurological	Fornix (cres) / Stria terminalis mean diusivities	0.02659	17706	T	A
3393	31427789	2019	Psychiatric	Number of depression episodes	0.02715	49205	T	A
4074	30239722	2018	Metabolic	Body Mass Index	0.02736	806834	A	T
4076	30239722	2018	Metabolic	Body Mass Index (female)	0.02803	434794	A	T
3875	27863252	2016	Immunological	Eosinophil percentage of white cells (three-way meta)	0.02814	172378	T	A
911	27005778	2016	Metabolic	Cholesterol esters in medium HDL	0.028451	19273	A	T
3780	31427789	2019	Psychiatric	Depression - Did your sleep change?	0.02871	61487	A	T
3519	31427789	2019	Environment	Current employment status: In paid employment or self-employed	0.02873	385138	T	A
3630	31427789	2019	Environment	Illnesses of father: Lung cancer	0.02947	355137	A	T
3898	27863252	2016	Immunological	Platelet distribution width (three-way meta)	0.03051	164433	T	A
4319	30643256	2019	Activities	Life satisfaction (univariate)	0.0305631	80852	A	T
4262	30946739	2019	Activities	Facial attractiveness (female-coder, female samples)	0.03098	2062	T	A
4694	BioRxiv: https://doi.org/10.1101/288602	2019	Neurological	Body of corpus callosum mean diusivities	0.03108	17706	T	A
912	27005778	2016	Metabolic	Free cholesterol in medium HDL	0.031651	21559	A	T
4518	31676860	2019	Neurological	Left inferior lateral ventricle	0.03166	19629	A	T
3874	27863252	2016	Immunological	Eosinophil count (three-way meta)	0.03178	172275	T	A
850	27005778	2016	Metabolic	Acetoacetate	0.031812	19262	T	A
914	27005778	2016	Metabolic	Concentration of medium HDL particles	0.032	19273	A	T
4343	30531941	2018	Psychiatric	Sleep sedentary	0.032	91105	T	A
4455	31676860	2019	Neurological	Left lingual	0.03205	19629	T	A
3725	31427789	2019	Psychiatric	Frequency of drinking alcohol	0.0329	126656	A	T
3847	27863252	2016	Immunological	Immature fraction of reticulocytes (two-way meta)	0.0341451	130321	A	T
3711	31427789	2019	Mortality	Diagnoses - secondary ICD10: Z86 Personal history of certain other diseases	0.03443	244890	A	T
45	28194004	2018	Psychiatric	Self-reported tiredness	0.0352443	108976	A	T
854	27005778	2016	Metabolic	ApoA1	0.035521	20687	A	T
4147	29403010	2018	Cardiovascular	Posterior wall thickness	0.0357	19373	T	A
4597	31676860	2019	Neurological	Right posterior cingulate	0.03597	21821	A	T
4671	BioRxiv: https://doi.org/10.1101/288579	2019	Neurological	Average across all tracts axial diusivities	0.03615	17706	T	A
910	27005778	2016	Metabolic	Total cholesterol in medium HDL	0.036227	21558	A	T
3723	31427789	2019	Psychiatric	Frequency of needing morning drink of alcohol after heavy drinking session in last year	0.03687	69300	A	T
4101	29403010	2018	Metabolic	Triglyceride	0.03764	105597	T	A
3371	31427789	2019	Respiratory	Chest pain or discomfort when walking uphill or hurrying	0.03791	48190	A	T
3712	31427789	2019	Mortality	Diagnoses - secondary ICD10: Z87 Personal history of other diseases and conditions	0.03829	244890	A	T
3873	27863252	2016	Immunological	Sum eosinophil basophil count (three-way meta)	0.03846	171771	T	A
4428	30053915	2018	Immunological	Epstein Barr Virus antigen VCA seropositivity	0.0385261	1000	A	T
4464	31676860	2019	Neurological	Left postcentral	0.0394	19629	A	T
3882	27863252	2016	Immunological	High light scatter reticulocyte count (three-way meta)	0.03989	170761	A	T
4664	BioRxiv: https://doi.org/10.1101/288572	2019	Neurological	Superior corona radiata fractional anisotropy	0.04005	17706	A	T
3643	31427789	2019	Environment	Illnesses of mother: Chronic bronchitis/emphysema	0.04052	367939	T	A
4069	BioRxiv: https://doi.org/10.1101/261081	2018	Psychiatric	Drinks per week	0.04056	414343	A	T
4693	BioRxiv: https://doi.org/10.1101/288601	2019	Neurological	Average across all tracts mean diusivities	0.0419	17706	T	A
3198	31427789	2019	Environment	Frequency of travelling from home to job workplace	0.04209	216647	A	T
4193	31217584	2019	Cardiovascular	PR interval	0.0422398	17422	T	A
3271	31427789	2019	Skeletal	Comparative height size at age 10	0.04224	380167	T	A
915	27005778	2016	Metabolic	Phospholipids in medium HDL	0.042499	21558	A	T
3253	31427789	2019	Nutritional	Cereal intake	0.04315	368775	T	A
3579	31427789	2019	Social Interactions	Social support - Leisure/social activities: Adult education class	0.0432	385280	T	A
3941	28892062	2017	Metabolic	Body Mass Index (female)	0.04375	72390	A	T
4176	30718926	2019	Endocrine	Type 2 Diabetes	0.04393	191764	A	T
4163	30531953	2018	Neurological	Generalized epilepsy with tonic-clonic seizures	0.044	24443	A	T
4752	BioRxiv: https://doi.org/10.1101/288660	2019	Neurological	Superior corona radiata radial diusivities	0.04607	17706	T	A
4152	29403010	2018	Cardiovascular	Relative wall thickness	0.04635	19311	T	A
4306	30664634	2019	Metabolic	Trunk-trunk fat ratio (female)	0.04637	195068	T	A
4104	29403010	2018	Metabolic	Total protein	0.0466	113509	T	A
3577	31427789	2019	Social Interactions	Social support - Leisure/social activities: Pub or social club	0.04665	385280	A	T
4613	31676860	2019	Neurological	Brain stem	0.04715	21821	A	T
4739	BioRxiv: https://doi.org/10.1101/288647	2019	Neurological	Cingulum (cingulate gyrus) radial diusivities	0.04722	17706	T	A
4194	31217584	2019	Cardiovascular	Systolic Blood Pressure	0.0475	35433	T	A
4092	29844566	2018	Cognitive	Reaction time	0.0478189	330069	A	T
4223	31015401	2019	Environmental	Calcium channel blockers	0.048	204378	T	A
3914	28073927	2017	Ophthalmological	Disc area	0.04826	29811	A	T
4650	BioRxiv: https://doi.org/10.1101/288558	2019	Neurological	Body of corpus callosum fractional anisotropy	0.04834	17706	A	T
3974	29304378	2018	Skeletal	Total body BMD (30-45 years old)	0.04851	10062	T	A
4558	31676860	2019	Neurological	Left middle temporal	0.04981	21821	A	T

### Sheet: rs3041216
atlas ID	PMID	Year	Domain	Trait	P-value	N	EA	NEA
4178	31217584	2019	Immunological	White blood cells	2.77398e-37	28608	C
3894	27863252	2016	Immunological	Neutrophil percentage of granulocytes (three-way meta)	0.0001255	170672	T	TCA
4175	30048462	2018	Skeletal	Heel bone mineral density	0.00033	394929	T	TCA
3858	27863252	2016	Immunological	Neutrophil percentage of granulocytes (two-way meta)	0.000380299	131660	T	TCA
1173	26955885	2016	Psychiatric	Chronotype (continuous)	0.0016414	100420	T	TCA
4037	BioRxiv: https://doi.org/10.1101/224774	2017	Psychiatric	Autism spectrum disorder	0.006214	46350	T	TCA
4341	30531941	2018	Activities	Moderate intesity	0.016	91105	T	TCA
4386	30898391	2019	Neoplasms	Epithelial ovarian cancer (Borderline serous and mucinous)	0.03958	4340	T	TCA

### Sheet: rs17145750
atlas ID	PMID	Year	Domain	Trait	P-value	N	EA	NEA
72	24097068	2013	Metabolic	Triglycerides cholesterol	1.03e-99	188577	C	T
4101	29403010	2018	Metabolic	Triglyceride	2.008e-48	105597	C	T
4082	30239722	2018	Metabolic	Waist-hip ratio (adjusted for BMI, female)	5.188e-22	379501	C	T
4080	30239722	2018	Metabolic	Waist-hip ratio (adjusted for BMI)	1.939e-21	694649	C	T
4122	29403010	2018	Metabolic	Gamma-glutamyl transferase	1.358e-20	118309	C	T
953	27005778	2016	Metabolic	VLDL diameter	4.28e-20	19273	C	T
4183	31217584	2019	Metabolic	Triglyceride	6.90866e-19	33096	C	T
927	27005778	2016	Metabolic	Triglycerides in medium VLDL	6.08e-18	21241	C	T
3451	31427789	2019	Metabolic	Impedance measures - Impedance of arm (left)	3.8e-17	379803	C	T
3450	31427789	2019	Metabolic	Impedance measures - Impedance of arm (right)	5.641e-16	379786	C	T
904	27005778	2016	Metabolic	Triglycerides in large VLDL	6.37e-16	21239	C	T
3412	31427789	2019	Skeletal	Sitting height	6.902e-16	385393	T	C
925	27005778	2016	Metabolic	Concentration of medium VLDL particles	1.55e-15	19273	C	T
898	27005778	2016	Metabolic	Total cholesterol in large VLDL	4.53e-15	21235	C	T
923	27005778	2016	Metabolic	Free cholesterol in medium VLDL	5.27e-15	21240	C	T
900	27005778	2016	Metabolic	Free cholesterol in large VLDL	6.92e-15	21238	C	T
3903	27863252	2016	Immunological	Reticulocyte fraction of red cells (three-way meta)	8.519e-15	170690	C	T
926	27005778	2016	Metabolic	Phospholipids in medium VLDL	1.31e-14	21240	C	T
3447	31427789	2019	Metabolic	Impedance measures - Impedance of whole body	1.719e-14	379792	C	T
3882	27863252	2016	Immunological	High light scatter reticulocyte count (three-way meta)	2.022e-14	170761	C	T
3902	27863252	2016	Immunological	Reticulocyte count (three-way meta)	2.176e-14	170641	C	T
3881	27863252	2016	Immunological	High light scatter percentage of red cells (three-way meta)	3.082e-14	170763	C	T
924	27005778	2016	Metabolic	Total lipids in medium VLDL	4.17e-14	19273	C	T
3256	31427789	2019	Nutritional	Coffee intake	1.369e-13	358093	T	C
3462	31427789	2019	Metabolic	Impedance measures - Arm fat-free mass (right)	1.529e-13	379723	T	C
944	27005778	2016	Metabolic	Triglycerides in small VLDL	1.77e-13	21558	C	T
3921	28334899	2017	Metabolic	Triglycerides cholesterol	1.84e-13	33566	C	T
3463	31427789	2019	Metabolic	Impedance measures - Arm predicted mass (right)	2.255e-13	379716	T	C
4079	30239722	2018	Metabolic	Waist-hip ratio (female)	2.306e-13	381152	C	T
899	27005778	2016	Metabolic	Cholesterol esters in large VLDL	2.38e-13	18960	C	T
1186	19060906	2009	Metabolic	Triglycerides cholesterol	2.532e-13	19840	NA	NA
902	27005778	2016	Metabolic	Concentration of large VLDL particles	2.67e-13	18960	C	T
3471	31427789	2019	Metabolic	Impedance measures - Trunk predicted mass	3.985e-13	379469	T	C
3866	27863252	2016	Immunological	Reticulocyte count (two-way meta)	4.6145e-13	130388	C	T
3470	31427789	2019	Metabolic	Impedance measures - Trunk fat-free mass	6.01e-13	379507	T	C
946	27005778	2016	Metabolic	Serum total triglycerides	6.77e-13	21545	C	T
3466	31427789	2019	Metabolic	Impedance measures - Arm fat-free mass (left)	8.483e-13	379653	T	C
3846	27863252	2016	Immunological	High light scatter reticulocyte count (two-way meta)	1.23187e-12	130517	C	T
3867	27863252	2016	Immunological	Reticulocyte fraction of red cells (two-way meta)	1.61039e-12	130404	C	T
901	27005778	2016	Metabolic	Total lipids in large VLDL	2.11e-12	18960	C	T
3444	31427789	2019	Metabolic	Impedance measures - Whole body water mass	2.381e-12	379835	T	C
964	27005778	2016	Metabolic	Triglycerides in very large VLDL	3.03e-12	21548	C	T
3443	31427789	2019	Metabolic	Impedance measures - Whole body fat-free mass	3.841e-12	379804	T	C
3467	31427789	2019	Metabolic	Impedance measures - Arm predicted mass (left)	4.665e-12	379638	T	C
3845	27863252	2016	Immunological	High light scatter percentage of red cells (two-way meta)	4.83675e-12	130538	C	T
71	24097068	2013	Metabolic	High-density lipoprotein cholesterol	5.654e-12	188577	T	C
921	27005778	2016	Metabolic	Total cholesterol in medium VLDL	1.84e-11	21551	C	T
963	27005778	2016	Metabolic	Phospholipids in very large VLDL	2.72e-11	21237	C	T
3245	31427789	2019	Nutritional	Non-oily fish intake	3.704e-11	384907	C	T
942	27005778	2016	Metabolic	Concentration of small VLDL particles	4.02e-11	19273	C	T
3446	31427789	2019	Metabolic	Impedance measures - Basal metabolic rate	6.494e-11	379821	T	C
3186	31427789	2019	Metabolic	Hip circumference	4.776e-10	385887	T	C
971	27005778	2016	Metabolic	Phospholipids in chylomicrons and extremely large VLDL	7.8e-10	21542	C	T
940	27005778	2016	Metabolic	Free cholesterol in small VLDL	8.17e-10	21559	C	T
943	27005778	2016	Metabolic	Phospholipids in small VLDL	9.7e-10	21551	C	T
941	27005778	2016	Metabolic	Total lipids in small VLDL	9.87e-10	19273	C	T
875	27005778	2016	Metabolic	Glycoprotein acetyls, mainly a1Lacid glycoprotein	1.04e-09	19270	C	T
970	27005778	2016	Metabolic	Concentration of chylomicrons and extremely large VLDL particles	1.21e-09	18960	C	T
206	23263486	2013	Metabolic	Serum Urate	1.36511e-09	110347	C	T
3899	27863252	2016	Immunological	Platelet count (three-way meta)	3.067e-09	166066	C	T
961	27005778	2016	Metabolic	Total lipids in very large VLDL	3.29e-09	19273	C	T
3455	31427789	2019	Metabolic	Impedance measures - Leg predicted mass (right)	3.842e-09	379793	T	C
3448	31427789	2019	Metabolic	Impedance measures - Impedance of leg (right)	4.223e-09	379813	C	T
3454	31427789	2019	Metabolic	Impedance measures - Leg fat-free mass (right)	4.361e-09	379793	T	C
972	27005778	2016	Metabolic	Triglycerides in chylomicrons and extremely large VLDL	4.41e-09	21540	C	T
935	27005778	2016	Metabolic	Triglycerides in small HDL	4.96e-09	21558	C	T
3459	31427789	2019	Metabolic	Impedance measures - Leg predicted mass (left)	5.212e-09	379761	T	C
4105	29403010	2018	Metabolic	Albumin	5.301e-09	102223	C	T
4111	29403010	2018	Metabolic	Uric acid	5.45e-09	109029	C	T
3890	27863252	2016	Immunological	Monocyte percentage of white cells (three-way meta)	5.625e-09	170494	T	C
3458	31427789	2019	Metabolic	Impedance measures - Leg fat-free mass (left)	6.748e-09	379766	T	C
3261	31427789	2019	Psychiatric	Alcohol intake frequency	7.999e-09	386082	T	C
4043	30124842	2018	Skeletal	Height	1.2e-08	693529	T	C
4077	30239722	2018	Metabolic	Waist-hip ratio	1.663e-08	697734	C	T
903	27005778	2016	Metabolic	Phospholipids in large VLDL	2.49e-08	21239	C	T
3854	27863252	2016	Immunological	Monocyte percentage of white cells (two-way meta)	2.61799e-08	131305	T	C
3863	27863252	2016	Immunological	Platelet count (two-way meta)	3.14566e-08	127127	C	T
962	27005778	2016	Metabolic	Concentration of very large VLDL particles	3.2e-08	18960	G	A
3878	27863252	2016	Immunological	Granulocyte percentage of myeloid white cells (three-way meta)	3.647e-08	169545	C	T
922	27005778	2016	Metabolic	Cholesterol esters in medium VLDL	4.19e-08	19273	C	T
4100	29403010	2018	Metabolic	Low-density-lipoprotein cholesterol	4.815e-08	72866	T	C
3318	31427789	2019	Metabolic	Weight change compared with 1 year ago	5.086e-08	380042	T	C
3436	31427789	2019	Metabolic	Weight	7.631e-08	385473	T	C
3440	31427789	2019	Metabolic	Impedance measures - Weight	7.655e-08	379840	T	C
4074	30239722	2018	Metabolic	Body Mass Index	7.695e-08	806834	T	C
3258	31427789	2019	Nutritional	Water intake	8.855e-08	357000	C	T
3842	27863252	2016	Immunological	Granulocyte percentage of myeloid white cells (two-way meta)	1.1154e-07	130543	C	T
3719	31427789	2019	Psychiatric	Ever had known person concerned about, or recommended reduction of alcohol consumption	1.401e-07	126613	T	C
3449	31427789	2019	Metabolic	Impedance measures - Impedance of leg (left)	1.417e-07	379807	C	T
969	27005778	2016	Metabolic	Total lipids in chylomicrons and extremely large VLDL	1.91e-07	18960	C	T
3855	27863252	2016	Immunological	Mean platelet volume (two-way meta)	2.24766e-07	127230	T	C
3268	31427789	2019	Psychiatric	Alcohol intake versus 10 years previously	2.829e-07	357907	T	C
888	27005778	2016	Metabolic	Free cholesterol in large HDL	4.9e-07	21559	T	C
4377	30940143	2019	Cardiovascular	Resting heart rate	5.4e-07	458969	C	T
3894	27863252	2016	Immunological	Neutrophil percentage of granulocytes (three-way meta)	5.418e-07	170672	C	T
3876	27863252	2016	Immunological	Eosinophil percentage of granulocytes (three-way meta)	5.75e-07	170536	T	C
3895	27863252	2016	Immunological	Neutrophil count (three-way meta)	5.829e-07	170702	C	T
968	27005778	2016	Metabolic	Triglycerides in very small VLDL	6.66e-07	19273	C	T
3891	27863252	2016	Immunological	Mean platelet volume (three-way meta)	6.769e-07	164454	T	C
3872	27863252	2016	Immunological	Sum basophil neutrophil count (three-way meta)	7.234e-07	170143	C	T
4138	29403010	2018	Immunological	Mean corpuscular volume	8.231e-07	108256	T	C
866	27005778	2016	Metabolic	Fatty acid length	1e-06	13476	T	C
3188	31427789	2019	Cardiovascular	Pulse rate (automated reading)	1.446e-06	361411	C	T
891	27005778	2016	Metabolic	Phospholipids in large HDL	1.66e-06	19273	T	C
877	27005778	2016	Metabolic	HDL diameter	2.27e-06	19273	T	C
4104	29403010	2018	Metabolic	Total protein	3.093e-06	113509	C	T
3893	27863252	2016	Immunological	Sum neutrophil eosinophil count (three-way meta)	3.299e-06	170384	C	T
3875	27863252	2016	Immunological	Eosinophil percentage of white cells (three-way meta)	3.43e-06	172378	T	C
4099	29403010	2018	Metabolic	High-density-lipoprotein cholesterol	3.438e-06	70657	T	C
861	27005778	2016	Metabolic	Citrate	3.61e-06	24770	T	C
908	27005778	2016	Metabolic	LDL diameter	3.63e-06	19273	T	C
3883	27863252	2016	Immunological	Immature fraction of reticulocytes (three-way meta)	3.653e-06	170548	C	T
3877	27863252	2016	Immunological	Granulocyte count (three-way meta)	4.25e-06	169822	C	T
3904	27863252	2016	Immunological	White blood cell count (three-way meta)	4.463e-06	172435	C	T
3253	31427789	2019	Nutritional	Cereal intake	4.502e-06	368775	T	C
886	27005778	2016	Metabolic	Total cholesterol in large HDL	4.74e-06	21558	T	C
4069	BioRxiv: https://doi.org/10.1101/261081	2018	Psychiatric	Drinks per week	4.989e-06	414343	T	C
3231	31427789	2019	Psychiatric	Nap during day	5.29e-06	386124	C	T
186	25673412	2015	Metabolic	Waist-hip ratio (adjusted for BMI)	5.5e-06	224456	C	T
890	27005778	2016	Metabolic	Concentration of large HDL particles	6.26e-06	19273	T	C
4139	29403010	2018	Immunological	Mean corpuscular hemoglobin	6.363e-06	108054	T	C
4044	30124842	2018	Metabolic	Body Mass Index	6.9e-06	681275	T	C
3859	27863252	2016	Immunological	Neutrophil count (two-way meta)	8.04144e-06	131564	C	T
3858	27863252	2016	Immunological	Neutrophil percentage of granulocytes (two-way meta)	8.67074e-06	131660	C	T
889	27005778	2016	Metabolic	Total lipids in large HDL	9.71e-06	19273	T	C
3836	27863252	2016	Immunological	Sum basophil neutrophil count (two-way meta)	1.03862e-05	131031	C	T
3271	31427789	2019	Skeletal	Comparative height size at age 10	1.093e-05	380167	T	C
939	27005778	2016	Metabolic	Total cholesterol in small VLDL	1.25e-05	21557	C	T
3892	27863252	2016	Immunological	Myeloid white cell count (three-way meta)	1.343e-05	169219	C	T
3725	31427789	2019	Psychiatric	Frequency of drinking alcohol	1.585e-05	126656	T	C
3840	27863252	2016	Immunological	Eosinophil percentage of granulocytes (two-way meta)	2.10457e-05	131525	T	C
959	27005778	2016	Metabolic	Phospholipids in very large HDL	2.18e-05	19273	T	C
3857	27863252	2016	Immunological	Sum neutrophil eosinophil count (two-way meta)	2.32935e-05	131409	C	T
3445	31427789	2019	Metabolic	Impedance measures - Body Mass Index (BMI)	2.861e-05	379831	T	C
3841	27863252	2016	Immunological	Granulocyte count (two-way meta)	2.91711e-05	130875	C	T
3897	27863252	2016	Immunological	Plateletcrit (three-way meta)	2.98e-05	164339	C	T
3255	31427789	2019	Nutritional	Tea intake	3.164e-05	373481	T	C
4121	29403010	2018	Metabolic	Alkaline phosphatase	3.22e-05	105030	C	T
3435	31427789	2019	Metabolic	Body Mass Index	3.385e-05	385336	T	C
3457	31427789	2019	Metabolic	Impedance measures - Leg fat mass (left)	3.427e-05	379783	T	C
4075	30239722	2018	Metabolic	Body Mass Index (male)	3.505e-05	374756	T	C
725	24816252	2014	Metabolic	Cofactors and vitamins::Ascorbate and aldarate metabolism::X-11593--O-methylascorbate*	3.754e-05	7788	C	T
3257	31427789	2019	Nutritional	Hot drink temperature	3.833e-05	382329	T	C
869	27005778	2016	Metabolic	OmegaL7 and L9 and saturated fatty acids	4.09e-05	13506	C	T
3980	29309628	2018	Reproduction	Offspring birthweight (maternal)	4.1e-05	86577	T	C
3379	31427789	2019	Cardiovascular	Diastolic Blood Pressure (automated reading)	4.134e-05	361411	C	T
3852	27863252	2016	Immunological	Mean corpuscular volume (two-way meta)	4.73453e-05	132353	T	C
3901	27863252	2016	Immunological	Red cell distribution width (three-way meta)	4.839e-05	171529	T	C
3453	31427789	2019	Metabolic	Impedance measures - Leg fat mass (right)	4.899e-05	379802	T	C
3608	31427789	2019	Metabolic	Non-cancer illness code, self-reported: high cholesterol	4.913e-05	289307	C	T
3273	31427789	2019	Dermatological	Skin colour	5.844e-05	381433	T	C
3868	27863252	2016	Immunological	White blood cell count (two-way meta)	5.84717e-05	131969	C	T
185	25673412	2015	Metabolic	Waist-hip ratio (adjusted for BMI)	5.9e-05	210086	C	T
3850	27863252	2016	Immunological	Mean corpuscular hemoglobin concentration (two-way meta)	5.93401e-05	132586	C	T
4266	30929738	2019	Respiratory	Asthma (child-onset)	6.571e-05	314633	T	C
3249	31427789	2019	Nutritional	Lamb/mutton intake	7.355e-05	384188	C	T
3554	31427789	2019	Activities	Medication for cholesterol, blood pressure, diabetes, or take exogenous hormones: Cholesterol lowering medication	8.033e-05	207533	C	T
948	27005778	2016	Metabolic	Total fatty acids	8.16e-05	13505	C	T
3856	27863252	2016	Immunological	Myeloid white cell count (two-way meta)	8.38215e-05	130268	C	T
3839	27863252	2016	Immunological	Eosinophil percentage of white cells (two-way meta)	9.31877e-05	132052	T	C
3865	27863252	2016	Immunological	Red cell distribution width (two-way meta)	9.75721e-05	131520	T	C
4328	30598549	2018	Skeletal	Estimated bone mineral density from heel ultrasounds	0.00011	426824	T	C
4317	30643251	2019	Psychiatric	Drinks per day	0.000122	537349	T	C
887	27005778	2016	Metabolic	Cholesterol esters in large HDL	0.00013	19273	T	C
3835	27863252	2016	Immunological	Basophil percentage of granulocytes (two-way meta)	0.000130509	131536	T	C
4181	31217584	2019	Metabolic	High cholesterol lipoprotein	0.00013309	33063	T	C
856	27005778	2016	Metabolic	Ratio of bisLallylic bonds to double bonds in lipids	0.00014	13524	T	C
1184	19060906	2009	Metabolic	High-density lipoprotein cholesterol	0.00015	19840	NA	NA
928	27005778	2016	Metabolic	MonoLunsaturated fatty acids	0.00016	13535	C	T
958	27005778	2016	Metabolic	Concentration of very large HDL particles	0.00016	19273	T	C
4225	31015401	2019	Environmental	HMG CoA reductase inhibitors	0.00016	290385	C	T
3250	31427789	2019	Nutritional	Pork intake	0.0001634	384328	C	T
576	24816252	2014	Metabolic	Lipid::Sterol, Steroid::dehydroisoandrosterone sulfate (DHEA-S)	0.0001817	7793	T	C
3557	31427789	2019	Activities	Medication for pain relief, constipation, heartburn: Aspirin	0.0001833	382089	C	T
3313	31427789	2019	Ear, Nose, Throat	Hearing difficulty/problems	0.0001968	370713	T	C
3461	31427789	2019	Metabolic	Impedance measures - Arm fat mass (right)	0.0002015	379725	T	C
4186	31217584	2019	Nutritional	Coffee cups per day	0.00022016	35902	T	C
4184	31217584	2019	Metabolic	Total cholesterol	0.000237096	33185	C	T
3861	27863252	2016	Immunological	Plateletcrit (two-way meta)	0.000241042	127033	C	T
872	27005778	2016	Metabolic	Glutamine	0.000246	24462	T	C
3847	27863252	2016	Immunological	Immature fraction of reticulocytes (two-way meta)	0.000250458	130321	C	T
4128	29403010	2018	Metabolic	C-reactive protein	0.000257	75391	C	T
857	27005778	2016	Metabolic	Ratio of bisLallylic bonds to total fatty acids in lipids	0.000265	13171	T	C
142	25282103	2014	Skeletal	Height	0.00028	253288	T	C
3263	31427789	2019	Psychiatric	Average weekly champagne plus white wine intake	0.0002833	273869	T	C
4076	30239722	2018	Metabolic	Body Mass Index (female)	0.0002857	434794	T	C
934	27005778	2016	Metabolic	Concentration of small HDL particles	0.0003	19273	C	T
4175	30048462	2018	Skeletal	Heel bone mineral density	0.00032	394929	T	C
956	27005778	2016	Metabolic	Free cholesterol in very large HDL	0.000322	21542	T	C
876	27005778	2016	Metabolic	Total cholesterol in HDL	0.000346	21555	T	C
4129	29403010	2018	Immunological	White blood cell count	0.0003629	107964	C	T
3191	31427789	2019	Activities	Number of treatments/medications taken	0.0003932	386581	C	T
3896	27863252	2016	Immunological	Neutrophil percentage of white cells (three-way meta)	0.0004228	171542	C	T
668	24816252	2014	Metabolic	::::X-06246	0.0004259	7358	T	C
3442	31427789	2019	Metabolic	Impedance measures - Whole body fat mass	0.0004292	379203	T	C
1131	27918534	2017	Metabolic	Ratio of visceral-tosubcutaneous adipose tissue volume (female)	0.00046	9823	NA	NA
4081	30239722	2018	Metabolic	Waist-hip ratio (adjusted for BMI, male)	0.0004937	315284	C	T
787	24816252	2014	Metabolic	::::X-12644	0.0004974	7795	C	T
3187	31427789	2019	Skeletal	Standing height	0.0005034	385748	T	C
3465	31427789	2019	Metabolic	Impedance measures - Arm fat mass (left)	0.0005141	379663	T	C
162	25673412	2015	Metabolic	Hip circumference (adjusted for BMI)	0.00053	225491	T	C
3834	27863252	2016	Immunological	Basophil percentage of white cells (two-way meta)	0.000542635	131863	T	C
3244	31427789	2019	Nutritional	Oily fish intake	0.0005441	384554	C	T
4177	31217584	2019	Immunological	C-reactive protein	0.000564342	28520	C	T
3886	27863252	2016	Immunological	Mean corpuscular hemoglobin concentration (three-way meta)	0.0005799	172851	C	T
381	24816252	2014	Metabolic	Amino acid::Glycine, serine and threonine metabolism::N-acetylglycine	0.0005926	7135	C	T
3590	31427789	2019	Activities	Medication for cholesterol, blood pressure or diabetes: Cholesterol lowering medication	0.0006133	176050	C	T
3871	27863252	2016	Immunological	Basophil percentage of granulocytes (three-way meta)	0.0006362	170223	T	C
3559	31427789	2019	Activities	Medication for pain relief, constipation, heartburn: Paracetamol	0.0006367	382089	C	T
4378	30940143	2019	Cardiovascular	High blood pressure	0.00065	458554	C	T
3862	27863252	2016	Immunological	Platelet distribution width (two-way meta)	0.000664402	127171	C	T
533	24816252	2014	Metabolic	Lipid::Lysolipid::1-docosahexaenoylglycerophosphocholine*	0.0007281	7798	C	T
190	25673412	2015	Metabolic	Waist-hip ratio (female, adjusted for BMI)	0.00074	123303	C	T
3555	31427789	2019	Activities	Medication for cholesterol, blood pressure, diabetes, or take exogenous hormones: Blood pressure medication	0.0007514	207533	C	T
3623	31427789	2019	Activities	Treatment/medication code: atorvastatin	0.0007606	280443	C	T
868	27005778	2016	Metabolic	OmegaL6 fatty acids	0.000788	13506	C	T
197	26631737	2016	Metabolic	Urinary albumin-to-creatinine ratio	0.00081	54450	C	T
364	24816252	2014	Metabolic	Amino acid::Alanine and aspartate metabolism::alanine	0.0008916	7788	T	C
3210	31427789	2019	Activities	Usual walking pace	0.000922	384081	C	T
620	24816252	2014	Metabolic	Xenobiotics::Drug::2-hydroxyacetaminophen sulfate*	0.000967	1688	C	T
3498	31427789	2019	Dermatological	Hair colour (natural, before greying): Dark brown	0.0009939	385603	T	C
189	25673412	2015	Metabolic	Waist-hip ratio (female, adjusted for BMI)	0.001	116742	C	T
4278	30804560	2019	Respiratory	FEV1	0.001004	400102	T	C
4045	30054458	2018	Endocrine	Type 2 Diabetes	0.001051	659256	T	C
3785	29942086	2018	Cognitive	Intelligence	0.001055	269867	T	C
957	27005778	2016	Metabolic	Total lipids in very large HDL	0.001088	19273	T	C
161	25673412	2015	Metabolic	Hip circumference (adjusted for BMI)	0.0012	211117	T	C
4103	29403010	2018	Hematological	Hemoglobin A1c	0.001211	42790	T	C
3860	27863252	2016	Immunological	Neutrophil percentage of white cells (two-way meta)	0.00124551	132352	C	T
3792	30804565	2019	Psychiatric	Daytime napping	0.001252	386577	C	T
3551	31427789	2019	Cardiovascular	Vascular/heart problems diagnosed by doctor: High blood pressure	0.001355	385699	C	T
4120	29403010	2018	Metabolic	Alanine aminotransferase	0.00139	134182	T	C
1129	27918534	2017	Metabolic	Ratio of visceral-tosubcutaneous adipose tissue volume	0.0015	18191	NA	NA
3888	27863252	2016	Immunological	Mean corpuscular volume (three-way meta)	0.001504	172433	T	C
3576	31427789	2019	Social Interactions	Social support - Leisure/social activities: Sports club or gym	0.001509	385280	C	T
602	24816252	2014	Metabolic	Peptide::gamma-glutamyl::gamma-glutamylglutamine	0.001596	7662	T	C
905	27005778	2016	Metabolic	18:2, linoleic acid (LA)	0.001779	13527	C	T
96	23449627	2013	Skeletal	Height SDS (female at age 10)	0.00178404	6974	T	C
4130	29403010	2018	Immunological	Neutrophil count	0.001795	62076	C	T
3592	31427789	2019	Activities	Mineral and other dietary supplements: Fish oil (including cod liver oil)	0.001815	385261	C	T
73	24097068	2013	Metabolic	Total cholesterol	0.00184	188577	C	T
1116	27918534	2017	Metabolic	Visceral sdipose tissue volume (adjusted for BMI, female)	0.002	9594	NA	NA
3431	31427789	2019	Cognitive	Fluid intelligence test - Fluid intelligence score	0.002077	99739	T	C
4306	30664634	2019	Metabolic	Trunk-trunk fat ratio (female)	0.002097	195068	C	T
4218	31015401	2019	Environmental	Antithrombotic agents	0.0021	153639	C	T
188	25673412	2015	Metabolic	Waist-hip ratio (male, adjusted for BMI)	0.0022	99078	C	T
849	24816252	2014	Metabolic	::::X-18601	0.002221	7663	T	C
539	24816252	2014	Metabolic	Lipid::Lysolipid::1-myristoylglycerophosphocholine	0.002252	7812	C	T
3591	31427789	2019	Activities	Medication for cholesterol, blood pressure or diabetes: Blood pressure medication	0.002322	176050	C	T
1114	27918534	2017	Metabolic	Visceral sdipose tissue volume (adjusted for BMI)	0.0024	18332	NA	NA
3252	31427789	2019	Nutritional	Bread intake	0.002443	377627	C	T
207	23263486	2013	Skeletal	Gout	0.00245294	69374	C	T
4279	30804560	2019	Respiratory	FVC	0.00249	400102	T	C
3495	31427789	2019	Dermatological	Hair colour (natural, before greying): Blonde	0.002595	385603	C	T
3264	31427789	2019	Psychiatric	Average weekly beer plus cider intake	0.002632	274556	T	C
4098	29403010	2018	Metabolic	Total cholesterol	0.002681	128305	T	C
385	24816252	2014	Metabolic	Amino acid::Guanidino and acetamido metabolism::4-acetamidobutanoate	0.002817	6930	C	T
3870	27863252	2016	Immunological	Basophil percentage of white cells (three-way meta)	0.002817	171996	T	C
3314	31427789	2019	Ear, Nose, Throat	Hearing difficulty/problems with background noise	0.0029	378722	T	C
852	27005778	2016	Metabolic	Alanine	0.002912	24796	T	C
3411	31427789	2019	Mortality	Interpolated Age of participant when non-cancer illness first diagnosed	0.002984	277734	C	T
156	25673412	2015	Metabolic	Hip circumference	0.003	227429	T	C
1193	21102463	2010	Gastrointestinal	Crohn's Disease	0.003	21447	NA	NA
3410	31427789	2019	Mortality	Interpolated Year when non-cancer illness first diagnosed	0.003072	277734	C	T
4315	30643251	2019	Psychiatric	Cigarettes per day	0.00327	263954	C	T
155	25673412	2015	Metabolic	Hip circumference	0.0033	213038	T	C
4224	31015401	2019	Environmental	Agents acting on the renin-angiotensin system	0.0033	237530	C	T
4180	31217584	2019	Immunological	Platelets	0.00332489	29328	C	T
3342	31427789	2019	Metabolic	Birth weight of first child (female)	0.003551	165872	T	C
544	24816252	2014	Metabolic	Lipid::Lysolipid::1-palmitoylglycerophosphoethanolamine	0.003599	7763	C	T
3319	31427789	2019	Respiratory	Wheeze or whistling in the chest in last year	0.003665	379150	T	C
4041	29906448	2018	Psychiatric	Schizophrenia vs Bipolar disorder	0.003731	38855	C	T
662	24816252	2014	Metabolic	Amino acid::Butanoate metabolism::X-04499--3,4-dihydroxybutyrate	0.003783	6948	T	C
166	25673412	2015	Metabolic	Hip circumference (female, adjusted for BMI)	0.0038	123904	T	C
3651	31427789	2019	Environment	Illnesses of siblings: High blood pressure	0.003823	309116	C	T
3549	31427789	2019	Body Structures	Mouth/teeth dental problems: Dentures	0.004027	385026	T	C
4173	29970889	2018	Social Interactions	Social support - Leisure/social activities: Sports club or gym	0.0042	452302	C	T
3585	31427789	2019	Activities	Types of physical activity in last 4 weeks: Walking for pleasure (not as a means of transport)	0.004345	384450	C	T
569	24816252	2014	Metabolic	Lipid::Sterol, Steroid::4-androsten-3beta,17beta-diol disulfate 2*	0.00437	7776	T	C
3979	28869591	2017	Skeletal	Estimated BMD	0.0044	142487	T	C
4166	30108127	2018	Metabolic	Body Mass Index	0.0044	334487	T	C
3597	31427789	2019	Cardiovascular	Non-cancer illness code, self-reported: hypertension	0.004404	289307	C	T
3324	31427789	2019	Reproduction	Relative age of first facial hair (male)	0.004567	171805	C	T
3190	31427789	2019	Mortality	Number of self-reported non-cancer illnesses	0.004664	386581	C	T
3874	27863252	2016	Immunological	Eosinophil count (three-way meta)	0.004685	172275	T	C
4205	31152163	2019	Metabolic	Estimated glomerular filtration rate	0.004695	765348	C	T
3234	31427789	2019	Psychiatric	Daytime dozing / sleeping (narcolepsy)	0.004798	384879	C	T
808	24816252	2014	Metabolic	::::X-12844	0.005047	7768	T	C
3884	27863252	2016	Immunological	Lymphocyte count (three-way meta)	0.005113	171643	C	T
3353	31427789	2019	Psychiatric	Number of cigarettes previously smoked daily	0.005121	90143	C	T
3469	31427789	2019	Metabolic	Impedance measures - Trunk fat mass	0.005459	379578	T	C
3296	31427789	2019	Psychiatric	Risk taking	0.005662	372651	C	T
4305	30664634	2019	Metabolic	Trunk-trunk fat ratio (male)	0.005878	167431	C	T
3246	31427789	2019	Nutritional	Processed meat intake	0.005956	385801	C	T
4286	30804560	2019	Respiratory	FEV1	0.00597	79055	T	C
165	25673412	2015	Metabolic	Hip circumference (female, adjusted for BMI)	0.006	117340	T	C
3613	31427789	2019	Activities	Treatment/medication code: simvastatin	0.006006	280443	C	T
4302	30664634	2019	Metabolic	Arms-arm fat ratio (female)	0.006246	195068	T	C
3497	31427789	2019	Dermatological	Hair colour (natural, before greying): Light brown	0.006263	385603	C	T
180	25673412	2015	Metabolic	Waist-hip ratio	0.0064	226643	C	T
703	24816252	2014	Metabolic	::::X-11440	0.006511	7686	T	C
800	24816252	2014	Metabolic	::::X-12749	0.006573	7178	C	T
3429	31427789	2019	Cognitive	Fluid intelligence test - FI6 : conditional arithmetic	0.00666	87471	T	C
4357	30220432	2018	Metabolic	Albuminuria	0.00701239	382500	C	T
4548	31676860	2019	Neurological	Left cuneus	0.007207	21821	T	C
75	23455636	2013	Ophthalmological	Geographic atrophy	0.0073246	48550	NA	NA
954	27005778	2016	Metabolic	Total cholesterol in very large HDL	0.007339	21540	T	C
4207	31152163	2019	Metabolic	Blood urea nitrogen	0.007529	416178	C	T
4134	29403010	2018	Immunological	Lymphocyte count	0.007553	62076	C	T
3599	31427789	2019	Respiratory	Non-cancer illness code, self-reported: asthma	0.007648	289307	T	C
1208	26635072	2015	Respiratory	FEV1	0.00805	38199	NA	NA
829	24816252	2014	Metabolic	::::X-13859	0.008439	7002	T	C
560	24816252	2014	Metabolic	Lipid::Medium chain fatty acid::pelargonate (9:0)	0.008565	7803	C	T
484	24816252	2014	Metabolic	Lipid::Carnitine metabolism::oleoylcarnitine	0.008636	7708	C	T
3340	31427789	2019	Reproduction	Had menopause (female)	0.008696	175519	T	C
442	24816252	2014	Metabolic	Carbohydrate::Glycolysis, gluconeogenesis, pyruvate metabolism::glycerate	0.008759	7778	C	T
127	23754948	2013	Skeletal	Height (female)	0.0088	73072	T	C
3922	28613276	2017	Cardiovascular	Heart rate variability (SDNN)	0.008903	28122	T	C
3414	31427789	2019	Metabolic	Birth weight	0.00902	219088	T	C
184	25673412	2015	Metabolic	Waist-hip ratio (female)	0.0092	124591	C	T
187	25673412	2015	Metabolic	Waist-hip ratio (male, adjusted for BMI)	0.0093	93480	C	T
375	24816252	2014	Metabolic	Amino acid::Glutamate metabolism::glutamine	0.009436	7821	T	C
894	27005778	2016	Metabolic	Free cholesterol in large LDL	0.009761	21555	T	C
4176	30718926	2019	Endocrine	Type 2 Diabetes	0.00986	191764	T	C
531	24816252	2014	Metabolic	Lipid::Lysolipid::1-arachidonoylglycerophosphoethanolamine*	0.009908	7798	C	T
4187	31217584	2019	Immunological	HbA1c	0.0103641	11178	C	T
634	24816252	2014	Metabolic	Xenobiotics::Food component, Plant::quinate	0.01037	6265	T	C
2029	28067908	2017	Gastrointestinal	Crohn's Disease	0.01038	40266	C	T
860	27005778	2016	Metabolic	CH2 groups to double bonds ratio	0.010481	13532	C	T
3291	31427789	2019	Psychiatric	Tense / 'highly strung'	0.0105	374129	C	T
863	27005778	2016	Metabolic	Double bonds in fatty acids	0.010603	15728	T	C
4696	BioRxiv: https://doi.org/10.1101/288604	2019	Neurological	Cingulum (hippocampus) mean diusivities	0.01061	17706	T	C
831	24816252	2014	Metabolic	::::X-14057	0.01066	4716	T	C
4497	31676860	2019	Neurological	Right precentral	0.01077	19629	C	T
183	25673412	2015	Metabolic	Waist-hip ratio (female)	0.011	118004	C	T
68	26192919	2015	Gastrointestinal	Crohn's Disease	0.01129	20883	C	T
3456	31427789	2019	Metabolic	Impedance measures - Leg fat percentage (left)	0.01134	379786	T	C
3642	31427789	2019	Environment	Illnesses of mother: Breast cancer	0.01141	367939	T	C
4093	29844566	2018	Cognitive	Verbal-numerical reasoning	0.01163	168033	NA	NA
3726	31427789	2019	Psychiatric	Frequency of consuming six or more units of alcohol	0.01181	116394	T	C
536	24816252	2014	Metabolic	Lipid::Lysolipid::1-heptadecanoylglycerophosphocholine	0.01187	7422	C	T
121	23563607	2013	Metabolic	Obesity class 2	0.012	72546	C	T
3500	31427789	2019	Dermatological	Male-specific factors - Hair/balding pattern: Pattern 1	0.0121	176380	T	C
3820	21980299	2011	Endocrine	Type 1 Diabetes	0.01212	26890	NA	NA
3618	31427789	2019	Activities	Treatment/medication code: aspirin	0.01213	280443	C	T
441	24816252	2014	Metabolic	Carbohydrate::Glycolysis, gluconeogenesis, pyruvate metabolism::glucose	0.01215	7773	T	C
3898	27863252	2016	Immunological	Platelet distribution width (three-way meta)	0.01236	164433	C	T
3848	27863252	2016	Immunological	Lymphocyte count (two-way meta)	0.0124121	132452	C	T
3262	31427789	2019	Psychiatric	Average weekly red wine intake	0.01245	274058	T	C
609	24816252	2014	Metabolic	Peptide::gamma-glutamyl::gamma-glutamylvaline	0.01249	7753	T	C
4372	30367059	2018	Endocrine	Free thyroxine (FT4)	0.01249	49269	T	C
94	27680694	2016	Metabolic	Birth weight	0.013	143677	T	C
158	25673412	2015	Metabolic	Hip circumference (male)	0.013	100384	T	C
4689	BioRxiv: https://doi.org/10.1101/288597	2019	Neurological	Sagittal stratum axial diusivities	0.0132	17706	T	C
842	24816252	2014	Metabolic	::::X-14625	0.01329	7511	T	C
388	24816252	2014	Metabolic	Amino acid::Lysine metabolism::glutaroyl carnitine	0.01346	7701	C	T
4598	31676860	2019	Neurological	Right precentral	0.01377	21821	C	T
3499	31427789	2019	Dermatological	Hair colour (natural, before greying): Black	0.01381	385603	T	C
838	24816252	2014	Metabolic	Peptide::Dipeptide::X-14450--phenylalanylleucine	0.01385	2555	C	T
3714	31427789	2019	Mortality	Diagnoses - secondary ICD10: Z90 Acquired absence of organs, not elsewhere classified	0.01389	244890	T	C
199	26631737	2016	Metabolic	Urinary albumin-to-creatinine ratio (non-diabetic)	0.014	46061	C	T
885	27005778	2016	Metabolic	Isoleucine	0.014247	24776	C	T
3873	27863252	2016	Immunological	Sum eosinophil basophil count (three-way meta)	0.01431	171771	T	C
4178	31217584	2019	Immunological	White blood cells	0.0144164	28608	C	T
3303	31427789	2019	Psychiatric	Able to confide	0.01479	374820	T	C
3485	31427789	2019	Nutritional	Bread type: White	0.01605	372617	T	C
3822	26394269	2015	Gastrointestinal	Primary biliary cirrhosis	0.0162017	13239	C	T
693	24816252	2014	Metabolic	::::X-11317	0.01621	7811	C	T
143	25673413	2015	Metabolic	Body Mass Index	0.01648	234069	T	C
4215	31015462	2019	Metabolic	Estimated glomerular filtration rate	0.01671	350504	C	T
95	27680694	2016	Metabolic	Birth weight	0.017	153781	T	C
151	26426971	2015	Metabolic	Waist-hip ratio (male > 50 yrs, adjusted for BMI)	0.017	74324	C	T
179	25673412	2015	Metabolic	Waist-hip ratio	0.017	212248	C	T
3998	29500382	2018	Psychiatric	Tense / 'highly strung' (TENSE)	0.0172	263635	C	T
4282	30804560	2019	Respiratory	FEV1	0.0174	321047	T	C
3478	31427789	2019	Activities	Own or rent accommodation lived in: Rent - from local authority, local council, housing association	0.01755	383032	T	C
4717	BioRxiv: https://doi.org/10.1101/288625	2019	Neurological	Cingulum (cingulate gyrus) mode of anisotropy	0.01877	17706	T	C
157	25673412	2015	Metabolic	Hip circumference (male)	0.019	94790	T	C
4336	30531941	2018	Activities	Overall activity (conditioning sex and BMI)	0.019	91105	T	C
776	24816252	2014	Metabolic	Lipid::Eicosanoid::X-12441--12-hydroxyeicosatetraenoate (12-HETE)	0.0197	2761	T	C
193	26831199	2016	Metabolic	Estimated glomerular filtration rate based on serum creatinine (non-diabetic)	0.02	118460	C	T
30	21173776	2012	Psychiatric	Agreablenes (NEO-FFI)	0.02074	17375	T	C
4206	31152163	2019	Metabolic	Estimated glomerular filtration rate	0.02075	567460	C	T
198	26631737	2016	Metabolic	Urinary albumin-to-creatinine ratio (diabetes positive)	0.021	5825	C	T
3807	19853236	2009	Immunological	Neutrophil count	0.021	4223	NA	NA
3274	31427789	2019	Dermatological	Ease of skin tanning	0.02112	378364	T	C
3333	31427789	2019	Activities	Frequency of heavy DIY in last 4 weeks	0.02135	153377	C	T
3251	31427789	2019	Nutritional	Cheese intake	0.02165	377082	C	T
567	24816252	2014	Metabolic	Lipid::Sphingolipid::palmitoyl sphingomyelin	0.0218	7814	T	C
4211	31070104	2019	Metabolic	Glycine level	0.02185	30118	T	C
855	27005778	2016	Metabolic	ApoB	0.021965	20690	C	T
3838	27863252	2016	Immunological	Eosinophil count (two-way meta)	0.0221739	131999	T	C
3774	31427789	2019	Psychiatric	Traumatic events - Been in aconfiding relationship as an adult	0.02227	123584	T	C
4182	31217584	2019	Metabolic	Low cholesterol lipoprotein	0.0225133	32221	C	T
2024	23089632	2013	Psychiatric	Alcohol dependence	0.022897	2322	NA	NA
574	24816252	2014	Metabolic	Lipid::Sterol, Steroid::cortisol	0.02296	7795	C	T
3671	31427789	2019	Gastrointestinal	Diagnoses - main ICD10: K40 Inguinal hernia	0.02309	300791	C	T
4283	30804560	2019	Respiratory	FVC	0.0231	321047	T	C
146	25673413	2015	Metabolic	Body Mass Index	0.02311	236231	T	C
688	24816252	2014	Metabolic	::::X-11204	0.02311	7799	C	T
3423	31427789	2019	Cognitive	Trail making test - Duration to complete alphanumeric path (trail #2)	0.02335	84259	C	T
3720	31427789	2019	Psychiatric	Frequency of failure to fulfil normal expectations fue to drinking alcohol in last year	0.02338	69256	T	C
3212	31427789	2019	Activities	Frequency of walking for pleasure in last 4 weeks	0.02359	275324	C	T
1210	26635072	2015	Respiratory	FEV1/FCV	0.0236	38199	NA	NA
791	24816252	2014	Metabolic	::::X-12704	0.02362	1813	C	T
4447	31676860	2019	Neurological	Left cuneus	0.02374	19629	T	C
384	24816252	2014	Metabolic	Amino acid::Glycine, serine and threonine metabolism::threonine	0.02415	6020	T	C
3220	31427789	2019	Activities	Time spent using computer	0.02437	300974	C	T
1175	27992416	2017	Psychiatric	Excessive daytime sleepness	0.024405	111648	C	T
4107	29403010	2018	Metabolic	Albumin/globulin ratio	0.02452	98626	C	T
3971	29304378	2018	Skeletal	Total body BMD	0.02466	66628	T	C
4067	30038396	2018	Cognitive	Cognitive performance	0.0249	257828	T	C
1134	27918534	2017	Metabolic	Ratio of visceral-tosubcutaneous adipose tissue volume (adjusted for BMI, female)	0.025	9823	NA	NA
955	27005778	2016	Metabolic	Cholesterol esters in very large HDL	0.025269	19273	T	C
3270	31427789	2019	Metabolic	Comparative body size at age 10	0.02537	379749	C	T
4073	BioRxiv: https://doi.org/10.1101/261081	2018	Activities	General risk tolerance	0.02544	466571	C	T
723	24816252	2014	Metabolic	::::X-11550	0.02574	7776	C	T
568	24816252	2014	Metabolic	Lipid::Sterol, Steroid::4-androsten-3beta,17beta-diol disulfate 1*	0.02596	7804	T	C
1132	27918534	2017	Metabolic	Ratio of visceral-tosubcutaneous adipose tissue volume (adjusted for BMI)	0.026	18191	NA	NA
1141	27494321	2016	Psychiatric	Chronotype	0.026	128266	C	T
4411	30053915	2018	Cell	Total IgG levels	0.0263272	1000	T	C
396	24816252	2014	Metabolic	Amino acid::Phenylalanine & tyrosine metabolism::phenol sulfate	0.02637	7810	C	T
3776	31427789	2019	Psychiatric	Traumatic events - Been in serious accident believed to be life-threatening	0.02741	126665	C	T
417	24816252	2014	Metabolic	Amino acid::Urea cycle; arginine-, proline-, metabolism::proline	0.02748	7816	T	C
3675	31427789	2019	Gastrointestinal	Diagnoses - main ICD10: K80 Cholelithiasis	0.02758	300791	T	C
557	24816252	2014	Metabolic	Lipid::Medium chain fatty acid::caprylate (8:0)	0.0277	7802	C	T
4108	29403010	2018	Metabolic	Blood urea nitrogen	0.02806	139818	C	T
3269	31427789	2019	Activities	Breastfed as a baby	0.02823	293760	C	T
4334	30552067	2018	Respiratory	Asthma	0.0283	30810	T	C
555	24816252	2014	Metabolic	Lipid::Medium chain fatty acid::caprate (10:0)	0.02832	7799	C	T
1219	25607358	2015	Neurological	Mean Accumbens	0.02868	13171	T	C
113	20881960	2010	Skeletal	Height	0.0288	133653	NA	NA
3688	31427789	2019	Metabolic	Diagnoses - secondary ICD10: E78 Disorders of lipoprotein metabolism and other lipidemias	0.02891	244890	C	T
420	24816252	2014	Metabolic	Amino acid::Valine, leucine and isoleucine metabolism::2-hydroxyisobutyrate	0.029	6539	C	T
981	27989323	2017	Immunological	Interleukin-10	0.02922	7681	C	T
3452	31427789	2019	Metabolic	Impedance measures - Leg fat percentage (right)	0.02924	379806	T	C
3686	31427789	2019	Endocrine	Diagnoses - secondary ICD10: E11 Type 2 diabetes mellitus	0.02933	244890	T	C
3827	22763110	2012	Skeletal	Osteoarthritis of hip and/or knee	0.029354	18419	C	T
2031	28067908	2017	Gastrointestinal	Inflammatory Bowel Disease	0.02941	59957	C	T
4118	29403010	2018	Metabolic	Zinc sulfate turbidity test	0.02945	12303	T	C
4504	31676860	2019	Neurological	Right supramarginal	0.02968	19629	T	C
982	27989323	2017	Immunological	Interleukin-12p70	0.03012	8270	C	T
4451	31676860	2019	Neurological	Left inferior temporal	0.03029	19629	T	C
3216	31427789	2019	Social Interactions	Frequency of friend/family visits	0.03035	383941	T	C
1159	22581028	2012	Metabolic	Fasting insulin main effect	0.03046	51750	T	C
4605	31676860	2019	Neurological	Right supramarginal	0.03065	21821	T	C
3691	31427789	2019	Cardiovascular	Diagnoses - secondary ICD10: I10 Essential (primary) hypertension	0.0309	244890	C	T
3950	28931804	2017	Neurological	Amyotrophic lateral sclerosis (logistic)	0.03116	4084	C	T
211	28604731	2017	Neurological	Insomnia (male)	0.0314184	53639	C	T
551	24816252	2014	Metabolic	Lipid::Lysolipid::2-palmitoylglycerophosphocholine*	0.03162	7695	C	T
797	24816252	2014	Metabolic	::::X-12729	0.03214	1753	C	T
27	21173776	2012	Psychiatric	Neuroticism (NEO-FFI)	0.03221	17375	C	T
3853	27863252	2016	Immunological	Monocyte count (two-way meta)	0.0323105	131544	T	C
4673	BioRxiv: https://doi.org/10.1101/288581	2019	Neurological	Cingulum (cingulate gyrus) axial diusivities	0.0324	17706	T	C
4674	BioRxiv: https://doi.org/10.1101/288582	2019	Neurological	Cingulum (hippocampus) axial diusivities	0.03252	17706	T	C
664	24816252	2014	Metabolic	::::X-05426	0.03265	6357	T	C
4221	31015401	2019	Environmental	Diuretics	0.033	229086	C	T
966	27005778	2016	Metabolic	Concentration of very small VLDL particles	0.033006	19273	C	T
459	24816252	2014	Metabolic	Energy::Krebs cycle::citrate	0.03319	7813	T	C
438	24816252	2014	Metabolic	Carbohydrate::Fructose, mannose, galactose, starch, and sucrose metabolism::mannose	0.03337	7793	T	C
4671	BioRxiv: https://doi.org/10.1101/288579	2019	Neurological	Average across all tracts axial diusivities	0.03337	17706	T	C
880	27005778	2016	Metabolic	Free cholesterol in IDL	0.033617	21559	T	C
488	24816252	2014	Metabolic	Lipid::Essential fatty acid::docosahexaenoate (DHA; 22:6n3)	0.0337	7818	C	T
160	25673412	2015	Metabolic	Hip circumference (female)	0.034	125113	T	C
163	25673412	2015	Metabolic	Hip circumference (male, adjusted for BMI)	0.034	93965	T	C
4064	28452372	2017	Metabolic	Estimated glomerular filtration rate based on cystain C	0.0342	24061	C	T
4301	30664634	2019	Metabolic	Arms-arm fat ratio (male)	0.03426	167431	T	C
542	24816252	2014	Metabolic	Lipid::Lysolipid::1-palmitoleoylglycerophosphocholine*	0.03489	7812	C	T
470	24816252	2014	Metabolic	Lipid::Bile acid metabolism::taurochenodeoxycholate	0.03495	5716	T	C
4199	31217584	2019	Metabolic	Waist-hip ratio (female)	0.0349608	9066	C	T
191	26831199	2016	Metabolic	Estimated glomerular filtration rate based on serum creatinine	0.035	113814	C	T
205	21355061	2011	Metabolic	Microalbuminuria	0.035	30482	C	T
4208	31152163	2019	Metabolic	Blood urea nitrogen	0.03519	243031	C	T
3481	31427789	2019	Nutritional	Milk type used: Semi-skimmed	0.03538	373135	T	C
410	24816252	2014	Metabolic	Amino acid::Tryptophan metabolism::tryptophan betaine	0.03567	7439	T	C
159	25673412	2015	Metabolic	Hip circumference (female)	0.036	118528	T	C
4250	30952852	2019	Psychiatric	L5 timing	0.036	85205	C	T
864	27005778	2016	Metabolic	22:6, docosahexaenoic acid (DHA)	0.036163	13499	C	T
3389	31427789	2019	Social Interactions	Friendships satisfaction	0.03631	127735	T	C
4433	30053915	2018	Cell	Mumps IgG levels	0.0364158	921	T	C
4197	31217584	2019	Metabolic	Waist-hip ratio	0.0366687	33904	C	T
3837	27863252	2016	Immunological	Sum eosinophil basophil count (two-way meta)	0.0368826	131557	T	C
3809	19853236	2009	Immunological	Monocyte count	0.037	4225	NA	NA
4085	30297969	2018	Endocrine	Type 2 Diabetes	0.037	898130	T	C
485	24816252	2014	Metabolic	Lipid::Carnitine metabolism::palmitoylcarnitine	0.03704	7701	C	T
4688	BioRxiv: https://doi.org/10.1101/288596	2019	Neurological	Superior longitudinal fasciculus axial diusivities	0.03735	17706	T	C
3982	29483656	2018	Psychiatric	Schizophrenia	0.0374	105318	C	T
204	21355061	2011	Metabolic	Urinary albumin-to-creatinine ratio	0.038	31580	C	T
694	24816252	2014	Metabolic	::::X-11327	0.03829	7671	C	T
4109	29403010	2018	Metabolic	Serum creatinine	0.03869	142097	T	C
508	24816252	2014	Metabolic	Lipid::Glycerolipid metabolism::glycerol 3-phosphate (G3P)	0.03878	7781	C	T
3556	31427789	2019	Activities	Medication for cholesterol, blood pressure, diabetes, or take exogenous hormones: Hormone replacement therapy	0.03898	207533	T	C
164	25673412	2015	Metabolic	Hip circumference (male, adjusted for BMI)	0.039	99563	T	C
3700	31427789	2019	Connective Tissue	Diagnoses - secondary ICD10: M13 Other arthritis	0.03944	244890	C	T
22	25187353	2014	Immunological	Clozapine-Induced Agranulocytosis/Granulocytopenia	0.03963	1359	T	C
4552	31676860	2019	Neurological	Left inferior temporal	0.03974	21821	T	C
4442	30053915	2018	Cell	Epstein Barr Virus antigen EBNA IgG levels	0.039878	914	T	C
3742	31427789	2019	Psychiatric	Depression - Feelings of tiredness during worst episode of depression	0.03989	64376	C	T
4373	30367059	2018	Endocrine	Free thyroxine (FT4, male)	0.03998	22455	T	C
4270	30867560	2019	Psychiatric	Anxiety/tension factors	0.0401883	270059	T	C
4271	30867560	2019	Psychiatric	Worry/vulnerability factors	0.0401883	270059	T	C
795	24816252	2014	Metabolic	::::X-12726	0.04044	5495	T	C
4718	BioRxiv: https://doi.org/10.1101/288626	2019	Neurological	Cingulum (hippocampus) mode of anisotropy	0.04074	17706	T	C
4432	30053915	2018	Cell	Rubella IgG levels	0.0412809	935	T	C
4393	29855537	2018	Reproduction	Menstrual fever	0.0414141	11348	T	C
632	24816252	2014	Metabolic	Xenobiotics::Food component, Plant::N-(2-furoyl)glycine	0.04145	604	C	T
3518	31427789	2019	Social Interactions	How are people in household related to participant: Son and/or daughter (include step-children)	0.04168	312871	T	C
633	24816252	2014	Metabolic	Xenobiotics::Food component, Plant::piperine	0.04221	7173	C	T
540	24816252	2014	Metabolic	Lipid::Lysolipid::1-oleoylglycerophosphocholine	0.04239	7812	C	T
700	24816252	2014	Metabolic	Amino acid::Phenylalanine & tyrosine metabolism::X-11423--O-sulfo-L-tyrosine	0.04342	7765	C	T
3483	31427789	2019	Nutritional	Milk type used: Soya	0.04382	373135	C	T
411	24816252	2014	Metabolic	Amino acid::Urea cycle; arginine-, proline-, metabolism::arginine	0.04384	7528	T	C
4589	31676860	2019	Neurological	Right middle temporal	0.04386	21821	T	C
867	27005778	2016	Metabolic	OmegaL3 fatty acids	0.043867	13544	C	T
486	24816252	2014	Metabolic	Lipid::Carnitine metabolism::stearoylcarnitine	0.04393	7183	C	T
558	24816252	2014	Metabolic	Lipid::Medium chain fatty acid::heptanoate (7:0)	0.04396	7802	C	T
3606	31427789	2019	Dermatological	Non-cancer illness code, self-reported: eczema/dermatitis	0.04396	289307	C	T
3248	31427789	2019	Nutritional	Beef intake	0.04417	385050	C	T
4212	31070104	2019	Metabolic	Glycine level (male)	0.044514	19112	T	C
3241	31427789	2019	Nutritional	Salad / raw vegetable intake	0.04462	363780	C	T
4141	29403010	2018	Immunological	Platelet count	0.0455	108208	C	T
3339	31427789	2019	Reproduction	Age when periods started (menarche) (female)	0.04551	202636	C	T
3539	31427789	2019	Activities	Reason for glasses/contact lenses: For short-sightedness, i.e. only or mainly for distance viewing such as driving, cinema etc (called 'myopia')	0.04554	78647	C	T
3218	31427789	2019	Activities	Time spent outdoors in winter	0.04576	304316	C	T
1140	26961502	2016	Endocrine	Type 2 Diabetes (Dominance deviation model)	0.046	117775	T	C
4223	31015401	2019	Environmental	Calcium channel blockers	0.046	204378	C	T
445	24816252	2014	Metabolic	Carbohydrate::Nucleotide sugars, pentose metabolism::arabinose	0.04609	5889	T	C
4553	31676860	2019	Neurological	Left isthmus cingulate	0.04639	21821	C	T
3530	31427789	2019	Nutritional	Never eat eggs, dairy, wheat, sugar: Sugar or foods/drinks containing sugar	0.04666	384986	C	T
476	24816252	2014	Metabolic	Lipid::Carnitine metabolism::3-dehydrocarnitine*	0.04676	7809	C	T
3438	31427789	2019	Respiratory	Doctor diagnosed asthma	0.0469	97640	T	C
933	27005778	2016	Metabolic	Total lipids in small HDL	0.046923	19273	C	T
194	26831199	2016	Metabolic	Estimated glomerular filtration rate based on cystain C	0.047	33152	C	T
3717	31427789	2019	Mortality	Diagnoses - secondary ICD10: Z96 Presence of other functional implants	0.04776	244890	T	C
4235	31015401	2019	Environmental	Adrenergics, inhalants	0.048	176445	T	C
4610	31676860	2019	Neurological	Cerebellar vermal lobules VIII X	0.04817	21821	T	C
1121	27918534	2017	Metabolic	Pericardial adipose tissue volume (adjusted for height and weight, male)	0.049	5842	NA	NA
3825	22763110	2012	Skeletal	Osteoarthritis of hip	0.049804	14275	C	T

### Sheet: rs13206608
atlas ID	PMID	Year	Domain	Trait	P-value	N	EA	NEA
3503	31427789	2019	Dermatological	Male-specific factors - Hair/balding pattern: Pattern 4	7.299e-14	176380	A	G
4280	30804560	2019	Respiratory	FEV1/FVC ratio	7.44e-14	400102	G	A
4352	30573740	2018	Dermatological	Male pattern baldness (BOLT LMM non-infinitesimal mixed model)	2.7e-13	205327	A	G
4284	30804560	2019	Respiratory	FEV1/FVC ratio	6.92e-13	321047	G	A
4080	30239722	2018	Metabolic	Waist-hip ratio (adjusted for BMI)	3.809e-12	694649	G	A
4206	31152163	2019	Metabolic	Estimated glomerular filtration rate	1.997e-11	567460	A	G
4205	31152163	2019	Metabolic	Estimated glomerular filtration rate	2.023e-11	765348	A	G
4077	30239722	2018	Metabolic	Waist-hip ratio	7.349e-11	697734	G	A
4351	30573740	2018	Dermatological	Male pattern baldness (BOLT LMM infinitesimal mixed model)	8.4e-11	205327	A	G
4086	30297969	2018	Endocrine	Type 2 Diabetes (adjusted for BMI)	5.6e-10	898130	A	G
4081	30239722	2018	Metabolic	Waist-hip ratio (adjusted for BMI, male)	7.606e-10	315284	G	A
4085	30297969	2018	Endocrine	Type 2 Diabetes	2.1e-09	898130	A	G
4279	30804560	2019	Respiratory	FVC	9.56e-09	400102	A	G
3502	31427789	2019	Dermatological	Male-specific factors - Hair/balding pattern: Pattern 3	3.896e-08	176380	G	A
4078	30239722	2018	Metabolic	Waist-hip ratio (male)	5.142e-08	316772	G	A
4283	30804560	2019	Respiratory	FVC	2.31e-07	321047	A	G
3500	31427789	2019	Dermatological	Male-specific factors - Hair/balding pattern: Pattern 1	3.693e-07	176380	G	A
3501	31427789	2019	Dermatological	Male-specific factors - Hair/balding pattern: Pattern 2	5.68e-06	176380	A	G
4281	30804560	2019	Respiratory	PEF	8.82e-06	345265	G	A
3191	31427789	2019	Activities	Number of treatments/medications taken	1.868e-05	386581	A	G
4285	30804560	2019	Respiratory	PEF	2.88e-05	321047	G	A
4045	30054458	2018	Endocrine	Type 2 Diabetes	3.948e-05	659256	A	G
4215	31015462	2019	Metabolic	Estimated glomerular filtration rate	4.531e-05	350504	A	G
3412	31427789	2019	Skeletal	Sitting height	0.0001065	385393	G	A
3862	27863252	2016	Immunological	Platelet distribution width (two-way meta)	0.000124098	127171	A	G
3468	31427789	2019	Metabolic	Impedance measures - Trunk fat percentage	0.0001385	379600	G	A
3897	27863252	2016	Immunological	Plateletcrit (three-way meta)	0.0001426	164339	G	A
4079	30239722	2018	Metabolic	Waist-hip ratio (female)	0.0002143	381152	G	A
4231	31015401	2019	Environmental	Salicylic acid and derivatives	0.00022	112010	A	G
4082	30239722	2018	Metabolic	Waist-hip ratio (adjusted for BMI, female)	0.0002275	379501	G	A
3224	31427789	2019	Activities	Weekly usage of mobile phone in last 3 months	0.0002803	322862	G	A
3185	31427789	2019	Metabolic	Waist circumference	0.0003576	385932	G	A
3676	31427789	2019	Skeletal	Diagnoses - main ICD10: M16 Osteoarthritis of hip	0.0003901	300791	G	A
3557	31427789	2019	Activities	Medication for pain relief, constipation, heartburn: Aspirin	0.0004498	382089	A	G
3671	31427789	2019	Gastrointestinal	Diagnoses - main ICD10: K40 Inguinal hernia	0.0004569	300791	A	G
4218	31015401	2019	Environmental	Antithrombotic agents	0.00048	153639	A	G
4033	30482948	2018	Psychiatric	Alcohol dependency (unrelated genotyped individuals)	0.0004838	28757	A	G
4224	31015401	2019	Environmental	Agents acting on the renin-angiotensin system	0.00052	237530	A	G
3441	31427789	2019	Metabolic	Impedance measures - Body fat percentage	0.0005763	379615	G	A
3861	27863252	2016	Immunological	Plateletcrit (two-way meta)	0.000584499	127033	G	A
3469	31427789	2019	Metabolic	Impedance measures - Trunk fat mass	0.0005939	379578	G	A
3328	31427789	2019	Endocrine	Diabetes (diagnosed by doctor)	0.0006315	385420	A	G
3554	31427789	2019	Activities	Medication for cholesterol, blood pressure, diabetes, or take exogenous hormones: Cholesterol lowering medication	0.0007438	207533	A	G
3544	31427789	2019	Body Structures	Mouth/teeth dental problems: Mouth ulcers	0.0007715	385026	A	G
4225	31015401	2019	Environmental	HMG CoA reductase inhibitors	0.00081	290385	A	G
4268	29892015	2018	Cardiovascular	Atrial Fibrillation	0.000869	588190	A	G
4217	31015401	2019	Environmental	Drugs used in diabetes	0.00092	305913	A	G
931	27005778	2016	Metabolic	Phenylalanine	0.001066	22663	G	A
4028	30482948	2018	Psychiatric	Alcohol dependency (fixed effect model for unrelated genotyped individuals)	0.00126176	34556	A	G
3187	31427789	2019	Skeletal	Standing height	0.001425	385748	G	A
4029	30482948	2018	Psychiatric	Alcohol dependency (random effect model for unrelated genotyped individuals)	0.00150506	34556	NA	NA
3253	31427789	2019	Nutritional	Cereal intake	0.001603	368775	A	G
4031	30482948	2018	Psychiatric	Alcohol dependency (discovery)	0.001934	46568	NA	NA
4032	30482948	2018	Psychiatric	Alcohol dependency (unrelated individuals)	0.001934	38686	NA	NA
4304	30664634	2019	Metabolic	Legs-leg fat ratio (female)	0.00196	195068	A	G
3442	31427789	2019	Metabolic	Impedance measures - Whole body fat mass	0.001969	379203	G	A
46	28196072	2017	Dermatological	Baldness	0.00206888	52874	A	G
4309	30664745	2019	Skeletal	Osteoarthritis of hip	0.002107	393873	G	A
4510	31676860	2019	Neurological	Left basal forebrain	0.002595	19629	A	G
3888	27863252	2016	Immunological	Mean corpuscular volume (three-way meta)	0.002659	172433	G	A
4702	BioRxiv: https://doi.org/10.1101/288610	2019	Neurological	Inferior fronto-occipital fasciculus mean diusivities	0.002743	17706	A	G
4632	31676860	2019	Neurological	Right inferior lateral ventricle	0.002767	21821	G	A
3898	27863252	2016	Immunological	Platelet distribution width (three-way meta)	0.002781	164433	A	G
3244	31427789	2019	Nutritional	Oily fish intake	0.003099	384554	A	G
4531	31676860	2019	Neurological	Right inferior lateral ventricle	0.003167	19629	G	A
3190	31427789	2019	Mortality	Number of self-reported non-cancer illnesses	0.003277	386581	A	G
3904	27863252	2016	Immunological	White blood cell count (three-way meta)	0.003299	172435	G	A
4027	30482948	2018	Psychiatric	Alcohol dependency (full discovery samples)	0.003565	52848	NA	NA
3608	31427789	2019	Metabolic	Non-cancer illness code, self-reported: high cholesterol	0.003642	289307	A	G
3349	31427789	2019	Reproduction	Ever used hormone-replacement therapy (HRT) (female)	0.003869	208012	A	G
4459	31676860	2019	Neurological	Left paracentral	0.003902	19629	A	G
4560	31676860	2019	Neurological	Left paracentral	0.004185	21821	A	G
4236	31015401	2019	Environmental	Glucocorticoids	0.0043	205700	A	G
4306	30664634	2019	Metabolic	Trunk-trunk fat ratio (female)	0.004335	195068	G	A
4746	BioRxiv: https://doi.org/10.1101/288654	2019	Neurological	Inferior fronto-occipital fasciculus radial diusivities	0.004742	17706	A	G
3271	31427789	2019	Skeletal	Comparative height size at age 10	0.005076	380167	G	A
3618	31427789	2019	Activities	Treatment/medication code: aspirin	0.005146	280443	A	G
3889	27863252	2016	Immunological	Monocyte count (three-way meta)	0.005284	170721	G	A
4376	30367059	2018	Endocrine	Hypothyroidism	0.006228	53423	A	G
975	27989323	2017	Immunological	Eotaxin (CCL11)	0.006654	8153	A	G
3634	31427789	2019	Environment	Illnesses of father: Diabetes	0.006695	355137	A	G
3259	31427789	2019	Nutritional	Major dietary changes in the last 5 years	0.006881	385587	A	G
3556	31427789	2019	Activities	Medication for cholesterol, blood pressure, diabetes, or take exogenous hormones: Hormone replacement therapy	0.006959	207533	A	G
3601	31427789	2019	Endocrine	Non-cancer illness code, self-reported: diabetes	0.007083	289307	A	G
3575	31427789	2019	Neurological	Pain type(s) experienced in last month: Knee pain	0.0074	385698	A	G
4199	31217584	2019	Metabolic	Waist-hip ratio (female)	0.00764916	9066	G	A
3460	31427789	2019	Metabolic	Impedance measures - Arm fat percentage (right)	0.008152	379752	G	A
998	27989323	2017	Immunological	Monocyte chemotactic protein-1 (CCL2)	0.008386	8293	A	G
4072	BioRxiv: https://doi.org/10.1101/261081	2018	Activities	First PC of the four riskly behaviours	0.008443	315894	G	A
4222	31015401	2019	Environmental	Beta blocking agents	0.0086	224024	A	G
4235	31015401	2019	Environmental	Adrenergics, inhalants	0.0091	176445	A	G
4084	28566273	2017	Endocrine	Type 2 Diabetes (adjusted for BMI)	0.0093	159208	A	G
3452	31427789	2019	Metabolic	Impedance measures - Leg fat percentage (right)	0.009603	379806	G	A
4177	31217584	2019	Immunological	C-reactive protein	0.00961448	28520	G	A
4364	29899525	2018	Activities	Vigorous physical activity	0.01	261055	A	G
55	27089181	2016	Psychiatric	Neuroticism	0.01006	170911	A	G
4516	31676860	2019	Neurological	Optic chiasm	0.01047	19629	A	G
3781	31427789	2019	Psychiatric	Depression - Trouble falling asleep	0.01065	48926	A	G
3706	31427789	2019	Mortality	Diagnoses - secondary ICD10: Z53 Persons encntr hlth serv for spec proc & trtmt, not crd out	0.01066	244890	G	A
4748	BioRxiv: https://doi.org/10.1101/288656	2019	Neurological	Posterior limb of internal capsule radial diusivities	0.01073	17706	A	G
4070	BioRxiv: https://doi.org/10.1101/261081	2018	Psychiatric	Ever smoker	0.01086	518633	G	A
3594	31427789	2019	Activities	Mineral and other dietary supplements: Calcium	0.01114	385261	A	G
875	27005778	2016	Metabolic	Glycoprotein acetyls, mainly a1Lacid glycoprotein	0.011328	19270	G	A
3623	31427789	2019	Activities	Treatment/medication code: atorvastatin	0.01143	280443	A	G
3366	31427789	2019	Reproduction	Age at menopause (last menstrual period) (female)	0.01145	119160	G	A
4063	28452372	2017	Metabolic	Estimated glomerular filtration rate based on serum creatinine	0.0117	110527	A	G
3456	31427789	2019	Metabolic	Impedance measures - Leg fat percentage (left)	0.01172	379786	G	A
3868	27863252	2016	Immunological	White blood cell count (two-way meta)	0.0118846	131969	G	A
3447	31427789	2019	Metabolic	Impedance measures - Impedance of whole body	0.01218	379792	G	A
4287	30804560	2019	Respiratory	FVC	0.0124	79055	A	G
3686	31427789	2019	Endocrine	Diagnoses - secondary ICD10: E11 Type 2 diabetes mellitus	0.01243	244890	A	G
4197	31217584	2019	Metabolic	Waist-hip ratio	0.0127605	33904	G	A
862	27005778	2016	Metabolic	Creatinine	0.012867	24810	G	A
4591	31676860	2019	Neurological	Right paracentral	0.01334	21821	A	G
3450	31427789	2019	Metabolic	Impedance measures - Impedance of arm (right)	0.01388	379786	G	A
4704	BioRxiv: https://doi.org/10.1101/288612	2019	Neurological	Posterior limb of internal capsule mean diusivities	0.01392	17706	A	G
4030	30482948	2018	Psychiatric	Alcohol dependency (bayesian effect for unrelated genotyped individuals)	0.0141176	34556	NA	NA
3304	31427789	2019	Reproduction	Age first had sexual intercourse	0.01428	339614	A	G
3225	31427789	2019	Activities	Hands-free device/speakerphone use with mobile phone in last 3 month	0.01455	324453	G	A
3242	31427789	2019	Nutritional	Fresh fruit intake	0.01459	372901	A	G
3464	31427789	2019	Metabolic	Impedance measures - Arm fat percentage (left)	0.01484	379699	G	A
4611	31676860	2019	Neurological	Left basal forebrain	0.0156	21821	A	G
3689	31427789	2019	Psychiatric	Diagnoses - secondary ICD10: F17 Nicotine dependence	0.01561	244890	G	A
4321	30643256	2019	Psychiatric	Neuroticism (univariate)	0.0156797	523783	A	G
3886	27863252	2016	Immunological	Mean corpuscular hemoglobin concentration (three-way meta)	0.01573	172851	A	G
3451	31427789	2019	Metabolic	Impedance measures - Impedance of arm (left)	0.01574	379803	G	A
3630	31427789	2019	Environment	Illnesses of father: Lung cancer	0.01586	355137	G	A
3602	31427789	2019	Endocrine	Non-cancer illness code, self-reported: hypothyroidism/myxoedema	0.01591	289307	A	G
4290	30804566	2019	Neurological	Frequent insomnia symptoms	0.016	237627	A	G
4490	31676860	2019	Neurological	Right paracentral	0.01611	19629	A	G
3440	31427789	2019	Metabolic	Impedance measures - Weight	0.0163	379840	G	A
4721	BioRxiv: https://doi.org/10.1101/288629	2019	Neurological	Fornix (column and body of fornix) mode of anisotropy	0.01651	17706	A	G
3559	31427789	2019	Activities	Medication for pain relief, constipation, heartburn: Paracetamol	0.01661	382089	A	G
4288	30804560	2019	Respiratory	FEV1/FVC ratio	0.0168	79055	G	A
2	30478444	2019	Psychiatric	Attention deficit hyperactivity disorder	0.01715	53293	G	A
970	27005778	2016	Metabolic	Concentration of chylomicrons and extremely large VLDL particles	0.017395	18960	G	A
3274	31427789	2019	Dermatological	Ease of skin tanning	0.01768	378364	G	A
3307	31427789	2019	Activities	Overall health rating	0.018	384850	G	A
4295	30696823	2019	Psychiatric	Morning person (binary)	0.018	403195	G	A
4203	31217584	2019	Metabolic	End stage renal disease	0.019225	33061	G	A
4189	31217584	2019	Metabolic	Fasting glucose	0.0192615	23911	A	G
3229	31427789	2019	Psychiatric	Getting up in morning	0.01936	385494	G	A
3637	31427789	2019	Environment	Illnesses of father: Prostate cancer	0.01985	355137	A	G
3332	31427789	2019	Activities	Taking other prescription medications	0.01986	385236	A	G
3392	31427789	2019	Psychiatric	Longest period of depression	0.02034	54608	G	A
3457	31427789	2019	Metabolic	Impedance measures - Leg fat mass (left)	0.02079	379783	G	A
3980	29309628	2018	Reproduction	Offspring birthweight (maternal)	0.021	86577	A	G
4226	31015401	2019	Environmental	Thyroid preparations	0.021	305582	A	G
3434	31427789	2019	Cognitive	Numeric memory test - Maximum digits remembered correctly	0.02103	89799	G	A
3895	27863252	2016	Immunological	Neutrophil count (three-way meta)	0.02119	170702	G	A
3892	27863252	2016	Immunological	Myeloid white cell count (three-way meta)	0.02138	169219	G	A
4007	29559693	2018	Skeletal	Osteoarthritis of hip (hospital diagnosed)	0.0216305	11989	G	A
3656	31427789	2019	Psychiatric	Alcohol - Alcohol drinker status: Never	0.02168	386082	A	G
3899	27863252	2016	Immunological	Platelet count (three-way meta)	0.02211	166066	G	A
3870	27863252	2016	Immunological	Basophil percentage of white cells (three-way meta)	0.02235	171996	A	G
3436	31427789	2019	Metabolic	Weight	0.02246	385473	G	A
3564	31427789	2019	Activities	Vitamin and mineral supplements: Vitamin D	0.02274	384452	A	G
4207	31152163	2019	Metabolic	Blood urea nitrogen	0.0228	416178	G	A
3532	31427789	2019	Environment	Mental health - Illness, injury, bereavement, stress in last 2 years: Serious illness, injury or assault to yourself	0.02296	383913	A	G
994	27989323	2017	Immunological	Interleukin-7	0.023	3409	A	G
3884	27863252	2016	Immunological	Lymphocyte count (three-way meta)	0.02321	171643	G	A
3315	31427789	2019	Activities	Use of sun/uv protection	0.02326	383659	A	G
3663	31427789	2019	Neoplasms	Cancer register - Behaviour of cancer tumour: Malignant, primary site	0.02338	61413	A	G
3592	31427789	2019	Activities	Mineral and other dietary supplements: Fish oil (including cod liver oil)	0.02355	385261	A	G
3453	31427789	2019	Metabolic	Impedance measures - Leg fat mass (right)	0.02358	379802	G	A
4208	31152163	2019	Metabolic	Blood urea nitrogen	0.02378	243031	G	A
3254	31427789	2019	Nutritional	Salt added to food	0.02386	386322	G	A
3788	30804565	2019	Neurological	Insomnia (female)	0.02437	177817	A	G
3461	31427789	2019	Metabolic	Impedance measures - Arm fat mass (right)	0.02448	379725	G	A
4247	30980028	2019	Cognitive	Ambidextrousness	0.0247172	331037	G	A
3893	27863252	2016	Immunological	Sum neutrophil eosinophil count (three-way meta)	0.02477	170384	G	A
3290	31427789	2019	Psychiatric	Worrier / anxious feelings	0.02488	376411	A	G
3654	31427789	2019	Psychiatric	Smoking status: Never	0.02543	384964	A	G
3872	27863252	2016	Immunological	Sum basophil neutrophil count (three-way meta)	0.02587	170143	G	A
3335	31427789	2019	Psychiatric	Light smokers, at least 100 smokes in lifetime	0.02607	105610	G	A
3694	31427789	2019	Cardiovascular	Diagnoses - secondary ICD10: I48 Atrial fibrillation and flutter	0.02735	244890	A	G
4495	31676860	2019	Neurological	Right postcentral	0.02752	19629	G	A
3491	31427789	2019	Nutritional	Cereal type: Muesli	0.02779	319477	A	G
3627	31427789	2019	Activities	Treatment/medication code: paracetamol	0.02854	280443	A	G
45	28194004	2018	Psychiatric	Self-reported tiredness	0.0293677	108976	A	G
3636	31427789	2019	Environment	Illnesses of father: Severe depression	0.02993	355137	G	A
3555	31427789	2019	Activities	Medication for cholesterol, blood pressure, diabetes, or take exogenous hormones: Blood pressure medication	0.03012	207533	A	G
3798	29942085	2018	Psychiatric	Worry subcluster	0.03029	348219	A	G
3791	30804565	2019	Psychiatric	Ease of getting up in the morning	0.03065	385949	G	A
3336	31427789	2019	Activities	Ever had breast cancer screening / mammogram (female)	0.03119	208314	A	G
3232	31427789	2019	Neurological	Sleeplessness / insomnia	0.03122	386078	A	G
4071	BioRxiv: https://doi.org/10.1101/261081	2018	Reproduction	Number of sexual partners	0.03152	370711	G	A
4211	31070104	2019	Metabolic	Glycine level	0.031626	30118	A	G
3465	31427789	2019	Metabolic	Impedance measures - Arm fat mass (left)	0.0317	379663	G	A
3863	27863252	2016	Immunological	Platelet count (two-way meta)	0.0317878	127127	G	A
4555	31676860	2019	Neurological	Left lateral orbitofrontal	0.03196	21821	A	G
3877	27863252	2016	Immunological	Granulocyte count (three-way meta)	0.03237	169822	G	A
3552	31427789	2019	Respiratory	Blood clot, DVT, bronchitis, emphysema, asthma, rhinitis, eczema, allergy diagnosed by doctor: Asthma	0.03255	385822	A	G
4252	30952852	2019	Psychiatric	Number of sleep episodes	0.033	84810	A	G
4083	28566273	2017	Endocrine	Type 2 Diabetes	0.034	159208	A	G
4586	31676860	2019	Neurological	Right lateral orbitofrontal	0.03448	21821	A	G
4270	30867560	2019	Psychiatric	Anxiety/tension factors	0.03457	270059	A	G
4271	30867560	2019	Psychiatric	Worry/vulnerability factors	0.03457	270059	A	G
4248	30957308	2019	Neurological	Parkinson's disease age at onset	0.03481	34498	G	A
4294	30696823	2019	Psychiatric	Chronotype	0.035	449732	G	A
972	27005778	2016	Metabolic	Triglycerides in chylomicrons and extremely large VLDL	0.035338	21540	G	A
3590	31427789	2019	Activities	Medication for cholesterol, blood pressure or diabetes: Cholesterol lowering medication	0.03648	176050	A	G
935	27005778	2016	Metabolic	Triglycerides in small HDL	0.036552	21558	G	A
3891	27863252	2016	Immunological	Mean platelet volume (three-way meta)	0.03717	164454	G	A
4454	31676860	2019	Neurological	Left lateral orbitofrontal	0.0372	19629	A	G
4052	28757204	2017	Metabolic	25-Hydroxyvitamin D level	0.037219	42274	G	A
4192	31217584	2019	Cardiovascular	QRS interval	0.0376555	17046	A	G
4658	BioRxiv: https://doi.org/10.1101/288566	2019	Neurological	Inferior fronto-occipital fasciculus fractional anisotropy	0.03792	17706	G	A
4223	31015401	2019	Environmental	Calcium channel blockers	0.038	204378	A	G
3270	31427789	2019	Metabolic	Comparative body size at age 10	0.03817	379749	G	A
3574	31427789	2019	Neurological	Pain type(s) experienced in last month: Hip pain	0.03831	385698	G	A
4563	31676860	2019	Neurological	Left pars triangularis	0.03838	21821	G	A
3551	31427789	2019	Cardiovascular	Vascular/heart problems diagnosed by doctor: High blood pressure	0.03882	385699	A	G
4480	31676860	2019	Neurological	Right fusiform	0.03905	19629	G	A
3539	31427789	2019	Activities	Reason for glasses/contact lenses: For short-sightedness, i.e. only or mainly for distance viewing such as driving, cinema etc (called 'myopia')	0.03983	78647	A	G
4485	31676860	2019	Neurological	Right lateral orbitofrontal	0.03992	19629	A	G
4494	31676860	2019	Neurological	Right pericalcarine	0.0405	19629	G	A
3728	31427789	2019	Psychiatric	Anxiety - Ever worried more than most people would in similar situation	0.04066	106215	A	G
3521	31427789	2019	Environment	Current employment status: Looking after home and/or family	0.04098	385138	A	G
4698	BioRxiv: https://doi.org/10.1101/288606	2019	Neurological	External capsule mean diusivities	0.04121	17706	A	G
3621	31427789	2019	Activities	Treatment/medication code: metformin	0.04123	280443	A	G
951	27005778	2016	Metabolic	Urea	0.041446	18814	G	A
1210	26635072	2015	Respiratory	FEV1/FCV	0.0421	38199	NA	NA
3859	27863252	2016	Immunological	Neutrophil count (two-way meta)	0.0424877	131564	G	A
4361	30061737	2018	Cardiovascular	Atrial fibrillation	0.04258	1030836	A	G
4581	31676860	2019	Neurological	Right fusiform	0.0428	21821	G	A
3631	31427789	2019	Environment	Illnesses of father: Bowel cancer	0.04291	355137	G	A
3348	31427789	2019	Reproduction	Age when last used oral contraceptive pill (female)	0.04297	149933	A	G
3983	29358691	2018	Endocrine	Type 2 Diabetes	0.04298	70127	A	G
3639	31427789	2019	Environment	Illnesses of mother: Stroke	0.04449	367939	A	G
3282	31427789	2019	Social Interactions	Number of full brothers	0.0447	380062	A	G
3372	31427789	2019	Respiratory	Age hay fever, rhinitis or eczema diagnosed	0.04501	77452	A	G
4742	BioRxiv: https://doi.org/10.1101/288650	2019	Neurological	External capsule radial diusivities	0.04587	17706	A	G
3997	29500382	2018	Psychiatric	Worrier / anxious feelings (WORRY)	0.04672	264646	A	G
3871	27863252	2016	Immunological	Basophil percentage of granulocytes (three-way meta)	0.04688	170223	A	G
997	27989323	2017	Immunological	Interferon gamma-induced protein 10 (CXCL10)	0.04915	3685	A	G
4617	31676860	2019	Neurological	Optic chiasm	0.04987	21821	A	G

### Sheet: rs644740
atlas ID	PMID	Year	Domain	Trait	P-value	N	EA	NEA
4175	30048462	2018	Skeletal	Heel bone mineral density	1.3e-23	394929	C	T
4111	29403010	2018	Metabolic	Uric acid	2.765e-20	109029	C	T
4328	30598549	2018	Skeletal	Estimated bone mineral density from heel ultrasounds	4.7e-20	426824	C	T
4378	30940143	2019	Cardiovascular	High blood pressure	1.2e-17	458554	C	T
206	23263486	2013	Metabolic	Serum Urate	5.90752e-14	110347	C	T
3551	31427789	2019	Cardiovascular	Vascular/heart problems diagnosed by doctor: High blood pressure	1.819e-13	385699	C	T
3597	31427789	2019	Cardiovascular	Non-cancer illness code, self-reported: hypertension	4.008e-11	289307	C	T
4208	31152163	2019	Metabolic	Blood urea nitrogen	4.943e-11	243031	T	C
4043	30124842	2018	Skeletal	Height	1.9e-10	693529	C	T
3555	31427789	2019	Activities	Medication for cholesterol, blood pressure, diabetes, or take exogenous hormones: Blood pressure medication	2.061e-10	207533	C	T
3379	31427789	2019	Cardiovascular	Diastolic Blood Pressure (automated reading)	2.999e-10	361411	C	T
3979	28869591	2017	Skeletal	Estimated BMD	7.6e-10	142487	C	T
4207	31152163	2019	Metabolic	Blood urea nitrogen	1.169e-09	416178	T	C
3495	31427789	2019	Dermatological	Hair colour (natural, before greying): Blonde	1.769e-09	385603	T	C
4079	30239722	2018	Metabolic	Waist-hip ratio (female)	4.836e-09	381152	C	T
4224	31015401	2019	Environmental	Agents acting on the renin-angiotensin system	5.3e-09	237530	C	T
3883	27863252	2016	Immunological	Immature fraction of reticulocytes (three-way meta)	6.461e-09	170548	C	T
3691	31427789	2019	Cardiovascular	Diagnoses - secondary ICD10: I10 Essential (primary) hypertension	6.71e-08	244890	C	T
4082	30239722	2018	Metabolic	Waist-hip ratio (adjusted for BMI, female)	7.606e-08	379501	C	T
4221	31015401	2019	Environmental	Diuretics	1.8e-07	229086	C	T
3185	31427789	2019	Metabolic	Waist circumference	2.156e-07	385932	C	T
4205	31152163	2019	Metabolic	Estimated glomerular filtration rate	2.391e-07	765348	T	C
4077	30239722	2018	Metabolic	Waist-hip ratio	3.594e-07	697734	C	T
3191	31427789	2019	Activities	Number of treatments/medications taken	4.931e-07	386581	C	T
3882	27863252	2016	Immunological	High light scatter reticulocyte count (three-way meta)	1.035e-06	170761	C	T
4206	31152163	2019	Metabolic	Estimated glomerular filtration rate	1.265e-06	567460	T	C
4304	30664634	2019	Metabolic	Legs-leg fat ratio (female)	1.483e-06	195068	T	C
4307	30664745	2019	Skeletal	Osteoarthritis	1.811e-06	455221	C	T
191	26831199	2016	Metabolic	Estimated glomerular filtration rate based on serum creatinine	1.9e-06	113814	T	C
4223	31015401	2019	Environmental	Calcium channel blockers	2.1e-06	204378	C	T
3436	31427789	2019	Metabolic	Weight	2.484e-06	385473	C	T
3190	31427789	2019	Mortality	Number of self-reported non-cancer illnesses	3.149e-06	386581	C	T
3847	27863252	2016	Immunological	Immature fraction of reticulocytes (two-way meta)	3.15112e-06	130321	C	T
3881	27863252	2016	Immunological	High light scatter percentage of red cells (three-way meta)	3.321e-06	170763	C	T
3469	31427789	2019	Metabolic	Impedance measures - Trunk fat mass	3.433e-06	379578	C	T
142	25282103	2014	Skeletal	Height	4.8e-06	253288	C	T
3187	31427789	2019	Skeletal	Standing height	5.071e-06	385748	C	T
3380	31427789	2019	Cardiovascular	Systolic Blood Pressure (automated reading)	5.496e-06	361402	C	T
4080	30239722	2018	Metabolic	Waist-hip ratio (adjusted for BMI)	9.153e-06	694649	C	T
193	26831199	2016	Metabolic	Estimated glomerular filtration rate based on serum creatinine (non-diabetic)	9.7e-06	118460	T	C
3498	31427789	2019	Dermatological	Hair colour (natural, before greying): Dark brown	1.187e-05	385603	C	T
3891	27863252	2016	Immunological	Mean platelet volume (three-way meta)	1.231e-05	164454	T	C
3440	31427789	2019	Metabolic	Impedance measures - Weight	1.487e-05	379840	C	T
177	25673412	2015	Metabolic	Waist circumference (female, adjusted for BMI)	1.5e-05	127470	C	T
4314	30643251	2019	Psychiatric	Ever smoked regulary	1.55e-05	262990	C	T
3442	31427789	2019	Metabolic	Impedance measures - Whole body fat mass	1.671e-05	379203	C	T
3846	27863252	2016	Immunological	High light scatter reticulocyte count (two-way meta)	1.7058e-05	130517	C	T
4253	30952852	2019	Psychiatric	Sleep duration (mean)	1.8e-05	85449	C	T
3972	29304378	2018	Skeletal	Total body BMD (60 or older)	1.949e-05	22504	C	T
3468	31427789	2019	Metabolic	Impedance measures - Trunk fat percentage	2.075e-05	379600	C	T
1094	21909115	2011	Cardiovascular	Systolic Blood Pressure	2.27421e-05	69395	C	T
4255	30952852	2019	Psychiatric	Sleep efficiency	2.3e-05	84810	C	T
3855	27863252	2016	Immunological	Mean platelet volume (two-way meta)	2.53907e-05	127230	T	C
3591	31427789	2019	Activities	Medication for cholesterol, blood pressure or diabetes: Blood pressure medication	3.488e-05	176050	C	T
4222	31015401	2019	Environmental	Beta blocking agents	3.5e-05	224024	C	T
4063	28452372	2017	Metabolic	Estimated glomerular filtration rate based on serum creatinine	3.54e-05	110527	T	C
3845	27863252	2016	Immunological	High light scatter percentage of red cells (two-way meta)	4.33375e-05	130538	C	T
3186	31427789	2019	Metabolic	Hip circumference	4.359e-05	385887	C	T
178	25673412	2015	Metabolic	Waist circumference (female, adjusted for BMI)	4.7e-05	134039	C	T
4306	30664634	2019	Metabolic	Trunk-trunk fat ratio (female)	5.727e-05	195068	C	T
1135	26482879	2015	Dermatological	Eczema	6e-05	40835	C	T
3307	31427789	2019	Activities	Overall health rating	6.485e-05	384850	T	C
4066	30038396	2018	Environment	Educational attainment	6.5e-05	766345	T	C
4352	30573740	2018	Dermatological	Male pattern baldness (BOLT LMM non-infinitesimal mixed model)	6.6e-05	205327	T	C
4351	30573740	2018	Dermatological	Male pattern baldness (BOLT LMM infinitesimal mixed model)	8.8e-05	205327	T	C
3261	31427789	2019	Psychiatric	Alcohol intake frequency	9.5e-05	386082	T	C
71	24097068	2013	Metabolic	High-density lipoprotein cholesterol	9.744e-05	188577	T	C
3271	31427789	2019	Skeletal	Comparative height size at age 10	9.786e-05	380167	C	T
3865	27863252	2016	Immunological	Red cell distribution width (two-way meta)	0.000105693	131520	T	C
3441	31427789	2019	Metabolic	Impedance measures - Body fat percentage	0.0001085	379615	C	T
201	20383146	2010	Metabolic	Estimated glomerular filtration rate based on serum creatinine	0.00011	67093	C	T
3446	31427789	2019	Metabolic	Impedance measures - Basal metabolic rate	0.0001122	379821	C	T
63	28436984	2017	Reproduction	Age at menarche	0.000115	252514	T	C
4308	30664745	2019	Skeletal	Osteoarthritis of hit or knee	0.0001252	417596	C	T
108	26343387	2015	Cardiovascular	Coronary artery disease	0.0001379	184305	C	T
1097	21909110	2011	Cardiovascular	Mean Arterial Pressure	0.000142645	69395	C	T
4215	31015462	2019	Metabolic	Estimated glomerular filtration rate	0.00017	350504	T	C
3308	31427789	2019	Mortality	Long-standing illness, disability or infirmity	0.0001775	377498	C	T
3458	31427789	2019	Metabolic	Impedance measures - Leg fat-free mass (left)	0.0001829	379766	C	T
4544	31676860	2019	Neurological	White matter	0.000187	19629	C	T
3939	28892062	2017	Metabolic	Body Mass Index	0.0002017	158284	C	T
3327	31427789	2019	Mortality	Had major operations	0.0002304	176488	C	T
3586	31427789	2019	Activities	Types of physical activity in last 4 weeks: Other exercises (eg: swimming, cycling, keep fit, bowling)	0.0002359	384450	T	C
3304	31427789	2019	Reproduction	Age first had sexual intercourse	0.0002431	339614	T	C
1095	21909115	2011	Cardiovascular	Diastolic Blood Pressure	0.000257135	69395	C	T
3459	31427789	2019	Metabolic	Impedance measures - Leg predicted mass (left)	0.0002594	379761	C	T
3725	31427789	2019	Psychiatric	Frequency of drinking alcohol	0.0003136	126656	T	C
3454	31427789	2019	Metabolic	Impedance measures - Leg fat-free mass (right)	0.0003701	379793	C	T
3339	31427789	2019	Reproduction	Age when periods started (menarche) (female)	0.0004092	202636	T	C
3443	31427789	2019	Metabolic	Impedance measures - Whole body fat-free mass	0.0004163	379804	C	T
3455	31427789	2019	Metabolic	Impedance measures - Leg predicted mass (right)	0.0004259	379793	C	T
3192	31427789	2019	Activities	Length of time at current address	0.000432	385315	C	T
3444	31427789	2019	Metabolic	Impedance measures - Whole body water mass	0.0004689	379835	C	T
3925	28714975	2017	Cardiovascular	Coronary artery disease (SOFT definition including angina)	0.000539	148815	C	T
460	24816252	2014	Metabolic	Energy::Krebs cycle::malate	0.0005611	7384	C	T
3665	31427789	2019	Neoplasms	Diagnoses - main ICD10: C44 Other and unspecified malignant neoplasm of skin	0.0005665	300791	T	C
4209	31152163	2019	Metabolic	Chronic kidney disease	0.0005817	625219	C	T
3620	31427789	2019	Activities	Treatment/medication code: amlodipine	0.0006947	280443	C	T
3971	29304378	2018	Skeletal	Total body BMD	0.000698	66628	C	T
4136	29403010	2018	Hematological	Hemoglobin	0.0007068	108769	T	C
3716	31427789	2019	Mortality	Diagnoses - secondary ICD10: Z95 Presence of cardiac and vascular implants and grafts	0.000712	244890	C	T
4645	31676860	2019	Neurological	White matter	0.0007147	21821	C	T
3466	31427789	2019	Metabolic	Impedance measures - Arm fat-free mass (left)	0.0007425	379653	C	T
3471	31427789	2019	Metabolic	Impedance measures - Trunk predicted mass	0.0007749	379469	C	T
3453	31427789	2019	Metabolic	Impedance measures - Leg fat mass (right)	0.0007767	379802	C	T
3461	31427789	2019	Metabolic	Impedance measures - Arm fat mass (right)	0.0008087	379725	C	T
3470	31427789	2019	Metabolic	Impedance measures - Trunk fat-free mass	0.0008385	379507	C	T
4313	30643251	2019	Psychiatric	Age of initiation of regular smoking	0.000854	632802	T	C
376	24816252	2014	Metabolic	Amino acid::Glutamate metabolism::pyroglutamine*	0.0008668	7800	C	T
189	25673412	2015	Metabolic	Waist-hip ratio (female, adjusted for BMI)	0.00089	116742	C	T
3457	31427789	2019	Metabolic	Impedance measures - Leg fat mass (left)	0.0009008	379783	C	T
4363	29899525	2018	Activities	Strenuous sports or other exercises	0.00092	350492	T	C
3496	31427789	2019	Dermatological	Hair colour (natural, before greying): Red	0.000944	385603	C	T
3462	31427789	2019	Metabolic	Impedance measures - Arm fat-free mass (right)	0.0009655	379723	C	T
3465	31427789	2019	Metabolic	Impedance measures - Arm fat mass (left)	0.0009842	379663	C	T
173	25673412	2015	Metabolic	Waist circumference (adjusted for BMI)	0.001	231355	C	T
703	24816252	2014	Metabolic	::::X-11440	0.001007	7686	C	T
3464	31427789	2019	Metabolic	Impedance measures - Arm fat percentage (left)	0.001013	379699	C	T
82	22504420	2012	Skeletal	Lumbar Spine BMD (females)	0.001022	31800	C	T
83	22504420	2012	Skeletal	Lumbar Spine BMD	0.001058	31800	C	T
3467	31427789	2019	Metabolic	Impedance measures - Arm predicted mass (left)	0.001304	379638	C	T
3660	31427789	2019	Neoplasms	Cancer register - Histology of cancer tumour: Basal cell carcinoma, NOS	0.001324	60692	T	C
3347	31427789	2019	Reproduction	Age started oral contraceptive pill (female)	0.001351	165121	T	C
3463	31427789	2019	Metabolic	Impedance measures - Arm predicted mass (right)	0.001566	379716	C	T
3460	31427789	2019	Metabolic	Impedance measures - Arm fat percentage (right)	0.001594	379752	C	T
3866	27863252	2016	Immunological	Reticulocyte count (two-way meta)	0.00181598	130388	C	T
3	30478444	2019	Psychiatric	Attention deficit hyperactivity disorder	0.00186	55374	C	T
4309	30664745	2019	Skeletal	Osteoarthritis of hip	0.001903	393873	C	T
4140	29403010	2018	Immunological	Mean corpuscular hemoglobin concentration	0.002028	108728	T	C
3500	31427789	2019	Dermatological	Male-specific factors - Hair/balding pattern: Pattern 1	0.002079	176380	C	T
715	24816252	2014	Metabolic	::::X-11497	0.00214	7481	T	C
3590	31427789	2019	Activities	Medication for cholesterol, blood pressure or diabetes: Cholesterol lowering medication	0.002149	176050	C	T
3941	28892062	2017	Metabolic	Body Mass Index (female)	0.002244	72390	C	T
4292	30787307	2019	Respiratory	Asthma	0.002274	1891	T	C
3210	31427789	2019	Activities	Usual walking pace	0.002303	384081	T	C
3201	31427789	2019	Environment	Job involves heavy manual or physical work	0.002524	220789	C	T
4122	29403010	2018	Metabolic	Gamma-glutamyl transferase	0.002539	118309	T	C
4417	30053915	2018	Immunological	Rubella seropositivity	0.00253951	1000	T	C
3435	31427789	2019	Metabolic	Body Mass Index	0.002579	385336	C	T
4580	31676860	2019	Neurological	Right entorhinal	0.002634	21821	C	T
109	21378990	2011	Cardiovascular	Coronary artery disease	0.0027052	86995	C	T
3740	31427789	2019	Psychiatric	Depression - Depression possibly related to stressful or traumatic event	0.002732	71568	C	T
560	24816252	2014	Metabolic	Lipid::Medium chain fatty acid::pelargonate (9:0)	0.00278	7803	T	C
3658	31427789	2019	Neoplasms	Cancer register - Type of cancer: ICD10: C44 Other and unspecified malignant neoplasm of skin	0.002798	54696	T	C
4562	31676860	2019	Neurological	Left pars orbitalis	0.002802	21821	T	C
3324	31427789	2019	Reproduction	Relative age of first facial hair (male)	0.002861	171805	T	C
4461	31676860	2019	Neurological	Left pars orbitalis	0.003005	19629	T	C
4070	BioRxiv: https://doi.org/10.1101/261081	2018	Psychiatric	Ever smoker	0.003204	518633	C	T
423	24816252	2014	Metabolic	Amino acid::Valine, leucine and isoleucine metabolism::3-methyl-2-oxovalerate	0.003276	7779	C	T
589	24816252	2014	Metabolic	Nucleotide::Pyrimidine metabolism, uracil containing::pseudouridine	0.003659	7785	C	T
153	26426971	2015	Metabolic	Waist-hip ratio (female > 50 yrs, adjusted for BMI)	0.0037	88625	C	T
3867	27863252	2016	Immunological	Reticulocyte fraction of red cells (two-way meta)	0.00376324	130404	C	T
4719	BioRxiv: https://doi.org/10.1101/288627	2019	Neurological	Corticospinal tract mode of anisotropy	0.003862	17706	C	T
3452	31427789	2019	Metabolic	Impedance measures - Leg fat percentage (right)	0.003944	379806	C	T
4210	31152163	2019	Metabolic	Chronic kidney disease	0.003953	480698	C	T
4327	30643256	2019	Psychiatric	Well-being spectrum	0.00405229	2311184	T	C
72	24097068	2013	Metabolic	Triglycerides cholesterol	0.004265	188577	C	T
3352	31427789	2019	Psychiatric	Age started smoking in former smokers	0.004445	94891	T	C
4005	29559693	2018	Skeletal	Osteoarthritis (self reported)	0.00449018	63556	C	T
4310	30664745	2019	Skeletal	Osteoarthritis of knee	0.004497	403124	C	T
2	30478444	2019	Psychiatric	Attention deficit hyperactivity disorder	0.004517	53293	C	T
3538	31427789	2019	Environment	Attendance/disability/mobility allowance: Blue badge	0.004599	383632	C	T
3685	31427789	2019	Endocrine	Diagnoses - secondary ICD10: E03 Other hypothyroidism	0.004634	244890	C	T
631	24816252	2014	Metabolic	Xenobiotics::Food component, Plant::homostachydrine*	0.004778	3003	C	T
644	24816252	2014	Metabolic	Xenobiotics::Xanthine metabolism::3-methylxanthine	0.004791	5396	C	T
4018	29848360	2018	Skeletal	Systemic Lupus Erythematosus	0.004812	10995	NA	NA
3263	31427789	2019	Psychiatric	Average weekly champagne plus white wine intake	0.005092	273869	T	C
4479	31676860	2019	Neurological	Right entorhinal	0.005267	19629	C	T
3823	26502338	2015	Skeletal	Systemic Lupus Erythematosus	0.00534369	14267	C	T
377	24816252	2014	Metabolic	Amino acid::Glutathione metabolism::5-oxoproline	0.005413	7802	C	T
573	24816252	2014	Metabolic	Lipid::Sterol, Steroid::cholesterol	0.005419	7813	T	C
73	24097068	2013	Metabolic	Total cholesterol	0.005655	188577	T	C
183	25673412	2015	Metabolic	Waist-hip ratio (female)	0.0057	118004	C	T
3243	31427789	2019	Nutritional	Dried fruit intake	0.005953	351952	C	T
3901	27863252	2016	Immunological	Red cell distribution width (three-way meta)	0.006055	171529	T	C
3200	31427789	2019	Environment	Job involves mainly walking or standing	0.006067	220728	C	T
190	25673412	2015	Metabolic	Waist-hip ratio (female, adjusted for BMI)	0.0061	123303	C	T
3387	31427789	2019	Activities	Health satisfaction	0.006263	128745	T	C
174	25673412	2015	Metabolic	Waist circumference (adjusted for BMI)	0.0063	245749	C	T
3456	31427789	2019	Metabolic	Impedance measures - Leg fat percentage (left)	0.006349	379786	C	T
3478	31427789	2019	Activities	Own or rent accommodation lived in: Rent - from local authority, local council, housing association	0.006422	383032	C	T
4006	29559693	2018	Skeletal	Osteoarthritis (hospital diagnosed)	0.00646368	50508	C	T
3268	31427789	2019	Psychiatric	Alcohol intake versus 10 years previously	0.006473	357907	T	C
207	23263486	2013	Skeletal	Gout	0.00657397	69374	C	T
1096	21909110	2011	Cardiovascular	Pulse pressure	0.00671882	69395	C	T
3486	31427789	2019	Nutritional	Bread type: Brown	0.006807	372617	T	C
3612	31427789	2019	Activities	Treatment/medication code: ramipril	0.006873	280443	C	T
3897	27863252	2016	Immunological	Plateletcrit (three-way meta)	0.007275	164339	T	C
3445	31427789	2019	Metabolic	Impedance measures - Body Mass Index (BMI)	0.007423	379831	C	T
4369	30367059	2018	Endocrine	Thyroid-stimulating hormone	0.007626	54288	C	T
3300	31427789	2019	Psychiatric	Frequency of tiredness / lethargy in last 2 weeks	0.007659	375053	C	T
4069	BioRxiv: https://doi.org/10.1101/261081	2018	Psychiatric	Drinks per week	0.007666	414343	T	C
4045	30054458	2018	Endocrine	Type 2 Diabetes	0.00781	659256	C	T
111	23202125	2013	Cardiovascular	Coronary artery disease	0.007824	194427	C	T
3617	31427789	2019	Activities	Treatment/medication code: atenolol	0.007887	280443	C	T
3984	29497042	2018	Cardiovascular	Heart rate increase	0.0082	58818	C	T
3359	31427789	2019	Cardiovascular	Age high blood pressure diagnosed	0.00834	92583	T	C
4085	30297969	2018	Endocrine	Type 2 Diabetes	0.0084	898130	C	T
3654	31427789	2019	Psychiatric	Smoking status: Never	0.008475	384964	T	C
4137	29403010	2018	Immunological	Hematocrit	0.008574	108757	T	C
315	25772697	2015	Immunological	CD8mem:%PD1+R6+	0.00889517	669	C	T
203	20383146	2010	Metabolic	Chronic kidney disease	0.0089	62237	C	T
3623	31427789	2019	Activities	Treatment/medication code: atorvastatin	0.009136	280443	C	T
4197	31217584	2019	Metabolic	Waist-hip ratio	0.00931146	33904	C	T
3644	31427789	2019	Environment	Illnesses of mother: High blood pressure	0.009366	367939	C	T
4177	31217584	2019	Immunological	C-reactive protein	0.0095906	28520	C	T
4220	31015401	2019	Environmental	Antihypertensives	0.0096	152380	C	T
297	25772697	2015	Immunological	CD4mem:%Th22	0.00983282	669	C	T
118	23563607	2013	Skeletal	Extreme Height	0.01	16196	C	T
4164	30531953	2018	Neurological	Juvenile Absence Epilepsy (JAE)	0.01	24633	C	T
4225	31015401	2019	Environmental	HMG CoA reductase inhibitors	0.01	290385	C	T
243	25772697	2015	Immunological	CXCR3 on CD4n	0.0100607	669	C	T
3236	31427789	2019	Psychiatric	Past tobacco smoking	0.01021	355594	C	T
70	24097068	2013	Metabolic	Low-density lipoprotein cholesterol	0.01059	188577	T	C
4117	29403010	2018	Metabolic	Total bilirubin	0.01067	110207	T	C
1227	28748955	2017	Mortality	Life span	0.0108308	116279	C	T
312	25772697	2015	Immunological	CD4nv:%Th1	0.0109176	669	C	T
195	26831199	2016	Metabolic	Chronic kidney disease	0.011	117165	C	T
4173	29970889	2018	Social Interactions	Social support - Leisure/social activities: Sports club or gym	0.011	452302	T	C
3412	31427789	2019	Skeletal	Sitting height	0.01123	385393	C	T
558	24816252	2014	Metabolic	Lipid::Medium chain fatty acid::heptanoate (7:0)	0.01128	7802	T	C
3502	31427789	2019	Dermatological	Male-specific factors - Hair/balding pattern: Pattern 3	0.0114	176380	T	C
4454	31676860	2019	Neurological	Left lateral orbitofrontal	0.01156	19629	T	C
46	28196072	2017	Dermatological	Baldness	0.0117778	52874	T	C
3822	26394269	2015	Gastrointestinal	Primary biliary cirrhosis	0.011805	13239	C	T
324	25772697	2015	Immunological	CD8mem:%"TFH" (1)	0.011821	669	C	T
3902	27863252	2016	Immunological	Reticulocyte count (three-way meta)	0.01201	170641	C	T
3320	31427789	2019	Respiratory	Chest pain or discomfort	0.01229	382525	C	T
3578	31427789	2019	Social Interactions	Social support - Leisure/social activities: Religious group	0.01239	385280	T	C
684	24816252	2014	Metabolic	::::X-10500	0.01244	7751	T	C
271	25772697	2015	Immunological	CD4:%CD244+ NaÃ¯ve	0.0124554	669	T	C
588	24816252	2014	Metabolic	Nucleotide::Purine metabolism, urate metabolism::urate	0.01288	7819	C	T
4113	29403010	2018	Metabolic	Potassium	0.0131	132938	C	T
837	24816252	2014	Metabolic	::::X-14374	0.01311	7627	C	T
478	24816252	2014	Metabolic	Lipid::Carnitine metabolism::carnitine	0.01315	7797	C	T
4653	BioRxiv: https://doi.org/10.1101/288561	2019	Neurological	Corticospinal tract fractional anisotropy	0.0134	17706	C	T
113	20881960	2010	Skeletal	Height	0.01345	133653	NA	NA
3722	31427789	2019	Psychiatric	Frequency of feeling guilt or remorse after drinking alcohol in last year	0.01347	69203	T	C
3676	31427789	2019	Skeletal	Diagnoses - main ICD10: M16 Osteoarthritis of hip	0.01357	300791	C	T
776	24816252	2014	Metabolic	Lipid::Eicosanoid::X-12441--12-hydroxyeicosatetraenoate (12-HETE)	0.01379	2761	T	C
4362	29899525	2018	Activities	Acceleration average	0.014	91084	T	C
810	24816252	2014	Metabolic	::::X-12850	0.01408	6251	C	T
4421	30053915	2018	Immunological	Herpes simplex virus 1 seropositivity	0.0142502	1000	T	C
3351	31427789	2019	Mortality	Had other major operations	0.01433	206807	C	T
3921	28334899	2017	Metabolic	Triglycerides cholesterol	0.0144	33566	C	T
605	24816252	2014	Metabolic	Peptide::gamma-glutamyl::gamma-glutamylmethionine*	0.01445	2240	T	C
4724	BioRxiv: https://doi.org/10.1101/288632	2019	Neurological	Inferior fronto-occipital fasciculus mode of anisotropy	0.01455	17706	C	T
3571	31427789	2019	Neurological	Pain type(s) experienced in last month: Neck or shoulder pain	0.01461	385698	C	T
3400	31427789	2019	Ear, Nose, Throat	Noisy workplace	0.01499	128091	C	T
3766	31427789	2019	Psychiatric	Depression - Recent thoughts of suicide or self-harm	0.01511	125844	C	T
3724	31427789	2019	Psychiatric	Frequency of inability to cease drinking in last year	0.01523	69164	T	C
711	24816252	2014	Metabolic	::::X-11478	0.01538	6593	T	C
746	24816252	2014	Metabolic	::::X-12013	0.01587	1948	C	T
3659	31427789	2019	Neoplasms	Cancer register - Type of cancer: ICD10: C50 Malignant neoplasm of breast	0.01598	54778	C	T
131	23754948	2013	Metabolic	Hip circumference (female, adjusted for BMI)	0.016	43316	C	T
3700	31427789	2019	Connective Tissue	Diagnoses - secondary ICD10: M13 Other arthritis	0.01606	244890	C	T
3485	31427789	2019	Nutritional	Bread type: White	0.01628	372617	C	T
4067	30038396	2018	Cognitive	Cognitive performance	0.0163	257828	T	C
305	25772697	2015	Immunological	CD4mem:%cFTH (1)	0.0163213	669	C	T
314	25772697	2015	Immunological	CD4nv:%TFH (2)	0.0163705	669	C	T
405	24816252	2014	Metabolic	Amino acid::Tryptophan metabolism::indolelactate	0.01656	7378	C	T
4485	31676860	2019	Neurological	Right lateral orbitofrontal	0.01665	19629	T	C
4573	31676860	2019	Neurological	Left superior temporal	0.01683	21821	C	T
184	25673412	2015	Metabolic	Waist-hip ratio (female)	0.017	124591	C	T
4174	29970889	2018	Social Interactions	Social support - Leisure/social activities: Religious group	0.017	452302	T	C
567	24816252	2014	Metabolic	Lipid::Sphingolipid::palmitoyl sphingomyelin	0.01723	7814	T	C
4076	30239722	2018	Metabolic	Body Mass Index (female)	0.01724	434794	C	T
420	24816252	2014	Metabolic	Amino acid::Valine, leucine and isoleucine metabolism::2-hydroxyisobutyrate	0.01746	6539	C	T
3717	31427789	2019	Mortality	Diagnoses - secondary ICD10: Z96 Presence of other functional implants	0.01778	244890	C	T
152	26426971	2015	Metabolic	Waist-hip ratio (male <= 50 yrs, adjusted for BMI)	0.018	21989	T	C
4227	31015401	2019	Environmental	Immunosuppressants	0.018	272602	C	T
4444	30053915	2018	Cell	Cytomegalovirus IgG levels	0.0180475	347	T	C
3748	31427789	2019	Psychiatric	Traumatic events - Felt loved as child	0.01829	126348	C	T
81	22504420	2012	Skeletal	Lumbar Spine BMD (males)	0.01855	31800	C	T
135	23754948	2013	Metabolic	Waist circumference (female, adjusted for BMI)	0.019	45192	C	T
86	26367794	2015	Skeletal	Lumbar Spine BMD	0.019259	32965	C	T
811	24816252	2014	Metabolic	::::X-12851	0.01934	4808	C	T
3219	31427789	2019	Activities	Time spent watching television (TV)	0.01935	365236	C	T
4382	30898391	2019	Neoplasms	Epithelial ovarian cancer (high -grade and low-grade serous)	0.01972	5734	T	C
4044	30124842	2018	Metabolic	Body Mass Index	0.02	681275	C	T
3398	31427789	2019	Muscular	Leg pain on walking	0.02005	128030	C	T
568	24816252	2014	Metabolic	Lipid::Sterol, Steroid::4-androsten-3beta,17beta-diol disulfate 1*	0.0205	7804	C	T
402	24816252	2014	Metabolic	Amino acid::Tryptophan metabolism::3-indoxyl sulfate	0.02051	7787	C	T
27	21173776	2012	Psychiatric	Neuroticism (NEO-FFI)	0.02075	17375	C	T
3831	27455348	2016	Neurological	Amyotrophic lateral sclerosis (linear mixed model)	0.020814	36052	C	T
464	24816252	2014	Metabolic	Lipid::Bile acid metabolism::cholate	0.02098	5929	C	T
440	24816252	2014	Metabolic	Carbohydrate::Glycolysis, gluconeogenesis, pyruvate metabolism::1,6-anhydroglucose	0.02144	3663	C	T
4667	BioRxiv: https://doi.org/10.1101/288575	2019	Neurological	Sagittal stratum fractional anisotropy	0.02149	17706	T	C
4135	29403010	2018	Immunological	Red blood cell count	0.0216	108794	T	C
3233	31427789	2019	Psychiatric	Snoring	0.0217	359498	T	C
541	24816252	2014	Metabolic	Lipid::Lysolipid::1-oleoylglycerophosphoethanolamine	0.02172	7749	C	T
3782	31427789	2019	Psychiatric	Depression - Sleeping too much	0.02213	48926	T	C
3903	27863252	2016	Immunological	Reticulocyte fraction of red cells (three-way meta)	0.02221	170690	C	T
306	25772697	2015	Immunological	CD4mem:%cFTH (2)	0.022324	669	C	T
4555	31676860	2019	Neurological	Left lateral orbitofrontal	0.02245	21821	T	C
3940	28892062	2017	Metabolic	Body Mass Index (male)	0.02263	85894	C	T
539	24816252	2014	Metabolic	Lipid::Lysolipid::1-myristoylglycerophosphocholine	0.02279	7812	C	T
3611	31427789	2019	Activities	Treatment/medication code: lisinopril	0.02293	280443	C	T
136	23754948	2013	Metabolic	Weight (male)	0.023	60016	C	T
3741	31427789	2019	Psychiatric	Depression - Professional informed about depression	0.02307	71538	T	C
3651	31427789	2019	Environment	Illnesses of siblings: High blood pressure	0.02341	309116	C	T
4312	30659137	2019	Neurological	White matter hyperintensities	0.02374	11226	C	T
4252	30952852	2019	Psychiatric	Number of sleep episodes	0.024	84810	T	C
1187	22451204	2012	Neurological	Parkinson disease	0.02403	8477	C	T
79	22504420	2012	Skeletal	Femoral Neck BMD (females)	0.02424	32961	C	T
323	25772697	2015	Immunological	CD8mem:%"Th1*"	0.0243204	669	C	T
4383	30898391	2019	Neoplasms	Epithelial ovarian cancer (high-grade serous)	0.02462	5698	T	C
4741	BioRxiv: https://doi.org/10.1101/288649	2019	Neurological	Corticospinal tract radial diusivities	0.02469	17706	T	C
3721	31427789	2019	Psychiatric	Frequency of memory loss due to drinking alcohol in last year	0.02476	69228	T	C
322	25772697	2015	Immunological	CD8mem:%"Th1"	0.0255831	669	C	T
3534	31427789	2019	Environment	Mental health - Illness, injury, bereavement, stress in last 2 years: Death of a close relative	0.02624	383913	C	T
686	24816252	2014	Metabolic	::::X-10510	0.02635	7792	T	C
3332	31427789	2019	Activities	Taking other prescription medications	0.02639	385236	C	T
1194	21297633	2011	Gastrointestinal	Ulcerative colitis	0.0266	27994	NA	NA
4322	30643256	2019	Psychiatric	Depressive symptoms (univariate)	0.026631	1067913	C	T
3573	31427789	2019	Neurological	Pain type(s) experienced in last month: Stomach or abdominal pain	0.0268	385698	C	T
3668	31427789	2019	Cardiovascular	Diagnoses - main ICD10: I25 Chronic ischemic heart disease	0.0268	300791	C	T
4662	BioRxiv: https://doi.org/10.1101/288570	2019	Neurological	Retrolenticular part of internal capsule fractional anisotropy	0.02685	17706	T	C
42	27864402	2016	Activities	Self-rated health	0.0277862	111749	C	T
964	27005778	2016	Metabolic	Triglycerides in very large VLDL	0.027851	21548	C	T
1192	23474815	2013	Ophthalmological	Refractive error	0.02788	7280	T	C
748	24816252	2014	Metabolic	::::X-12038	0.02864	7758	T	C
154	26426971	2015	Metabolic	Waist-hip ratio (female <= 50 yrs, adjusted for BMI)	0.029	41386	C	T
569	24816252	2014	Metabolic	Lipid::Sterol, Steroid::4-androsten-3beta,17beta-diol disulfate 2*	0.02947	7776	C	T
194	26831199	2016	Metabolic	Estimated glomerular filtration rate based on cystain C	0.03	33152	T	C
304	25772697	2015	Immunological	CD4mem:%Th1* (5)	0.0300056	669	C	T
4349	30586722	2018	Cardiovascular	Heart failure	0.0302786	394156	C	T
3794	30804565	2019	Psychiatric	Snoring	0.03049	359916	T	C
638	24816252	2014	Metabolic	Xenobiotics::Sugar, sugar substitute, starch::erythritol	0.03097	7776	C	T
1203	24390342	2014	Connective Tissue	Rheumatoid Arthritis	0.031	58284	C	T
637	24816252	2014	Metabolic	Xenobiotics::Food component, Plant::thymol sulfate	0.03169	4172	C	T
126	23754948	2013	Skeletal	Height (male)	0.032	60588	C	T
128	23754948	2013	Metabolic	Hip circumference (male)	0.032	34942	C	T
4487	31676860	2019	Neurological	Right medial orbitofrontal	0.0329	19629	T	C
4196	31217584	2019	Cardiovascular	Hypertension	0.0329996	49141	C	T
3558	31427789	2019	Activities	Medication for pain relief, constipation, heartburn: Ibuprofen (e.g. Nurofen)	0.03326	382089	C	T
3403	31427789	2019	Cognitive	Fluid intelligence test - FI5 : family relationship calculation	0.03376	99934	T	C
4107	29403010	2018	Metabolic	Albumin/globulin ratio	0.03424	98626	T	C
898	27005778	2016	Metabolic	Total cholesterol in large VLDL	0.03466	21235	C	T
4086	30297969	2018	Endocrine	Type 2 Diabetes (adjusted for BMI)	0.035	898130	C	T
4129	29403010	2018	Immunological	White blood cell count	0.03519	107964	T	C
4130	29403010	2018	Immunological	Neutrophil count	0.03558	62076	T	C
233	25772697	2015	Immunological	Lymph:%T	0.0357677	669	C	T
4219	31015401	2019	Environmental	Vasodilators used in cardiac diseases	0.036	242659	C	T
3532	31427789	2019	Environment	Mental health - Illness, injury, bereavement, stress in last 2 years: Serious illness, injury or assault to yourself	0.03624	383913	C	T
3645	31427789	2019	Environment	Illnesses of mother: Diabetes	0.03624	367939	C	T
303	25772697	2015	Immunological	CD4mem:%Th1* (4)	0.0362928	669	C	T
4586	31676860	2019	Neurological	Right lateral orbitofrontal	0.03644	21821	T	C
997	27989323	2017	Immunological	Interferon gamma-induced protein 10 (CXCL10)	0.03671	3685	C	T
208	20453842	2010	Connective Tissue	Rheumatoid Arthritis	0.0368359	25708	C	T
4448	31676860	2019	Neurological	Left entorhinal	0.03704	19629	C	T
74	23455636	2013	Ophthalmological	Age-related Macular Degeneration	0.037086	59462	NA	NA
3246	31427789	2019	Nutritional	Processed meat intake	0.03803	385801	C	T
4588	31676860	2019	Neurological	Right medial orbitofrontal	0.03807	21821	T	C
465	24816252	2014	Metabolic	Lipid::Bile acid metabolism::deoxycholate	0.03839	5194	C	T
4437	30053915	2018	Cell	Herpes simplex virus 2 IgG levels	0.0387982	208	C	T
4480	31676860	2019	Neurological	Right fusiform	0.03904	19629	T	C
963	27005778	2016	Metabolic	Phospholipids in very large VLDL	0.039269	21237	C	T
3634	31427789	2019	Environment	Illnesses of father: Diabetes	0.03948	355137	C	T
4371	30367059	2018	Endocrine	Thyroid-stimulating hormone (female)	0.03968	30236	C	T
4549	31676860	2019	Neurological	Left entorhinal	0.04002	21821	C	T
841	24816252	2014	Metabolic	::::X-14588	0.04013	7777	T	C
3550	31427789	2019	Cardiovascular	Vascular/heart problems diagnosed by doctor: Angina	0.04064	385699	C	T
3953	28931804	2017	Neurological	Amyotrophic lateral sclerosis (LMM)	0.04152	40136	C	T
3884	27863252	2016	Immunological	Lymphocyte count (three-way meta)	0.04195	171643	C	T
3576	31427789	2019	Social Interactions	Social support - Leisure/social activities: Sports club or gym	0.04201	385280	T	C
3559	31427789	2019	Activities	Medication for pain relief, constipation, heartburn: Paracetamol	0.04206	382089	C	T
3438	31427789	2019	Respiratory	Doctor diagnosed asthma	0.04219	97640	C	T
307	25772697	2015	Immunological	CD4mem:%cFTH (3)	0.0422924	669	C	T
3818	29083406	2017	Respiratory	Asthma, hay fever or eczema	0.04233	242569	C	T
695	24816252	2014	Metabolic	::::X-11334	0.0429	5462	C	T
4443	30053915	2018	Cell	Epstein Barr Virus antigen VCA IgG levels	0.0429187	956	T	C
3995	29500382	2018	Psychiatric	Fed-up feelings (FED_UP)	0.04336	266208	C	T
32	25993607	2015	Psychiatric	Neuroticism (IRT)	0.04397	63661	C	T
55	27089181	2016	Psychiatric	Neuroticism	0.04397	170911	C	T
172	25673412	2015	Metabolic	Waist circumference (female)	0.044	134594	C	T
3607	31427789	2019	Skeletal	Non-cancer illness code, self-reported: osteoarthritis	0.04447	289307	C	T
3277	31427789	2019	Environment	Maternal smoking around birth	0.04449	331862	C	T
548	24816252	2014	Metabolic	Lipid::Lysolipid::1-stearoylglycerophosphoinositol	0.04474	7694	T	C
3572	31427789	2019	Neurological	Pain type(s) experienced in last month: Back pain	0.045	385698	C	T
511	24816252	2014	Metabolic	Lipid::Inositol metabolism::myo-inositol	0.04503	7803	C	T
3787	30804565	2019	Neurological	Insomnia (male)	0.04538	208716	T	C
3497	31427789	2019	Dermatological	Hair colour (natural, before greying): Light brown	0.04544	385603	T	C
900	27005778	2016	Metabolic	Free cholesterol in large VLDL	0.04566	21238	C	T
446	24816252	2014	Metabolic	Carbohydrate::Nucleotide sugars, pentose metabolism::threitol	0.04581	7381	C	T
4334	30552067	2018	Respiratory	Asthma	0.046	30810	C	T
3554	31427789	2019	Activities	Medication for cholesterol, blood pressure, diabetes, or take exogenous hormones: Cholesterol lowering medication	0.04604	207533	C	T
3429	31427789	2019	Cognitive	Fluid intelligence test - FI6 : conditional arithmetic	0.04636	87471	T	C
3425	31427789	2019	Psychiatric	Ever smoked	0.04709	385013	C	T
690	24816252	2014	Metabolic	::::X-11261	0.04711	7771	T	C
302	25772697	2015	Immunological	CD4mem:R6+	0.0472661	669	C	T
4074	30239722	2018	Metabolic	Body Mass Index	0.04729	806834	C	T
3688	31427789	2019	Metabolic	Diagnoses - secondary ICD10: E78 Disorders of lipoprotein metabolism and other lipidemias	0.04737	244890	C	T
3746	31427789	2019	Psychiatric	Happiness and subjective well-being - General happiness with own health	0.04745	126477	T	C
4199	31217584	2019	Metabolic	Waist-hip ratio (female)	0.0478104	9066	C	T
192	26831199	2016	Metabolic	Estimated glomerular filtration rate based on serum creatinine (diabetes positive)	0.048	11529	T	C
449	24816252	2014	Metabolic	Cofactors and vitamins::Hemoglobin and porphyrin metabolism::bilirubin (E,E)*	0.04815	7748	C	T
3342	31427789	2019	Metabolic	Birth weight of first child (female)	0.04815	165872	T	C
784	24816252	2014	Metabolic	::::X-12544	0.04829	5893	T	C
3785	29942086	2018	Cognitive	Intelligence	0.0485	269867	T	C
457	24816252	2014	Metabolic	Cofactors and vitamins::Vitamin B6 metabolism::pyridoxate	0.04888	7703	C	T
326	25772697	2015	Immunological	CD8mem:%"TFH" (3)	0.0498628	669	C	T

### Sheet: rs1171616
atlas ID	PMID	Year	Domain	Trait	P-value	N	EA	NEA
478	24816252	2014	Metabolic	Lipid::Carnitine metabolism::carnitine	1.734e-62	7797	T	G
4043	30124842	2018	Skeletal	Height	2.6e-42	693529	G	T
804	24816252	2014	Metabolic	::::X-12798	3.197e-34	7552	G	T
495	24816252	2014	Metabolic	Lipid::Fatty acid metabolism (also BCAA metabolism)::propionylcarnitine	2.538e-29	7813	T	G
3187	31427789	2019	Skeletal	Standing height	1.557e-25	385748	G	T
477	24816252	2014	Metabolic	Lipid::Carnitine metabolism::acetylcarnitine	3.423e-23	7805	T	G
206	23263486	2013	Metabolic	Serum Urate	1.14849e-22	110347	T	G
3412	31427789	2019	Skeletal	Sitting height	3.989e-19	385393	G	T
697	24816252	2014	Metabolic	::::X-11381	2.058e-18	7753	T	G
494	24816252	2014	Metabolic	Lipid::Fatty acid metabolism (also BCAA metabolism)::butyrylcarnitine	6.768e-14	7796	T	G
690	24816252	2014	Metabolic	::::X-11261	6.834e-14	7771	T	G
481	24816252	2014	Metabolic	Lipid::Carnitine metabolism::hexanoylcarnitine	4.065e-11	7786	T	G
142	25282103	2014	Skeletal	Height	6.3e-09	253288	G	T
3271	31427789	2019	Skeletal	Comparative height size at age 10	2.056e-08	380167	G	T
812	24816252	2014	Metabolic	::::X-12855	2.595e-08	5120	T	G
3470	31427789	2019	Metabolic	Impedance measures - Trunk fat-free mass	1.105e-07	379507	G	T
3471	31427789	2019	Metabolic	Impedance measures - Trunk predicted mass	1.257e-07	379469	G	T
4306	30664634	2019	Metabolic	Trunk-trunk fat ratio (female)	1.287e-07	195068	G	T
428	24816252	2014	Metabolic	Amino acid::Valine, leucine and isoleucine metabolism::isobutyrylcarnitine	1.707e-07	7812	T	G
3443	31427789	2019	Metabolic	Impedance measures - Whole body fat-free mass	5.702e-07	379804	G	T
3444	31427789	2019	Metabolic	Impedance measures - Whole body water mass	7.681e-07	379835	G	T
3446	31427789	2019	Metabolic	Impedance measures - Basal metabolic rate	2.39e-06	379821	G	T
716	24816252	2014	Metabolic	::::X-11521	3.151e-06	7193	T	G
3455	31427789	2019	Metabolic	Impedance measures - Leg predicted mass (right)	7.393e-06	379793	G	T
3454	31427789	2019	Metabolic	Impedance measures - Leg fat-free mass (right)	8.549e-06	379793	G	T
4304	30664634	2019	Metabolic	Legs-leg fat ratio (female)	1.466e-05	195068	T	G
874	27005778	2016	Metabolic	Glycine	1.75e-05	18734	T	G
3459	31427789	2019	Metabolic	Impedance measures - Leg predicted mass (left)	2.522e-05	379761	G	T
3458	31427789	2019	Metabolic	Impedance measures - Leg fat-free mass (left)	2.677e-05	379766	G	T
3463	31427789	2019	Metabolic	Impedance measures - Arm predicted mass (right)	4.254e-05	379716	G	T
3462	31427789	2019	Metabolic	Impedance measures - Arm fat-free mass (right)	4.884e-05	379723	G	T
3466	31427789	2019	Metabolic	Impedance measures - Arm fat-free mass (left)	6.523e-05	379653	G	T
781	24816252	2014	Metabolic	::::X-12465	7.097e-05	5883	T	G
4200	31217584	2019	Skeletal	Height	7.6779e-05	49796	G	T
3467	31427789	2019	Metabolic	Impedance measures - Arm predicted mass (left)	8.163e-05	379638	G	T
3902	27863252	2016	Immunological	Reticulocyte count (three-way meta)	8.841e-05	170641	T	G
421	24816252	2014	Metabolic	Amino acid::Valine, leucine and isoleucine metabolism::2-methylbutyroylcarnitine	0.0001595	7420	T	G
3880	27863252	2016	Immunological	Hemoglobin concentration (three-way meta)	0.0001883	172925	T	G
486	24816252	2014	Metabolic	Lipid::Carnitine metabolism::stearoylcarnitine	0.0001915	7183	T	G
4365	29899525	2018	Activities	Moderate to vigorous physical activity levels	0.00024	377234	G	T
3844	27863252	2016	Immunological	Hemoglobin concentration (two-way meta)	0.000348392	132596	T	G
3342	31427789	2019	Metabolic	Birth weight of first child (female)	0.0003528	165872	G	T
3436	31427789	2019	Metabolic	Weight	0.0003684	385473	G	T
4275	30837465	2019	Metabolic	Glycine level	0.0003947	80003	T	G
4224	31015401	2019	Environmental	Agents acting on the renin-angiotensin system	0.00042	237530	T	G
3440	31427789	2019	Metabolic	Impedance measures - Weight	0.0004369	379840	G	T
3903	27863252	2016	Immunological	Reticulocyte fraction of red cells (three-way meta)	0.0004726	170690	T	G
4364	29899525	2018	Activities	Vigorous physical activity	0.00059	261055	G	T
4066	30038396	2018	Environment	Educational attainment	0.000723	766345	G	T
3879	27863252	2016	Immunological	Hematocrit (three-way meta)	0.001047	173039	T	G
113	20881960	2010	Skeletal	Height	0.001056	133653	NA	NA
4660	BioRxiv: https://doi.org/10.1101/288568	2019	Neurological	Posterior limb of internal capsule fractional anisotropy	0.001702	17706	T	G
4748	BioRxiv: https://doi.org/10.1101/288656	2019	Neurological	Posterior limb of internal capsule radial diusivities	0.00179	17706	G	T
3882	27863252	2016	Immunological	High light scatter reticulocyte count (three-way meta)	0.001858	170761	T	G
4717	BioRxiv: https://doi.org/10.1101/288625	2019	Neurological	Cingulum (cingulate gyrus) mode of anisotropy	0.002176	17706	G	T
3206	31427789	2019	Activities	Number of days/week of moderate physical activity 10+ minutes	0.002747	367908	G	T
4726	BioRxiv: https://doi.org/10.1101/288634	2019	Neurological	Posterior limb of internal capsule mode of anisotropy	0.00286	17706	T	G
4302	30664634	2019	Metabolic	Arms-arm fat ratio (female)	0.003319	195068	T	G
3866	27863252	2016	Immunological	Reticulocyte count (two-way meta)	0.00336165	130388	T	G
1158	22581128	2012	Metabolic	Fasting glucose interaction (adjusted for BMI)	0.003426	58074	T	G
673	24816252	2014	Metabolic	::::X-07765	0.003457	2170	T	G
48	27798627	2016	Reproduction	Age at first birth (female)	0.003537	225230	NA	NA
3891	27863252	2016	Immunological	Mean platelet volume (three-way meta)	0.003975	164454	G	T
126	23754948	2013	Skeletal	Height (male)	0.0043	60588	G	T
4339	30531941	2018	Activities	Walking	0.0043	91105	G	T
4311	30661054	2019	Gastrointestinal	Diverticular disease	0.0046	451099	T	G
18	20418890	2010	Psychiatric	Former versus current smokers	0.004621	41278	T	G
4194	31217584	2019	Cardiovascular	Systolic Blood Pressure	0.00506528	35433	T	G
3579	31427789	2019	Social Interactions	Social support - Leisure/social activities: Adult education class	0.005111	385280	G	T
588	24816252	2014	Metabolic	Nucleotide::Purine metabolism, urate metabolism::urate	0.005144	7819	T	G
118	23563607	2013	Skeletal	Extreme Height	0.0053	16196	G	T
4328	30598549	2018	Skeletal	Estimated bone mineral density from heel ultrasounds	0.0055	426824	T	G
4340	30531941	2018	Activities	Walking (conditioning sex and BMI)	0.0057	91105	G	T
589	24816252	2014	Metabolic	Nucleotide::Pyrimidine metabolism, uracil containing::pseudouridine	0.005727	7785	T	G
161	25673412	2015	Metabolic	Hip circumference (adjusted for BMI)	0.006	211117	G	T
162	25673412	2015	Metabolic	Hip circumference (adjusted for BMI)	0.006	225491	G	T
3469	31427789	2019	Metabolic	Impedance measures - Trunk fat mass	0.006003	379578	G	T
3881	27863252	2016	Immunological	High light scatter percentage of red cells (three-way meta)	0.006312	170763	T	G
4251	30952852	2019	Psychiatric	M10 timing	0.0065	85670	T	G
454	24816252	2014	Metabolic	Cofactors and vitamins::Pantothenate and CoA metabolism::pantothenate	0.006778	7604	G	T
3287	31427789	2019	Psychiatric	Sensitivity / hurt feelings	0.006898	375272	G	T
3843	27863252	2016	Immunological	Hematocrit (two-way meta)	0.00702077	132699	T	G
317	25772697	2015	Immunological	CD8mem:%"Th2"	0.00718486	669	G	T
707	24816252	2014	Metabolic	Lipid::Sterol/Steroid::X-11445--5-alpha-pregnan-3beta,20alpha-disulfate	0.007211	2570	G	T
3585	31427789	2019	Activities	Types of physical activity in last 4 weeks: Walking for pleasure (not as a means of transport)	0.007518	384450	G	T
3850	27863252	2016	Immunological	Mean corpuscular hemoglobin concentration (two-way meta)	0.00754542	132586	T	G
3547	31427789	2019	Body Structures	Mouth/teeth dental problems: Loose teeth	0.00795	385026	G	T
3862	27863252	2016	Immunological	Platelet distribution width (two-way meta)	0.00795443	127171	T	G
3657	31427789	2019	Psychiatric	Alcohol - Alcohol drinker status: Previous vs Current	0.008028	373560	G	T
121	23563607	2013	Metabolic	Obesity class 2	0.0082	72546	G	T
3208	31427789	2019	Activities	Number of days/week of vigorous physical activity 10+ minutes	0.008541	368164	G	T
4175	30048462	2018	Skeletal	Heel bone mineral density	0.0092	394929	T	G
320	25772697	2015	Immunological	CD8mem:%"pre-Th17" (2)	0.00934583	669	T	G
872	27005778	2016	Metabolic	Glutamine	0.009368	24462	T	G
3581	31427789	2019	Activities	Types of transport used (excluding work): Car/motor vehicle	0.01013	384551	T	G
1219	25607358	2015	Neurological	Mean Accumbens	0.01025	13171	G	T
3258	31427789	2019	Nutritional	Water intake	0.0107	357000	G	T
3825	22763110	2012	Skeletal	Osteoarthritis of hip	0.010705	14275	T	G
4716	BioRxiv: https://doi.org/10.1101/288624	2019	Neurological	Body of corpus callosum mode of anisotropy	0.0108	17706	G	T
3991	29500382	2018	Psychiatric	Mood swings (MOOD)	0.011	265382	G	T
3284	31427789	2019	Psychiatric	Mood swings	0.01132	377179	G	T
4206	31152163	2019	Metabolic	Estimated glomerular filtration rate	0.01155	567460	G	T
4205	31152163	2019	Metabolic	Estimated glomerular filtration rate	0.01165	765348	G	T
484	24816252	2014	Metabolic	Lipid::Carnitine metabolism::oleoylcarnitine	0.01187	7708	T	G
1187	22451204	2012	Neurological	Parkinson disease	0.01194	8477	G	T
163	25673412	2015	Metabolic	Hip circumference (male, adjusted for BMI)	0.012	93965	G	T
164	25673412	2015	Metabolic	Hip circumference (male, adjusted for BMI)	0.012	99563	G	T
3994	29500382	2018	Psychiatric	Sensitivity / hurt feelings (HURT)	0.01248	264144	G	T
319	25772697	2015	Immunological	CD8mem:%"pre-Th17" (1)	0.0125372	669	T	G
3867	27863252	2016	Immunological	Reticulocyte fraction of red cells (two-way meta)	0.0125449	130404	T	G
3251	31427789	2019	Nutritional	Cheese intake	0.0128	377082	G	T
4211	31070104	2019	Metabolic	Glycine level	0.01302	30118	T	G
1199	25087078	2014	Neurological	Epilepsy	0.01307	34853	NA	NA
819	24816252	2014	Metabolic	::::X-13435	0.01355	6970	T	G
3954	28957384	2017	Body Structures	Ankle injury (fixed effect)	0.01443	99340	NA	NA
3653	31427789	2019	Environment	Illnesses of siblings: Severe depression	0.01487	309116	G	T
3535	31427789	2019	Environment	Mental health - Illness, injury, bereavement, stress in last 2 years: Marital separation/divorce	0.0153	383913	G	T
4367	30003307	2018	Cardiovascular	Coronary artery disease in diabetes	0.0156476	15666	T	G
3628	31427789	2019	Environment	Illnesses of father: Heart disease	0.01709	355137	T	G
4195	31217584	2019	Cardiovascular	Diastolic Blood Pressure	0.0173561	35433	T	G
3704	31427789	2019	Reproduction	Diagnoses - secondary ICD10: Z37 Outcome of delivery	0.01737	244890	G	T
3219	31427789	2019	Activities	Time spent watching television (TV)	0.01767	365236	T	G
4358	30177863	2018	Gastrointestinal	Diverticular disease	0.017768	409728	T	G
3719	31427789	2019	Psychiatric	Ever had known person concerned about, or recommended reduction of alcohol consumption	0.01804	126613	G	T
3855	27863252	2016	Immunological	Mean platelet volume (two-way meta)	0.0180567	127230	G	T
3419	31427789	2019	Cognitive	Pairs matching test - Number of correct matches in round	0.01807	95708	G	T
4756	BioRxiv: https://doi.org/10.1101/288664	2019	Neurological	Uncinate fasciculus radial diusivities	0.01829	17706	G	T
3215	31427789	2019	Activities	Duration of light DIY	0.01835	190862	T	G
3864	27863252	2016	Immunological	Red blood cell count (two-way meta)	0.018371	132690	T	G
3414	31427789	2019	Metabolic	Birth weight	0.01905	219088	G	T
3900	27863252	2016	Immunological	Red blood cell count (three-way meta)	0.01944	172952	T	G
3901	27863252	2016	Immunological	Red cell distribution width (three-way meta)	0.0195	171529	T	G
4318	30649302	2019	Reproduction	Anti-Mullerian hormone	0.02022	3344	T	G
1135	26482879	2015	Dermatological	Eczema	0.020631	40835	G	T
4261	30946739	2019	Activities	Facial attractiveness (male-coder, female samples)	0.02106	2062	G	T
3679	31427789	2019	Skeletal	Diagnoses - main ICD10: M54 Dorsalgia	0.02188	300791	G	T
4648	BioRxiv: https://doi.org/10.1101/288556	2019	Neurological	Anterior limb of internal capsule fractional anisotropy	0.02188	17706	T	G
3809	19853236	2009	Immunological	Monocyte count	0.022	4225	NA	NA
827	24816252	2014	Metabolic	::::X-13671	0.02224	7311	T	G
2022	23583980	2013	Respiratory	Fibrotic idiopathic interstitial pneumonias	0.0227596	6299	NA	NA
228	25772697	2015	Immunological	Lymph:%DP T	0.0229101	669	G	T
465	24816252	2014	Metabolic	Lipid::Bile acid metabolism::deoxycholate	0.02329	5194	T	G
4668	BioRxiv: https://doi.org/10.1101/288576	2019	Neurological	Uncinate fasciculus fractional anisotropy	0.02338	17706	T	G
4343	30531941	2018	Psychiatric	Sleep sedentary	0.024	91105	T	G
3847	27863252	2016	Immunological	Immature fraction of reticulocytes (two-way meta)	0.0242161	130321	G	T
4381	30898391	2019	Neoplasms	Epithelial ovarian cancer (all invasive)	0.02423	7064	T	G
4713	BioRxiv: https://doi.org/10.1101/288621	2019	Neurological	Anterior corona radiata mode of anisotropy	0.02425	17706	G	T
4213	31070104	2019	Metabolic	Glycine level (female)	0.024475	11006	T	G
4736	BioRxiv: https://doi.org/10.1101/288644	2019	Neurological	Anterior limb of internal capsule radial diusivities	0.02455	17706	G	T
3956	28957384	2017	Body Structures	Ankle injury (random effect)	0.02486	99340	NA	NA
280	25772697	2015	Immunological	CD8:%DR+73+39-25-	0.0255357	669	G	T
4378	30940143	2019	Cardiovascular	High blood pressure	0.026	458554	T	G
4269	30867560	2019	Psychiatric	Neuroticism general factor	0.0267793	270059	G	T
4705	BioRxiv: https://doi.org/10.1101/288613	2019	Neurological	Posterior thalamic radiation (include optic radiation) mean diusivities	0.02785	17706	G	T
748	24816252	2014	Metabolic	::::X-12038	0.02833	7758	T	G
3889	27863252	2016	Immunological	Monocyte count (three-way meta)	0.0286	170721	T	G
263	25772697	2015	Immunological	DNT:%CD127+TEF	0.0288454	669	G	T
2037	27723758	2016	Immunological	Immunoglobulin A deficiency	0.02974	6487	G	T
3196	31427789	2019	Environment	Time employed in main current job	0.02975	208904	G	T
3291	31427789	2019	Psychiatric	Tense / 'highly strung'	0.03052	374129	G	T
312	25772697	2015	Immunological	CD4nv:%Th1	0.0305685	669	T	G
46	28196072	2017	Dermatological	Baldness	0.0308136	52874	T	G
4219	31015401	2019	Environmental	Vasodilators used in cardiac diseases	0.031	242659	T	G
3417	31427789	2019	Psychiatric	Neuroticism score	0.03149	312740	G	T
570	24816252	2014	Metabolic	Lipid::Sterol, Steroid::5alpha-androstan-3beta,17beta-diol disulfate	0.03191	7345	G	T
127	23754948	2013	Skeletal	Height (female)	0.032	73072	G	T
1201	25087078	2014	Neurological	Focal epilepsy	0.03219	31467	NA	NA
4067	30038396	2018	Cognitive	Cognitive performance	0.0337	257828	G	T
3998	29500382	2018	Psychiatric	Tense / 'highly strung' (TENSE)	0.03534	263635	G	T
3488	31427789	2019	Nutritional	Cereal type: Bran cereal (e.g. All Bran, Branflakes)	0.03577	319477	G	T
427	24816252	2014	Metabolic	Amino acid::Valine, leucine and isoleucine metabolism::hydroxyisovaleroyl carnitine	0.03591	5588	T	G
4209	31152163	2019	Metabolic	Chronic kidney disease	0.03612	625219	T	G
4673	BioRxiv: https://doi.org/10.1101/288581	2019	Neurological	Cingulum (cingulate gyrus) axial diusivities	0.03646	17706	G	T
340	25772697	2015	Immunological	NKeff:%2+337-R7-	0.0365777	669	T	G
175	25673412	2015	Metabolic	Waist circumference (male, adjusted for BMI)	0.037	104079	G	T
176	25673412	2015	Metabolic	Waist circumference (male, adjusted for BMI)	0.037	109678	G	T
509	24816252	2014	Metabolic	Lipid::Glycerolipid metabolism::glycerophosphorylcholine (GPC)	0.03722	7156	G	T
4439	30053915	2018	Cell	Hepatitis B HBs antigen IgG levels	0.0374497	508	G	T
4207	31152163	2019	Metabolic	Blood urea nitrogen	0.03751	416178	T	G
3186	31427789	2019	Metabolic	Hip circumference	0.03782	385887	G	T
4256	30952852	2019	Psychiatric	Sleep midpoint	0.038	84810	T	G
4005	29559693	2018	Skeletal	Osteoarthritis (self reported)	0.0383796	63556	G	T
831	24816252	2014	Metabolic	::::X-14057	0.03855	4716	G	T
4669	BioRxiv: https://doi.org/10.1101/288577	2019	Neurological	Anterior corona radiata axial diusivities	0.03909	17706	G	T
4712	BioRxiv: https://doi.org/10.1101/288620	2019	Neurological	Uncinate fasciculus mean diusivities	0.03921	17706	G	T
4178	31217584	2019	Immunological	White blood cells	0.0392109	28608	T	G
4210	31152163	2019	Metabolic	Chronic kidney disease	0.03942	480698	T	G
39	27046643	2016	Cognitive	Memory	0.0397827	112067	T	G
485	24816252	2014	Metabolic	Lipid::Carnitine metabolism::palmitoylcarnitine	0.0398	7701	T	G
1208	26635072	2015	Respiratory	FEV1	0.0399	38199	NA	NA
3795	29942085	2018	Psychiatric	Neuroticism	0.04041	390278	NA	NA
3216	31427789	2019	Social Interactions	Frequency of friend/family visits	0.04059	383941	G	T
4494	31676860	2019	Neurological	Right pericalcarine	0.04065	19629	T	G
688	24816252	2014	Metabolic	::::X-11204	0.04096	7799	T	G
3498	31427789	2019	Dermatological	Hair colour (natural, before greying): Dark brown	0.0412	385603	G	T
3274	31427789	2019	Dermatological	Ease of skin tanning	0.04179	378364	G	T
3633	31427789	2019	Environment	Illnesses of father: High blood pressure	0.0421	355137	T	G
851	27005778	2016	Metabolic	Acetate	0.042126	24748	T	G
4382	30898391	2019	Neoplasms	Epithelial ovarian cancer (high -grade and low-grade serous)	0.04248	5734	T	G
430	24816252	2014	Metabolic	Amino acid::Valine, leucine and isoleucine metabolism::isovalerylcarnitine	0.04257	7789	T	G
3993	29500382	2018	Psychiatric	Irritability (IRR)	0.04355	260369	G	T
663	24816252	2014	Metabolic	::::X-04500	0.0439	3647	T	G
137	23754948	2013	Metabolic	Weight (female)	0.044	72378	G	T
47	27798627	2016	Reproduction	Age at first birth	0.04464	251151	NA	NA
3580	31427789	2019	Social Interactions	Social support - Leisure/social activities: Other group activity	0.0447	385280	T	G
33	26362575	2016	Psychiatric	Extraversion (IRT)	0.04491	63661	G	T
953	27005778	2016	Metabolic	VLDL diameter	0.044936	19273	T	G
770	24816252	2014	Metabolic	::::X-12261	0.04673	1050	T	G
4262	30946739	2019	Activities	Facial attractiveness (female-coder, female samples)	0.04767	2062	G	T
3644	31427789	2019	Environment	Illnesses of mother: High blood pressure	0.04771	367939	T	G
3590	31427789	2019	Activities	Medication for cholesterol, blood pressure or diabetes: Cholesterol lowering medication	0.04784	176050	T	G
3523	31427789	2019	Environment	Current employment status: Doing unpaid or voluntary work	0.04793	385138	T	G
3450	31427789	2019	Metabolic	Impedance measures - Impedance of arm (right)	0.04811	379786	G	T
4048	29534260	2018	Skeletal	Plantar fasciitis	0.04828	102503	NA	NA
4226	31015401	2019	Environmental	Thyroid preparations	0.049	305582	G	T
692	24816252	2014	Metabolic	::::X-11315	0.04979	7785	T	G

### Sheet: ABCG2
atlas ID	PMID	Year	Domain	Trait	P-value	N
4111	29403010	2018	Metabolic	Uric acid	2.2447e-92	109029
206	23263486	2013	Metabolic	Serum Urate	7.6739e-74	110347
207	23263486	2013	Skeletal	Gout	1.9025e-17	69374
952	27005778	2016	Metabolic	Valine	6.7139e-10	24900
4328	30598549	2018	Skeletal	Estimated bone mineral density from heel ultrasounds	2.0141e-09	426824
4175	30048462	2018	Skeletal	Heel bone mineral density	8.2728e-09	394929
3256	31427789	2019	Nutritional	Coffee intake	9.9133e-09	358093
4110	29403010	2018	Metabolic	Estimated glomerular filtration rate	4.3564e-08	143658
3446	31427789	2019	Metabolic	Impedance measures - Basal metabolic rate	1.393e-07	379821
3436	31427789	2019	Metabolic	Weight	1.6109e-07	385473
3458	31427789	2019	Metabolic	Impedance measures - Leg fat-free mass (left)	2.4229e-07	379766
3459	31427789	2019	Metabolic	Impedance measures - Leg predicted mass (left)	2.6655e-07	379761
3467	31427789	2019	Metabolic	Impedance measures - Arm predicted mass (left)	2.8209e-07	379638
4074	30239722	2018	Metabolic	Body Mass Index	3.1574e-07	806834
3440	31427789	2019	Metabolic	Impedance measures - Weight	3.4364e-07	379840
3463	31427789	2019	Metabolic	Impedance measures - Arm predicted mass (right)	3.8065e-07	379716
3470	31427789	2019	Metabolic	Impedance measures - Trunk fat-free mass	4.2309e-07	379507
4044	30124842	2018	Metabolic	Body Mass Index	4.2965e-07	681275
3444	31427789	2019	Metabolic	Impedance measures - Whole body water mass	5.1809e-07	379835
3443	31427789	2019	Metabolic	Impedance measures - Whole body fat-free mass	5.1968e-07	379804
3462	31427789	2019	Metabolic	Impedance measures - Arm fat-free mass (right)	5.2579e-07	379723
4109	29403010	2018	Metabolic	Serum creatinine	5.4e-07	142097
909	27005778	2016	Metabolic	Leucine	5.7792e-07	24728
3471	31427789	2019	Metabolic	Impedance measures - Trunk predicted mass	6.1944e-07	379469
4205	31152163	2019	Metabolic	Estimated glomerular filtration rate	6.5986e-07	765348
3186	31427789	2019	Metabolic	Hip circumference	9.6339e-07	385887
3454	31427789	2019	Metabolic	Impedance measures - Leg fat-free mass (right)	2.7147e-06	379793
3455	31427789	2019	Metabolic	Impedance measures - Leg predicted mass (right)	3.0133e-06	379793
3466	31427789	2019	Metabolic	Impedance measures - Arm fat-free mass (left)	4.4882e-06	379653
588	24816252	2014	Metabolic	Nucleotide::Purine metabolism, urate metabolism::urate	4.6405e-06	7819
3571	31427789	2019	Neurological	Pain type(s) experienced in last month: Neck or shoulder pain	4.6452e-06	385698
3453	31427789	2019	Metabolic	Impedance measures - Leg fat mass (right)	6.0949e-06	379802
3457	31427789	2019	Metabolic	Impedance measures - Leg fat mass (left)	6.5041e-06	379783
3329	31427789	2019	Neoplasms	Cancer (diagnosed by doctor)	7.071e-06	385231
3465	31427789	2019	Metabolic	Impedance measures - Arm fat mass (left)	7.9117e-06	379663
3274	31427789	2019	Dermatological	Ease of skin tanning	8.7829e-06	378364
3258	31427789	2019	Nutritional	Water intake	1.5843e-05	357000
3185	31427789	2019	Metabolic	Waist circumference	1.7815e-05	385932
3442	31427789	2019	Metabolic	Impedance measures - Whole body fat mass	1.7855e-05	379203
4176	30718926	2019	Endocrine	Type 2 Diabetes	1.8015e-05	191764
3461	31427789	2019	Metabolic	Impedance measures - Arm fat mass (right)	1.8486e-05	379725
3447	31427789	2019	Metabolic	Impedance measures - Impedance of whole body	1.893e-05	379792
3255	31427789	2019	Nutritional	Tea intake	2.1634e-05	373481
1813	17903295	2007	Mortality	Biologic age by osseographic scoring system (GEE, adjusted for multivariable)	3.0686e-05	714
93	25281659	2015	Skeletal	Birth length	3.5846e-05	28459
3435	31427789	2019	Metabolic	Body Mass Index	4.2572e-05	385336
3445	31427789	2019	Metabolic	Impedance measures - Body Mass Index (BMI)	4.4843e-05	379831
3412	31427789	2019	Skeletal	Sitting height	4.4875e-05	385393
3407	31427789	2019	Social Interactions	Number of older siblings	4.5354e-05	111284
4076	30239722	2018	Metabolic	Body Mass Index (female)	4.7827e-05	434794
4215	31015462	2019	Metabolic	Estimated glomerular filtration rate	8.8537e-05	350504
4474	31676860	2019	Neurological	Left transverse temporal	9.4289e-05	19629
3449	31427789	2019	Metabolic	Impedance measures - Impedance of leg (left)	9.6295e-05	379807
3187	31427789	2019	Skeletal	Standing height	0.00011215	385748
2295	28240269	2017	Cell	BMP7 - Bone morphogenetic protein 7	0.00020247	1000
839	24816252	2014	Metabolic	::::X-14473	0.00024241	6884
4377	30940143	2019	Cardiovascular	Resting heart rate	0.00030842	458969
4245	30980028	2019	Cognitive	Left handed	0.00031291	331037
2021	23143601	2012	Neoplasms	Squamous cell (adjusted for age)	0.00032685	8881
4315	30643251	2019	Psychiatric	Cigarettes per day	0.0003389	263954
3189	31427789	2019	Neoplasms	Number of self-reported cancers	0.00033895	386581
4614	31676860	2019	Neurological	CSF	0.00037618	21821
3451	31427789	2019	Metabolic	Impedance measures - Impedance of arm (left)	0.00039108	379803
885	27005778	2016	Metabolic	Isoleucine	0.00044662	24776
3766	31427789	2019	Psychiatric	Depression - Recent thoughts of suicide or self-harm	0.000473	125844
3979	28869591	2017	Skeletal	Estimated BMD	0.00050447	142487
4575	31676860	2019	Neurological	Left transverse temporal	0.00052993	21821
149	26426971	2015	Metabolic	Body Mass Index (female > 50 yrs)	0.00053293	88625
3448	31427789	2019	Metabolic	Impedance measures - Impedance of leg (right)	0.00066794	379813
4050	28358823	2017	Body Structures	Anterior cruciate ligament rupture (fixed effect model)	0.0006736	99342
3469	31427789	2019	Metabolic	Impedance measures - Trunk fat mass	0.00067904	379578
713	24816252	2014	Metabolic	::::X-11485	0.00075875	4544
4302	30664634	2019	Metabolic	Arms-arm fat ratio (female)	0.00083659	195068
2332	28240269	2017	Cell	GFAP - Glial fibrillary acidic protein	0.00092596	1000
4043	30124842	2018	Skeletal	Height	0.0010359	693529
778	24816252	2014	Metabolic	::::X-12443	0.0010545	5357
2162	28240269	2017	Cell	PSPN - Persephin	0.0010807	1000
2092	28240269	2017	Cell	CCL21 - C-C motif chemokine 21	0.0011491	1000
2894	28240269	2017	Cell	RSPO2 - R-spondin-2	0.0013407	1000
3452	31427789	2019	Metabolic	Impedance measures - Leg fat percentage (right)	0.0013534	379806
4260	30946739	2019	Activities	Facial attractiveness (female-coder)	0.0013865	3928
1202	24390342	2014	Connective Tissue	Rheumatoid Arthritis	0.0015111	22515
2047	26962152	2016	Gastrointestinal	Periodontal complex trait 2	0.0015442	975
3499	31427789	2019	Dermatological	Hair colour (natural, before greying): Black	0.0016366	385603
3282	31427789	2019	Social Interactions	Number of full brothers	0.0017195	380062
3415	31427789	2019	Cognitive	Reaction time test - Mean time to correctly identify matches	0.0018588	383748
2903	28240269	2017	Cell	FABP3 - Fatty acid-binding protein, heart	0.0018661	1000
3450	31427789	2019	Metabolic	Impedance measures - Impedance of arm (right)	0.0019207	379786
3611	31427789	2019	Activities	Treatment/medication code: lisinopril	0.0021239	280443
1135	26482879	2015	Dermatological	Eczema	0.0022576	40835
3353	31427789	2019	Psychiatric	Number of cigarettes previously smoked daily	0.0022636	90143
348	25772697	2015	Immunological	CD8:%R5+	0.0022693	669
1194	21297633	2011	Gastrointestinal	Ulcerative colitis	0.0023289	27994
3673	31427789	2019	Gastrointestinal	Diagnoses - main ICD10: K57 Diverticular disease of intestine	0.0024618	300791
2063	28240269	2017	Cell	COL18A1 - Endostatin	0.0025568	1000
2886	28240269	2017	Cell	HDGFRP2 - Hepatoma-derived growth factor-related protein 2	0.002596	1000
1597	17903294	2007	Hematological	Platelet aggregation to collagen (at exam 5, GEE, adjusted for multivariable)	0.0026431	702
823	24816252	2014	Metabolic	::::X-13549	0.002664	7330
3576	31427789	2019	Social Interactions	Social support - Leisure/social activities: Sports club or gym	0.0027899	385280
2729	28240269	2017	Cell	AGER - Advanced glycosylation end product-specific receptor, soluble	0.0028468	1000
1423	17903299	2007	Metabolic	Intermediate high-density lipoprotein by NMR (at exam 4, GEE, adjusted for age and sex)	0.0029497	851
3932	28878392	2017	Metabolic	Digalactosylation	0.0030449	2078
4075	30239722	2018	Metabolic	Body Mass Index (male)	0.0030751	374756
4189	31217584	2019	Metabolic	Fasting glucose	0.0031444	23911
3593	31427789	2019	Activities	Mineral and other dietary supplements: Glucosamine	0.0031604	385261
342	25772697	2015	Immunological	NKearly:%337+335+R7-	0.0031868	669
1054	17362836	2007	Neurological	Amyotrophic lateral sclerosis	0.003196	547
3935	28878392	2017	Metabolic	Disialylation	0.0032104	2078
3234	31427789	2019	Psychiatric	Daytime dozing / sleeping (narcolepsy)	0.0036458	384879
3272	31427789	2019	Cognitive	Handedness (chirality/laterality)	0.0036628	386276
4378	30940143	2019	Cardiovascular	High blood pressure	0.0040532	458554
2501	28240269	2017	Cell	TPSB2 - Tryptase beta-2	0.0040906	1000
1220	25607358	2015	Neurological	Mean Amygdala	0.0041698	13171
4246	30980028	2019	Cognitive	Right handed	0.0042789	331037
3366	31427789	2019	Reproduction	Age at menopause (last menstrual period) (female)	0.0044881	119160
3270	31427789	2019	Metabolic	Comparative body size at age 10	0.0045547	379749
3530	31427789	2019	Nutritional	Never eat eggs, dairy, wheat, sugar: Sugar or foods/drinks containing sugar	0.004617	384986
3456	31427789	2019	Metabolic	Impedance measures - Leg fat percentage (left)	0.0046483	379786
2485	28240269	2017	Cell	IL17RD - Interleukin-17 receptor D	0.0047407	1000
767	24816252	2014	Metabolic	::::X-12236	0.004786	1924
3310	31427789	2019	Activities	Age started wearing glasses or contact lenses	0.0048464	332074
3976	29304378	2018	Skeletal	Total body BMD (15 or younger)	0.0048642	11807
3271	31427789	2019	Skeletal	Comparative height size at age 10	0.0051686	380167
4606	31676860	2019	Neurological	Right transverse temporal	0.0053092	21821
1208	26635072	2015	Respiratory	FEV1	0.0053173	38199
460	24816252	2014	Metabolic	Energy::Krebs cycle::malate	0.0054697	7384
4562	31676860	2019	Neurological	Left pars orbitalis	0.005476	21821
4101	29403010	2018	Metabolic	Triglyceride	0.0059348	105597
1245	17903307	2007	Respiratory	Mean FVC from exam 3 and 5 (GEE, adjusted for multiple covariates)	0.0059904	1222
2055	23377640	2013	Psychiatric	Remission after 12 weeks of antidepressant treatment in MDD	0.0060438	2256
3531	31427789	2019	Nutritional	Never eat eggs, dairy, wheat, sugar: I eat all of the above	0.006045	384986
1595	17903294	2007	Hematological	Platelet aggregation to collagen (at exam 5, GEE, adjusted for age and sex)	0.0061523	702
4226	31015401	2019	Environmental	Thyroid preparations	0.0064163	305582
3464	31427789	2019	Metabolic	Impedance measures - Arm fat percentage (left)	0.0067564	379699
976	27989323	2017	Immunological	Basic fibroblast growth factor	0.0068578	7565
1243	17903307	2007	Respiratory	Mean FEV1 from exam 3 and 5 (GEE, adjusted for multiple covariates)	0.0073573	1222
2105	28240269	2017	Cell	ROR1 - Tyrosine-protein kinase transmembrane receptor ROR1	0.0075493	1000
3663	31427789	2019	Neoplasms	Cancer register - Behaviour of cancer tumour: Malignant, primary site	0.0075531	61413
4742	BioRxiv: https://doi.org/10.1101/288650	2019	Neurological	External capsule radial diusivities	0.0082394	17706
386	24816252	2014	Metabolic	Amino acid::Histidine metabolism::3-methylhistidine	0.0083083	5885
4513	31676860	2019	Neurological	CSF	0.0083461	19629
4654	BioRxiv: https://doi.org/10.1101/288562	2019	Neurological	External capsule fractional anisotropy	0.0084208	17706
3726	31427789	2019	Psychiatric	Frequency of consuming six or more units of alcohol	0.0084842	116394
806	24816252	2014	Metabolic	::::X-12830	0.00863	3415
2024	23089632	2013	Psychiatric	Alcohol dependence	0.008807	2322
3631	31427789	2019	Environment	Illnesses of father: Bowel cancer	0.0089442	355137
4316	30643251	2019	Psychiatric	Smoking cessation	0.0090047	312821
165	25673412	2015	Metabolic	Hip circumference (female, adjusted for BMI)	0.0090322	117340
2583	28240269	2017	Cell	CAMK1 - Calcium/calmodulin-dependent protein kinase type 1	0.0093785	1000
9	21926974	2011	Psychiatric	Schizophrenia	0.0094398	21856
166	25673412	2015	Metabolic	Hip circumference (female, adjusted for BMI)	0.0094416	123904
1228	17052657	2006	Neurological	Parkinson Disease (additive model)	0.0095503	537
4505	31676860	2019	Neurological	Right transverse temporal	0.0099207	19629
1421	17903299	2007	Metabolic	Intermediate high-density lipoprotein by NMR (at exam 4, GEE, adjusted for multivariable)	0.010162	851
3634	31427789	2019	Environment	Illnesses of father: Diabetes	0.010361	355137
43	27818178	2016	Environment	Social deprivation	0.010473	112151
3048	28240269	2017	Cell	DSG2 - Desmoglein-2	0.010505	1000
3460	31427789	2019	Metabolic	Impedance measures - Arm fat percentage (right)	0.010868	379752
3730	31427789	2019	Psychiatric	Depression - Age at last episode of depression	0.010941	63892
2025	22952603	2012	Psychiatric	10 mg response to amphetamine	0.011092	381
195	26831199	2016	Metabolic	Chronic kidney disease	0.011153	117165
417	24816252	2014	Metabolic	Amino acid::Urea cycle; arginine-, proline-, metabolism::proline	0.01118	7816
120	23563607	2013	Metabolic	Obesity class 1	0.01137	98697
3920	28334899	2017	Metabolic	Total cholesterol	0.011429	27657
1998	17658951	2007	Metabolic	Body Mass Index	0.011861	1410
4548	31676860	2019	Neurological	Left cuneus	0.011924	21821
1495	17903299	2007	Metabolic	Remnant lipoprotein triglycerides (at exam 4, GEE)	0.012134	715
4373	30367059	2018	Endocrine	Free thyroxine (FT4, male)	0.012226	22455
4200	31217584	2019	Skeletal	Height	0.012228	49796
3241	31427789	2019	Nutritional	Salad / raw vegetable intake	0.012285	363780
4447	31676860	2019	Neurological	Left cuneus	0.012403	19629
3345	31427789	2019	Reproduction	Ever had stillbirth, spontaneous miscarriage or termination (female)	0.012785	205422
3246	31427789	2019	Nutritional	Processed meat intake	0.01285	385801
4206	31152163	2019	Metabolic	Estimated glomerular filtration rate	0.013013	567460
1493	17903299	2007	Metabolic	Remnant lipoprotein triglycerides (at exam 4, GEE, adjusted for age and sex)	0.013413	715
4524	31676860	2019	Neurological	Left pallidum	0.013502	19629
643	24816252	2014	Metabolic	Xenobiotics::Xanthine metabolism::1-methylxanthine	0.013652	5504
3892	27863252	2016	Immunological	Myeloid white cell count (three-way meta)	0.013687	169219
1566	17903303	2007	Cardiovascular	Maximum carotid artery stenosis (at exam 6, FBAT, adjusted for age and sex)	0.014207	997
1959	17903295	2007	Cognitive	MMSE score (at exam 5, GEE, adjusted for multivariable)	0.014328	913
3106	28240269	2017	Cell	PPID - Peptidyl-prolyl cis-trans isomerase D	0.014476	1000
779	24816252	2014	Metabolic	::::X-12450	0.014538	6432
3245	31427789	2019	Nutritional	Non-oily fish intake	0.014806	384907
3928	28743860	2017	Skeletal	Total-body less head BMD and total body lean mass (bivariate meta-analysis)	0.014941	10414
437	24816252	2014	Metabolic	Carbohydrate::Fructose, mannose, galactose, starch, and sucrose metabolism::mannitol	0.015275	5917
3290	31427789	2019	Psychiatric	Worrier / anxious feelings	0.015295	376411
4625	31676860	2019	Neurological	Left pallidum	0.015365	21821
3320	31427789	2019	Respiratory	Chest pain or discomfort	0.015843	382525
3551	31427789	2019	Cardiovascular	Vascular/heart problems diagnosed by doctor: High blood pressure	0.01626	385699
3305	31427789	2019	Reproduction	Lifetime number of sexual partners	0.0164	316569
791	24816252	2014	Metabolic	::::X-12704	0.01647	1813
3164	28240269	2017	Cell	BRF1 - Transcription factor IIIB 90 kDa subunit	0.01649	1000
3400	31427789	2019	Ear, Nose, Throat	Noisy workplace	0.016589	128091
3895	27863252	2016	Immunological	Neutrophil count (three-way meta)	0.016755	170702
2764	28240269	2017	Cell	H2AFZ - Histone H2A.z	0.01694	1000
3339	31427789	2019	Reproduction	Age when periods started (menarche) (female)	0.017083	202636
3893	27863252	2016	Immunological	Sum neutrophil eosinophil count (three-way meta)	0.017109	170384
3872	27863252	2016	Immunological	Sum basophil neutrophil count (three-way meta)	0.017554	170143
3941	28892062	2017	Metabolic	Body Mass Index (female)	0.01757	72390
1695	17903293	2007	Metabolic	Vitamin K percentage of undercarboxylated osteocalcin (at exam 6 or 7, GEE, adjusted for age and sex)	0.017625	504
4059	27920155	2017	Metabolic	Estimated glomerular filtration rate based on cystain C	0.017798	32861
4305	30664634	2019	Metabolic	Trunk-trunk fat ratio (male)	0.017812	167431
2486	28240269	2017	Cell	KLK7 - Kallikrein-7	0.017967	1000
173	25673412	2015	Metabolic	Waist circumference (adjusted for BMI)	0.017999	231355
4404	29855537	2018	Reproduction	Menstrual quality of life impact: Nervousness	0.01812	11348
4173	29970889	2018	Social Interactions	Social support - Leisure/social activities: Sports club or gym	0.018267	452302
1422	17903299	2007	Metabolic	Intermediate high-density lipoprotein by NMR (at exam 4, FBAT, adjusted for age and sex)	0.018348	851
4303	30664634	2019	Metabolic	Legs-leg fat ratio (male)	0.018351	167431
3942	28898252	2017	Metabolic	HbA1c	0.018543	159940
4259	30946739	2019	Activities	Facial attractiveness (female-coder, male samples)	0.018655	1792
3250	31427789	2019	Nutritional	Pork intake	0.018832	384328
4113	29403010	2018	Metabolic	Potassium	0.019056	132938
3877	27863252	2016	Immunological	Granulocyte count (three-way meta)	0.019082	169822
3659	31427789	2019	Neoplasms	Cancer register - Type of cancer: ICD10: C50 Malignant neoplasm of breast	0.019087	54778
4168	29891935	2018	Ophthalmological	Open-angle glaucoma (fixed-effect model)	0.019112	176890
2959	28240269	2017	Cell	HBA1 HBB - Hemoglobin	0.019147	1000
174	25673412	2015	Metabolic	Waist circumference (adjusted for BMI)	0.019188	245749
2421	28240269	2017	Cell	CCDC80 - Coiled-coil domain-containing protein 80	0.01933	1000
1042	17903296	2007	Skeletal	Shaft Width (FBAT, adjusted for multivariable)	0.019629	1028
2621	28240269	2017	Cell	COLEC12 - Collectin-12	0.019805	1000
2320	28240269	2017	Cell	TGFBR3 - Transforming growth factor beta receptor type 3	0.020738	1000
4254	30952852	2019	Psychiatric	Sleep duration (SD)	0.020837	84441
1674	17903293	2007	Metabolic	Gamma-glutamyl transferase (at exam 2, FBAT, adjusted for age and sex)	0.020867	896
4461	31676860	2019	Neurological	Left pars orbitalis	0.020895	19629
2993	28240269	2017	Cell	FABP5 - Fatty acid-binding protein, epidermal	0.020975	1000
3042	28240269	2017	Cell	ICOSLG - ICOS ligand	0.021146	1000
3944	28898252	2017	Metabolic	HbA1c	0.021249	20838
1568	17903303	2007	Cardiovascular	Maximum carotid artery stenosis (at exam 6, FBAT, adjusted for multivariable)	0.021261	968
3574	31427789	2019	Neurological	Pain type(s) experienced in last month: Hip pain	0.021533	385698
429	24816252	2014	Metabolic	Amino acid::Valine, leucine and isoleucine metabolism::isoleucine	0.021876	7801
4257	30946739	2019	Activities	Facial attractiveness (male-coder)	0.022098	3928
251	25772697	2015	Immunological	CD27 on CD8 T	0.022267	669
3936	28878392	2017	Metabolic	Sialylation	0.022291	2078
4131	29403010	2018	Immunological	Eosinophil count	0.022381	62076
3637	31427789	2019	Environment	Illnesses of father: Prostate cancer	0.02241	355137
2677	28240269	2017	Cell	PAK6 - Serine/threonine-protein kinase PAK 6	0.022554	1000
2572	28240269	2017	Cell	CD40LG - CD40 ligand	0.022561	1000
3441	31427789	2019	Metabolic	Impedance measures - Body fat percentage	0.023234	379615
254	25772697	2015	Immunological	CD3 on DN T	0.023378	669
265	25772697	2015	Immunological	CD8:%RTE	0.023472	669
958	27005778	2016	Metabolic	Concentration of very large HDL particles	0.023653	19273
4397	29855537	2018	Reproduction	Menstruation quality of life impact: Increased appetite	0.023655	11348
61	25231870	2014	Reproduction	Age at menarche	0.02368	132989
510	24816252	2014	Metabolic	Lipid::Inositol metabolism::chiro-inositol	0.023768	2729
2417	28240269	2017	Cell	RET - Proto-oncogene tyrosine-protein kinase receptor Ret	0.024168	1000
345	25772697	2015	Immunological	NKearly:%337+	0.024244	669
2066	28240269	2017	Cell	PROK1 - Prokineticin-1	0.024445	1000
3085	28240269	2017	Cell	ROBO2 - Roundabout homolog 2	0.024505	1000
3625	31427789	2019	Activities	Treatment/medication code: levothyroxine sodium	0.02459	280443
3557	31427789	2019	Activities	Medication for pain relief, constipation, heartburn: Aspirin	0.024673	382089
3763	31427789	2019	Psychiatric	Depression - Recent feelings of depression	0.02483	126384
3856	27863252	2016	Immunological	Myeloid white cell count (two-way meta)	0.025	130268
3343	31427789	2019	Reproduction	Age at first live birth (female)	0.025319	141051
4462	31676860	2019	Neurological	Left pars triangularis	0.025561	19629
4214	31049640	2019	Endocrine	Type 2 Diabetes	0.025626	4347
2395	28240269	2017	Cell	WFIKKN1 - WAP, kazal, immunoglobulin, kunitz and NTR domain-containing protein 1	0.025644	1000
2370	28240269	2017	Cell	DIABLO - Diablo homolog, mitochondrial	0.025863	1000
851	27005778	2016	Metabolic	Acetate	0.026106	24748
4638	31676860	2019	Neurological	Right pallidum	0.026259	21821
4613	31676860	2019	Neurological	Brain stem	0.026406	21821
4485	31676860	2019	Neurological	Right lateral orbitofrontal	0.026511	19629
4537	31676860	2019	Neurological	Right pallidum	0.02664	19629
4621	31676860	2019	Neurological	Left cerebellum white matter	0.026856	21821
3346	31427789	2019	Reproduction	Ever taken oral contraceptive pill (female)	0.026949	208136
176	25673412	2015	Metabolic	Waist circumference (male, adjusted for BMI)	0.027263	109678
431	24816252	2014	Metabolic	Amino acid::Valine, leucine and isoleucine metabolism::leucine	0.027334	7799
175	25673412	2015	Metabolic	Waist circumference (male, adjusted for BMI)	0.027419	104079
3790	30804565	2019	Psychiatric	Daytime sleepiness / dozing	0.027512	385333
1122	27918534	2017	Metabolic	Pericardial adipose tissue volume (adjusted for height and weight, female)	0.027921	6362
3040	28240269	2017	Cell	AMHR2 - Anti-Muellerian hormone type-2 receptor	0.028029	1000
1965	17903295	2007	Cognitive	MMSE score (at exam 5, GEE, adjusted for age)	0.0282	1038
4698	BioRxiv: https://doi.org/10.1101/288606	2019	Neurological	External capsule mean diusivities	0.029136	17706
3051	28240269	2017	Cell	EPHB2 - Ephrin type-B receptor 2	0.029246	1000
2534	28240269	2017	Cell	PDGFRB - Platelet-derived growth factor receptor beta	0.029497	1000
1063	17728769	2007	Psychiatric	Schizophrenia	0.029963	2729
2691	28240269	2017	Cell	NACA - Nascent polypeptide-associated complex subunit alpha	0.030074	1000
2521	28240269	2017	Cell	FSTL3 - Follistatin-related protein 3	0.030432	1000
3994	29500382	2018	Psychiatric	Sensitivity / hurt feelings (HURT)	0.030823	264144
1431	17903299	2007	Metabolic	Small high-density lipoprotein by NMR (at exam 4, GEE, adjusted for age and sex)	0.030872	851
2965	28240269	2017	Cell	AMH - Muellerian-inhibiting factor	0.03122	1000
575	24816252	2014	Metabolic	Lipid::Sterol, Steroid::cortisone	0.031548	7575
2355	28240269	2017	Cell	LGALS3 - Galectin-3	0.031718	1000
1229	17052657	2006	Neurological	Parkinson Disease	0.031767	537
2453	28240269	2017	Cell	MATN2 - Matrilin-2	0.031861	1000
501	24816252	2014	Metabolic	Lipid::Fatty acid, dicarboxylate::octadecanedioate	0.032117	7300
2037	27723758	2016	Immunological	Immunoglobulin A deficiency	0.032135	6487
1503	17903299	2007	Metabolic	Triglycerides (at exam 3, GEE, adjusted for age and sex)	0.032497	1068
4210	31152163	2019	Metabolic	Chronic kidney disease	0.032742	480698
4311	30661054	2019	Gastrointestinal	Diverticular disease	0.032927	451099
583	24816252	2014	Metabolic	Nucleotide::Purine metabolism, adenine containing::N1-methyladenosine	0.033039	7813
647	24816252	2014	Metabolic	Xenobiotics::Xanthine metabolism::paraxanthine	0.03308	7504
4207	31152163	2019	Metabolic	Blood urea nitrogen	0.033089	416178
2134	28240269	2017	Cell	MRC1 - Macrophage mannose receptor 1	0.033364	1000
1762	17903305	2007	Neoplasms	Prostate cancer (FBAT, adjusted for age)	0.033376	617
3273	31427789	2019	Dermatological	Skin colour	0.033477	381433
1676	17903293	2007	Metabolic	Gamma-glutamyl transferase (at exam 2, FBAT, adjusted for multivariable)	0.033681	896
3608	31427789	2019	Metabolic	Non-cancer illness code, self-reported: high cholesterol	0.03412	289307
4233	31015401	2019	Environmental	Antimigraine preparations	0.034151	119844
4511	31676860	2019	Neurological	Right basal forebrain	0.03416	19629
751	24816252	2014	Metabolic	::::X-12056	0.034494	4130
203	20383146	2010	Metabolic	Chronic kidney disease	0.034775	62237
4350	30586722	2018	Cardiovascular	Nonischemic cardiomyopathy	0.035049	390142
690	24816252	2014	Metabolic	::::X-11261	0.035381	7771
3836	27863252	2016	Immunological	Sum basophil neutrophil count (two-way meta)	0.03544	131031
3554	31427789	2019	Activities	Medication for cholesterol, blood pressure, diabetes, or take exogenous hormones: Cholesterol lowering medication	0.035966	207533
4620	31676860	2019	Neurological	Left cerebellum exterior	0.036233	21821
3859	27863252	2016	Immunological	Neutrophil count (two-way meta)	0.036239	131564
3765	31427789	2019	Psychiatric	Anxiety - Recent feelings of foreboding	0.036672	126179
2365	28240269	2017	Cell	ULBP2 - NKG2D ligand 2	0.036838	1000
3287	31427789	2019	Psychiatric	Sensitivity / hurt feelings	0.036997	375272
789	24816252	2014	Metabolic	::::X-12680	0.037013	2311
3971	29304378	2018	Skeletal	Total body BMD	0.037108	66628
3857	27863252	2016	Immunological	Sum neutrophil eosinophil count (two-way meta)	0.037239	131409
3522	31427789	2019	Environment	Current employment status: Unable to work because of sickness or disability	0.037538	385138
63	28436984	2017	Reproduction	Age at menarche	0.037616	252514
3662	31427789	2019	Neoplasms	Cancer register - Behaviour of cancer tumour: Carcinoma in situ	0.03764	61314
3705	31427789	2019	Mortality	Diagnoses - secondary ICD10: Z51 Encounter for other aftercare	0.037987	244890
349	25772697	2015	Immunological	CD8:%TM (2)	0.03806	669
3841	27863252	2016	Immunological	Granulocyte count (two-way meta)	0.038206	130875
1636	17903293	2007	Immunological	Monocyte chemoattractant protein 1 (at exam 7, FBAT, adjusted for multivariable)	0.038254	9989
131	23754948	2013	Metabolic	Hip circumference (female, adjusted for BMI)	0.038843	43316
4633	31676860	2019	Neurological	Right cerebellum exterior	0.038897	21821
3950	28931804	2017	Neurological	Amyotrophic lateral sclerosis (logistic)	0.038957	4084
3434	31427789	2019	Cognitive	Numeric memory test - Maximum digits remembered correctly	0.039089	89799
4498	31676860	2019	Neurological	Right precuneus	0.039192	19629
2875	28240269	2017	Cell	CDON - Cell adhesion molecule-related/down-regulated by oncogenes	0.03942	1000
658	24816252	2014	Metabolic	::::X-04357	0.04002	7502
2253	28240269	2017	Cell	PRKCD - Protein kinase C delta type	0.040056	1000
2312	28240269	2017	Cell	JAM2 - Junctional adhesion molecule B	0.040246	1000
237	25772697	2015	Immunological	CD32 on pDC	0.040335	669
2788	28240269	2017	Cell	NME2 - Nucleoside diphosphate kinase B	0.040874	1000
454	24816252	2014	Metabolic	Cofactors and vitamins::Pantothenate and CoA metabolism::pantothenate	0.041294	7604
3801	19853236	2009	Immunological	Hematocrit	0.041344	5947
3572	31427789	2019	Neurological	Pain type(s) experienced in last month: Back pain	0.041441	385698
3037	28240269	2017	Cell	PRSS2 - Trypsin-2	0.041701	1000
831	24816252	2014	Metabolic	::::X-14057	0.042002	4716
389	24816252	2014	Metabolic	Amino acid::Lysine metabolism::lysine	0.042249	7812
1886	17903296	2007	Skeletal	Shaft Width (FBAT, male, adjussted for multivariable)	0.043085	429
842	24816252	2014	Metabolic	::::X-14625	0.043282	7511
3997	29500382	2018	Psychiatric	Worrier / anxious feelings (WORRY)	0.044016	264646
4358	30177863	2018	Gastrointestinal	Diverticular disease	0.044087	409728
2397	28240269	2017	Cell	GP6 - Platelet glycoprotein VI	0.044112	1000
1429	17903299	2007	Metabolic	Small high-density lipoprotein by NMR (at exam 4, GEE, adjusted for multivariable)	0.0447	851
4234	31015401	2019	Environmental	Antidepressants	0.044934	304162
111	23202125	2013	Cardiovascular	Coronary artery disease	0.044936	194427
2096	28240269	2017	Cell	POMC - Beta-endorphin	0.044999	1000
2020	23143601	2012	Neoplasms	Adenocarcinoma (adjusted for age)	0.045958	8881
3495	31427789	2019	Dermatological	Hair colour (natural, before greying): Blonde	0.046015	385603
2891	28240269	2017	Cell	NXPH1 - Neurexophilin-1	0.04602	1000
2602	28240269	2017	Cell	PRSS27 - Serine protease 27	0.046307	1000
4156	30531953	2018	Neurological	Epilepsy	0.046322	44889
2563	28240269	2017	Cell	CCL22 - C-C motif chemokine 22	0.046641	1000
627	24816252	2014	Metabolic	Xenobiotics::Drug::p-acetamidophenylglucuronide	0.046686	1494
3212	31427789	2019	Activities	Frequency of walking for pleasure in last 4 weeks	0.046705	275324
1882	17903296	2007	Skeletal	Shaft cross-sectional moment of inertia (FBAT, male, adjussted for multivariable)	0.046821	427
2019	23143601	2012	Neoplasms	Lung canger (adjusted for age)	0.046966	8881
4187	31217584	2019	Immunological	HbA1c	0.047198	11178
3951	28931804	2017	Neurological	Amyotrophic lateral sclerosis (LMM)	0.04724	4084
3761	31427789	2019	Psychiatric	Depression - Recent trouble concentrating on things	0.047539	126633
4060	27920155	2017	Metabolic	Estimated glomerular filtration rate based on cystain C	0.049	4440
4717	BioRxiv: https://doi.org/10.1101/288625	2019	Neurological	Cingulum (cingulate gyrus) mode of anisotropy	0.049314	17706
4612	31676860	2019	Neurological	Right basal forebrain	0.049321	21821
1764	17903304	2007	Cardiovascular	Heart failure (free of MI, FBAT, adjusted for age and sex)	0.04942	1345
4520	31676860	2019	Neurological	Left cerebellum white matter	0.049437	19629

### Sheet: SLC2A9
atlas ID	PMID	Year	Domain	Trait	P-value	N
206	23263486	2013	Metabolic	Serum Urate	4.765e-80	110347
4111	29403010	2018	Metabolic	Uric acid	5.9979e-64	109029
588	24816252	2014	Metabolic	Nucleotide::Purine metabolism, urate metabolism::urate	2.2342e-43	7819
207	23263486	2013	Skeletal	Gout	2.3313e-16	69374
4284	30804560	2019	Respiratory	FEV1/FVC ratio	1.1712e-12	321047
3864	27863252	2016	Immunological	Red blood cell count (two-way meta)	1.038e-11	132690
3888	27863252	2016	Immunological	Mean corpuscular volume (three-way meta)	3.9441e-11	172433
3900	27863252	2016	Immunological	Red blood cell count (three-way meta)	4.5768e-11	172952
3852	27863252	2016	Immunological	Mean corpuscular volume (two-way meta)	1.3491e-10	132353
4280	30804560	2019	Respiratory	FEV1/FVC ratio	6.4198e-10	400102
387	24816252	2014	Metabolic	Amino acid::Histidine metabolism::histidine	7.2575e-10	7804
3887	27863252	2016	Immunological	Mean corpuscular hemoglobin (three-way meta)	1.0522e-09	172332
3851	27863252	2016	Immunological	Mean corpuscular hemoglobin (two-way meta)	3.4017e-09	132224
4279	30804560	2019	Respiratory	FVC	1.2842e-08	400102
4043	30124842	2018	Skeletal	Height	3.1179e-08	693529
4283	30804560	2019	Respiratory	FVC	6.1821e-08	321047
3187	31427789	2019	Skeletal	Standing height	1.0822e-07	385748
3283	31427789	2019	Social Interactions	Number of full sisters	4.3334e-07	380122
3497	31427789	2019	Dermatological	Hair colour (natural, before greying): Light brown	8.2658e-06	385603
3274	31427789	2019	Dermatological	Ease of skin tanning	1.893e-05	378364
447	24816252	2014	Metabolic	Cofactors and vitamins::Ascorbate and aldarate metabolism::ascorbate (Vitamin C)	2.7117e-05	2085
3785	29942086	2018	Cognitive	Intelligence	6.3144e-05	269867
3653	31427789	2019	Environment	Illnesses of siblings: Severe depression	9.8117e-05	309116
3271	31427789	2019	Skeletal	Comparative height size at age 10	0.00012419	380167
4314	30643251	2019	Psychiatric	Ever smoked regulary	0.00015054	262990
4067	30038396	2018	Cognitive	Cognitive performance	0.00017916	257828
4302	30664634	2019	Metabolic	Arms-arm fat ratio (female)	0.00020075	195068
3865	27863252	2016	Immunological	Red cell distribution width (two-way meta)	0.00021456	131520
4074	30239722	2018	Metabolic	Body Mass Index	0.00022783	806834
587	24816252	2014	Metabolic	Nucleotide::Purine metabolism, urate metabolism::allantoin	0.00025618	5705
3901	27863252	2016	Immunological	Red cell distribution width (three-way meta)	0.00027805	171529
3883	27863252	2016	Immunological	Immature fraction of reticulocytes (three-way meta)	0.0003013	170548
3498	31427789	2019	Dermatological	Hair colour (natural, before greying): Dark brown	0.00031079	385603
3884	27863252	2016	Immunological	Lymphocyte count (three-way meta)	0.0004448	171643
3881	27863252	2016	Immunological	High light scatter percentage of red cells (three-way meta)	0.00047404	170763
827	24816252	2014	Metabolic	::::X-13671	0.00048037	7311
29	21173776	2012	Psychiatric	Openness to Experience (NEO-FFI)	0.00056126	17375
1203	24390342	2014	Connective Tissue	Rheumatoid Arthritis	0.0006721	58284
783	24816252	2014	Metabolic	::::X-12524	0.0008065	7809
161	25673412	2015	Metabolic	Hip circumference (adjusted for BMI)	0.000822	211117
162	25673412	2015	Metabolic	Hip circumference (adjusted for BMI)	0.00087177	225491
3448	31427789	2019	Metabolic	Impedance measures - Impedance of leg (right)	0.000946	379813
3967	29273806	2018	Respiratory	Asthma (random effect model)	0.00098174	142486
3843	27863252	2016	Immunological	Hematocrit (two-way meta)	0.0010294	132699
3966	29273806	2018	Respiratory	Asthma (fixed effect model)	0.001061	142486
2015	24369049	2014	Psychiatric	Lithium response in Bipolar I patients - Alda Scale of 4 to 5	0.0010611	294
3646	31427789	2019	Environment	Illnesses of mother: Alzheimer's disease/dementia	0.0010799	367939
3799	19853236	2009	Immunological	Red blood cell count	0.0010974	4250
2028	25390077	2015	Reproduction	Cryptorchidism (group 2)	0.0011428	1502
484	24816252	2014	Metabolic	Lipid::Carnitine metabolism::oleoylcarnitine	0.0011474	7708
1895	17903296	2007	Skeletal	Shaft Section Modulus (GEE, female, adjussted for multivariable)	0.0012108	599
2367	28240269	2017	Cell	AURKA - Aurora kinase A	0.001227	1000
4089	29777097	2018	Environment	Maternal history of Alzheimer's disease	0.0012331	288676
142	25282103	2014	Skeletal	Height	0.001287	253288
1493	17903299	2007	Metabolic	Remnant lipoprotein triglycerides (at exam 4, GEE, adjusted for age and sex)	0.0013014	715
257	25772697	2015	Immunological	CD8:%Senescent	0.0013015	669
2026	22952603	2012	Psychiatric	Baseline positive affect factor score	0.001375	381
3869	27863252	2016	Immunological	Basophil count (three-way meta)	0.0014359	171846
475	24816252	2014	Metabolic	Lipid::Carnitine metabolism::2-tetradecenoyl carnitine	0.0014399	6998
1881	17903296	2007	Skeletal	Shaft cross-sectional moment of inertia (GEE, female, adjussted for multivariable)	0.0014415	599
548	24816252	2014	Metabolic	Lipid::Lysolipid::1-stearoylglycerophosphoinositol	0.0015629	7694
4206	31152163	2019	Metabolic	Estimated glomerular filtration rate	0.0015848	567460
3478	31427789	2019	Activities	Own or rent accommodation lived in: Rent - from local authority, local council, housing association	0.0016027	383032
3969	29273806	2018	Respiratory	Asthma (random effect model)	0.0016182	127669
3968	29273806	2018	Respiratory	Asthma (fixed effect model)	0.001739	127669
4237	31015401	2019	Environmental	Antihistamines for systemic use	0.0017519	151636
3447	31427789	2019	Metabolic	Impedance measures - Impedance of whole body	0.001921	379792
3539	31427789	2019	Activities	Reason for glasses/contact lenses: For short-sightedness, i.e. only or mainly for distance viewing such as driving, cinema etc (called 'myopia')	0.0021613	78647
3211	31427789	2019	Activities	Frequency of stair climbing in last 4 weeks	0.002192	382731
3848	27863252	2016	Immunological	Lymphocyte count (two-way meta)	0.0022946	132452
2016	24369049	2014	Psychiatric	Lithium response in Bipolar I patients - Alda Scale of 5 to 6	0.0023637	294
55	27089181	2016	Psychiatric	Neuroticism	0.002453	170911
4093	29844566	2018	Cognitive	Verbal-numerical reasoning	0.0025784	168033
2018	24369049	2014	Psychiatric	Lithium response in Bipolar I patients - Alda Scale of 7 to 8	0.0026146	294
50	27798627	2016	Reproduction	Number of children ever born	0.0027444	343072
2020	23143601	2012	Neoplasms	Adenocarcinoma (adjusted for age)	0.0027688	8881
3204	31427789	2019	Activities	Number of days/week walked 10+ minutes	0.0028778	379927
4744	BioRxiv: https://doi.org/10.1101/288652	2019	Neurological	Fornix (cres) / Stria terminalis radial diusivities	0.0029035	17706
1639	17903293	2007	Immunological	Myeloperoxidase (at exam 7, GEE, adjusted for age and sex)	0.002909	974
495	24816252	2014	Metabolic	Lipid::Fatty acid metabolism (also BCAA metabolism)::propionylcarnitine	0.002932	7813
3450	31427789	2019	Metabolic	Impedance measures - Impedance of arm (right)	0.0029765	379786
3172	28240269	2017	Cell	NPPA - Atrial natriuretic factor	0.0029796	1000
3783	31427789	2019	Psychiatric	Depression - Waking too early	0.0030551	48926
3445	31427789	2019	Metabolic	Impedance measures - Body Mass Index (BMI)	0.0031466	379831
4652	BioRxiv: https://doi.org/10.1101/288560	2019	Neurological	Cingulum (hippocampus) fractional anisotropy	0.00329	17706
806	24816252	2014	Metabolic	::::X-12830	0.0033234	3415
3581	31427789	2019	Activities	Types of transport used (excluding work): Car/motor vehicle	0.0033375	384551
163	25673412	2015	Metabolic	Hip circumference (male, adjusted for BMI)	0.0033547	93965
164	25673412	2015	Metabolic	Hip circumference (male, adjusted for BMI)	0.0034333	99563
1889	17903296	2007	Skeletal	Shaft Width (GEE, female, adjussted for age)	0.0034699	599
2017	24369049	2014	Psychiatric	Lithium response in Bipolar I patients - Alda Scale of 6 to 7	0.0034785	294
2860	28240269	2017	Cell	C5 C6 - Complement C5b-C6 complex	0.0036571	1000
3592	31427789	2019	Activities	Mineral and other dietary supplements: Fish oil (including cod liver oil)	0.0036645	385261
2524	28240269	2017	Cell	HIPK3 - Homeodomain-interacting protein kinase 3	0.0037506	1000
3844	27863252	2016	Immunological	Hemoglobin concentration (two-way meta)	0.0037581	132596
4398	29855537	2018	Reproduction	Menstruation quality of life impact: Bowel movement	0.0038775	11348
4322	30643256	2019	Psychiatric	Depressive symptoms (univariate)	0.0039928	1067913
1495	17903299	2007	Metabolic	Remnant lipoprotein triglycerides (at exam 4, GEE)	0.0041793	715
3879	27863252	2016	Immunological	Hematocrit (three-way meta)	0.0045427	173039
3904	27863252	2016	Immunological	White blood cell count (three-way meta)	0.004691	172435
2127	28240269	2017	Cell	IL1RAP - Interleukin-1 Receptor accessory protein	0.0050932	1000
4205	31152163	2019	Metabolic	Estimated glomerular filtration rate	0.0057292	765348
3479	31427789	2019	Activities	Own or rent accommodation lived in: Rent - from private landlord or letting agency	0.0058239	383032
3717	31427789	2019	Mortality	Diagnoses - secondary ICD10: Z96 Presence of other functional implants	0.0061273	244890
417	24816252	2014	Metabolic	Amino acid::Urea cycle; arginine-, proline-, metabolism::proline	0.0062847	7816
1641	17903293	2007	Immunological	Myeloperoxidase (at exam 7, GEE, adjusted for multivariable)	0.0063055	974
1511	17903299	2007	Metabolic	Triglycerides (at exam 7, GEE, adjusted for age and sex)	0.0063572	1068
3862	27863252	2016	Immunological	Platelet distribution width (two-way meta)	0.0063857	127171
2027	25390077	2015	Reproduction	Cryptorchidism (group 1)	0.0066379	2331
2156	28240269	2017	Cell	IGFBP5 - Insulin-like growth factor-binding protein 5	0.0067641	1000
281	25772697	2015	Immunological	CD8:%Act(25+38+RO+)	0.0068979	669
2019	23143601	2012	Neoplasms	Lung canger (adjusted for age)	0.006982	8881
3769	31427789	2019	Psychiatric	Anxiety - Recent restlessness	0.0071665	126513
3868	27863252	2016	Immunological	White blood cell count (two-way meta)	0.0073165	131969
1204	24390342	2014	Connective Tissue	Rheumatoid Arthritis	0.0073268	103638
3697	31427789	2019	Gastrointestinal	Diagnoses - secondary ICD10: K29 Gastritis and duodenitis	0.0073322	244890
1790	17903306	2007	Cardiovascular	QT interval (female, cohort exam 11 offspring exam 1, FBAT, adjusted for age nad RR)	0.0073451	1051
952	27005778	2016	Metabolic	Valine	0.007613	24900
3451	31427789	2019	Metabolic	Impedance measures - Impedance of arm (left)	0.0076662	379803
1525	17903299	2007	Metabolic	Triglyceride / High-density lipoprotein cholesterol ratio (at exam 7, GEE, adjusted for age and sex)	0.0080155	1060
3449	31427789	2019	Metabolic	Impedance measures - Impedance of leg (left)	0.0082311	379807
428	24816252	2014	Metabolic	Amino acid::Valine, leucine and isoleucine metabolism::isobutyrylcarnitine	0.0082812	7812
3313	31427789	2019	Ear, Nose, Throat	Hearing difficulty/problems	0.0083448	370713
3227	31427789	2019	Activities	Usual side of head for mobile phone use	0.0083884	324835
4076	30239722	2018	Metabolic	Body Mass Index (female)	0.0087032	434794
31	21173776	2012	Psychiatric	Conscientiousness (NEO-FFI)	0.0087895	17375
4044	30124842	2018	Metabolic	Body Mass Index	0.0090276	681275
2491	28240269	2017	Cell	SERPINA5 - Plasma serine protease inhibitor	0.0093585	1000
157	25673412	2015	Metabolic	Hip circumference (male)	0.0093592	94790
158	25673412	2015	Metabolic	Hip circumference (male)	0.0093846	100384
3303	31427789	2019	Psychiatric	Able to confide	0.0096028	374820
4306	30664634	2019	Metabolic	Trunk-trunk fat ratio (female)	0.0096665	195068
3196	31427789	2019	Environment	Time employed in main current job	0.0097414	208904
1897	17903296	2007	Skeletal	Shaft Section Modulus (GEE, male, adjussted for multivariable)	0.0098339	429
2649	28240269	2017	Cell	PTGS2 - Prostaglandin G/H synthase 2	0.0098794	1000
3792	30804565	2019	Psychiatric	Daytime napping	0.010032	386577
4700	BioRxiv: https://doi.org/10.1101/288608	2019	Neurological	Fornix (cres) / Stria terminalis mean diusivities	0.010519	17706
3435	31427789	2019	Metabolic	Body Mass Index	0.010798	385336
4366	29899525	2018	Activities	Fraction of accelerations	0.010929	90667
4278	30804560	2019	Respiratory	FEV1	0.010959	400102
4270	30867560	2019	Psychiatric	Anxiety/tension factors	0.011374	270059
4271	30867560	2019	Psychiatric	Worry/vulnerability factors	0.011374	270059
878	27005778	2016	Metabolic	Histidine	0.011467	19244
3686	31427789	2019	Endocrine	Diagnoses - secondary ICD10: E11 Type 2 diabetes mellitus	0.012134	244890
1885	17903296	2007	Skeletal	Shaft Width (GEE, female, adjussted for multivariable)	0.01245	599
1169	26833098	2016	Metabolic	Leptin	0.012762	32161
2592	28240269	2017	Cell	DKK3 - Dickkopf-related protein 3	0.013391	1000
4485	31676860	2019	Neurological	Right lateral orbitofrontal	0.013421	19629
2047	26962152	2016	Gastrointestinal	Periodontal complex trait 2	0.013439	975
4061	27920155	2017	Metabolic	Urinary albumin-to-creatinine ratio	0.014244	31164
312	25772697	2015	Immunological	CD4nv:%Th1	0.014306	669
2735	28240269	2017	Cell	FN1 - Fibronectin	0.014408	1000
2463	28240269	2017	Cell	ACY1 - Aminoacylase-1	0.014893	1000
4068	BioRxiv: https://doi.org/10.1101/261081	2018	Activities	Automobile speeding propensity	0.014925	404291
3169	28240269	2017	Cell	TNFRSF11A - Tumor necrosis factor receptor superfamily member 11A	0.014963	1000
3270	31427789	2019	Metabolic	Comparative body size at age 10	0.015055	379749
205	21355061	2011	Metabolic	Microalbuminuria	0.015182	30482
3824	22057235	2011	Gastrointestinal	Celiac disease	0.015503	24269
4215	31015462	2019	Metabolic	Estimated glomerular filtration rate	0.015516	350504
128	23754948	2013	Metabolic	Hip circumference (male)	0.015539	34942
3388	31427789	2019	Social Interactions	Family relationship satisfaction	0.015576	127932
106	24770850	2014	Reproduction	Tanner scale (male)	0.015745	3769
3342	31427789	2019	Metabolic	Birth weight of first child (female)	0.015848	165872
2359	28240269	2017	Cell	IL13 - Interleukin-13	0.016055	1000
3275	31427789	2019	Activities	Childhood sunburn occasions	0.016057	289412
4090	29777097	2018	Environment	Family history of Alzheimer's disease	0.016072	314278
491	24816252	2014	Metabolic	Lipid::Essential fatty acid::linoleate (18:2n6)	0.016248	7780
209	28530673	2017	Cognitive	Intelligence	0.016287	78308
2008	24152261	2013	Reproduction	Dapsone hypersensitivity syndrome	0.016628	872
2272	28240269	2017	Cell	APOE - Apolipoprotein E (isoform E3)	0.017041	1000
2352	28240269	2017	Cell	C9 - Complement component C9	0.017127	1000
2661	28240269	2017	Cell	ESM1 - Endothelial cell-specific molecule 1	0.017247	1000
4252	30952852	2019	Psychiatric	Number of sleep episodes	0.017576	84810
341	25772697	2015	Immunological	NKeff:%314-R7-	0.017644	669
2430	28240269	2017	Cell	FCER2 - Low affinity immunoglobulin epsilon Fc receptor	0.017975	1000
3880	27863252	2016	Immunological	Hemoglobin concentration (three-way meta)	0.017982	172925
2948	28240269	2017	Cell	CASP2 - Caspase-2	0.018028	1000
4393	29855537	2018	Reproduction	Menstrual fever	0.018334	11348
4005	29559693	2018	Skeletal	Osteoarthritis (self reported)	0.018451	63556
3572	31427789	2019	Neurological	Pain type(s) experienced in last month: Back pain	0.01852	385698
661	24816252	2014	Metabolic	::::X-04498	0.018935	7160
1975	17903295	2007	Mortality	Morbidity-free survival (at age 65, GEE, adjusted for birth-cohort)	0.019035	558
4586	31676860	2019	Neurological	Right lateral orbitofrontal	0.01906	21821
1611	17903294	2007	Hematological	von Willebrand Factor (at exam 5, GEE, adjusted for age and sex)	0.019097	883
277	25772697	2015	Immunological	CD8:%Act(25+)	0.01941	669
21	20418890	2010	Psychiatric	Age of smoking initiation	0.019471	24114
526	24816252	2014	Metabolic	Lipid::Long chain fatty acid::palmitoleate (16:1n7)	0.019664	7776
1960	17903295	2007	Cognitive	Mean MMSE score for exam 5 and 7 (FBAT, adjusted for multivariable)	0.019919	913
260	25772697	2015	Immunological	CD8:%TE	0.01999	669
3980	29309628	2018	Reproduction	Offspring birthweight (maternal)	0.020064	86577
2025	22952603	2012	Psychiatric	10 mg response to amphetamine	0.020176	381
1677	17903293	2007	Metabolic	Gamma-glutamyl transferase (at exam 2, GEE, adjusted for multivariable)	0.020294	896
3882	27863252	2016	Immunological	High light scatter reticulocyte count (three-way meta)	0.020416	170761
1693	17903293	2007	Metabolic	Vitamin K plasma phylloquinone (at exam 6 or 7, GEE, adjusted for multivariable)	0.020568	518
2356	28240269	2017	Cell	GDF9 - Growth/differentiation factor 9	0.020811	1000
1141	27494321	2016	Psychiatric	Chronotype	0.020961	128266
2023	24934506	2014	Endocrine	Skin fluorescence	0.021044	1082
3485	31427789	2019	Nutritional	Bread type: White	0.02114	372617
513	24816252	2014	Metabolic	Lipid::Ketone bodies::3-hydroxybutyrate (BHBA)	0.021623	7820
4589	31676860	2019	Neurological	Right middle temporal	0.022295	21821
1994	17903295	2007	Mortality	Survival past average life expectancy (FBAT, adjusted for birth-cohort)	0.022343	1345
556	24816252	2014	Metabolic	Lipid::Medium chain fatty acid::caproate (6:0)	0.022444	7811
781	24816252	2014	Metabolic	::::X-12465	0.022699	5883
2086	28240269	2017	Cell	TNFSF12 - Tumor necrosis factor ligand superfamily member 12	0.022737	1000
4071	BioRxiv: https://doi.org/10.1101/261081	2018	Reproduction	Number of sexual partners	0.02306	370711
1294	17903298	2007	Endocrine	Diabetes incidence (FBAT, adjusted for age, sex and BMI)	0.023124	1174
98	23449627	2013	Skeletal	Height SDS	0.023507	13960
2678	28240269	2017	Cell	PDGFC - Platelet-derived growth factor C	0.023512	1000
3861	27863252	2016	Immunological	Plateletcrit (two-way meta)	0.023733	127033
3028	28240269	2017	Cell	ADSL - Adenylosuccinate lyase	0.023843	1000
3757	31427789	2019	Psychiatric	Mania - Ever had period extreme irritability	0.023927	122891
511	24816252	2014	Metabolic	Lipid::Inositol metabolism::myo-inositol	0.024705	7803
1847	17903296	2007	Skeletal	Neck Section Modulus (GEE, female, adjusted for age)	0.025199	618
1106	19060910	2009	Metabolic	Triglycerides - Birth cohorts	0.025318	4763
2319	28240269	2017	Cell	SIGLEC9 - Sialic acid-binding Ig-like lectin 9	0.025444	1000
4706	BioRxiv: https://doi.org/10.1101/288614	2019	Neurological	Retrolenticular part of internal capsule mean diusivities	0.025968	17706
2323	28240269	2017	Cell	SERPINF2 - Alpha-2-antiplasmin	0.026016	1000
1613	17903294	2007	Hematological	von Willebrand Factor (at exam 5, GEE, adjusted for multivariable)	0.026266	883
2070	28240269	2017	Cell	C5 - Complement C5	0.026331	1000
1883	17903296	2007	Skeletal	Shaft cross-sectional moment of inertia (GEE, male, adjussted for multivariable)	0.026345	427
829	24816252	2014	Metabolic	::::X-13859	0.026613	7002
4336	30531941	2018	Activities	Overall activity (conditioning sex and BMI)	0.026628	91105
4145	29403010	2018	Cardiovascular	Pulse pressure	0.026676	136249
524	24816252	2014	Metabolic	Lipid::Long chain fatty acid::oleate (18:1n9)	0.027169	7768
97	23449627	2013	Skeletal	Height SDS (male at age 12)	0.027451	6986
4299	30674883	2019	Dermatological	Vitiligo (late onset)	0.027467	20623
766	24816252	2014	Metabolic	::::X-12231	0.027636	5111
3657	31427789	2019	Psychiatric	Alcohol - Alcohol drinker status: Previous vs Current	0.027662	373560
4050	28358823	2017	Body Structures	Anterior cruciate ligament rupture (fixed effect model)	0.027758	99342
1816	17903296	2007	Skeletal	Femoral Neck BMD (FBAT, male, adjusted for multivariable)	0.027852	495
3845	27863252	2016	Immunological	High light scatter percentage of red cells (two-way meta)	0.027864	130538
3992	29500382	2018	Psychiatric	Miserableness (MIS)	0.027957	267050
2061	28240269	2017	Cell	F11 - Coagulation Factor XI	0.02816	1000
3183	28240269	2017	Cell	SNRPF - Small nuclear ribonucleoprotein F	0.028723	1000
777	24816252	2014	Metabolic	Lipid::Long chain fatty acid::X-12442--5,8-tetradecadienoate	0.029012	7780
2922	28240269	2017	Cell	COL8A1 - Collagen alpha-1(VIII) chain	0.029599	1000
1992	17903295	2007	Mortality	Survival past average life expectancy (FBAT, adjusted for multivariable)	0.030052	1166
1675	17903293	2007	Metabolic	Gamma-glutamyl transferase (at exam 2, GEE, adjusted for age and sex)	0.030519	896
33	26362575	2016	Psychiatric	Extraversion (IRT)	0.030605	63661
1385	17903299	2007	Metabolic	Total cholesterol / High-density lipoprotein cholesterol ratio (at exam 6, GEE, adjusted for age and sex)	0.030989	1060
2024	23089632	2013	Psychiatric	Alcohol dependence	0.031188	2322
4014	29700475	2018	Psychiatric	Major depressive disorder	0.031285	173005
4344	30531941	2018	Psychiatric	Sleep sedentary (conditioning sex and BMI)	0.031349	91105
3146	28240269	2017	Cell	S100A9 - Protein S100-A9	0.031582	1000
3282	31427789	2019	Social Interactions	Number of full brothers	0.031652	380062
4543	31676860	2019	Neurological	Gray matter	0.031741	19629
2585	28240269	2017	Cell	CTSE - Cathepsin E	0.032073	1000
103	23449627	2013	Skeletal	Late pubertal growth (male)	0.032291	4282
4684	BioRxiv: https://doi.org/10.1101/288592	2019	Neurological	Retrolenticular part of internal capsule axial diusivities	0.032469	17706
3189	31427789	2019	Neoplasms	Number of self-reported cancers	0.032986	386581
2071	28240269	2017	Cell	APOE - Apolipoprotein E	0.033237	1000
3273	31427789	2019	Dermatological	Skin colour	0.03346	381433
3392	31427789	2019	Psychiatric	Longest period of depression	0.033525	54608
525	24816252	2014	Metabolic	Lipid::Long chain fatty acid::palmitate (16:0)	0.033553	7800
3329	31427789	2019	Neoplasms	Cancer (diagnosed by doctor)	0.033715	385231
7	26754954	2016	Psychiatric	Anxiety disorder (factor score)	0.033761	18186
3578	31427789	2019	Social Interactions	Social support - Leisure/social activities: Religious group	0.033825	385280
2674	28240269	2017	Cell	MAPKAPK3 - MAP kinase-activated protein kinase 3	0.034037	1000
1969	17903295	2007	Cognitive	MMSE score (at age 65, GEE, adjusted for birth-cohort)	0.034504	593
3413	31427789	2019	Cognitive	Fluid intelligence score	0.03452	125935
3387	31427789	2019	Activities	Health satisfaction	0.034769	128745
755	24816252	2014	Metabolic	::::X-12094	0.03485	7467
4740	BioRxiv: https://doi.org/10.1101/288648	2019	Neurological	Cingulum (hippocampus) radial diusivities	0.034891	17706
151	26426971	2015	Metabolic	Waist-hip ratio (male > 50 yrs, adjusted for BMI)	0.03492	74324
4729	BioRxiv: https://doi.org/10.1101/288637	2019	Neurological	Splenium of corpus callosum mode of anisotropy	0.034994	17706
4371	30367059	2018	Endocrine	Thyroid-stimulating hormone (female)	0.035017	30236
1967	17903295	2007	Cognitive	MMSE score (at age 65, GEE, adjusted for multivariable)	0.035276	462
874	27005778	2016	Metabolic	Glycine	0.035493	18734
1197	25027320	2014	Psychiatric	Cerebrospinal fluid levels of amyloid-beta 1-42	0.035959	363
595	24816252	2014	Metabolic	Peptide::Dipeptide::phenylalanylphenylalanine	0.036037	4961
278	25772697	2015	Immunological	CD8:%Act(25+38+)	0.036056	669
1973	17903295	2007	Mortality	Morbidity-free survival (at age 65, GEE, adjusted for multivariable)	0.036133	558
4343	30531941	2018	Psychiatric	Sleep sedentary	0.036531	91105
3050	28240269	2017	Cell	EPHA10 - Ephrin type-A receptor 10	0.036573	1000
3073	28240269	2017	Cell	CD200R1 - Cell surface glycoprotein CD200 receptor 1	0.036695	1000
4380	30067744	2018	Body Structures	Phltrium width	0.036738	6136
4256	30952852	2019	Psychiatric	Sleep midpoint	0.036843	84810
485	24816252	2014	Metabolic	Lipid::Carnitine metabolism::palmitoylcarnitine	0.036891	7701
52	27798627	2016	Reproduction	Number of children ever born (male)	0.037498	103909
2983	28240269	2017	Cell	CA2 - Carbonic anhydrase 2	0.037734	1000
1529	17903299	2007	Metabolic	Remnant lipoprotein cholesterol (at exam 4, GEE)	0.038075	746
2273	28240269	2017	Cell	APOE - Apolipoprotein E (isoform E4)	0.038396	1000
3939	28892062	2017	Metabolic	Body Mass Index	0.038544	158284
2200	28240269	2017	Cell	IGFBP1 - Insulin-like growth factor-binding protein 1	0.038548	1000
1122	27918534	2017	Metabolic	Pericardial adipose tissue volume (adjusted for height and weight, female)	0.038832	6362
479	24816252	2014	Metabolic	Lipid::Carnitine metabolism::cis-4-decenoyl carnitine	0.038941	7660
28	21173776	2012	Psychiatric	Extraversion (NEO-FFI)	0.039329	17375
1386	17903299	2007	Metabolic	Total cholesterol / High-density lipoprotein cholesterol ratio (at exam 7, FBAT, adjusted for age and sex)	0.039637	1060
388	24816252	2014	Metabolic	Amino acid::Lysine metabolism::glutaroyl carnitine	0.039818	7701
4110	29403010	2018	Metabolic	Estimated glomerular filtration rate	0.039952	143658
4704	BioRxiv: https://doi.org/10.1101/288612	2019	Neurological	Posterior limb of internal capsule mean diusivities	0.040214	17706
2185	28240269	2017	Cell	INHBA - Inhibin beta A chain	0.040341	1000
4685	BioRxiv: https://doi.org/10.1101/288593	2019	Neurological	Splenium of corpus callosum axial diusivities	0.04055	17706
3775	31427789	2019	Psychiatric	Traumatic events - Able to pay rent/morgage as an adult	0.040609	124944
2306	28240269	2017	Cell	HIST1H1C - Histone H1.2	0.040715	1000
1387	17903299	2007	Metabolic	Total cholesterol / High-density lipoprotein cholesterol ratio (at exam 7, GEE, adjusted for age and sex)	0.040838	1060
3522	31427789	2019	Environment	Current employment status: Unable to work because of sickness or disability	0.041054	385138
1863	17903296	2007	Skeletal	Neck cross-sectional moment of inertia (GEE, female, adjussted for age)	0.041133	618
3892	27863252	2016	Immunological	Myeloid white cell count (three-way meta)	0.041211	169219
4327	30643256	2019	Psychiatric	Well-being spectrum	0.041669	2311184
686	24816252	2014	Metabolic	::::X-10510	0.041684	7792
3487	31427789	2019	Nutritional	Bread type: Wholemeal or wholegrain	0.04195	372617
4335	30531941	2018	Activities	Overall activity	0.042046	91105
808	24816252	2014	Metabolic	::::X-12844	0.042326	7768
437	24816252	2014	Metabolic	Carbohydrate::Fructose, mannose, galactose, starch, and sucrose metabolism::mannitol	0.042493	5917
651	24816252	2014	Metabolic	::::X-02249	0.042798	7818
708	24816252	2014	Metabolic	::::X-11452	0.043075	6519
4051	28358823	2017	Body Structures	Anterior cruciate ligament rupture (random effect model)	0.043109	99342
3222	31427789	2019	Activities	Drive faster than motorway speed limit	0.043264	349848
4392	29855537	2018	Reproduction	Menstrual pain medicine use	0.043421	11348
188	25673412	2015	Metabolic	Waist-hip ratio (male, adjusted for BMI)	0.043556	99078
187	25673412	2015	Metabolic	Waist-hip ratio (male, adjusted for BMI)	0.043841	93480
4531	31676860	2019	Neurological	Right inferior lateral ventricle	0.043981	19629
1674	17903293	2007	Metabolic	Gamma-glutamyl transferase (at exam 2, FBAT, adjusted for age and sex)	0.044406	896
4527	31676860	2019	Neurological	Left accumbens area	0.044631	19629
3607	31427789	2019	Skeletal	Non-cancer illness code, self-reported: osteoarthritis	0.044656	289307
3877	27863252	2016	Immunological	Granulocyte count (three-way meta)	0.0447	169822
569	24816252	2014	Metabolic	Lipid::Sterol, Steroid::4-androsten-3beta,17beta-diol disulfate 2*	0.044744	7776
4341	30531941	2018	Activities	Moderate intesity	0.04486	91105
1527	17903299	2007	Metabolic	Remnant lipoprotein cholesterol (at exam 4, GEE, adjusted for age and sex)	0.045027	746
1205	24852370	2014	Metabolic	Serum Thyroid-stimulating hormone level	0.045423	1346
3847	27863252	2016	Immunological	Immature fraction of reticulocytes (two-way meta)	0.045552	130321
3870	27863252	2016	Immunological	Basophil percentage of white cells (three-way meta)	0.045565	171996
519	24816252	2014	Metabolic	Lipid::Long chain fatty acid::eicosenoate (20:1n9 or 11)	0.045672	7799
1510	17903299	2007	Metabolic	Triglycerides (at exam 7, FBAT, adjusted for age and sex)	0.046436	1068
2763	28240269	2017	Cell	TF - Serotransferrin	0.046743	1000
326	25772697	2015	Immunological	CD8mem:%"TFH" (3)	0.046975	669
4359	30102696	2018	Gastrointestinal	Biliary atresia	0.047335	2059
4362	29899525	2018	Activities	Acceleration average	0.047479	91084
1384	17903299	2007	Metabolic	Total cholesterol / High-density lipoprotein cholesterol ratio (at exam 6, FBAT, adjusted for age and sex)	0.047776	1060
229	25772697	2015	Immunological	mDC:%CD1c+	0.04809	669
227	25772697	2015	Immunological	mDC:%CD1c-	0.048094	669
317	25772697	2015	Immunological	CD8mem:%"Th2"	0.04819	669
2756	28240269	2017	Cell	SELP - P-Selectin	0.048237	1000
741	24816252	2014	Metabolic	::::X-11858	0.048492	3427
2798	28240269	2017	Cell	P4HB - Protein disulfide-isomerase	0.049337	1000
1843	17903296	2007	Skeletal	Neck Section Modulus (GEE, female, adjusted for multivariable)	0.049458	618
2899	28240269	2017	Cell	ADCYAP1 - Pituitary adenylate cyclase-activating polypeptide 27	0.04968	1000
19	20418890	2010	Psychiatric	Ever versus never beeing a regular smoker	0.049846	74035

### Sheet: SLC17A1
atlas ID	PMID	Year	Domain	Trait	P-value	N
3887	27863252	2016	Immunological	Mean corpuscular hemoglobin (three-way meta)	5.78e-103	172332
3851	27863252	2016	Immunological	Mean corpuscular hemoglobin (two-way meta)	3.4408e-89	132224
3888	27863252	2016	Immunological	Mean corpuscular volume (three-way meta)	3.1395e-70	172433
3852	27863252	2016	Immunological	Mean corpuscular volume (two-way meta)	2.8603e-65	132353
3880	27863252	2016	Immunological	Hemoglobin concentration (three-way meta)	2.2139e-54	172925
3901	27863252	2016	Immunological	Red cell distribution width (three-way meta)	8.1059e-53	171529
3886	27863252	2016	Immunological	Mean corpuscular hemoglobin concentration (three-way meta)	7.4583e-50	172851
3844	27863252	2016	Immunological	Hemoglobin concentration (two-way meta)	3.9949e-46	132596
3865	27863252	2016	Immunological	Red cell distribution width (two-way meta)	2.7588e-45	131520
206	23263486	2013	Metabolic	Serum Urate	5.1694e-42	110347
3824	22057235	2011	Gastrointestinal	Celiac disease	2.7768e-39	24269
3850	27863252	2016	Immunological	Mean corpuscular hemoglobin concentration (two-way meta)	5.5372e-33	132586
3879	27863252	2016	Immunological	Hematocrit (three-way meta)	1.7377e-28	173039
3843	27863252	2016	Immunological	Hematocrit (two-way meta)	8.9719e-28	132699
2034	27992413	2017	Gastrointestinal	Primary sclerosing cholangitis	4.3317e-25	14890
4043	30124842	2018	Skeletal	Height	4.2613e-24	693529
3187	31427789	2019	Skeletal	Standing height	4.3761e-23	385748
3903	27863252	2016	Immunological	Reticulocyte fraction of red cells (three-way meta)	2.7923e-20	170690
3902	27863252	2016	Immunological	Reticulocyte count (three-way meta)	8.4074e-20	170641
4282	30804560	2019	Respiratory	FEV1	2.1909e-17	321047
4278	30804560	2019	Respiratory	FEV1	3.806e-17	400102
3866	27863252	2016	Immunological	Reticulocyte count (two-way meta)	6.8308e-16	130388
3867	27863252	2016	Immunological	Reticulocyte fraction of red cells (two-way meta)	6.8446e-16	130404
4281	30804560	2019	Respiratory	PEF	1.8565e-15	345265
4285	30804560	2019	Respiratory	PEF	4.6004e-15	321047
4279	30804560	2019	Respiratory	FVC	9.9691e-15	400102
4111	29403010	2018	Metabolic	Uric acid	3.9694e-14	109029
4283	30804560	2019	Respiratory	FVC	5.2409e-14	321047
3884	27863252	2016	Immunological	Lymphocyte count (three-way meta)	8.7919e-14	171643
3982	29483656	2018	Psychiatric	Schizophrenia	1.6019e-13	105318
3470	31427789	2019	Metabolic	Impedance measures - Trunk fat-free mass	5.8453e-13	379507
3471	31427789	2019	Metabolic	Impedance measures - Trunk predicted mass	7.477e-13	379469
3848	27863252	2016	Immunological	Lymphocyte count (two-way meta)	1.1964e-12	132452
3412	31427789	2019	Skeletal	Sitting height	1.3644e-12	385393
3846	27863252	2016	Immunological	High light scatter reticulocyte count (two-way meta)	3.3167e-12	130517
3463	31427789	2019	Metabolic	Impedance measures - Arm predicted mass (right)	4.102e-12	379716
3462	31427789	2019	Metabolic	Impedance measures - Arm fat-free mass (right)	6.7264e-12	379723
3444	31427789	2019	Metabolic	Impedance measures - Whole body water mass	8.5744e-12	379835
4074	30239722	2018	Metabolic	Body Mass Index	9.4e-12	806834
3466	31427789	2019	Metabolic	Impedance measures - Arm fat-free mass (left)	1.031e-11	379653
3467	31427789	2019	Metabolic	Impedance measures - Arm predicted mass (left)	1.0371e-11	379638
3443	31427789	2019	Metabolic	Impedance measures - Whole body fat-free mass	1.1683e-11	379804
4080	30239722	2018	Metabolic	Waist-hip ratio (adjusted for BMI)	1.4017e-11	694649
3845	27863252	2016	Immunological	High light scatter percentage of red cells (two-way meta)	1.658e-11	130538
2037	27723758	2016	Immunological	Immunoglobulin A deficiency	2.4627e-11	6487
11	25056061	2014	Psychiatric	Schizophrenia	2.5409e-11	82315
13	24280982	2014	Psychiatric	Schizophrenia vs Bipolar disorder	2.5409e-11	16381
3446	31427789	2019	Metabolic	Impedance measures - Basal metabolic rate	2.7321e-11	379821
569	24816252	2014	Metabolic	Lipid::Sterol, Steroid::4-androsten-3beta,17beta-diol disulfate 2*	2.7559e-11	7776
4018	29848360	2018	Skeletal	Systemic Lupus Erythematosus	2.8497e-11	10995
4226	31015401	2019	Environmental	Thyroid preparations	4.536e-11	305582
4378	30940143	2019	Cardiovascular	High blood pressure	4.5611e-11	458554
709	24816252	2014	Metabolic	::::X-11469	6.8414e-11	7779
3820	21980299	2011	Endocrine	Type 1 Diabetes	1.1934e-10	26890
4040	29906448	2018	Psychiatric	Schizophrenia/Bipolar disorder	1.3801e-10	107620
3823	26502338	2015	Skeletal	Systemic Lupus Erythematosus	1.5884e-10	14267
3904	27863252	2016	Immunological	White blood cell count (three-way meta)	1.7464e-10	172435
3882	27863252	2016	Immunological	High light scatter reticulocyte count (three-way meta)	1.7533e-10	170761
3436	31427789	2019	Metabolic	Weight	1.7818e-10	385473
3440	31427789	2019	Metabolic	Impedance measures - Weight	2.6826e-10	379840
3853	27863252	2016	Immunological	Monocyte count (two-way meta)	3.7862e-10	131544
4067	30038396	2018	Cognitive	Cognitive performance	4.3389e-10	257828
3881	27863252	2016	Immunological	High light scatter percentage of red cells (three-way meta)	4.8954e-10	170763
3864	27863252	2016	Immunological	Red blood cell count (two-way meta)	5.6354e-10	132690
142	25282103	2014	Skeletal	Height	8.1624e-10	253288
498	24816252	2014	Metabolic	Lipid::Fatty acid, dicarboxylate::3-carboxy-4-methyl-5-propyl-2-furanpropanoate (CMPF)	1.086e-09	7812
3456	31427789	2019	Metabolic	Impedance measures - Leg fat percentage (left)	1.1764e-09	379786
3889	27863252	2016	Immunological	Monocyte count (three-way meta)	1.6783e-09	170721
3442	31427789	2019	Metabolic	Impedance measures - Whole body fat mass	1.9323e-09	379203
4002	29500382	2018	Psychiatric	Guilty feelings (GUILT)	2.1301e-09	265139
3186	31427789	2019	Metabolic	Hip circumference	2.1453e-09	385887
3469	31427789	2019	Metabolic	Impedance measures - Trunk fat mass	2.5402e-09	379578
3457	31427789	2019	Metabolic	Impedance measures - Leg fat mass (left)	2.5659e-09	379783
4205	31152163	2019	Metabolic	Estimated glomerular filtration rate	2.7682e-09	765348
4044	30124842	2018	Metabolic	Body Mass Index	2.8521e-09	681275
4038	29906448	2018	Psychiatric	Schizophrenia	3.2072e-09	87491
4328	30598549	2018	Skeletal	Estimated bone mineral density from heel ultrasounds	3.778e-09	426824
3868	27863252	2016	Immunological	White blood cell count (two-way meta)	3.8209e-09	131969
3271	31427789	2019	Skeletal	Comparative height size at age 10	4.818e-09	380167
3458	31427789	2019	Metabolic	Impedance measures - Leg fat-free mass (left)	5.0598e-09	379766
3459	31427789	2019	Metabolic	Impedance measures - Leg predicted mass (left)	6.4141e-09	379761
4372	30367059	2018	Endocrine	Free thyroxine (FT4)	7.538e-09	49269
652	24816252	2014	Metabolic	::::X-02269	8.453e-09	7701
4327	30643256	2019	Psychiatric	Well-being spectrum	8.5512e-09	2311184
3455	31427789	2019	Metabolic	Impedance measures - Leg predicted mass (right)	8.7817e-09	379793
3452	31427789	2019	Metabolic	Impedance measures - Leg fat percentage (right)	8.9453e-09	379806
3453	31427789	2019	Metabolic	Impedance measures - Leg fat mass (right)	8.9559e-09	379802
3549	31427789	2019	Body Structures	Mouth/teeth dental problems: Dentures	1.0198e-08	385026
3454	31427789	2019	Metabolic	Impedance measures - Leg fat-free mass (right)	1.0346e-08	379793
4206	31152163	2019	Metabolic	Estimated glomerular filtration rate	1.4348e-08	567460
782	24816252	2014	Metabolic	Amino acid::Amino fatty acid::X-12510--2-aminooctanoic acid	1.5172e-08	7566
3441	31427789	2019	Metabolic	Impedance measures - Body fat percentage	1.5802e-08	379615
3900	27863252	2016	Immunological	Red blood cell count (three-way meta)	2.1356e-08	172952
804	24816252	2014	Metabolic	::::X-12798	2.8906e-08	7552
3435	31427789	2019	Metabolic	Body Mass Index	2.9884e-08	385336
3445	31427789	2019	Metabolic	Impedance measures - Body Mass Index (BMI)	3.4709e-08	379831
4093	29844566	2018	Cognitive	Verbal-numerical reasoning	6.0006e-08	168033
4284	30804560	2019	Respiratory	FEV1/FVC ratio	6.0773e-08	321047
4322	30643256	2019	Psychiatric	Depressive symptoms (univariate)	8.5132e-08	1067913
3793	30804565	2019	Psychiatric	Sleep duration	9.2172e-08	384317
4071	BioRxiv: https://doi.org/10.1101/261081	2018	Reproduction	Number of sexual partners	9.5797e-08	370711
3468	31427789	2019	Metabolic	Impedance measures - Trunk fat percentage	1.0348e-07	379600
3896	27863252	2016	Immunological	Neutrophil percentage of white cells (three-way meta)	1.0706e-07	171542
4081	30239722	2018	Metabolic	Waist-hip ratio (adjusted for BMI, male)	1.3816e-07	315284
4280	30804560	2019	Respiratory	FEV1/FVC ratio	1.4544e-07	400102
3461	31427789	2019	Metabolic	Impedance measures - Arm fat mass (right)	1.7731e-07	379725
4326	30643256	2019	Psychiatric	Depressive symptoms (MA GWAMA)	1.8788e-07	1067913
3885	27863252	2016	Immunological	Lymphocyte percentage of white cells (three-way meta)	2.6237e-07	171748
3860	27863252	2016	Immunological	Neutrophil percentage of white cells (two-way meta)	2.6643e-07	132352
4075	30239722	2018	Metabolic	Body Mass Index (male)	3.2547e-07	374756
4307	30664745	2019	Skeletal	Osteoarthritis	3.334e-07	455221
3553	31427789	2019	Respiratory	Blood clot, DVT, bronchitis, emphysema, asthma, rhinitis, eczema, allergy diagnosed by doctor: Hayfever, allergic rhinitis or eczema	3.5251e-07	385822
3551	31427789	2019	Cardiovascular	Vascular/heart problems diagnosed by doctor: High blood pressure	3.5634e-07	385699
3891	27863252	2016	Immunological	Mean platelet volume (three-way meta)	4.2453e-07	164454
3465	31427789	2019	Metabolic	Impedance measures - Arm fat mass (left)	4.4375e-07	379663
4272	30846698	2019	Psychiatric	Sleep duration	4.9454e-07	446118
4082	30239722	2018	Metabolic	Waist-hip ratio (adjusted for BMI, female)	5.1776e-07	379501
3380	31427789	2019	Cardiovascular	Systolic Blood Pressure (automated reading)	5.5116e-07	361402
615	24816252	2014	Metabolic	Xenobiotics::Benzoate metabolism::4-vinylphenol sulfate	5.7839e-07	7483
3460	31427789	2019	Metabolic	Impedance measures - Arm fat percentage (right)	6.0052e-07	379752
4310	30664745	2019	Skeletal	Osteoarthritis of knee	7.5896e-07	403124
3602	31427789	2019	Endocrine	Non-cancer illness code, self-reported: hypothyroidism/myxoedema	7.9293e-07	289307
3464	31427789	2019	Metabolic	Impedance measures - Arm fat percentage (left)	8.9145e-07	379699
4325	30643256	2019	Psychiatric	Neuroticism (MA GWAMA)	9.4553e-07	523783
680	24816252	2014	Metabolic	::::X-09789	1.426e-06	7805
161	25673412	2015	Metabolic	Hip circumference (adjusted for BMI)	1.5957e-06	211117
4175	30048462	2018	Skeletal	Heel bone mineral density	1.7345e-06	394929
10	23974872	2013	Psychiatric	Schizophrenia	1.9368e-06	32143
162	25673412	2015	Metabolic	Hip circumference (adjusted for BMI)	3.0565e-06	225491
3849	27863252	2016	Immunological	Lymphocyte percentage of white cells (two-way meta)	3.8873e-06	132570
568	24816252	2014	Metabolic	Lipid::Sterol, Steroid::4-androsten-3beta,17beta-diol disulfate 1*	4.2891e-06	7804
4076	30239722	2018	Metabolic	Body Mass Index (female)	4.615e-06	434794
3892	27863252	2016	Immunological	Myeloid white cell count (three-way meta)	4.8456e-06	169219
3418	31427789	2019	Cognitive	Fluid intelligence test - Number of fluid intelligence questions attempted within time limit	4.8766e-06	125935
3990	29500382	2018	Psychiatric	Neuroticism sum score	5.1301e-06	380506
931	27005778	2016	Metabolic	Phenylalanine	5.6145e-06	22663
3274	31427789	2019	Dermatological	Ease of skin tanning	5.6443e-06	378364
3898	27863252	2016	Immunological	Platelet distribution width (three-way meta)	6.7246e-06	164433
3597	31427789	2019	Cardiovascular	Non-cancer illness code, self-reported: hypertension	7.5314e-06	289307
4373	30367059	2018	Endocrine	Free thyroxine (FT4, male)	7.8637e-06	22455
3432	31427789	2019	Cognitive	Symbol digit substitution test - Number of symbol digit matches attempted	8.3752e-06	95669
3228	31427789	2019	Psychiatric	Sleep duration	8.5886e-06	384225
4138	29403010	2018	Immunological	Mean corpuscular volume	9.9025e-06	108256
4321	30643256	2019	Psychiatric	Neuroticism (univariate)	1.1043e-05	523783
3379	31427789	2019	Cardiovascular	Diastolic Blood Pressure (automated reading)	1.2827e-05	361411
3899	27863252	2016	Immunological	Platelet count (three-way meta)	1.3029e-05	166066
4647	BioRxiv: https://doi.org/10.1101/288555	2019	Neurological	Anterior corona radiata fractional anisotropy	1.3389e-05	17706
207	23263486	2013	Skeletal	Gout	1.3735e-05	69374
3855	27863252	2016	Immunological	Mean platelet volume (two-way meta)	1.4029e-05	127230
4182	31217584	2019	Metabolic	Low cholesterol lipoprotein	1.4311e-05	32221
3795	29942085	2018	Psychiatric	Neuroticism	1.4316e-05	390278
4269	30867560	2019	Psychiatric	Neuroticism general factor	1.7753e-05	270059
3873	27863252	2016	Immunological	Sum eosinophil basophil count (three-way meta)	1.8668e-05	171771
3897	27863252	2016	Immunological	Plateletcrit (three-way meta)	1.9589e-05	164339
4735	BioRxiv: https://doi.org/10.1101/288643	2019	Neurological	Anterior corona radiata radial diusivities	1.9816e-05	17706
3295	31427789	2019	Psychiatric	Guilty feelings	2.0585e-05	376361
3996	29500382	2018	Psychiatric	Nervous feelings (NERV-FEEL)	2.1514e-05	264858
3856	27863252	2016	Immunological	Myeloid white cell count (two-way meta)	2.3039e-05	130268
651	24816252	2014	Metabolic	::::X-02249	2.4931e-05	7818
4308	30664745	2019	Skeletal	Osteoarthritis of hit or knee	2.5352e-05	417596
3555	31427789	2019	Activities	Medication for cholesterol, blood pressure, diabetes, or take exogenous hormones: Blood pressure medication	2.587e-05	207533
708	24816252	2014	Metabolic	::::X-11452	2.6762e-05	6519
1202	24390342	2014	Connective Tissue	Rheumatoid Arthritis	2.9223e-05	22515
9	21926974	2011	Psychiatric	Schizophrenia	2.9544e-05	21856
3893	27863252	2016	Immunological	Sum neutrophil eosinophil count (three-way meta)	2.9872e-05	170384
3877	27863252	2016	Immunological	Granulocyte count (three-way meta)	3.0576e-05	169822
12	24280982	2014	Psychiatric	Schizophrenia/Bipolar disorder	3.3521e-05	39202
4287	30804560	2019	Respiratory	FVC	3.4652e-05	79055
3343	31427789	2019	Reproduction	Age at first live birth (female)	3.5809e-05	141051
4087	29255261	2018	Psychiatric	Neuroticism	3.821e-05	329821
3842	27863252	2016	Immunological	Granulocyte percentage of myeloid white cells (two-way meta)	4.346e-05	130543
4708	BioRxiv: https://doi.org/10.1101/288616	2019	Neurological	Superior corona radiata mean diusivities	4.5366e-05	17706
4304	30664634	2019	Metabolic	Legs-leg fat ratio (female)	5.376e-05	195068
3943	28898252	2017	Metabolic	HbA1c	5.4017e-05	123665
4215	31015462	2019	Metabolic	Estimated glomerular filtration rate	5.5422e-05	350504
4139	29403010	2018	Immunological	Mean corpuscular hemoglobin	5.6301e-05	108054
3837	27863252	2016	Immunological	Sum eosinophil basophil count (two-way meta)	6.4835e-05	131557
4374	30367059	2018	Endocrine	Free thyroxine (FT4, female)	7.4467e-05	27380
3994	29500382	2018	Psychiatric	Sensitivity / hurt feelings (HURT)	8.1082e-05	264144
4232	31015401	2019	Environmental	Anilides	8.4592e-05	179810
3424	31427789	2019	Cognitive	Symbol digit substitution test - Number of symbol digit matches made correctly	8.7491e-05	95669
4109	29403010	2018	Metabolic	Serum creatinine	9.093e-05	142097
3872	27863252	2016	Immunological	Sum basophil neutrophil count (three-way meta)	9.3303e-05	170143
3895	27863252	2016	Immunological	Neutrophil count (three-way meta)	9.4878e-05	170702
4073	BioRxiv: https://doi.org/10.1101/261081	2018	Activities	General risk tolerance	9.5403e-05	466571
3874	27863252	2016	Immunological	Eosinophil count (three-way meta)	0.00010084	172275
4135	29403010	2018	Immunological	Red blood cell count	0.00010273	108794
2996	28240269	2017	Cell	FGFR4 - Fibroblast growth factor receptor 4	0.00010357	1000
3685	31427789	2019	Endocrine	Diagnoses - secondary ICD10: E03 Other hypothyroidism	0.00011783	244890
606	24816252	2014	Metabolic	Peptide::gamma-glutamyl::gamma-glutamylphenylalanine	0.00012783	7753
3857	27863252	2016	Immunological	Sum neutrophil eosinophil count (two-way meta)	0.00013048	131409
764	24816252	2014	Metabolic	::::X-12217	0.00013679	6469
3841	27863252	2016	Immunological	Granulocyte count (two-way meta)	0.00013927	130875
4306	30664634	2019	Metabolic	Trunk-trunk fat ratio (female)	0.00014818	195068
71	24097068	2013	Metabolic	High-density lipoprotein cholesterol	0.00018439	188577
4216	31015401	2019	Environmental	Drugs for peptic ulcer and gastro-oesophageal reflux disease (GORD)	0.00019312	132367
4564	31676860	2019	Neurological	Left pericalcarine	0.00019471	21821
4691	BioRxiv: https://doi.org/10.1101/288599	2019	Neurological	Anterior corona radiata mean diusivities	0.00020643	17706
3185	31427789	2019	Metabolic	Waist circumference	0.00022048	385932
3862	27863252	2016	Immunological	Platelet distribution width (two-way meta)	0.00025348	127171
3314	31427789	2019	Ear, Nose, Throat	Hearing difficulty/problems with background noise	0.0002593	378722
3308	31427789	2019	Mortality	Long-standing illness, disability or infirmity	0.00025991	377498
673	24816252	2014	Metabolic	::::X-07765	0.0002613	2170
163	25673412	2015	Metabolic	Hip circumference (male, adjusted for BMI)	0.00027133	93965
3838	27863252	2016	Immunological	Eosinophil count (two-way meta)	0.00028719	131999
2052	26691988	2016	Ophthalmological	Age-related Macular Degeneration	0.00029201	33976
3859	27863252	2016	Immunological	Neutrophil count (two-way meta)	0.00029984	131564
3625	31427789	2019	Activities	Treatment/medication code: levothyroxine sodium	0.0003059	280443
3381	31427789	2019	Cognitive	Prospective memory test - Time to answer	0.00031231	128912
3836	27863252	2016	Immunological	Sum basophil neutrophil count (two-way meta)	0.00031652	131031
3485	31427789	2019	Nutritional	Bread type: White	0.00033887	372617
3244	31427789	2019	Nutritional	Oily fish intake	0.00035135	384554
4110	29403010	2018	Metabolic	Estimated glomerular filtration rate	0.00036594	143658
4688	BioRxiv: https://doi.org/10.1101/288596	2019	Neurological	Superior longitudinal fasciculus axial diusivities	0.00037371	17706
3275	31427789	2019	Activities	Childhood sunburn occasions	0.00037818	289412
164	25673412	2015	Metabolic	Hip circumference (male, adjusted for BMI)	0.0003815	99563
4657	BioRxiv: https://doi.org/10.1101/288565	2019	Neurological	Genu of corpus callosum fractional anisotropy	0.00038374	17706
3677	31427789	2019	Skeletal	Diagnoses - main ICD10: M17 Osteoarthritis of knee	0.00043341	300791
4348	30525989	2018	Cardiovascular	Coronary artery disease and high-density lipoprotein cholesterol (bivariate)	0.00043459	735838
4750	BioRxiv: https://doi.org/10.1101/288658	2019	Neurological	Retrolenticular part of internal capsule radial diusivities	0.00044604	17706
4293	30718901	2019	Psychiatric	Depression	0.00045006	500199
2628	28240269	2017	Cell	ALB - Serum albumin	0.00046468	1000
1209	26635072	2015	Respiratory	FVC	0.00046892	38199
3968	29273806	2018	Respiratory	Asthma (fixed effect model)	0.00048803	127669
4710	BioRxiv: https://doi.org/10.1101/288618	2019	Neurological	Superior longitudinal fasciculus mean diusivities	0.00049777	17706
4364	29899525	2018	Activities	Vigorous physical activity	0.0005227	261055
4224	31015401	2019	Environmental	Agents acting on the renin-angiotensin system	0.0005275	237530
3798	29942085	2018	Psychiatric	Worry subcluster	0.0005338	348219
3966	29273806	2018	Respiratory	Asthma (fixed effect model)	0.00053397	142486
3287	31427789	2019	Psychiatric	Sensitivity / hurt feelings	0.00055882	375272
4745	BioRxiv: https://doi.org/10.1101/288653	2019	Neurological	Genu of corpus callosum radial diusivities	0.00058899	17706
396	24816252	2014	Metabolic	Amino acid::Phenylalanine & tyrosine metabolism::phenol sulfate	0.00060072	7810
4213	31070104	2019	Metabolic	Glycine level (female)	0.00060289	11006
4234	31015401	2019	Environmental	Antidepressants	0.00060588	304162
3504	31427789	2019	Nutritional	Non-butter spread type details: Flora Pro-Active or Benecol	0.000606	201144
3969	29273806	2018	Respiratory	Asthma (random effect model)	0.00061637	127669
3691	31427789	2019	Cardiovascular	Diagnoses - secondary ICD10: I10 Essential (primary) hypertension	0.00061863	244890
3861	27863252	2016	Immunological	Plateletcrit (two-way meta)	0.0006204	127033
1163	20858683	2010	Hematological	Hemoglobin A1C	0.00064252	46368
4223	31015401	2019	Environmental	Calcium channel blockers	0.00066325	204378
3967	29273806	2018	Respiratory	Asthma (random effect model)	0.00066906	142486
588	24816252	2014	Metabolic	Nucleotide::Purine metabolism, urate metabolism::urate	0.00067292	7819
3819	21833088	2011	Neurological	Multiple Sclerosis	0.00069145	27148
1191	23453885	2013	Psychiatric	PGC cross disorder	0.00071795	61220
3417	31427789	2019	Psychiatric	Neuroticism score	0.00074228	312740
4184	31217584	2019	Metabolic	Total cholesterol	0.00075927	33185
3507	31427789	2019	Nutritional	Non-butter spread type details: Polyunsaturated/sunflower oil based spread (eg: Flora)	0.00077157	201144
997	27989323	2017	Immunological	Interferon gamma-induced protein 10 (CXCL10)	0.00079647	3685
3242	31427789	2019	Nutritional	Fresh fruit intake	0.00080479	372901
113	20881960	2010	Skeletal	Height	0.00081663	133653
4706	BioRxiv: https://doi.org/10.1101/288614	2019	Neurological	Retrolenticular part of internal capsule mean diusivities	0.00083073	17706
3608	31427789	2019	Metabolic	Non-cancer illness code, self-reported: high cholesterol	0.00086164	289307
165	25673412	2015	Metabolic	Hip circumference (female, adjusted for BMI)	0.00089919	117340
3863	27863252	2016	Immunological	Platelet count (two-way meta)	0.00095034	127127
4229	31015401	2019	Environmental	Drugs affecting bone structure and mineralization	0.00095466	208668
4737	BioRxiv: https://doi.org/10.1101/288645	2019	Neurological	Average across all tracts radial diusivities	0.00096065	17706
3718	31427789	2019	Psychiatric	Amount of alcohol drunk on a typical drinking day	0.00098272	116163
5	21926972	2011	Psychiatric	Bipolar disorder	0.0010123	16731
166	25673412	2015	Metabolic	Hip circumference (female, adjusted for BMI)	0.0010178	123904
157	25673412	2015	Metabolic	Hip circumference (male)	0.0010861	94790
4267	30929738	2019	Respiratory	Asthma (adult-onset)	0.001087	327253
4463	31676860	2019	Neurological	Left pericalcarine	0.0011076	19629
4433	30053915	2018	Cell	Mumps IgG levels	0.0011103	921
454	24816252	2014	Metabolic	Cofactors and vitamins::Pantothenate and CoA metabolism::pantothenate	0.0011675	7604
4063	28452372	2017	Metabolic	Estimated glomerular filtration rate based on serum creatinine	0.001188	110527
221	25772697	2015	Immunological	T:%Vg9+Vd2-low	0.0012343	669
4207	31152163	2019	Metabolic	Blood urea nitrogen	0.0012416	416178
3883	27863252	2016	Immunological	Immature fraction of reticulocytes (three-way meta)	0.0012452	170548
766	24816252	2014	Metabolic	::::X-12231	0.001271	5111
4649	BioRxiv: https://doi.org/10.1101/288557	2019	Neurological	Average across all tracts fractional anisotropy	0.0013565	17706
447	24816252	2014	Metabolic	Cofactors and vitamins::Ascorbate and aldarate metabolism::ascorbate (Vitamin C)	0.0013675	2085
2043	27329760	2016	Psychiatric	Bipolar disorder	0.0014241	34950
3796	29942085	2018	Psychiatric	Depressive symptoms	0.0014242	381455
158	25673412	2015	Metabolic	Hip circumference (male)	0.0014294	100384
3552	31427789	2019	Respiratory	Blood clot, DVT, bronchitis, emphysema, asthma, rhinitis, eczema, allergy diagnosed by doctor: Asthma	0.0014583	385822
4749	BioRxiv: https://doi.org/10.1101/288657	2019	Neurological	Posterior thalamic radiation (include optic radiation) radial diusivities	0.0015057	17706
3807	19853236	2009	Immunological	Neutrophil count	0.0015132	4223
379	24816252	2014	Metabolic	Amino acid::Glycine, serine and threonine metabolism::betaine	0.0015134	7806
4171	29970889	2018	Psychiatric	Loneliness	0.0015314	445024
4703	BioRxiv: https://doi.org/10.1101/288611	2019	Neurological	Posterior corona radiata mean diusivities	0.0015575	17706
4011	29662059	2018	Psychiatric	Broad depression	0.0015755	322580
4751	BioRxiv: https://doi.org/10.1101/288659	2019	Neurological	Splenium of corpus callosum radial diusivities	0.0016013	17706
4324	30643256	2019	Activities	Positive affect (MA GWAMA)	0.0016362	410603
3942	28898252	2017	Metabolic	HbA1c	0.0017182	159940
3878	27863252	2016	Immunological	Granulocyte percentage of myeloid white cells (three-way meta)	0.0018209	169545
4686	BioRxiv: https://doi.org/10.1101/288594	2019	Neurological	Superior corona radiata axial diusivities	0.0020802	17706
118	23563607	2013	Skeletal	Extreme Height	0.0020873	16196
3210	31427789	2019	Activities	Usual walking pace	0.0020933	384081
4681	BioRxiv: https://doi.org/10.1101/288589	2019	Neurological	Posterior corona radiata axial diusivities	0.002171	17706
393	24816252	2014	Metabolic	Amino acid::Phenylalanine & tyrosine metabolism::3-methoxytyrosine	0.0024326	5997
3784	31427789	2019	Psychiatric	Depression - Weight change during worst episode of depression	0.0024533	57130
4662	BioRxiv: https://doi.org/10.1101/288570	2019	Neurological	Retrolenticular part of internal capsule fractional anisotropy	0.0024538	17706
625	24816252	2014	Metabolic	Xenobiotics::Drug::ibuprofen	0.0024614	1976
4693	BioRxiv: https://doi.org/10.1101/288601	2019	Neurological	Average across all tracts mean diusivities	0.0025023	17706
4172	29970889	2018	Social Interactions	Social support - Leisure/social activities: Pub or social club	0.0025232	452302
4655	BioRxiv: https://doi.org/10.1101/288563	2019	Neurological	Fornix (column and body of fornix) fractional anisotropy	0.0025344	17706
3573	31427789	2019	Neurological	Pain type(s) experienced in last month: Stomach or abdominal pain	0.0025732	385698
4543	31676860	2019	Neurological	Gray matter	0.0026457	19629
56	27089181	2016	Psychiatric	Depressive symptoms	0.0026691	161460
3241	31427789	2019	Nutritional	Salad / raw vegetable intake	0.0027063	363780
4648	BioRxiv: https://doi.org/10.1101/288556	2019	Neurological	Anterior limb of internal capsule fractional anisotropy	0.0027978	17706
4644	31676860	2019	Neurological	Gray matter	0.0028112	21821
4365	29899525	2018	Activities	Moderate to vigorous physical activity levels	0.0028193	377234
3216	31427789	2019	Social Interactions	Frequency of friend/family visits	0.0028841	383941
3676	31427789	2019	Skeletal	Diagnoses - main ICD10: M16 Osteoarthritis of hip	0.0029512	300791
3575	31427789	2019	Neurological	Pain type(s) experienced in last month: Knee pain	0.0029674	385698
155	25673412	2015	Metabolic	Hip circumference	0.0029914	213038
4039	29906448	2018	Psychiatric	Bipolar disorder	0.0032014	74194
4705	BioRxiv: https://doi.org/10.1101/288613	2019	Neurological	Posterior thalamic radiation (include optic radiation) mean diusivities	0.0032394	17706
156	25673412	2015	Metabolic	Hip circumference	0.0033255	227429
4276	30833571	2019	Connective Tissue	Carpal tunnel syndrome	0.0034212	401656
3491	31427789	2019	Nutritional	Cereal type: Muesli	0.0034856	319477
3450	31427789	2019	Metabolic	Impedance measures - Impedance of arm (right)	0.0034973	379786
4363	29899525	2018	Activities	Strenuous sports or other exercises	0.0035863	350492
1633	17903293	2007	Immunological	Urinary isoprostanes/creatinine (at exam 7, GEE, adjusted for multivariable)	0.0036468	828
3488	31427789	2019	Nutritional	Cereal type: Bran cereal (e.g. All Bran, Branflakes)	0.0038097	319477
3854	27863252	2016	Immunological	Monocyte percentage of white cells (two-way meta)	0.0038351	131305
3222	31427789	2019	Activities	Drive faster than motorway speed limit	0.0040623	349848
3487	31427789	2019	Nutritional	Bread type: Wholemeal or wholegrain	0.0042014	372617
3684	31427789	2019	Infection	Diagnoses - main ICD10: R31 Hematuria	0.0043138	300791
55	27089181	2016	Psychiatric	Neuroticism	0.0044363	170911
45	28194004	2018	Psychiatric	Self-reported tiredness	0.0045214	108976
3590	31427789	2019	Activities	Medication for cholesterol, blood pressure or diabetes: Cholesterol lowering medication	0.0045996	176050
3544	31427789	2019	Body Structures	Mouth/teeth dental problems: Mouth ulcers	0.0047485	385026
4266	30929738	2019	Respiratory	Asthma (child-onset)	0.0047869	314633
512	24816252	2014	Metabolic	Lipid::Inositol metabolism::scyllo-inositol	0.0047993	6500
1067	19430480	2009	Endocrine	Type 1 Diabetes	0.0048855	7982
4626	31676860	2019	Neurological	Left hippocampus	0.0049057	21821
828	24816252	2014	Metabolic	::::X-13741	0.0051055	5325
4000	29500382	2018	Psychiatric	Suffer from 'nerves' (SUF-NERV)	0.0051603	262321
4747	BioRxiv: https://doi.org/10.1101/288655	2019	Neurological	Posterior corona radiata radial diusivities	0.0052061	17706
4701	BioRxiv: https://doi.org/10.1101/288609	2019	Neurological	Genu of corpus callosum mean diusivities	0.0052391	17706
3605	31427789	2019	Respiratory	Non-cancer illness code, self-reported: hayfever/allergic rhinitis	0.0053063	289307
4663	BioRxiv: https://doi.org/10.1101/288571	2019	Neurological	Splenium of corpus callosum fractional anisotropy	0.0053866	17706
809	24816252	2014	Metabolic	::::X-12847	0.005437	4036
73	24097068	2013	Metabolic	Total cholesterol	0.0054633	188577
3489	31427789	2019	Nutritional	Cereal type: Biscuit cereal (e.g. Weetabix)	0.0056842	319477
4396	29855537	2018	Reproduction	Menstruation quality of life impact: Agressiveness	0.0057209	11348
4752	BioRxiv: https://doi.org/10.1101/288660	2019	Neurological	Superior corona radiata radial diusivities	0.0057398	17706
739	24816252	2014	Metabolic	::::X-11850	0.0057461	4868
3296	31427789	2019	Psychiatric	Risk taking	0.005777	372651
3797	29942085	2018	Psychiatric	Depressive affect subcluster	0.005856	357957
4001	29500382	2018	Psychiatric	Loneliness, isolation (LONE)	0.0058996	267190
3818	29083406	2017	Respiratory	Asthma, hay fever or eczema	0.0059023	242569
4108	29403010	2018	Metabolic	Blood urea nitrogen	0.0059382	139818
3726	31427789	2019	Psychiatric	Frequency of consuming six or more units of alcohol	0.0060118	116394
4309	30664745	2019	Skeletal	Osteoarthritis of hip	0.0060724	393873
713	24816252	2014	Metabolic	::::X-11485	0.0060763	4544
3656	31427789	2019	Psychiatric	Alcohol - Alcohol drinker status: Never	0.0061065	386082
4160	30531953	2018	Neurological	Focal Epilepsy, hippocampal sclerosis (HS)	0.0061514	24927
4695	BioRxiv: https://doi.org/10.1101/288603	2019	Neurological	Cingulum (cingulate gyrus) mean diusivities	0.006482	17706
3253	31427789	2019	Nutritional	Cereal intake	0.0065211	368775
3584	31427789	2019	Activities	Types of transport used (excluding work): Cycle	0.0065326	384551
4387	30898391	2019	Neoplasms	Epithelial ovarian cancer (Clear cell)	0.0066735	4361
3722	31427789	2019	Psychiatric	Frequency of feeling guilt or remorse after drinking alcohol in last year	0.0066814	69203
3671	31427789	2019	Gastrointestinal	Diagnoses - main ICD10: K40 Inguinal hernia	0.0067655	300791
4107	29403010	2018	Metabolic	Albumin/globulin ratio	0.0068624	98626
3740	31427789	2019	Psychiatric	Depression - Depression possibly related to stressful or traumatic event	0.0069972	71568
398	24816252	2014	Metabolic	Amino acid::Phenylalanine & tyrosine metabolism::phenylacetylglutamine	0.0070932	7812
4736	BioRxiv: https://doi.org/10.1101/288644	2019	Neurological	Anterior limb of internal capsule radial diusivities	0.0071093	17706
4639	31676860	2019	Neurological	Right hippocampus	0.0071155	21821
692	24816252	2014	Metabolic	::::X-11315	0.0072909	7785
4208	31152163	2019	Metabolic	Blood urea nitrogen	0.0072974	243031
760	24816252	2014	Metabolic	::::X-12189	0.0073521	481
217	25772697	2015	Immunological	NKT:%4+R5-	0.0074502	669
3623	31427789	2019	Activities	Treatment/medication code: atorvastatin	0.0076391	280443
613	24816252	2014	Metabolic	Xenobiotics::Benzoate metabolism::4-ethylphenylsulfate	0.0078482	6012
2611	28240269	2017	Cell	LRPAP1 - alpha-2-macroglobulin receptor-associated protein	0.0081208	1000
4588	31676860	2019	Neurological	Right medial orbitofrontal	0.008158	21821
3289	31427789	2019	Psychiatric	Nervous feelings	0.0082314	376368
3245	31427789	2019	Nutritional	Non-oily fish intake	0.0083268	384907
4661	BioRxiv: https://doi.org/10.1101/288569	2019	Neurological	Posterior thalamic radiation (include optic radiation) fractional anisotropy	0.0083916	17706
349	25772697	2015	Immunological	CD8:%TM (2)	0.0084155	669
4041	29906448	2018	Psychiatric	Schizophrenia vs Bipolar disorder	0.0085983	38855
3414	31427789	2019	Metabolic	Birth weight	0.0087094	219088
3936	28878392	2017	Metabolic	Sialylation	0.0087214	2078
958	27005778	2016	Metabolic	Concentration of very large HDL particles	0.0088236	19273
1631	17903293	2007	Immunological	Urinary isoprostanes/creatinine (at exam 7, GEE, adjusted for age and sex)	0.008838	828
4045	30054458	2018	Endocrine	Type 2 Diabetes	0.0088648	659256
3592	31427789	2019	Activities	Mineral and other dietary supplements: Fish oil (including cod liver oil)	0.0089063	385261
3607	31427789	2019	Skeletal	Non-cancer illness code, self-reported: osteoarthritis	0.0089898	289307
400	24816252	2014	Metabolic	Amino acid::Phenylalanine & tyrosine metabolism::phenyllactate (PLA)	0.0090171	6064
4345	30525989	2018	Cardiovascular	Coronary artery disease and total cholesterol (bivariate)	0.0093467	735838
4130	29403010	2018	Immunological	Neutrophil count	0.0096291	62076
4449	31676860	2019	Neurological	Left fusiform	0.0096486	19629
3492	31427789	2019	Nutritional	Coffee type: Decaffeinated coffee (any type)	0.0099334	303811
1005	27989323	2017	Immunological	Platelet derived growth factor BB	0.0099438	8293
1296	17903298	2007	Metabolic	Adiponectin (FBAT, adjusted for age and sex)	0.010032	828
3998	29500382	2018	Psychiatric	Tense / 'highly strung' (TENSE)	0.010081	263635
3451	31427789	2019	Metabolic	Impedance measures - Impedance of arm (left)	0.010094	379803
4106	29403010	2018	Metabolic	Non-albumin protein	0.010117	98538
2898	28240269	2017	Cell	PPY - Pancreatic hormone	0.010275	1000
3240	31427789	2019	Nutritional	Cooked vegetable intake	0.010311	374858
4739	BioRxiv: https://doi.org/10.1101/288647	2019	Neurological	Cingulum (cingulate gyrus) radial diusivities	0.010973	17706
1204	24390342	2014	Connective Tissue	Rheumatoid Arthritis	0.011139	103638
3815	20045101	2010	Immunological	CD4:CD8 lymphocyte ratio	0.011187	2538
3591	31427789	2019	Activities	Medication for cholesterol, blood pressure or diabetes: Blood pressure medication	0.011207	176050
3323	31427789	2019	Activities	Ever had prostate specific antigen (PSA) test	0.011227	168371
4092	29844566	2018	Cognitive	Reaction time	0.011365	330069
3832	27723757	2016	Dermatological	Vitiligo	0.011366	44266
1142	27494321	2016	Psychiatric	Sleep duration	0.01138	128266
4225	31015401	2019	Environmental	HMG CoA reductase inhibitors	0.011386	290385
3234	31427789	2019	Psychiatric	Daytime dozing / sleeping (narcolepsy)	0.011452	384879
3578	31427789	2019	Social Interactions	Social support - Leisure/social activities: Religious group	0.011553	385280
4077	30239722	2018	Metabolic	Waist-hip ratio	0.011564	697734
4541	31676860	2019	Neurological	Right ventral DC	0.011606	19629
4722	BioRxiv: https://doi.org/10.1101/288630	2019	Neurological	Fornix (cres) / Stria terminalis mode of anisotropy	0.011609	17706
3254	31427789	2019	Nutritional	Salt added to food	0.011659	386322
3570	31427789	2019	Neurological	Pain type(s) experienced in last month: Headache	0.011845	385698
2233	28240269	2017	Cell	MET - Hepatocyte growth factor receptor	0.011992	1000
4336	30531941	2018	Activities	Overall activity (conditioning sex and BMI)	0.012079	91105
743	24816252	2014	Metabolic	::::X-11876	0.01209	4965
40	27046643	2016	Cognitive	Reaction time	0.012227	111483
4066	30038396	2018	Environment	Educational attainment	0.01237	766345
4754	BioRxiv: https://doi.org/10.1101/288662	2019	Neurological	Superior longitudinal fasciculus radial diusivities	0.012389	17706
4085	30297969	2018	Endocrine	Type 2 Diabetes	0.012425	898130
43	27818178	2016	Environment	Social deprivation	0.012529	112151
3562	31427789	2019	Activities	Vitamin and mineral supplements: Vitamin B	0.012854	384452
1196	24824216	2014	Respiratory	Asthma (female)	0.013037	6363
4141	29403010	2018	Immunological	Platelet count	0.013077	108208
1097	21909110	2011	Cardiovascular	Mean Arterial Pressure	0.013078	69395
1500	17903299	2007	Metabolic	Triglycerides (at exam 2, FBAT, adjusted for age and sex)	0.013097	1068
4746	BioRxiv: https://doi.org/10.1101/288654	2019	Neurological	Inferior fronto-occipital fasciculus radial diusivities	0.013521	17706
4209	31152163	2019	Metabolic	Chronic kidney disease	0.013533	625219
3840	27863252	2016	Immunological	Eosinophil percentage of granulocytes (two-way meta)	0.013803	131525
2610	28240269	2017	Cell	OLR1 - Oxidized low-density lipoprotein receptor 1	0.013869	1000
3741	31427789	2019	Psychiatric	Depression - Professional informed about depression	0.013882	71538
3249	31427789	2019	Nutritional	Lamb/mutton intake	0.013894	384188
3806	19853236	2009	Immunological	White blood cell count	0.013898	4239
3803	19853236	2009	Immunological	Mean corpuscular hemoglobin	0.013998	4241
3616	31427789	2019	Activities	Treatment/medication code: omeprazole	0.014213	280443
225	25772697	2015	Immunological	B Mem:%IgE	0.014226	669
4194	31217584	2019	Cardiovascular	Systolic Blood Pressure	0.01424	35433
1192	23474815	2013	Ophthalmological	Refractive error	0.014308	7280
3792	30804565	2019	Psychiatric	Daytime napping	0.014398	386577
3581	31427789	2019	Activities	Types of transport used (excluding work): Car/motor vehicle	0.01465	384551
3598	31427789	2019	Cardiovascular	Non-cancer illness code, self-reported: angina	0.014685	289307
980	27989323	2017	Immunological	Interferon-gamma	0.01475	7701
2782	28240269	2017	Cell	IL1RL1 - Interleukin-1 receptor-like 1	0.014868	1000
4164	30531953	2018	Neurological	Juvenile Absence Epilepsy (JAE)	0.014912	24633
3986	29497042	2018	Cardiovascular	Heart rate recovery at 20 secnds	0.014971	58818
4065	28077804	2017	Aging	Gait speed	0.015018	31487
4273	30846698	2019	Psychiatric	Long sleep	0.015201	339926
3694	31427789	2019	Cardiovascular	Diagnoses - secondary ICD10: I48 Atrial fibrillation and flutter	0.015373	244890
4255	30952852	2019	Psychiatric	Sleep efficiency	0.015378	84810
3521	31427789	2019	Environment	Current employment status: Looking after home and/or family	0.015443	385138
347	25772697	2015	Immunological	CD8:%TM (1)	0.015619	669
4711	BioRxiv: https://doi.org/10.1101/288619	2019	Neurological	Sagittal stratum mean diusivities	0.015682	17706
3604	31427789	2019	Psychiatric	Non-cancer illness code, self-reported: depression	0.015704	289307
3394	31427789	2019	Psychiatric	Ever unenthusiastic/disinterested for a whole week	0.01572	123848
3742	31427789	2019	Psychiatric	Depression - Feelings of tiredness during worst episode of depression	0.015769	64376
4704	BioRxiv: https://doi.org/10.1101/288612	2019	Neurological	Posterior limb of internal capsule mean diusivities	0.015916	17706
3344	31427789	2019	Reproduction	Age at last live birth (female)	0.015978	140855
127	23754948	2013	Skeletal	Height (female)	0.016014	73072
3510	31427789	2019	Psychiatric	Reason for reducing amount of alcohol drunk: Health precaution	0.016027	142645
4235	31015401	2019	Environmental	Adrenergics, inhalants	0.016032	176445
1495	17903299	2007	Metabolic	Remnant lipoprotein triglycerides (at exam 4, GEE)	0.016037	715
3550	31427789	2019	Cardiovascular	Vascular/heart problems diagnosed by doctor: Angina	0.016088	385699
4302	30664634	2019	Metabolic	Arms-arm fat ratio (female)	0.016136	195068
4097	29471430	2018	Neoplasms	Colorectal cancer	0.016279	33870
3858	27863252	2016	Immunological	Neutrophil percentage of granulocytes (two-way meta)	0.016512	131660
3566	31427789	2019	Activities	Vitamin and mineral supplements: Multivitamins +/- minerals	0.016753	384452
1437	17903299	2007	Metabolic	Intermediate-density lipoprotein by NMR (at exam 4, GEE, adjusted for multivariable)	0.016979	851
735	24816252	2014	Metabolic	::::X-11843	0.017317	3938
3270	31427789	2019	Metabolic	Comparative body size at age 10	0.017712	379749
4538	31676860	2019	Neurological	Right hippocampus	0.017841	19629
4500	31676860	2019	Neurological	Right rostral middle frontal	0.017901	19629
4121	29403010	2018	Metabolic	Alkaline phosphatase	0.017976	105030
384	24816252	2014	Metabolic	Amino acid::Glycine, serine and threonine metabolism::threonine	0.018093	6020
4726	BioRxiv: https://doi.org/10.1101/288634	2019	Neurological	Posterior limb of internal capsule mode of anisotropy	0.018237	17706
1181	27992416	2017	Psychiatric	Sleep duration	0.018356	111975
4286	30804560	2019	Respiratory	FEV1	0.018523	79055
3307	31427789	2019	Activities	Overall health rating	0.018642	384850
3937	28878392	2017	Metabolic	Fucosylation	0.018653	2078
3494	31427789	2019	Nutritional	Coffee type: Ground coffee (include espresso, filter etc)	0.01873	303811
1940	17903297	2007	Neurological	Hippocampal volume (FBAT, adjusted for multivariable with APOE)	0.018748	327
1632	17903293	2007	Immunological	Urinary isoprostanes/creatinine (at exam 7, FBAT, adjusted for multivariable)	0.018997	828
3431	31427789	2019	Cognitive	Fluid intelligence test - Fluid intelligence score	0.019	99739
4195	31217584	2019	Cardiovascular	Diastolic Blood Pressure	0.019194	35433
4180	31217584	2019	Immunological	Platelets	0.019219	29328
4210	31152163	2019	Metabolic	Chronic kidney disease	0.019281	480698
633	24816252	2014	Metabolic	Xenobiotics::Food component, Plant::piperine	0.019398	7173
194	26831199	2016	Metabolic	Estimated glomerular filtration rate based on cystain C	0.019557	33152
4601	31676860	2019	Neurological	Right rostral middle frontal	0.019584	21821
3876	27863252	2016	Immunological	Eosinophil percentage of granulocytes (three-way meta)	0.019795	170536
4170	29970889	2018	Psychiatric	Loneliness (MTAG)	0.019815	487647
3963	28990592	2017	Reproduction	Gestational weight gain (offspring, total)	0.020293	16469
4755	BioRxiv: https://doi.org/10.1101/288663	2019	Neurological	Sagittal stratum radial diusivities	0.020303	17706
1320	17903298	2007	Metabolic	Adiponectin (FBAT, adjusted for age, sex and BMI)	0.020744	828
1930	17903297	2007	Neurological	Occipital brain volume (FBAT, adjusted for age and sex)	0.020813	705
3701	31427789	2019	Connective Tissue	Diagnoses - secondary ICD10: M19 Other and unspecified osteoarthritis	0.020875	244890
3208	31427789	2019	Activities	Number of days/week of vigorous physical activity 10+ minutes	0.020933	368164
3258	31427789	2019	Nutritional	Water intake	0.020971	357000
3935	28878392	2017	Metabolic	Disialylation	0.021039	2078
3894	27863252	2016	Immunological	Neutrophil percentage of granulocytes (three-way meta)	0.021142	170672
2522	28240269	2017	Cell	GZMA - Granzyme A	0.021224	1000
4323	30643256	2019	Activities	Life satisfaction (MA GWAMA)	0.021254	80852
3369	31427789	2019	Activities	Frequency of other exercises in last 4 weeks	0.021316	184631
4263	30946743	2019	Connective Tissue	Ankylosing spondylitis	0.021407	3321
957	27005778	2016	Metabolic	Total lipids in very large HDL	0.021604	19273
2958	28240269	2017	Cell	CGA CGB - Human Chorionic Gonadotropin	0.021706	1000
776	24816252	2014	Metabolic	Lipid::Eicosanoid::X-12441--12-hydroxyeicosatetraenoate (12-HETE)	0.0218	2761
169	25673412	2015	Metabolic	Waist circumference (male)	0.022244	104406
1938	17903297	2007	Neurological	Hippocampal volume (FBAT, adjusted for multivariable with APOE)	0.022586	327
2616	28240269	2017	Cell	TLR4 LY96 - Toll-like receptor 4:Lymphocyte antigen 96 complex	0.022641	1000
4014	29700475	2018	Psychiatric	Major depressive disorder	0.02268	173005
1912	17903297	2007	Neurological	Occipital brain volume (FBAT, adjusted for multivariable)	0.02281	705
291	25772697	2015	Immunological	CD4:%Act(DR+38+)	0.022852	669
173	25673412	2015	Metabolic	Waist circumference (adjusted for BMI)	0.022869	231355
4723	BioRxiv: https://doi.org/10.1101/288631	2019	Neurological	Genu of corpus callosum mode of anisotropy	0.02295	17706
4166	30108127	2018	Metabolic	Body Mass Index	0.023071	334487
2882	28240269	2017	Cell	FUT3 - Galactoside 3(4)-L-fucosyltransferase	0.023128	1000
1701	17903292	2007	Endocrine	Dehydroepiandrosterone sulfate (at exam 3, GEE, adjusted for multivariable)	0.023214	850
3847	27863252	2016	Immunological	Immature fraction of reticulocytes (two-way meta)	0.02344	130321
2201	28240269	2017	Cell	IL10 - Interleukin-10	0.023518	1000
703	24816252	2014	Metabolic	::::X-11440	0.023775	7686
2238	28240269	2017	Cell	SPINT2 - Kunitz-type protease inhibitor 2	0.023834	1000
1980	17903295	2007	Aging	Walking speed (at offspring exam 7 cohort exam 27, FBAT)	0.024248	764
1514	17903299	2007	Metabolic	Triglyceride / High-density lipoprotein cholesterol ratio (at exam 2, FBAT, adjusted for age and sex)	0.024346	1060
70	24097068	2013	Metabolic	Low-density lipoprotein cholesterol	0.024383	188577
3283	31427789	2019	Social Interactions	Number of full sisters	0.024406	380122
2406	28240269	2017	Cell	LTA4H - Leukotriene A-4 hydrolase	0.02441	1000
3686	31427789	2019	Endocrine	Diagnoses - secondary ICD10: E11 Type 2 diabetes mellitus	0.024458	244890
3979	28869591	2017	Skeletal	Estimated BMD	0.024873	142487
3294	31427789	2019	Psychiatric	Loneliness, isolation	0.025233	380317
170	25673412	2015	Metabolic	Waist circumference (male)	0.025311	110004
4525	31676860	2019	Neurological	Left hippocampus	0.025338	19629
3932	28878392	2017	Metabolic	Digalactosylation	0.025398	2078
4384	30898391	2019	Neoplasms	Epithelial ovarian cancer (low-grade serous and borderline serous)	0.025618	4252
2202	28240269	2017	Cell	IL16 - Interleukin-16	0.025689	1000
174	25673412	2015	Metabolic	Waist circumference (adjusted for BMI)	0.026242	245749
3483	31427789	2019	Nutritional	Milk type used: Soya	0.026353	373135
1056	18204098	2008	Skeletal	Systemic Lupus Erythematosus	0.026411	3094
3959	28979981	2017	Psychiatric	Antisocial behavior (female)	0.026499	7772
3583	31427789	2019	Activities	Types of transport used (excluding work): Public transport	0.02685	384551
955	27005778	2016	Metabolic	Cholesterol esters in very large HDL	0.027054	19273
3118	28240269	2017	Cell	MAP2K4 - Dual specificity mitogen-activated protein kinase kinase 4	0.027059	1000
102	23449627	2013	Skeletal	Late pubertal growth (female)	0.027211	4946
3999	29500382	2018	Psychiatric	Worry too long after embarrassment (WORR-EMB)	0.02785	261094
3632	31427789	2019	Environment	Illnesses of father: Chronic bronchitis/emphysema	0.027928	355137
4642	31676860	2019	Neurological	Right ventral DC	0.027945	21821
2761	28240269	2017	Cell	CFH - Complement factor H	0.028528	1000
44	27818178	2016	Environment	Household income	0.028579	112151
3991	29500382	2018	Psychiatric	Mood swings (MOOD)	0.028615	265382
3712	31427789	2019	Mortality	Diagnoses - secondary ICD10: Z87 Personal history of other diseases and conditions	0.028718	244890
3188	31427789	2019	Cardiovascular	Pulse rate (automated reading)	0.029259	361411
2443	28240269	2017	Cell	FCN2 - Ficolin-2	0.029513	1000
4347	30525989	2018	Cardiovascular	Coronary artery disease and low-density lipoprotein cholesterol (bivariate)	0.029577	735838
4128	29403010	2018	Metabolic	C-reactive protein	0.029605	75391
1210	26635072	2015	Respiratory	FEV1/FCV	0.029876	38199
719	24816252	2014	Metabolic	::::X-11537	0.029987	2719
4550	31676860	2019	Neurological	Left fusiform	0.030437	21821
4487	31676860	2019	Neurological	Right medial orbitofrontal	0.030502	19629
3273	31427789	2019	Dermatological	Skin colour	0.030751	381433
3534	31427789	2019	Environment	Mental health - Illness, injury, bereavement, stress in last 2 years: Death of a close relative	0.030826	383913
4064	28452372	2017	Metabolic	Estimated glomerular filtration rate based on cystain C	0.030855	24061
3433	31427789	2019	Cognitive	Symbol digit substitution test - Duration to entering value	0.031052	95826
906	27005778	2016	Metabolic	Lactate	0.031416	24871
4199	31217584	2019	Metabolic	Waist-hip ratio (female)	0.031457	9066
863	27005778	2016	Metabolic	Double bonds in fatty acids	0.031653	15728
267	25772697	2015	Immunological	CD4:%Exhausted	0.031727	669
4692	BioRxiv: https://doi.org/10.1101/288600	2019	Neurological	Anterior limb of internal capsule mean diusivities	0.031833	17706
4709	BioRxiv: https://doi.org/10.1101/288617	2019	Neurological	Superior fronto-occipital fasciculus mean diusivities	0.03184	17706
3965	28990592	2017	Reproduction	Gestational weight gain (offspring, total)	0.032033	8625
333	25772697	2015	Immunological	NKeff:%337+	0.032111	669
1439	17903299	2007	Metabolic	Intermediate-density lipoprotein by NMR (at exam 4, GEE, adjusted for age and sex)	0.03214	851
3306	31427789	2019	Reproduction	Ever had same-sex intercourse	0.032199	349459
1982	17903295	2007	Aging	Walking speed (at exam 7, FBAT)	0.032269	764
4376	30367059	2018	Endocrine	Hypothyroidism	0.032286	53423
702	24816252	2014	Metabolic	::::X-11438	0.032544	7084
3612	31427789	2019	Activities	Treatment/medication code: ramipril	0.032564	280443
130	23754948	2013	Metabolic	Hip circumference (male, adjusted for BMI)	0.032601	34942
4653	BioRxiv: https://doi.org/10.1101/288561	2019	Neurological	Corticospinal tract fractional anisotropy	0.032614	17706
3599	31427789	2019	Respiratory	Non-cancer illness code, self-reported: asthma	0.032646	289307
3515	31427789	2019	Activities	Gas or solid-fuel cooking/heating: An open solid fuel fire that you use regularly in winter time	0.033413	385289
1095	21909115	2011	Cardiovascular	Diastolic Blood Pressure	0.033576	69395
3800	19853236	2009	Immunological	Total blood hemoglobin	0.033635	5950
1924	17903297	2007	Neurological	Hippocampal volume (FBAT, adjusted for age and sex)	0.033792	327
4222	31015401	2019	Environmental	Beta blocking agents	0.033794	224024
3321	31427789	2019	Activities	Ever had bowel cancer screening	0.034035	380208
4192	31217584	2019	Cardiovascular	QRS interval	0.034136	17046
3933	28878392	2017	Metabolic	Galactosylation	0.03417	2078
4129	29403010	2018	Immunological	White blood cell count	0.034198	107964
4020	29895819	2018	Dermatological	Freckles	0.034281	11182
3545	31427789	2019	Body Structures	Mouth/teeth dental problems: Painful gums	0.034345	385026
399	24816252	2014	Metabolic	Amino acid::Phenylalanine & tyrosine metabolism::phenylalanine	0.034389	7803
862	27005778	2016	Metabolic	Creatinine	0.034398	24810
1943	17903297	2007	Neurological	White matter hyperintensity volume (GEE, adjusted for multivariable with APOE)	0.034491	705
3278	31427789	2019	Mortality	Father still alive	0.034756	375841
1058	18057069	2007	Neurological	Amyotrophic lateral sclerosis	0.034762	432
3563	31427789	2019	Activities	Vitamin and mineral supplements: Vitamin C	0.03484	384452
3748	31427789	2019	Psychiatric	Traumatic events - Felt loved as child	0.034906	126348
4068	BioRxiv: https://doi.org/10.1101/261081	2018	Activities	Automobile speeding propensity	0.035697	404291
3220	31427789	2019	Activities	Time spent using computer	0.035744	300974
3785	29942086	2018	Cognitive	Intelligence	0.035985	269867
4360	30102696	2018	Gastrointestinal	Biliary atresia	0.036153	2427
3997	29500382	2018	Psychiatric	Worrier / anxious feelings (WORRY)	0.036638	264646
3615	31427789	2019	Activities	Treatment/medication code: lansoprazole	0.036833	280443
153	26426971	2015	Metabolic	Waist-hip ratio (female > 50 yrs, adjusted for BMI)	0.036839	88625
4412	30053915	2018	Cell	Total IgM levels	0.036846	1000
599	24816252	2014	Metabolic	Peptide::Fibrinogen cleavage peptide::ADSGEGDFXAEGGGVR*	0.036967	5588
3292	31427789	2019	Psychiatric	Worry too long after embarrassment	0.03717	370660
4668	BioRxiv: https://doi.org/10.1101/288576	2019	Neurological	Uncinate fasciculus fractional anisotropy	0.037194	17706
3724	31427789	2019	Psychiatric	Frequency of inability to cease drinking in last year	0.037505	69164
1922	17903297	2007	Neurological	Hippocampal volume (FBAT, adjusted for age and sex)	0.037506	327
2694	28240269	2017	Cell	PSMA1 - Proteasome subunit alpha type-1	0.037612	1000
2017	24369049	2014	Psychiatric	Lithium response in Bipolar I patients - Alda Scale of 6 to 7	0.037672	294
4698	BioRxiv: https://doi.org/10.1101/288606	2019	Neurological	External capsule mean diusivities	0.037839	17706
1699	17903292	2007	Endocrine	Dehydroepiandrosterone sulfate (at exam 3, GEE, adjusted for age and sex)	0.037871	850
262	25772697	2015	Immunological	CD8:%Naive	0.037941	669
4595	31676860	2019	Neurological	Right pericalcarine	0.038004	21821
1009	27989323	2017	Immunological	Stromal cell-derived factor-1 alpha (CXCL12)	0.038638	5998
2923	28240269	2017	Cell	ITIH4 - Inter-alpha-trypsin inhibitor heavy chain H4	0.038679	1000
3413	31427789	2019	Cognitive	Fluid intelligence score	0.038949	125935
131	23754948	2013	Metabolic	Hip circumference (female, adjusted for BMI)	0.039082	43316
3298	31427789	2019	Psychiatric	Frequency of unenthusiasm / disinterest in last 2 weeks	0.039366	373833
41	27046643	2016	Environment	Educational attainment	0.039521	111114
110	21378988	2011	Cardiovascular	Coronary artery disease	0.039525	30482
4421	30053915	2018	Immunological	Herpes simplex virus 1 seropositivity	0.039786	1000
4468	31676860	2019	Neurological	Left rostral anterior cingulate	0.040212	19629
425	24816252	2014	Metabolic	Amino acid::Valine, leucine and isoleucine metabolism::alpha-hydroxyisovalerate	0.040543	7668
4238	31015401	2019	Environmental	Antiglaucoma preparations and miotics	0.040703	100868
387	24816252	2014	Metabolic	Amino acid::Histidine metabolism::histidine	0.0408	7804
4524	31676860	2019	Neurological	Left pallidum	0.040812	19629
2749	28240269	2017	Cell	NTF4 - Neurotrophin-4	0.040935	1000
3040	28240269	2017	Cell	AMHR2 - Anti-Muellerian hormone type-2 receptor	0.04148	1000
3162	28240269	2017	Cell	SET - Protein SET	0.041575	1000
4682	BioRxiv: https://doi.org/10.1101/288590	2019	Neurological	Posterior limb of internal capsule axial diusivities	0.041706	17706
3985	29497042	2018	Cardiovascular	Heart rate recovery at 10 secnds	0.041791	58818
3406	31427789	2019	Cognitive	Fluid intelligence test - FI8 : chained arithmetic	0.04201	68065
3282	31427789	2019	Social Interactions	Number of full brothers	0.042099	380062
1904	17903297	2007	Neurological	Hippocampal volume (FBAT, adjusted for multivariable)	0.042437	327
2247	28240269	2017	Cell	NR3C1 - Glucocorticoid receptor	0.042816	1000
3302	31427789	2019	Psychiatric	Seen a psychiatrist for nerves, anxiety, tension or depression	0.04282	384700
3783	31427789	2019	Psychiatric	Depression - Waking too early	0.042862	48926
3335	31427789	2019	Psychiatric	Light smokers, at least 100 smokes in lifetime	0.042868	105610
4497	31676860	2019	Neurological	Right precentral	0.043292	19629
3437	31427789	2019	Respiratory	Doctor diagnosed hayfever or allergic rhinitis	0.043673	97640
2509	28240269	2017	Cell	CAMK1D - Calcium/calmodulin-dependent protein kinase type 1D	0.043887	1000
1630	17903293	2007	Immunological	Urinary isoprostanes/creatinine (at exam 7, FBAT, adjusted for age and sex)	0.043934	828
101	23449627	2013	Skeletal	Pubertal growth	0.044095	10799
497	24816252	2014	Metabolic	Lipid::Fatty acid, dicarboxylate::2-hydroxyglutarate	0.044198	6287
4569	31676860	2019	Neurological	Left rostral anterior cingulate	0.044487	21821
724	24816252	2014	Metabolic	::::X-11552	0.044615	2170
4079	30239722	2018	Metabolic	Waist-hip ratio (female)	0.044655	381152
265	25772697	2015	Immunological	CD8:%RTE	0.044673	669
4114	29403010	2018	Metabolic	Chloride	0.044697	126402
2023	24934506	2014	Endocrine	Skin fluorescence	0.04488	1082
3447	31427789	2019	Metabolic	Impedance measures - Impedance of whole body	0.045077	379792
4383	30898391	2019	Neoplasms	Epithelial ovarian cancer (high-grade serous)	0.045318	5698
1266	17903307	2007	Respiratory	Residual from predicted FEV1/FVC for latest exam (FBAT, adjusted for multiple covariates)	0.045326	1217
1157	22581228	2012	Metabolic	Fasting glucose main effect (adjusted for BMI)	0.04579	58074
474	24816252	2014	Metabolic	Lipid::Bile acid metabolism::ursodeoxycholate	0.045793	5477
2828	28240269	2017	Cell	IFNL2 - Interferon lambda-2	0.045874	1000
954	27005778	2016	Metabolic	Total cholesterol in very large HDL	0.046019	21540
1541	17903297	2007	Neurological	White matter hyperintensity volume (GEE, adjusted for multivariable)	0.046159	705
822	24816252	2014	Metabolic	::::X-13548	0.046176	6022
4598	31676860	2019	Neurological	Right precentral	0.046566	21821
3644	31427789	2019	Environment	Illnesses of mother: High blood pressure	0.04669	367939
756	24816252	2014	Metabolic	Nucleotide::NAD metabolism::X-12095--N1-methyl-3-pyridone-4-carboxamide	0.046796	7711
959	27005778	2016	Metabolic	Phospholipids in very large HDL	0.047061	19273
1906	17903297	2007	Neurological	Hippocampal volume (FBAT, adjusted for multivariable)	0.047114	327
4217	31015401	2019	Environmental	Drugs used in diabetes	0.047298	305913
404	24816252	2014	Metabolic	Amino acid::Tryptophan metabolism::indoleacetate	0.04773	7618
2448	28240269	2017	Cell	IGFBP7 - Insulin-like growth factor-binding protein 7	0.047755	1000
4656	BioRxiv: https://doi.org/10.1101/288564	2019	Neurological	Fornix (cres) / Stria terminalis fractional anisotropy	0.047755	17706
4137	29403010	2018	Immunological	Hematocrit	0.04788	108757
689	24816252	2014	Metabolic	::::X-11247	0.047985	7403
4096	29452408	2018	Ophthalmological	Open-angle glaucoma	0.04804	22795
3693	31427789	2019	Cardiovascular	Diagnoses - secondary ICD10: I25 Chronic ischemic heart disease	0.048129	244890
3048	28240269	2017	Cell	DSG2 - Desmoglein-2	0.048164	1000
3310	31427789	2019	Activities	Age started wearing glasses or contact lenses	0.048225	332074
1267	17903307	2007	Respiratory	Residual from predicted FEV1/FVC for latest exam (GEE, adjusted for multiple covariates)	0.048263	1217
3624	31427789	2019	Activities	Treatment/medication code: glucosamine product	0.048268	280443
3600	31427789	2019	Gastrointestinal	Non-cancer illness code, self-reported: gastro-oesophageal reflux (gord) / gastric reflux	0.048285	289307
1257	17903307	2007	Respiratory	Percent predicted FEV1/FVC for latest exam (GEE, adjusted for multiple covariates)	0.04848	1217
4183	31217584	2019	Metabolic	Triglyceride	0.049245	33096
4346	30525989	2018	Cardiovascular	Coronary artery disease and triglyceride (bivariate)	0.049666	735838

### Sheet: GCKR
atlas ID	PMID	Year	Domain	Trait	P-value	N
72	24097068	2013	Metabolic	Triglycerides cholesterol	2.058e-53	188577
4183	31217584	2019	Metabolic	Triglyceride	2.4264e-36	33096
3261	31427789	2019	Psychiatric	Alcohol intake frequency	4.045e-33	386082
438	24816252	2014	Metabolic	Carbohydrate::Fructose, mannose, galactose, starch, and sucrose metabolism::mannose	5.1299e-31	7793
4069	BioRxiv: https://doi.org/10.1101/261081	2018	Psychiatric	Drinks per week	5.8604e-28	414343
3471	31427789	2019	Metabolic	Impedance measures - Trunk predicted mass	2.7802e-27	379469
3470	31427789	2019	Metabolic	Impedance measures - Trunk fat-free mass	4.1935e-27	379507
4205	31152163	2019	Metabolic	Estimated glomerular filtration rate	2.9879e-25	765348
3444	31427789	2019	Metabolic	Impedance measures - Whole body water mass	3.8671e-25	379835
4043	30124842	2018	Skeletal	Height	8.1656e-25	693529
3443	31427789	2019	Metabolic	Impedance measures - Whole body fat-free mass	2.2778e-24	379804
3890	27863252	2016	Immunological	Monocyte percentage of white cells (three-way meta)	1.32e-23	170494
3466	31427789	2019	Metabolic	Impedance measures - Arm fat-free mass (left)	2.6084e-23	379653
3462	31427789	2019	Metabolic	Impedance measures - Arm fat-free mass (right)	3.7284e-23	379723
3187	31427789	2019	Skeletal	Standing height	5.8812e-23	385748
3463	31427789	2019	Metabolic	Impedance measures - Arm predicted mass (right)	6.3876e-23	379716
206	23263486	2013	Metabolic	Serum Urate	1.043e-22	110347
4206	31152163	2019	Metabolic	Estimated glomerular filtration rate	1.104e-22	567460
4101	29403010	2018	Metabolic	Triglyceride	3.7268e-22	105597
3467	31427789	2019	Metabolic	Impedance measures - Arm predicted mass (left)	5.8114e-22	379638
3608	31427789	2019	Metabolic	Non-cancer illness code, self-reported: high cholesterol	1.5223e-21	289307
4215	31015462	2019	Metabolic	Estimated glomerular filtration rate	1.536e-21	350504
3446	31427789	2019	Metabolic	Impedance measures - Basal metabolic rate	2.8219e-21	379821
3412	31427789	2019	Skeletal	Sitting height	6.4926e-20	385393
3854	27863252	2016	Immunological	Monocyte percentage of white cells (two-way meta)	1.5235e-19	131305
3878	27863252	2016	Immunological	Granulocyte percentage of myeloid white cells (three-way meta)	2.027e-19	169545
3340	31427789	2019	Reproduction	Had menopause (female)	1.1152e-18	175519
4346	30525989	2018	Cardiovascular	Coronary artery disease and triglyceride (bivariate)	1.3799e-18	735838
4122	29403010	2018	Metabolic	Gamma-glutamyl transferase	2.0722e-17	118309
3458	31427789	2019	Metabolic	Impedance measures - Leg fat-free mass (left)	5.6269e-17	379766
3842	27863252	2016	Immunological	Granulocyte percentage of myeloid white cells (two-way meta)	5.6947e-17	130543
3459	31427789	2019	Metabolic	Impedance measures - Leg predicted mass (left)	9.4081e-17	379761
3455	31427789	2019	Metabolic	Impedance measures - Leg predicted mass (right)	1.2046e-16	379793
3454	31427789	2019	Metabolic	Impedance measures - Leg fat-free mass (right)	1.6669e-16	379793
1186	19060906	2009	Metabolic	Triglycerides cholesterol	3.4879e-16	19840
3188	31427789	2019	Cardiovascular	Pulse rate (automated reading)	4.3007e-16	361411
946	27005778	2016	Metabolic	Serum total triglycerides	4.9322e-16	21545
3899	27863252	2016	Immunological	Platelet count (three-way meta)	7.7564e-16	166066
73	24097068	2013	Metabolic	Total cholesterol	2.3113e-15	188577
3903	27863252	2016	Immunological	Reticulocyte fraction of red cells (three-way meta)	6.6091e-15	170690
4377	30940143	2019	Cardiovascular	Resting heart rate	1.0833e-14	458969
3863	27863252	2016	Immunological	Platelet count (two-way meta)	1.278e-14	127127
4317	30643251	2019	Psychiatric	Drinks per day	1.332e-14	537349
4105	29403010	2018	Metabolic	Albumin	1.3924e-14	102223
4085	30297969	2018	Endocrine	Type 2 Diabetes	1.4539e-14	898130
852	27005778	2016	Metabolic	Alanine	1.9746e-14	24796
3897	27863252	2016	Immunological	Plateletcrit (three-way meta)	1.9967e-14	164339
923	27005778	2016	Metabolic	Free cholesterol in medium VLDL	2.3408e-14	21240
903	27005778	2016	Metabolic	Phospholipids in large VLDL	2.534e-14	21239
926	27005778	2016	Metabolic	Phospholipids in medium VLDL	2.5684e-14	21240
944	27005778	2016	Metabolic	Triglycerides in small VLDL	2.6534e-14	21558
3921	28334899	2017	Metabolic	Triglycerides cholesterol	2.8562e-14	33566
900	27005778	2016	Metabolic	Free cholesterol in large VLDL	2.9583e-14	21238
921	27005778	2016	Metabolic	Total cholesterol in medium VLDL	3.4426e-14	21551
964	27005778	2016	Metabolic	Triglycerides in very large VLDL	4.0507e-14	21548
3447	31427789	2019	Metabolic	Impedance measures - Impedance of whole body	4.4244e-14	379792
3366	31427789	2019	Reproduction	Age at menopause (last menstrual period) (female)	4.8937e-14	119160
972	27005778	2016	Metabolic	Triglycerides in chylomicrons and extremely large VLDL	6.3227e-14	21540
927	27005778	2016	Metabolic	Triglycerides in medium VLDL	6.363e-14	21241
904	27005778	2016	Metabolic	Triglycerides in large VLDL	6.9311e-14	21239
1156	22581228	2012	Metabolic	Fasting glucose main effect	7.4964e-14	58074
3451	31427789	2019	Metabolic	Impedance measures - Impedance of arm (left)	8.8755e-14	379803
3881	27863252	2016	Immunological	High light scatter percentage of red cells (three-way meta)	1.0393e-13	170763
4184	31217584	2019	Metabolic	Total cholesterol	1.0646e-13	33185
953	27005778	2016	Metabolic	VLDL diameter	1.0891e-13	19273
4177	31217584	2019	Immunological	C-reactive protein	1.1587e-13	28520
4086	30297969	2018	Endocrine	Type 2 Diabetes (adjusted for BMI)	1.1599e-13	898130
3867	27863252	2016	Immunological	Reticulocyte fraction of red cells (two-way meta)	1.1629e-13	130404
963	27005778	2016	Metabolic	Phospholipids in very large VLDL	1.1694e-13	21237
4176	30718926	2019	Endocrine	Type 2 Diabetes	1.2446e-13	191764
925	27005778	2016	Metabolic	Concentration of medium VLDL particles	1.2571e-13	19273
898	27005778	2016	Metabolic	Total cholesterol in large VLDL	1.2722e-13	21235
1157	22581228	2012	Metabolic	Fasting glucose main effect (adjusted for BMI)	1.2863e-13	58074
924	27005778	2016	Metabolic	Total lipids in medium VLDL	1.924e-13	19273
943	27005778	2016	Metabolic	Phospholipids in small VLDL	2.0743e-13	21551
928	27005778	2016	Metabolic	MonoLunsaturated fatty acids	2.3203e-13	13535
3861	27863252	2016	Immunological	Plateletcrit (two-way meta)	2.3655e-13	127033
902	27005778	2016	Metabolic	Concentration of large VLDL particles	2.6515e-13	18960
3450	31427789	2019	Metabolic	Impedance measures - Impedance of arm (right)	2.984e-13	379786
62	26414677	2015	Reproduction	Age at menopause	3.4316e-13	69360
3845	27863252	2016	Immunological	High light scatter percentage of red cells (two-way meta)	4.2956e-13	130538
885	27005778	2016	Metabolic	Isoleucine	5.7715e-13	24776
3895	27863252	2016	Immunological	Neutrophil count (three-way meta)	5.7949e-13	170702
869	27005778	2016	Metabolic	OmegaL7 and L9 and saturated fatty acids	6.1129e-13	13506
942	27005778	2016	Metabolic	Concentration of small VLDL particles	7.8459e-13	19273
3902	27863252	2016	Immunological	Reticulocyte count (three-way meta)	8.8032e-13	170641
3893	27863252	2016	Immunological	Sum neutrophil eosinophil count (three-way meta)	9.8482e-13	170384
971	27005778	2016	Metabolic	Phospholipids in chylomicrons and extremely large VLDL	1.0887e-12	21542
3904	27863252	2016	Immunological	White blood cell count (three-way meta)	1.3927e-12	172435
3872	27863252	2016	Immunological	Sum basophil neutrophil count (three-way meta)	1.4e-12	170143
941	27005778	2016	Metabolic	Total lipids in small VLDL	1.8177e-12	19273
948	27005778	2016	Metabolic	Total fatty acids	1.863e-12	13505
922	27005778	2016	Metabolic	Cholesterol esters in medium VLDL	1.8915e-12	19273
3859	27863252	2016	Immunological	Neutrophil count (two-way meta)	1.9361e-12	131564
3436	31427789	2019	Metabolic	Weight	1.9815e-12	385473
3877	27863252	2016	Immunological	Granulocyte count (three-way meta)	2.2488e-12	169822
3882	27863252	2016	Immunological	High light scatter reticulocyte count (three-way meta)	2.4797e-12	170761
3440	31427789	2019	Metabolic	Impedance measures - Weight	2.8051e-12	379840
940	27005778	2016	Metabolic	Free cholesterol in small VLDL	3.0711e-12	21559
4225	31015401	2019	Environmental	HMG CoA reductase inhibitors	3.3318e-12	290385
970	27005778	2016	Metabolic	Concentration of chylomicrons and extremely large VLDL particles	3.3806e-12	18960
901	27005778	2016	Metabolic	Total lipids in large VLDL	4.267e-12	18960
961	27005778	2016	Metabolic	Total lipids in very large VLDL	5.1716e-12	19273
3271	31427789	2019	Skeletal	Comparative height size at age 10	5.7151e-12	380167
3857	27863252	2016	Immunological	Sum neutrophil eosinophil count (two-way meta)	5.7573e-12	131409
3836	27863252	2016	Immunological	Sum basophil neutrophil count (two-way meta)	5.7684e-12	131031
3590	31427789	2019	Activities	Medication for cholesterol, blood pressure or diabetes: Cholesterol lowering medication	6.4937e-12	176050
4189	31217584	2019	Metabolic	Fasting glucose	9.3551e-12	23911
3846	27863252	2016	Immunological	High light scatter reticulocyte count (two-way meta)	1.0933e-11	130517
3866	27863252	2016	Immunological	Reticulocyte count (two-way meta)	1.1696e-11	130388
4141	29403010	2018	Immunological	Platelet count	1.2522e-11	108208
3841	27863252	2016	Immunological	Granulocyte count (two-way meta)	1.6544e-11	130875
962	27005778	2016	Metabolic	Concentration of very large VLDL particles	1.7948e-11	18960
3868	27863252	2016	Immunological	White blood cell count (two-way meta)	1.9289e-11	131969
4345	30525989	2018	Cardiovascular	Coronary artery disease and total cholesterol (bivariate)	2.4442e-11	735838
3725	31427789	2019	Psychiatric	Frequency of drinking alcohol	2.7803e-11	126656
899	27005778	2016	Metabolic	Cholesterol esters in large VLDL	3.1219e-11	18960
4357	30220432	2018	Metabolic	Albuminuria	3.3512e-11	382500
3554	31427789	2019	Activities	Medication for cholesterol, blood pressure, diabetes, or take exogenous hormones: Cholesterol lowering medication	3.8686e-11	207533
3688	31427789	2019	Metabolic	Diagnoses - secondary ICD10: E78 Disorders of lipoprotein metabolism and other lipidemias	4.1621e-11	244890
3448	31427789	2019	Metabolic	Impedance measures - Impedance of leg (right)	5.2948e-11	379813
909	27005778	2016	Metabolic	Leucine	7.5887e-11	24728
968	27005778	2016	Metabolic	Triglycerides in very small VLDL	9.9072e-11	19273
3449	31427789	2019	Metabolic	Impedance measures - Impedance of leg (left)	1.1509e-10	379807
3257	31427789	2019	Nutritional	Hot drink temperature	1.192e-10	382329
4109	29403010	2018	Metabolic	Serum creatinine	1.2301e-10	142097
934	27005778	2016	Metabolic	Concentration of small HDL particles	1.3089e-10	19273
3328	31427789	2019	Endocrine	Diabetes (diagnosed by doctor)	1.5046e-10	385420
3892	27863252	2016	Immunological	Myeloid white cell count (three-way meta)	1.5345e-10	169219
3498	31427789	2019	Dermatological	Hair colour (natural, before greying): Dark brown	1.5666e-10	385603
4045	30054458	2018	Endocrine	Type 2 Diabetes	1.5801e-10	659256
3623	31427789	2019	Activities	Treatment/medication code: atorvastatin	1.593e-10	280443
4063	28452372	2017	Metabolic	Estimated glomerular filtration rate based on serum creatinine	2.2778e-10	110527
969	27005778	2016	Metabolic	Total lipids in chylomicrons and extremely large VLDL	2.4389e-10	18960
3601	31427789	2019	Endocrine	Non-cancer illness code, self-reported: diabetes	2.5291e-10	289307
867	27005778	2016	Metabolic	OmegaL3 fatty acids	2.6626e-10	13544
875	27005778	2016	Metabolic	Glycoprotein acetyls, mainly a1Lacid glycoprotein	3.8555e-10	19270
939	27005778	2016	Metabolic	Total cholesterol in small VLDL	5.8679e-10	21557
4098	29403010	2018	Metabolic	Total cholesterol	9.1624e-10	128305
3856	27863252	2016	Immunological	Myeloid white cell count (two-way meta)	9.5802e-10	130268
142	25282103	2014	Skeletal	Height	9.592e-10	253288
191	26831199	2016	Metabolic	Estimated glomerular filtration rate based on serum creatinine	1.1775e-09	113814
4104	29403010	2018	Metabolic	Total protein	1.3444e-09	113509
935	27005778	2016	Metabolic	Triglycerides in small HDL	1.5772e-09	21558
4110	29403010	2018	Metabolic	Estimated glomerular filtration rate	1.6613e-09	143658
1165	20081858	2010	Metabolic	Fasting glucose	1.8003e-09	46186
3268	31427789	2019	Psychiatric	Alcohol intake versus 10 years previously	2.0292e-09	357907
4102	29403010	2018	Metabolic	Blood sugar	2.1464e-09	93146
2029	28067908	2017	Gastrointestinal	Crohn's Disease	2.2724e-09	40266
932	27005778	2016	Metabolic	Pyruvate	2.6249e-09	24756
938	27005778	2016	Metabolic	Concentration of small LDL particles	2.7975e-09	19273
4217	31015401	2019	Environmental	Drugs used in diabetes	3.4523e-09	305913
3234	31427789	2019	Psychiatric	Daytime dozing / sleeping (narcolepsy)	3.765e-09	384879
3843	27863252	2016	Immunological	Hematocrit (two-way meta)	4.528e-09	132699
933	27005778	2016	Metabolic	Total lipids in small HDL	5.0658e-09	19273
3621	31427789	2019	Activities	Treatment/medication code: metformin	5.6134e-09	280443
3901	27863252	2016	Immunological	Red cell distribution width (three-way meta)	7.3189e-09	171529
1106	19060910	2009	Metabolic	Triglycerides - Birth cohorts	7.4882e-09	4763
364	24816252	2014	Metabolic	Amino acid::Alanine and aspartate metabolism::alanine	7.6753e-09	7788
193	26831199	2016	Metabolic	Estimated glomerular filtration rate based on serum creatinine (non-diabetic)	9.3028e-09	118460
4075	30239722	2018	Metabolic	Body Mass Index (male)	9.3147e-09	374756
945	27005778	2016	Metabolic	Serum total cholesterol	1.0027e-08	21491
3274	31427789	2019	Dermatological	Ease of skin tanning	1.1347e-08	378364
1160	22581028	2012	Metabolic	Fasting insulin main effect (adjusted for BMI)	1.2614e-08	51750
3256	31427789	2019	Nutritional	Coffee intake	1.597e-08	358093
3865	27863252	2016	Immunological	Red cell distribution width (two-way meta)	1.8093e-08	131520
3850	27863252	2016	Immunological	Mean corpuscular hemoglobin concentration (two-way meta)	2.2485e-08	132586
937	27005778	2016	Metabolic	Total lipids in small LDL	2.6685e-08	19273
2031	28067908	2017	Gastrointestinal	Inflammatory Bowel Disease	3.5429e-08	59957
3686	31427789	2019	Endocrine	Diagnoses - secondary ICD10: E11 Type 2 diabetes mellitus	4.4082e-08	244890
3495	31427789	2019	Dermatological	Hair colour (natural, before greying): Blonde	4.5848e-08	385603
4352	30573740	2018	Dermatological	Male pattern baldness (BOLT LMM non-infinitesimal mixed model)	4.5886e-08	205327
855	27005778	2016	Metabolic	ApoB	4.8266e-08	20690
4351	30573740	2018	Dermatological	Male pattern baldness (BOLT LMM infinitesimal mixed model)	5.0262e-08	205327
3191	31427789	2019	Activities	Number of treatments/medications taken	7.6609e-08	386581
3971	29304378	2018	Skeletal	Total body BMD	9.6879e-08	66628
3273	31427789	2019	Dermatological	Skin colour	1.2422e-07	381433
929	27005778	2016	Metabolic	Other polyunsaturated fatty acids than 18:2	1.8548e-07	13549
4207	31152163	2019	Metabolic	Blood urea nitrogen	2.131e-07	416178
4057	27920155	2017	Metabolic	Estimated glomerular filtration rate based on serum creatinine	2.3617e-07	111666
936	27005778	2016	Metabolic	Total cholesterol in small LDL	2.5192e-07	21556
3252	31427789	2019	Nutritional	Bread intake	2.604e-07	377627
3900	27863252	2016	Immunological	Red blood cell count (three-way meta)	2.7791e-07	172952
3262	31427789	2019	Psychiatric	Average weekly red wine intake	2.8062e-07	274058
905	27005778	2016	Metabolic	18:2, linoleic acid (LA)	2.9427e-07	13527
4111	29403010	2018	Metabolic	Uric acid	3.5389e-07	109029
3879	27863252	2016	Immunological	Hematocrit (three-way meta)	3.732e-07	173039
201	20383146	2010	Metabolic	Estimated glomerular filtration rate based on serum creatinine	5.6876e-07	67093
868	27005778	2016	Metabolic	OmegaL6 fatty acids	5.945e-07	13506
3884	27863252	2016	Immunological	Lymphocyte count (three-way meta)	7.8142e-07	171643
4107	29403010	2018	Metabolic	Albumin/globulin ratio	8.6748e-07	98626
872	27005778	2016	Metabolic	Glutamine	1.0337e-06	24462
2009	23505323	2013	Metabolic	Hypertriglyceridemia	1.0557e-06	2240
3264	31427789	2019	Psychiatric	Average weekly beer plus cider intake	1.0564e-06	274556
3190	31427789	2019	Mortality	Number of self-reported non-cancer illnesses	1.0795e-06	386581
966	27005778	2016	Metabolic	Concentration of very small VLDL particles	1.173e-06	19273
3864	27863252	2016	Immunological	Red blood cell count (two-way meta)	1.1863e-06	132690
857	27005778	2016	Metabolic	Ratio of bisLallylic bonds to total fatty acids in lipids	1.3525e-06	13171
3745	31427789	2019	Psychiatric	Happiness and subjective well-being - General happiness	1.6644e-06	126132
4119	29403010	2018	Metabolic	Aspartate aminotransferase	1.927e-06	134154
4301	30664634	2019	Metabolic	Arms-arm fat ratio (male)	1.9496e-06	167431
602	24816252	2014	Metabolic	Peptide::gamma-glutamyl::gamma-glutamylglutamine	2.0062e-06	7662
3860	27863252	2016	Immunological	Neutrophil percentage of white cells (two-way meta)	2.066e-06	132352
1159	22581028	2012	Metabolic	Fasting insulin main effect	2.3445e-06	51750
919	27005778	2016	Metabolic	Concentration of medium LDL particles	2.6559e-06	19273
4127	29403010	2018	Metabolic	Lactate dehydrogenase	2.6767e-06	126319
3844	27863252	2016	Immunological	Hemoglobin concentration (two-way meta)	2.7483e-06	132596
908	27005778	2016	Metabolic	LDL diameter	2.9009e-06	19273
949	27005778	2016	Metabolic	Total phosphoglycerides	2.9403e-06	13519
4055	27920155	2017	Metabolic	Estimated glomerular filtration rate based on serum creatinine (non-diabetic)	2.9966e-06	94677
1213	27911795	2016	Psychiatric	Alcohol consumption	3.2407e-06	70460
3577	31427789	2019	Social Interactions	Social support - Leisure/social activities: Pub or social club	3.5931e-06	385280
4129	29403010	2018	Immunological	White blood cell count	4.5549e-06	107964
3886	27863252	2016	Immunological	Mean corpuscular hemoglobin concentration (three-way meta)	4.8266e-06	172851
3553	31427789	2019	Respiratory	Blood clot, DVT, bronchitis, emphysema, asthma, rhinitis, eczema, allergy diagnosed by doctor: Hayfever, allergic rhinitis or eczema	4.8428e-06	385822
906	27005778	2016	Metabolic	Lactate	4.8464e-06	24871
4124	29403010	2018	Metabolic	Prothrombin time	5.6877e-06	58110
4208	31152163	2019	Metabolic	Blood urea nitrogen	5.7266e-06	243031
3973	29304378	2018	Skeletal	Total body BMD (45-60 years old)	5.8019e-06	18805
657	24816252	2014	Metabolic	::::X-03094	5.8984e-06	7804
884	27005778	2016	Metabolic	Triglycerides in IDL	6.3102e-06	19273
918	27005778	2016	Metabolic	Total lipids in medium LDL	9.1088e-06	19273
965	27005778	2016	Metabolic	Total lipids in very small VLDL	9.3352e-06	19273
547	24816252	2014	Metabolic	Lipid::Lysolipid::1-stearoylglycerophosphoethanolamine	1.0684e-05	7369
920	27005778	2016	Metabolic	Phospholipids in medium LDL	1.219e-05	21558
1169	26833098	2016	Metabolic	Leptin	1.3335e-05	32161
539	24816252	2014	Metabolic	Lipid::Lysolipid::1-myristoylglycerophosphocholine	1.3661e-05	7812
3883	27863252	2016	Immunological	Immature fraction of reticulocytes (three-way meta)	1.371e-05	170548
952	27005778	2016	Metabolic	Valine	1.5781e-05	24900
3263	31427789	2019	Psychiatric	Average weekly champagne plus white wine intake	1.7727e-05	273869
423	24816252	2014	Metabolic	Amino acid::Valine, leucine and isoleucine metabolism::3-methyl-2-oxovalerate	1.8583e-05	7779
3186	31427789	2019	Metabolic	Hip circumference	2.0734e-05	385887
9	21926974	2011	Psychiatric	Schizophrenia	2.1081e-05	21856
3247	31427789	2019	Nutritional	Poultry intake	2.1791e-05	385728
4114	29403010	2018	Metabolic	Chloride	2.2143e-05	126402
136	23754948	2013	Metabolic	Weight (male)	2.2227e-05	60016
638	24816252	2014	Metabolic	Xenobiotics::Sugar, sugar substitute, starch::erythritol	2.249e-05	7776
4128	29403010	2018	Metabolic	C-reactive protein	2.2631e-05	75391
3853	27863252	2016	Immunological	Monocyte count (two-way meta)	2.3584e-05	131544
371	24816252	2014	Metabolic	Amino acid::Cysteine, methionine, SAM, taurine metabolism::2-hydroxybutyrate (AHB)	2.4731e-05	7815
538	24816252	2014	Metabolic	Lipid::Lysolipid::1-linoleoylglycerophosphoethanolamine*	2.5376e-05	7817
930	27005778	2016	Metabolic	Phosphatidylcholine and other cholines	2.883e-05	13542
3896	27863252	2016	Immunological	Neutrophil percentage of white cells (three-way meta)	3.1903e-05	171542
787	24816252	2014	Metabolic	::::X-12644	3.1913e-05	7795
3675	31427789	2019	Gastrointestinal	Diagnoses - main ICD10: K80 Cholelithiasis	3.3544e-05	300791
3858	27863252	2016	Immunological	Neutrophil percentage of granulocytes (two-way meta)	3.3718e-05	131660
443	24816252	2014	Metabolic	Carbohydrate::Glycolysis, gluconeogenesis, pyruvate metabolism::lactate	3.4041e-05	7814
915	27005778	2016	Metabolic	Phospholipids in medium HDL	3.4208e-05	21558
4210	31152163	2019	Metabolic	Chronic kidney disease	3.6129e-05	480698
157	25673412	2015	Metabolic	Hip circumference (male)	3.8628e-05	94790
375	24816252	2014	Metabolic	Amino acid::Glutamate metabolism::glutamine	3.9193e-05	7821
1211	24509480	2014	Endocrine	Type 2 Diabetes	4.1147e-05	110452
3511	31427789	2019	Psychiatric	Reason for reducing amount of alcohol drunk: Other reason	4.2772e-05	142645
3920	28334899	2017	Metabolic	Total cholesterol	4.3079e-05	27657
4320	30643256	2019	Activities	Positive affect (univariate)	4.3548e-05	410603
148	26426971	2015	Metabolic	Body Mass Index (male <= 50 yrs)	4.4317e-05	21989
4172	29970889	2018	Social Interactions	Social support - Leisure/social activities: Pub or social club	4.4947e-05	452302
4074	30239722	2018	Metabolic	Body Mass Index	4.5335e-05	806834
3880	27863252	2016	Immunological	Hemoglobin concentration (three-way meta)	4.6602e-05	172925
4167	BioRxiv: https://doi.org/10.1101/388165	2019	Neurological	Parkinson disease of sibling pairs (tier 1)	4.6845e-05	482730
3324	31427789	2019	Reproduction	Relative age of first facial hair (male)	4.8474e-05	171805
365	24816252	2014	Metabolic	Amino acid::Alanine and aspartate metabolism::asparagine	4.8811e-05	7761
3185	31427789	2019	Metabolic	Waist circumference	5.0105e-05	385932
1170	26833098	2016	Metabolic	Leptin (adjusted for BMI)	5.082e-05	32161
3848	27863252	2016	Immunological	Lymphocyte count (two-way meta)	5.1403e-05	132452
207	23263486	2013	Skeletal	Gout	5.3542e-05	69374
3258	31427789	2019	Nutritional	Water intake	5.386e-05	357000
1164	20081857	2010	Metabolic	Glucose levels 2 h after an oral glucose challenge	5.439e-05	15234
914	27005778	2016	Metabolic	Concentration of medium HDL particles	5.4534e-05	19273
3245	31427789	2019	Nutritional	Non-oily fish intake	5.6048e-05	384907
4188	31217584	2019	Metabolic	Fasting insulin	5.7136e-05	21551
830	24816252	2014	Metabolic	::::X-14056	5.8945e-05	7259
3719	31427789	2019	Psychiatric	Ever had known person concerned about, or recommended reduction of alcohol consumption	5.9026e-05	126613
3380	31427789	2019	Cardiovascular	Systolic Blood Pressure (automated reading)	6.0763e-05	361402
831	24816252	2014	Metabolic	::::X-14057	6.164e-05	4716
67	26192919	2015	Gastrointestinal	Inflammatory Bowel Disease	6.2146e-05	34652
856	27005778	2016	Metabolic	Ratio of bisLallylic bonds to double bonds in lipids	6.4031e-05	13524
3835	27863252	2016	Immunological	Basophil percentage of granulocytes (two-way meta)	6.4715e-05	131536
532	24816252	2014	Metabolic	Lipid::Lysolipid::1-arachidonoylglycerophosphoinositol*	6.5942e-05	7797
553	24816252	2014	Metabolic	Lipid::Medium chain fatty acid::10-undecenoate (11:1n1)	6.7949e-05	7806
544	24816252	2014	Metabolic	Lipid::Lysolipid::1-palmitoylglycerophosphoethanolamine	6.9083e-05	7763
859	27005778	2016	Metabolic	CH2 groups in fatty acids	7.2901e-05	19021
3651	31427789	2019	Environment	Illnesses of siblings: High blood pressure	7.3485e-05	309116
668	24816252	2014	Metabolic	::::X-06246	7.5441e-05	7358
3244	31427789	2019	Nutritional	Oily fish intake	7.8489e-05	384554
863	27005778	2016	Metabolic	Double bonds in fatty acids	7.9624e-05	15728
2200	28240269	2017	Cell	IGFBP1 - Insulin-like growth factor-binding protein 1	8.3719e-05	1000
864	27005778	2016	Metabolic	22:6, docosahexaenoic acid (DHA)	8.4463e-05	13499
3613	31427789	2019	Activities	Treatment/medication code: simvastatin	8.7195e-05	280443
541	24816252	2014	Metabolic	Lipid::Lysolipid::1-oleoylglycerophosphoethanolamine	9.0279e-05	7749
158	25673412	2015	Metabolic	Hip circumference (male)	9.0463e-05	100384
1168	20081858	2010	Metabolic	HOMA-IR	9.5601e-05	37037
4126	29403010	2018	Metabolic	Creatine kinase	0.00010266	106080
3889	27863252	2016	Immunological	Monocyte count (three-way meta)	0.00010398	170721
4041	29906448	2018	Psychiatric	Schizophrenia vs Bipolar disorder	0.00010666	38855
4209	31152163	2019	Metabolic	Chronic kidney disease	0.00010731	625219
3847	27863252	2016	Immunological	Immature fraction of reticulocytes (two-way meta)	0.00011002	130321
2119	28240269	2017	Cell	ERBB3 - Receptor tyrosine-protein kinase erbB-3	0.00011296	1000
4726	BioRxiv: https://doi.org/10.1101/288634	2019	Neurological	Posterior limb of internal capsule mode of anisotropy	0.00011523	17706
917	27005778	2016	Metabolic	Cholesterol esters in medium LDL	0.00012107	19273
11	25056061	2014	Psychiatric	Schizophrenia	0.00012891	82315
13	24280982	2014	Psychiatric	Schizophrenia vs Bipolar disorder	0.00012891	16381
564	24816252	2014	Metabolic	Lipid::Monoacylglycerol::1-palmitoylglycerol (1-monopalmitin)	0.00013622	7429
3871	27863252	2016	Immunological	Basophil percentage of granulocytes (three-way meta)	0.00014009	170223
865	27005778	2016	Metabolic	Esterified cholesterol	0.00014391	13497
384	24816252	2014	Metabolic	Amino acid::Glycine, serine and threonine metabolism::threonine	0.0001556	6020
83	22504420	2012	Skeletal	Lumbar Spine BMD	0.00015799	31800
4182	31217584	2019	Metabolic	Low cholesterol lipoprotein	0.00016152	32221
77	22479202	2012	Metabolic	Adiponectin level	0.00016864	29347
3875	27863252	2016	Immunological	Eosinophil percentage of white cells (three-way meta)	0.00017676	172378
156	25673412	2015	Metabolic	Hip circumference	0.00019119	227429
896	27005778	2016	Metabolic	Concentration of large LDL particles	0.00020705	19273
1194	21297633	2011	Gastrointestinal	Ulcerative colitis	0.00023083	27994
3839	27863252	2016	Immunological	Eosinophil percentage of white cells (two-way meta)	0.00023982	132052
3891	27863252	2016	Immunological	Mean platelet volume (three-way meta)	0.00024145	164454
70	24097068	2013	Metabolic	Low-density lipoprotein cholesterol	0.0002425	188577
1175	27992416	2017	Psychiatric	Excessive daytime sleepness	0.00024271	111648
114	20935629	2010	Metabolic	Waist-hip ratio (adjusted for BMI)	0.00024766	77167
128	23754948	2013	Metabolic	Hip circumference (male)	0.00031755	34942
702	24816252	2014	Metabolic	::::X-11438	0.00031943	7084
888	27005778	2016	Metabolic	Free cholesterol in large HDL	0.00031997	21559
81	22504420	2012	Skeletal	Lumbar Spine BMD (males)	0.0003233	31800
3543	31427789	2019	Ophthalmological	Eye problems/disorders: Cataract	0.00034439	127603
4347	30525989	2018	Cardiovascular	Coronary artery disease and low-density lipoprotein cholesterol (bivariate)	0.0003488	735838
3840	27863252	2016	Immunological	Eosinophil percentage of granulocytes (two-way meta)	0.00036122	131525
913	27005778	2016	Metabolic	Total lipids in medium HDL	0.00036607	19273
3982	29483656	2018	Psychiatric	Schizophrenia	0.00038376	105318
3582	31427789	2019	Activities	Types of transport used (excluding work): Walk	0.00039527	384551
69	26192919	2015	Gastrointestinal	Ulcerative Colitis	0.00041864	27432
155	25673412	2015	Metabolic	Hip circumference	0.00042158	213038
144	25673413	2015	Metabolic	Body Mass Index (male)	0.00042799	104666
4072	BioRxiv: https://doi.org/10.1101/261081	2018	Activities	First PC of the four riskly behaviours	0.00042996	315894
141	23754948	2013	Metabolic	Waist-hip ratio (female, adjusted for BMI)	0.0004385	42969
4696	BioRxiv: https://doi.org/10.1101/288604	2019	Neurological	Cingulum (hippocampus) mean diusivities	0.00045644	17706
895	27005778	2016	Metabolic	Total lipids in large LDL	0.00047868	19273
4044	30124842	2018	Metabolic	Body Mass Index	0.00048514	681275
3469	31427789	2019	Metabolic	Impedance measures - Trunk fat mass	0.00048649	379578
4130	29403010	2018	Immunological	Neutrophil count	0.00049501	62076
3772	31427789	2019	Psychiatric	Depression - Recent feelings of tiredness or low enery	0.000499	126540
675	24816252	2014	Metabolic	::::X-08766	0.00051695	6050
860	27005778	2016	Metabolic	CH2 groups to double bonds ratio	0.00052928	13532
748	24816252	2014	Metabolic	::::X-12038	0.0005383	7758
113	20881960	2010	Skeletal	Height	0.00054408	133653
3855	27863252	2016	Immunological	Mean platelet volume (two-way meta)	0.00055015	127230
3894	27863252	2016	Immunological	Neutrophil percentage of granulocytes (three-way meta)	0.00055663	170672
3445	31427789	2019	Metabolic	Impedance measures - Body Mass Index (BMI)	0.00056195	379831
434	24816252	2014	Metabolic	Carbohydrate::Aminosugars metabolism::erythronate*	0.00056702	7752
531	24816252	2014	Metabolic	Lipid::Lysolipid::1-arachidonoylglycerophosphoethanolamine*	0.00056991	7798
725	24816252	2014	Metabolic	Cofactors and vitamins::Ascorbate and aldarate metabolism::X-11593--O-methylascorbate*	0.00064481	7788
883	27005778	2016	Metabolic	Phospholipids in IDL	0.00065	21559
3435	31427789	2019	Metabolic	Body Mass Index	0.00065429	385336
893	27005778	2016	Metabolic	Cholesterol esters in large LDL	0.0007055	19273
3759	31427789	2019	Psychiatric	Anxiety - Reccent feelings or nervousness or anxiety	0.00071611	126325
1215	27911795	2016	Psychiatric	Alcohol consumption (female)	0.00072961	42900
139	23754948	2013	Metabolic	Waist-hip ratio (female)	0.00074863	42969
4134	29403010	2018	Immunological	Lymphocyte count	0.00075979	62076
10	23974872	2013	Psychiatric	Schizophrenia	0.00076552	32143
3874	27863252	2016	Immunological	Eosinophil count (three-way meta)	0.00078004	172275
3039	28240269	2017	Cell	TNFAIP6 - Tumor necrosis factor-inducible gene 6 protein	0.00078844	1000
454	24816252	2014	Metabolic	Cofactors and vitamins::Pantothenate and CoA metabolism::pantothenate	0.00081115	7604
3349	31427789	2019	Reproduction	Ever used hormone-replacement therapy (HRT) (female)	0.00081776	208012
2010	23505323	2013	Metabolic	High-density lipoprotein cholesterol	0.00081877	2240
3750	31427789	2019	Psychiatric	Traumatic events - Felt irritable or had angry outbursts in past month	0.00082253	57010
4137	29403010	2018	Immunological	Hematocrit	0.00083749	108757
3876	27863252	2016	Immunological	Eosinophil percentage of granulocytes (three-way meta)	0.00089336	170536
494	24816252	2014	Metabolic	Lipid::Fatty acid metabolism (also BCAA metabolism)::butyrylcarnitine	0.0008962	7796
2097	28240269	2017	Cell	CFI - Complement factor I	0.00089783	1000
1065	17728769	2007	Psychiatric	Schizophrenia	0.00093494	2149
3790	30804565	2019	Psychiatric	Daytime sleepiness / dozing	0.00093955	385333
495	24816252	2014	Metabolic	Lipid::Fatty acid metabolism (also BCAA metabolism)::propionylcarnitine	0.00094931	7813
873	27005778	2016	Metabolic	Glycerol	0.00099074	20235
3465	31427789	2019	Metabolic	Impedance measures - Arm fat mass (left)	0.0010078	379663
3307	31427789	2019	Activities	Overall health rating	0.0010195	384850
3962	28990592	2017	Reproduction	Gestational weight gain (maternal, late)	0.0010216	7681
169	25673412	2015	Metabolic	Waist circumference (male)	0.0010421	104406
4078	30239722	2018	Metabolic	Waist-hip ratio (male)	0.0010515	316772
3240	31427789	2019	Nutritional	Cooked vegetable intake	0.0010868	374858
3442	31427789	2019	Metabolic	Impedance measures - Whole body fat mass	0.0011686	379203
3834	27863252	2016	Immunological	Basophil percentage of white cells (two-way meta)	0.0011823	131863
4066	30038396	2018	Environment	Educational attainment	0.001197	766345
3758	31427789	2019	Psychiatric	Anxiety - Recent easy annoyance or irritability	0.0011971	126198
3773	31427789	2019	Psychiatric	Anxiety - Recent worrying too much about different things	0.0012581	126284
3325	31427789	2019	Reproduction	Relative age voice broke (male)	0.0012671	164394
3461	31427789	2019	Metabolic	Impedance measures - Arm fat mass (right)	0.0013017	379725
4553	31676860	2019	Neurological	Left isthmus cingulate	0.001437	21821
127	23754948	2013	Skeletal	Height (female)	0.0014742	73072
3977	28724990	2017	Skeletal	Lean body mass (whole body)	0.0014894	38292
1193	21102463	2010	Gastrointestinal	Crohn's Disease	0.0015089	21447
2005	22377632	2012	Reproduction	Maternal transmission distortion	0.0015201	4728
2006	22377632	2012	Reproduction	Paternal transmission distortion	0.0015201	4728
2007	22377632	2012	Reproduction	Parental transmission distortion	0.0015201	4728
170	25673412	2015	Metabolic	Waist circumference (male)	0.00157	110004
588	24816252	2014	Metabolic	Nucleotide::Purine metabolism, urate metabolism::urate	0.0016319	7819
146	25673413	2015	Metabolic	Body Mass Index	0.0016848	236231
4038	29906448	2018	Psychiatric	Schizophrenia	0.0017028	87491
431	24816252	2014	Metabolic	Amino acid::Valine, leucine and isoleucine metabolism::leucine	0.0017118	7799
882	27005778	2016	Metabolic	Concentration of IDL particles	0.0018774	19273
4136	29403010	2018	Hematological	Hemoglobin	0.0018813	108769
552	24816252	2014	Metabolic	Lipid::Lysolipid::2-stearoylglycerophosphocholine*	0.0019132	7730
3510	31427789	2019	Psychiatric	Reason for reducing amount of alcohol drunk: Health precaution	0.001946	142645
3453	31427789	2019	Metabolic	Impedance measures - Leg fat mass (right)	0.0019505	379802
444	24816252	2014	Metabolic	Carbohydrate::Glycolysis, gluconeogenesis, pyruvate metabolism::pyruvate	0.0019615	7682
4452	31676860	2019	Neurological	Left isthmus cingulate	0.0019808	19629
540	24816252	2014	Metabolic	Lipid::Lysolipid::1-oleoylglycerophosphocholine	0.0021309	7812
907	27005778	2016	Metabolic	Total cholesterol in LDL	0.0021671	21559
68	26192919	2015	Gastrointestinal	Crohn's Disease	0.0022366	20883
437	24816252	2014	Metabolic	Carbohydrate::Fructose, mannose, galactose, starch, and sucrose metabolism::mannitol	0.0022589	5917
199	26631737	2016	Metabolic	Urinary albumin-to-creatinine ratio (non-diabetic)	0.0023022	46061
124	23754948	2013	Metabolic	Body Mass Index (male)	0.0023103	60036
2750	28240269	2017	Cell	PAPPA - Pappalysin-1	0.0023366	1000
3457	31427789	2019	Metabolic	Impedance measures - Leg fat mass (left)	0.0023392	379783
877	27005778	2016	Metabolic	HDL diameter	0.0023406	19273
3870	27863252	2016	Immunological	Basophil percentage of white cells (three-way meta)	0.0023772	171996
2312	28240269	2017	Cell	JAM2 - Junctional adhesion molecule B	0.0023926	1000
4178	31217584	2019	Immunological	White blood cells	0.0024524	28608
3823	26502338	2015	Skeletal	Systemic Lupus Erythematosus	0.0024834	14267
3549	31427789	2019	Body Structures	Mouth/teeth dental problems: Dentures	0.0025105	385026
3241	31427789	2019	Nutritional	Salad / raw vegetable intake	0.0025382	363780
2191	28240269	2017	Cell	FAM107A - Protein FAM107A	0.002581	1000
4180	31217584	2019	Immunological	Platelets	0.0027556	29328
143	25673413	2015	Metabolic	Body Mass Index	0.0027686	234069
3680	31427789	2019	Endocrine	Diagnoses - main ICD10: N39 Other disorders of urinary system	0.0029339	300791
3342	31427789	2019	Metabolic	Birth weight of first child (female)	0.0029561	165872
4554	31676860	2019	Neurological	Left lateral occipital	0.0029606	21821
3224	31427789	2019	Activities	Weekly usage of mobile phone in last 3 months	0.00305	322862
4039	29906448	2018	Psychiatric	Bipolar disorder	0.0030686	74194
429	24816252	2014	Metabolic	Amino acid::Valine, leucine and isoleucine metabolism::isoleucine	0.0030919	7801
3573	31427789	2019	Neurological	Pain type(s) experienced in last month: Stomach or abdominal pain	0.0030945	385698
916	27005778	2016	Metabolic	Total cholesterol in medium LDL	0.0032187	21559
2030	28067908	2017	Gastrointestinal	Ulcerative colitis	0.0032209	45975
2813	28240269	2017	Cell	BOC - Brother of CDO	0.0032836	1000
3497	31427789	2019	Dermatological	Hair colour (natural, before greying): Light brown	0.0033001	385603
1166	20081858	2010	Metabolic	Fasting insulin	0.0034552	38238
4318	30649302	2019	Reproduction	Anti-Mullerian hormone	0.0034826	3344
563	24816252	2014	Metabolic	Lipid::Monoacylglycerol::1-oleoylglycerol (1-monoolein)	0.0034982	5717
2164	28240269	2017	Cell	PROS1 - Vitamin K-dependent protein S	0.0035968	1000
3770	31427789	2019	Psychiatric	Depression - Trouble falling or staying asleep. or sleeping too much	0.0036529	126545
383	24816252	2014	Metabolic	Amino acid::Glycine, serine and threonine metabolism::serine	0.0036753	7796
542	24816252	2014	Metabolic	Lipid::Lysolipid::1-palmitoleoylglycerophosphocholine*	0.0036901	7812
4040	29906448	2018	Psychiatric	Schizophrenia/Bipolar disorder	0.0037764	107620
422	24816252	2014	Metabolic	Amino acid::Valine, leucine and isoleucine metabolism::3-methyl-2-oxobutyrate	0.0039511	7648
135	23754948	2013	Metabolic	Waist circumference (female, adjusted for BMI)	0.0040724	45192
854	27005778	2016	Metabolic	ApoA1	0.0040753	20687
4048	29534260	2018	Skeletal	Plantar fasciitis	0.0040879	102503
4113	29403010	2018	Metabolic	Potassium	0.0040896	132938
192	26831199	2016	Metabolic	Estimated glomerular filtration rate based on serum creatinine (diabetes positive)	0.0041142	11529
3743	31427789	2019	Psychiatric	Depression - Feelings of worthlessness during worst period of depression	0.0041445	67012
4121	29403010	2018	Metabolic	Alkaline phosphatase	0.0042079	105030
22	25187353	2014	Immunological	Clozapine-Induced Agranulocytosis/Granulocytopenia	0.0042081	1359
546	24816252	2014	Metabolic	Lipid::Lysolipid::1-stearoylglycerophosphocholine	0.0042274	7817
3477	31427789	2019	Activities	Own or rent accommodation lived in: Own with a mortgage	0.0042595	383032
878	27005778	2016	Metabolic	Histidine	0.0042624	19244
4080	30239722	2018	Metabolic	Waist-hip ratio (adjusted for BMI)	0.004264	694649
200	26631737	2016	Metabolic	Microalbuminuria	0.0042649	54116
2858	28240269	2017	Cell	C3 - Complement C3b	0.0044317	1000
461	24816252	2014	Metabolic	Energy::Krebs cycle::succinylcarnitine	0.0044852	6948
2817	28240269	2017	Cell	CRP - C-reactive protein	0.0045492	1000
455	24816252	2014	Metabolic	Cofactors and vitamins::Tocopherol metabolism::alpha-tocopherol	0.0045563	7725
4740	BioRxiv: https://doi.org/10.1101/288648	2019	Neurological	Cingulum (hippocampus) radial diusivities	0.0045745	17706
3978	28724990	2017	Skeletal	Lean body mass (appendicular)	0.0046181	28330
3570	31427789	2019	Neurological	Pain type(s) experienced in last month: Headache	0.0046602	385698
63	28436984	2017	Reproduction	Age at menarche	0.0049296	252514
529	24816252	2014	Metabolic	Lipid::Long chain fatty acid::stearidonate (18:4n3)	0.0049367	7775
3193	31427789	2019	Social Interactions	Number in household	0.0050007	384133
3503	31427789	2019	Dermatological	Male-specific factors - Hair/balding pattern: Pattern 4	0.0050254	176380
3746	31427789	2019	Psychiatric	Happiness and subjective well-being - General happiness with own health	0.0051613	126477
4201	31217584	2019	Metabolic	Body Mass Index	0.0054921	49335
2461	28240269	2017	Cell	THBS4 - Thrombospondin-4	0.0055023	1000
693	24816252	2014	Metabolic	::::X-11317	0.0056323	7811
2535	28240269	2017	Cell	BCAN - Brevican core protein	0.0057088	1000
4378	30940143	2019	Cardiovascular	High blood pressure	0.0057715	458554
3943	28898252	2017	Metabolic	HbA1c	0.0058697	123665
197	26631737	2016	Metabolic	Urinary albumin-to-creatinine ratio	0.0058723	54450
1214	27911795	2016	Psychiatric	Alcohol consumption (male)	0.0058891	27560
3369	31427789	2019	Activities	Frequency of other exercises in last 4 weeks	0.0058966	184631
2574	28240269	2017	Cell	DDC - Aromatic-L-amino-acid decarboxylase	0.0060336	1000
897	27005778	2016	Metabolic	Phospholipids in large LDL	0.0060476	21550
4453	31676860	2019	Neurological	Left lateral occipital	0.0062194	19629
2196	28240269	2017	Cell	GDF11 - Growth/differentiation factor 11	0.0062793	1000
513	24816252	2014	Metabolic	Lipid::Ketone bodies::3-hydroxybutyrate (BHBA)	0.0062816	7820
2582	28240269	2017	Cell	CDH6 - Cadherin-6	0.00633	1000
886	27005778	2016	Metabolic	Total cholesterol in large HDL	0.006361	21558
3726	31427789	2019	Psychiatric	Frequency of consuming six or more units of alcohol	0.0064641	116394
881	27005778	2016	Metabolic	Total lipids in IDL	0.006531	19273
4100	29403010	2018	Metabolic	Low-density-lipoprotein cholesterol	0.0065375	72866
2280	28240269	2017	Cell	GHR - Growth hormone receptor	0.0065739	1000
3541	31427789	2019	Activities	Reason for glasses/contact lenses: For just reading/near work as you are getting older (called 'presbyopia')	0.0068287	78647
4144	29403010	2018	Cardiovascular	Mean arterial pressure	0.0069237	136482
3310	31427789	2019	Activities	Age started wearing glasses or contact lenses	0.0069257	332074
3634	31427789	2019	Environment	Illnesses of father: Diabetes	0.0070148	355137
3983	29358691	2018	Endocrine	Type 2 Diabetes	0.007017	70127
4143	29403010	2018	Cardiovascular	Diastolic Blood Pressure	0.0070959	136615
3873	27863252	2016	Immunological	Sum eosinophil basophil count (three-way meta)	0.0071491	171771
4302	30664634	2019	Metabolic	Arms-arm fat ratio (female)	0.0071498	195068
3568	31427789	2019	Psychiatric	Why stopped smoking: Health precaution	0.0072715	94509
2541	28240269	2017	Cell	MPL - Thrombopoietin Receptor	0.007342	1000
4356	30202859	2018	Reproduction	Menstrual cycle length	0.0074119	44871
2837	28240269	2017	Cell	ENPP7 - Ectonucleotide pyrophosphatase/phosphodiesterase family member 7	0.0074974	1000
866	27005778	2016	Metabolic	Fatty acid length	0.0075436	13476
3822	26394269	2015	Gastrointestinal	Primary biliary cirrhosis	0.007609	13239
543	24816252	2014	Metabolic	Lipid::Lysolipid::1-palmitoylglycerophosphocholine	0.0076709	7803
4224	31015401	2019	Environmental	Agents acting on the renin-angiotensin system	0.007875	237530
3722	31427789	2019	Psychiatric	Frequency of feeling guilt or remorse after drinking alcohol in last year	0.007924	69203
3763	31427789	2019	Psychiatric	Depression - Recent feelings of depression	0.0079428	126384
3551	31427789	2019	Cardiovascular	Vascular/heart problems diagnosed by doctor: High blood pressure	0.008097	385699
2945	28240269	2017	Cell	GCG - Glucagon	0.0081322	1000
3692	31427789	2019	Cardiovascular	Diagnoses - secondary ICD10: I20 Angina pectoris	0.0081557	244890
3747	31427789	2019	Psychiatric	Happiness and subjective well-being - Belief that own life is meaningfull	0.0081826	123818
535	24816252	2014	Metabolic	Lipid::Lysolipid::1-eicosatrienoylglycerophosphocholine*	0.0082851	7809
2917	28240269	2017	Cell	GSN - Gelsolin	0.0085532	1000
4135	29403010	2018	Immunological	Red blood cell count	0.008678	108794
862	27005778	2016	Metabolic	Creatinine	0.0088833	24810
4682	BioRxiv: https://doi.org/10.1101/288590	2019	Neurological	Posterior limb of internal capsule axial diusivities	0.0089038	17706
119	23563607	2013	Metabolic	Extreme Waist-hip ratio (adjusted for BMI)	0.0089071	10255
4677	BioRxiv: https://doi.org/10.1101/288585	2019	Neurological	Fornix (column and body of fornix) axial diusivities	0.0089357	17706
14	28439101	2017	Psychiatric	Posttraumatic stress disorder	0.0091807	9537
3942	28898252	2017	Metabolic	HbA1c	0.0094297	159940
3838	27863252	2016	Immunological	Eosinophil count (two-way meta)	0.0094727	131999
2386	28240269	2017	Cell	CTSA - Lysosomal protective protein	0.0095932	1000
4306	30664634	2019	Metabolic	Trunk-trunk fat ratio (female)	0.0096144	195068
3280	31427789	2019	Mortality	Mother still alive	0.0096764	379747
3652	31427789	2019	Environment	Illnesses of siblings: Diabetes	0.0096866	309116
2608	28240269	2017	Cell	OPCML - Opioid-binding protein/cell adhesion molecule	0.0097205	1000
2218	28240269	2017	Cell	ADAMTS4 - A disintegrin and metalloproteinase with thrombospondin motifs 4	0.0097292	1000
2208	28240269	2017	Cell	CCL8 - C-C motif chemokine 8	0.0097731	1000
3108	28240269	2017	Cell	GCKR - Glucokinase regulatory protein	0.0098483	1000
1172	23583979	2013	Cardiovascular	Heart rate	0.0099579	85787
3242	31427789	2019	Nutritional	Fresh fruit intake	0.010105	372901
409	24816252	2014	Metabolic	Amino acid::Tryptophan metabolism::tryptophan	0.010352	7804
2614	28240269	2017	Cell	DKKL1 - Dickkopf-like protein 1	0.010376	1000
4212	31070104	2019	Metabolic	Glycine level (male)	0.010397	19112
2071	28240269	2017	Cell	APOE - Apolipoprotein E	0.010703	1000
2083	28240269	2017	Cell	APCS - Serum amyloid P-component	0.010804	1000
52	27798627	2016	Reproduction	Number of children ever born (male)	0.010858	103909
3381	31427789	2019	Cognitive	Prospective memory test - Time to answer	0.011026	128912
747	24816252	2014	Metabolic	::::X-12029	0.011159	7564
2463	28240269	2017	Cell	ACY1 - Aminoacylase-1	0.011161	1000
1176	27992416	2017	Psychiatric	Excessive daytime sleepness (male)	0.011174	52638
3985	29497042	2018	Cardiovascular	Heart rate recovery at 10 secnds	0.011238	58818
3363	31427789	2019	Reproduction	Age started hormone-replacement therapy (HRT) (female)	0.011244	72773
2806	28240269	2017	Cell	LCORL - Ligand-dependent nuclear receptor corepressor-like protein	0.011423	1000
889	27005778	2016	Metabolic	Total lipids in large HDL	0.01156	19273
2658	28240269	2017	Cell	CST4 - Cystatin-S	0.011593	1000
2413	28240269	2017	Cell	NRP1 - Neuropilin-1	0.011705	1000
2273	28240269	2017	Cell	APOE - Apolipoprotein E (isoform E4)	0.011879	1000
4573	31676860	2019	Neurological	Left superior temporal	0.011905	21821
967	27005778	2016	Metabolic	Phospholipids in very small VLDL	0.011965	19273
2188	28240269	2017	Cell	C1QA C1QB C1QC - Complement C1q subcomponent	0.012058	1000
3106	28240269	2017	Cell	PPID - Peptidyl-prolyl cis-trans isomerase D	0.012111	1000
3339	31427789	2019	Reproduction	Age when periods started (menarche) (female)	0.012223	202636
4598	31676860	2019	Neurological	Right precentral	0.012323	21821
1177	27992416	2017	Psychiatric	Excessive daytime sleepness (female)	0.012333	59576
786	24816252	2014	Metabolic	::::X-12627	0.012397	7419
4497	31676860	2019	Neurological	Right precentral	0.01241	19629
2915	28240269	2017	Cell	SMPDL3A - Acid sphingomyelinase-like phosphodiesterase 3a	0.012527	1000
86	26367794	2015	Skeletal	Lumbar Spine BMD	0.012577	32965
2753	28240269	2017	Cell	PLG - Plasminogen	0.012813	1000
2331	28240269	2017	Cell	LGALS2 - Galectin-2	0.01306	1000
763	24816252	2014	Metabolic	::::X-12216	0.01311	5369
117	23563607	2013	Metabolic	Extreme Body Mass Index	0.013299	16068
4162	30531953	2018	Neurological	Focal Epilepsy, other lesion	0.013317	26969
2282	28240269	2017	Cell	IGFBP4 - Insulin-like growth factor-binding protein 4	0.013496	1000
3631	31427789	2019	Environment	Illnesses of father: Bowel cancer	0.013532	355137
269	25772697	2015	Immunological	CD4:%TM (2)	0.013545	669
3792	30804565	2019	Psychiatric	Daytime napping	0.013646	386577
4050	28358823	2017	Body Structures	Anterior cruciate ligament rupture (fixed effect model)	0.013716	99342
887	27005778	2016	Metabolic	Cholesterol esters in large HDL	0.013718	19273
2446	28240269	2017	Cell	SERPIND1 - Heparin cofactor 2	0.013736	1000
890	27005778	2016	Metabolic	Concentration of large HDL particles	0.013837	19273
2754	28240269	2017	Cell	KLKB1 - Plasma kallikrein	0.014027	1000
3048	28240269	2017	Cell	DSG2 - Desmoglein-2	0.014117	1000
4053	27920155	2017	Metabolic	Estimated glomerular filtration rate based on serum creatinine (diabetes positive)	0.014307	14308
4660	BioRxiv: https://doi.org/10.1101/288568	2019	Neurological	Posterior limb of internal capsule fractional anisotropy	0.014561	17706
4190	31217584	2019	Endocrine	Type 2 Diabetes	0.014574	45725
2624	28240269	2017	Cell	KLK14 - Kallikrein-14	0.014669	1000
851	27005778	2016	Metabolic	Acetate	0.014845	24748
4333	30566500	2018	Endocrine	Polycystic ovary syndrome	0.014963	24267
3972	29304378	2018	Skeletal	Total body BMD (60 or older)	0.014981	22504
2459	28240269	2017	Cell	TFPI - Tissue factor pathway inhibitor	0.015005	1000
4311	30661054	2019	Gastrointestinal	Diverticular disease	0.015005	451099
4004	29513936	2018	Connective Tissue	Juvenile idiopathic arthritis with vs without uveitis	0.015042	192
2079	28240269	2017	Cell	PLA2G2E - Group IIE secretory phospholipase A2	0.015085	1000
198	26631737	2016	Metabolic	Urinary albumin-to-creatinine ratio (diabetes positive)	0.015117	5825
2024	23089632	2013	Psychiatric	Alcohol dependence	0.015133	2322
3766	31427789	2019	Psychiatric	Depression - Recent thoughts of suicide or self-harm	0.015278	125844
4166	30108127	2018	Metabolic	Body Mass Index	0.015539	334487
3437	31427789	2019	Respiratory	Doctor diagnosed hayfever or allergic rhinitis	0.015638	97640
959	27005778	2016	Metabolic	Phospholipids in very large HDL	0.015808	19273
4077	30239722	2018	Metabolic	Waist-hip ratio	0.015836	697734
85	26367794	2015	Skeletal	Femoral Neck BMD	0.015872	32965
816	24816252	2014	Metabolic	::::X-13215	0.015888	6305
3024	28240269	2017	Cell	UCHL1 - Ubiquitin carboxyl-terminal hydrolase isozyme L1	0.015948	1000
861	27005778	2016	Metabolic	Citrate	0.015957	24770
3270	31427789	2019	Metabolic	Comparative body size at age 10	0.015963	379749
4112	29403010	2018	Metabolic	Sodium	0.016029	127304
281	25772697	2015	Immunological	CD8:%Act(25+38+RO+)	0.01634	669
2427	28240269	2017	Cell	C1R - Complement C1r subcomponent	0.01677	1000
4115	29403010	2018	Metabolic	Calcium	0.016819	71701
4314	30643251	2019	Psychiatric	Ever smoked regulary	0.017126	262990
507	24816252	2014	Metabolic	Lipid::Glycerolipid metabolism::glycerol	0.017149	7800
3225	31427789	2019	Activities	Hands-free device/speakerphone use with mobile phone in last 3 month	0.0172	324453
3913	28073927	2017	Ophthalmological	Cup area	0.017211	7333
958	27005778	2016	Metabolic	Concentration of very large HDL particles	0.017299	19273
525	24816252	2014	Metabolic	Lipid::Long chain fatty acid::palmitate (16:0)	0.01731	7800
3253	31427789	2019	Nutritional	Cereal intake	0.017318	368775
489	24816252	2014	Metabolic	Lipid::Essential fatty acid::docosapentaenoate (n3 DPA; 22:5n3)	0.017358	7821
3315	31427789	2019	Activities	Use of sun/uv protection	0.01741	383659
2365	28240269	2017	Cell	ULBP2 - NKG2D ligand 2	0.017414	1000
3801	19853236	2009	Immunological	Hematocrit	0.017424	5947
3555	31427789	2019	Activities	Medication for cholesterol, blood pressure, diabetes, or take exogenous hormones: Blood pressure medication	0.017438	207533
1120	27918534	2017	Metabolic	Pericardial adipose tissue volume (adjusted for height and weight)	0.017449	12204
3672	31427789	2019	Gastrointestinal	Diagnoses - main ICD10: K52 Other and unsp noninfective gastroenteritis and colitis	0.017524	300791
3350	31427789	2019	Environment	Bilateral oophorectomy (both ovaries removed) (female)	0.017918	205791
562	24816252	2014	Metabolic	Lipid::Monoacylglycerol::1-linoleoylglycerol (1-monolinolein)	0.017966	2797
3768	31427789	2019	Psychiatric	Anxiety - Recent trouble relaxing	0.01799	126422
4358	30177863	2018	Gastrointestinal	Diverticular disease	0.018016	409728
3312	31427789	2019	Activities	Electronic device use - Plays computer games	0.018059	386152
2155	28240269	2017	Cell	C3 - Complement C3b, inactivated	0.01811	1000
465	24816252	2014	Metabolic	Lipid::Bile acid metabolism::deoxycholate	0.018383	5194
960	27005778	2016	Metabolic	Triglycerides in very large HDL	0.018429	21536
4170	29970889	2018	Psychiatric	Loneliness (MTAG)	0.019042	487647
2272	28240269	2017	Cell	APOE - Apolipoprotein E (isoform E3)	0.019199	1000
1229	17052657	2006	Neurological	Parkinson Disease	0.019536	537
3387	31427789	2019	Activities	Health satisfaction	0.019608	128745
3939	28892062	2017	Metabolic	Body Mass Index	0.01962	158284
728	24816252	2014	Metabolic	::::X-11792	0.019822	2442
4070	BioRxiv: https://doi.org/10.1101/261081	2018	Psychiatric	Ever smoker	0.019847	518633
4512	31676860	2019	Neurological	Brain stem	0.020012	19629
433	24816252	2014	Metabolic	Amino acid::Valine, leucine and isoleucine metabolism::valine	0.020191	7808
2355	28240269	2017	Cell	LGALS3 - Galectin-3	0.020315	1000
3334	31427789	2019	Activities	Duration of heavy DIY	0.020502	153613
607	24816252	2014	Metabolic	Peptide::gamma-glutamyl::gamma-glutamylthreonine*	0.02055	4016
2880	28240269	2017	Cell	EMR2 - EGF-like module-containing mucin-like hormone receptor-like 2	0.02056	1000
268	25772697	2015	Immunological	CD4:%TM (1)	0.020981	669
189	25673412	2015	Metabolic	Waist-hip ratio (female, adjusted for BMI)	0.021025	116742
3559	31427789	2019	Activities	Medication for pain relief, constipation, heartburn: Paracetamol	0.021185	382089
4714	BioRxiv: https://doi.org/10.1101/288622	2019	Neurological	Anterior limb of internal capsule mode of anisotropy	0.021209	17706
4252	30952852	2019	Psychiatric	Number of sleep episodes	0.021304	84810
4204	31217584	2019	Metabolic	Estimated glomerular filtration rate	0.021339	27900
1133	27918534	2017	Metabolic	Ratio of visceral-tosubcutaneous adipose tissue volume (adjusted for BMI, male)	0.021587	8374
66	27416945	2016	Endocrine	Insulin sensitivity index (combined influence of the genotype effect adjusted for BMI and the interaction effect between the genotype and BMI on ISI)	0.021649	16753
2627	28240269	2017	Cell	IGHG1 IGHG2 IGHG3 IGHG4 IGK@ IGL@ - Immunoglobulin G	0.021822	1000
2067	28240269	2017	Cell	TIMP2 - Metalloproteinase inhibitor 2	0.021824	1000
4699	BioRxiv: https://doi.org/10.1101/288607	2019	Neurological	Fornix (column and body of fornix) mean diusivities	0.021873	17706
3101	28240269	2017	Cell	PDE7A - High affinity cAMP-specific 3',5'-cyclic phosphodiesterase 7A	0.021884	1000
3542	31427789	2019	Activities	Reason for glasses/contact lenses: For 'astigmatism'	0.022044	78647
2579	28240269	2017	Cell	BSG - Basigin	0.022128	1000
2646	28240269	2017	Cell	IL5 - Interleukin-5	0.022165	1000
424	24816252	2014	Metabolic	Amino acid::Valine, leucine and isoleucine metabolism::4-methyl-2-oxopentanoate	0.022379	7776
3718	31427789	2019	Psychiatric	Amount of alcohol drunk on a typical drinking day	0.022466	116163
4171	29970889	2018	Psychiatric	Loneliness	0.022533	445024
891	27005778	2016	Metabolic	Phospholipids in large HDL	0.022832	19273
711	24816252	2014	Metabolic	::::X-11478	0.022944	6593
3501	31427789	2019	Dermatological	Male-specific factors - Hair/balding pattern: Pattern 2	0.023309	176380
4296	30677029	2019	Metabolic	Thinness	0.023314	7931
591	24816252	2014	Metabolic	Peptide::Dipeptide::aspartylphenylalanine	0.023505	3948
3321	31427789	2019	Activities	Ever had bowel cancer screening	0.023574	380208
264	25772697	2015	Immunological	CD4:%SCM	0.02381	669
2302	28240269	2017	Cell	ESAM - Endothelial cell-selective adhesion molecule	0.023845	1000
2470	28240269	2017	Cell	CA6 - Carbonic anhydrase 6	0.023871	1000
3752	31427789	2019	Psychiatric	Traumatic events - Felt distant from other people in past month	0.023963	57017
4138	29403010	2018	Immunological	Mean corpuscular volume	0.02405	108256
2447	28240269	2017	Cell	HTRA2 - Serine protease HTRA2, mitochondrial	0.024262	1000
2467	28240269	2017	Cell	BMP1 - Bone morphogenetic protein 1	0.024294	1000
4486	31676860	2019	Neurological	Right lingual	0.024385	19629
1068	19488044	2009	Psychiatric	Bipolar disorder	0.024527	1033
2229	28240269	2017	Cell	KLK11 - Kallikrein-11	0.02453	1000
573	24816252	2014	Metabolic	Lipid::Sterol, Steroid::cholesterol	0.024664	7813
3764	31427789	2019	Psychiatric	Depression - Recent poor appetite or overeting	0.024873	126639
911	27005778	2016	Metabolic	Cholesterol esters in medium HDL	0.025043	19273
3079	28240269	2017	Cell	NRCAM - Neuronal cell adhesion molecule	0.02513	1000
282	25772697	2015	Immunological	CD4:%Eff(127-PD1-)	0.025141	669
2939	28240269	2017	Cell	F10 - Coagulation Factor X	0.025404	1000
425	24816252	2014	Metabolic	Amino acid::Valine, leucine and isoleucine metabolism::alpha-hydroxyisovalerate	0.02554	7668
196	26831199	2016	Metabolic	Estimated glomerular filtration rate based on serum creatinine	0.025561	16474
1121	27918534	2017	Metabolic	Pericardial adipose tissue volume (adjusted for height and weight, male)	0.026146	5842
528	24816252	2014	Metabolic	Lipid::Long chain fatty acid::stearate (18:0)	0.026311	7803
3546	31427789	2019	Body Structures	Mouth/teeth dental problems: Bleeding gums	0.026376	385026
3040	28240269	2017	Cell	AMHR2 - Anti-Muellerian hormone type-2 receptor	0.026452	1000
2444	28240269	2017	Cell	GFRA1 - GDNF family receptor alpha-1	0.026491	1000
4087	29255261	2018	Psychiatric	Neuroticism	0.026635	329821
190	25673412	2015	Metabolic	Waist-hip ratio (female, adjusted for BMI)	0.026982	123303
635	24816252	2014	Metabolic	Xenobiotics::Food component, Plant::saccharin	0.027025	2449
4743	BioRxiv: https://doi.org/10.1101/288651	2019	Neurological	Fornix (column and body of fornix) radial diusivities	0.027118	17706
2088	28240269	2017	Cell	CDH1 - Cadherin-1	0.027472	1000
912	27005778	2016	Metabolic	Free cholesterol in medium HDL	0.027497	21559
688	24816252	2014	Metabolic	::::X-11204	0.027655	7799
4674	BioRxiv: https://doi.org/10.1101/288582	2019	Neurological	Cingulum (hippocampus) axial diusivities	0.027781	17706
3628	31427789	2019	Environment	Illnesses of father: Heart disease	0.027948	355137
3804	19853236	2009	Immunological	Mean corpuscular hemoglobin concentration	0.027961	5927
4194	31217584	2019	Cardiovascular	Systolic Blood Pressure	0.028158	35433
4348	30525989	2018	Cardiovascular	Coronary artery disease and high-density lipoprotein cholesterol (bivariate)	0.028182	735838
3699	31427789	2019	Gastrointestinal	Diagnoses - secondary ICD10: K57 Diverticular disease of intestine	0.028708	244890
4018	29848360	2018	Skeletal	Systemic Lupus Erythematosus	0.028754	10995
2137	28240269	2017	Cell	PAFAH1B2 - Platelet-activating factor acetylhydrolase IB subunit beta	0.028974	1000
2217	28240269	2017	Cell	ACVR1B - Activin receptor type-1B	0.029082	1000
1001	27989323	2017	Immunological	Macrophage migration inhibitory factor (glycosylation-inhibiting factor)	0.029335	3494
4709	BioRxiv: https://doi.org/10.1101/288617	2019	Neurological	Superior fronto-occipital fasciculus mean diusivities	0.029429	17706
520	24816252	2014	Metabolic	Lipid::Long chain fatty acid::margarate (17:0)	0.029753	7796
287	25772697	2015	Immunological	CD4:%Treg(73+)	0.029851	669
132	23754948	2013	Metabolic	Waist circumference (male)	0.029945	36231
2776	28240269	2017	Cell	HSD17B10 - 3-hydroxyacyl-CoA dehydrogenase type-2	0.029994	1000
2577	28240269	2017	Cell	AHSG - Alpha-2-HS-glycoprotein	0.030052	1000
164	25673412	2015	Metabolic	Hip circumference (male, adjusted for BMI)	0.030092	99563
4541	31676860	2019	Neurological	Right ventral DC	0.030209	19629
2540	28240269	2017	Cell	BIRC5 - Baculoviral IAP repeat-containing protein 5	0.030304	1000
4595	31676860	2019	Neurological	Right pericalcarine	0.030622	21821
194	26831199	2016	Metabolic	Estimated glomerular filtration rate based on cystain C	0.030636	33152
2060	28240269	2017	Cell	C4A C4B - Complement C4b	0.030686	1000
3753	31427789	2019	Psychiatric	Traumatic events - Repeated disturbing thoughts of stressful experience in past month	0.030797	126635
50	27798627	2016	Reproduction	Number of children ever born	0.030989	343072
2361	28240269	2017	Cell	F10 - Coagulation factor Xa	0.031153	1000
551	24816252	2014	Metabolic	Lipid::Lysolipid::2-palmitoylglycerophosphocholine*	0.031326	7695
2620	28240269	2017	Cell	PPP3R1 - Calcineurin subunit B type 1	0.032087	1000
3097	28240269	2017	Cell	HAVCR2 - Hepatitis A virus cellular receptor 2	0.032104	1000
4324	30643256	2019	Activities	Positive affect (MA GWAMA)	0.032484	410603
2603	28240269	2017	Cell	MMEL1 - Membrane metallo-endopeptidase-like 1	0.032559	1000
2203	28240269	2017	Cell	IL17F - Interleukin-17F	0.032651	1000
2476	28240269	2017	Cell	CD207 - C-type lectin domain family 4 member K	0.032763	1000
4630	31676860	2019	Neurological	Left vessel	0.032945	21821
3762	31427789	2019	Psychiatric	Anxiety - Recent inability to stop or control worying	0.033151	126300
2737	28240269	2017	Cell	GZMB - Granzyme B	0.033273	1000
1223	25607358	2015	Neurological	Mean Pallidum	0.033472	13171
4139	29403010	2018	Immunological	Mean corpuscular hemoglobin	0.033552	108054
2533	28240269	2017	Cell	POSTN - Periostin	0.033679	1000
892	27005778	2016	Metabolic	Total cholesterol in large LDL	0.033984	21552
2547	28240269	2017	Cell	AGT - Angiotensinogen	0.033995	1000
4014	29700475	2018	Psychiatric	Major depressive disorder	0.034242	173005
387	24816252	2014	Metabolic	Amino acid::Histidine metabolism::histidine	0.03429	7804
4142	29403010	2018	Cardiovascular	Systolic Blood Pressure	0.03468	136597
3698	31427789	2019	Gastrointestinal	Diagnoses - secondary ICD10: K44 Diaphragmatic hernia	0.034816	244890
2381	28240269	2017	Cell	NAAA - N-acylethanolamine-hydrolyzing acid amidase	0.034867	1000
4266	30929738	2019	Respiratory	Asthma (child-onset)	0.035073	314633
4371	30367059	2018	Endocrine	Thyroid-stimulating hormone (female)	0.035174	30236
2532	28240269	2017	Cell	LYN - Tyrosine-protein kinase Lyn	0.035536	1000
4587	31676860	2019	Neurological	Right lingual	0.035588	21821
4642	31676860	2019	Neurological	Right ventral DC	0.035705	21821
3179	28240269	2017	Cell	SRC - Proto-oncogene tyrosine-protein kinase Src	0.03571	1000
41	27046643	2016	Environment	Educational attainment	0.035759	111114
4103	29403010	2018	Hematological	Hemoglobin A1c	0.035793	42790
54	27089181	2016	Psychiatric	Subjective well being	0.03588	298420
2765	28240269	2017	Cell	TG - Thyroglobulin	0.035883	1000
167	25673412	2015	Metabolic	Waist circumference	0.03619	232101
2731	28240269	2017	Cell	C6 - Complement component C6	0.036211	1000
2732	28240269	2017	Cell	CCL24 - C-C motif chemokine 24	0.036252	1000
718	24816252	2014	Metabolic	::::X-11530	0.036335	7409
4367	30003307	2018	Cardiovascular	Coronary artery disease in diabetes	0.036393	15666
2645	28240269	2017	Cell	ITGA2B ITGB3 - Integrin alpha-IIb: beta-3 complex	0.036716	1000
90	26604143	2016	Metabolic	Body Mass Index - Child	0.036906	35668
478	24816252	2014	Metabolic	Lipid::Carnitine metabolism::carnitine	0.037094	7797
973	27989323	2017	Immunological	Beta nerve growth factor	0.037293	3531
4529	31676860	2019	Neurological	Left vessel	0.037378	19629
2227	28240269	2017	Cell	SPINT1 - Kunitz-type protease inhibitor 1	0.037462	1000
71	24097068	2013	Metabolic	High-density lipoprotein cholesterol	0.037595	188577
2184	28240269	2017	Cell	ULBP3 - NKG2D ligand 3	0.037951	1000
3645	31427789	2019	Environment	Illnesses of mother: Diabetes	0.038092	367939
5	21926972	2011	Psychiatric	Bipolar disorder	0.038111	16731
3975	29304378	2018	Skeletal	Total body BMD (15-30 years old)	0.038325	4180
3673	31427789	2019	Gastrointestinal	Diagnoses - main ICD10: K57 Diverticular disease of intestine	0.038418	300791
4051	28358823	2017	Body Structures	Anterior cruciate ligament rupture (random effect model)	0.038434	99342
533	24816252	2014	Metabolic	Lipid::Lysolipid::1-docosahexaenoylglycerophosphocholine*	0.038549	7798
3421	31427789	2019	Cognitive	Pairs matching test - Time to complete round	0.038882	93074
576	24816252	2014	Metabolic	Lipid::Sterol, Steroid::dehydroisoandrosterone sulfate (DHEA-S)	0.038971	7793
2400	28240269	2017	Cell	IDE - Insulin-degrading enzyme	0.039149	1000
2063	28240269	2017	Cell	COL18A1 - Endostatin	0.039236	1000
4655	BioRxiv: https://doi.org/10.1101/288563	2019	Neurological	Fornix (column and body of fornix) fractional anisotropy	0.039297	17706
3728	31427789	2019	Psychiatric	Anxiety - Ever worried more than most people would in similar situation	0.039485	106215
3518	31427789	2019	Social Interactions	How are people in household related to participant: Son and/or daughter (include step-children)	0.039951	312871
4218	31015401	2019	Environmental	Antithrombotic agents	0.039989	153639
2773	28240269	2017	Cell	VTA1 - Vacuolar protein sorting-associated protein VTA1 homolog	0.040376	1000
3267	31427789	2019	Psychiatric	Alcohol usually taken with meals	0.040376	197613
4175	30048462	2018	Skeletal	Heel bone mineral density	0.040578	394929
2244	28240269	2017	Cell	C5 - C5a anaphylatoxin	0.040713	1000
879	27005778	2016	Metabolic	Total cholesterol in IDL	0.04075	19273
550	24816252	2014	Metabolic	Lipid::Lysolipid::2-oleoylglycerophosphocholine*	0.040807	7524
2157	28240269	2017	Cell	IGFBP6 - Insulin-like growth factor-binding protein 6	0.040844	1000
2236	28240269	2017	Cell	FRZB - Secreted frizzled-related protein 3	0.040877	1000
2263	28240269	2017	Cell	CCL28 - C-C motif chemokine 28	0.040949	1000
2631	28240269	2017	Cell	PLG - Angiostatin	0.040953	1000
2222	28240269	2017	Cell	CDH5 - Cadherin-5	0.041014	1000
2106	28240269	2017	Cell	VEGFA - Vascular endothelial growth factor A	0.041279	1000
3674	31427789	2019	Gastrointestinal	Diagnoses - main ICD10: K62 Other diseases of anus and rectum	0.04137	300791
154	26426971	2015	Metabolic	Waist-hip ratio (female <= 50 yrs, adjusted for BMI)	0.041385	41386
168	25673412	2015	Metabolic	Waist circumference	0.041459	244441
691	24816252	2014	Metabolic	::::X-11299	0.041506	7347
3093	28240269	2017	Cell	SCARF2 - Scavenger receptor class F member 2	0.041507	1000
4009	29559693	2018	Skeletal	Osteoarthritis of hip or knee (hospital diagnosed)	0.041804	32970
4289	30804560	2019	Respiratory	PEF	0.041897	24218
534	24816252	2014	Metabolic	Lipid::Lysolipid::1-eicosadienoylglycerophosphocholine*	0.042062	6892
3960	28990592	2017	Reproduction	Gestational weight gain (maternal, total)	0.04229	10555
3110	28240269	2017	Cell	CSNK2A2 CSNK2B - Casein kinase II 2-alpha':2-beta heterotetramer	0.04248	1000
3006	28240269	2017	Cell	JAK2 - Tyrosine-protein kinase JAK2	0.0427	1000
3057	28240269	2017	Cell	IL20RA - Interleukin-20 receptor subunit alpha	0.042762	1000
536	24816252	2014	Metabolic	Lipid::Lysolipid::1-heptadecanoylglycerophosphocholine	0.042779	7422
579	24816252	2014	Metabolic	Lipid::Sterol, Steroid::lathosterol	0.042844	5457
4116	29403010	2018	Metabolic	Phosphorus	0.043086	42793
487	24816252	2014	Metabolic	Lipid::Essential fatty acid::dihomo-linolenate (20:3n3 or n6)	0.043246	7805
430	24816252	2014	Metabolic	Amino acid::Valine, leucine and isoleucine metabolism::isovalerylcarnitine	0.043341	7789
2651	28240269	2017	Cell	TEK - Angiopoietin-1 receptor, soluble	0.043391	1000
286	25772697	2015	Immunological	CD4:%Treg(39-73+)	0.043503	669
3182	28240269	2017	Cell	SPOCK2 - Testican-2	0.043503	1000
2882	28240269	2017	Cell	FUT3 - Galactoside 3(4)-L-fucosyltransferase	0.043762	1000
381	24816252	2014	Metabolic	Amino acid::Glycine, serine and threonine metabolism::N-acetylglycine	0.043961	7135
3071	28240269	2017	Cell	SCARB2 - Lysosome membrane protein 2	0.044219	1000
2824	28240269	2017	Cell	FGF12 - Fibroblast growth factor 12	0.044515	1000
4526	31676860	2019	Neurological	Left amygdala	0.045327	19629
4211	31070104	2019	Metabolic	Glycine level	0.045375	30118
4	28540026	2017	Psychiatric	Autism spectrum disorder	0.045444	15954
2615	28240269	2017	Cell	TEC - Tyrosine-protein kinase Tec	0.045505	1000
147	26426971	2015	Metabolic	Body Mass Index (male > 50 yrs)	0.045671	74324
2509	28240269	2017	Cell	CAMK1D - Calcium/calmodulin-dependent protein kinase type 1D	0.046051	1000
504	24816252	2014	Metabolic	Lipid::Fatty acid, monohydroxy::2-hydroxypalmitate	0.046663	7797
208	20453842	2010	Connective Tissue	Rheumatoid Arthritis	0.046963	25708
2358	28240269	2017	Cell	IL2 - Interleukin-2	0.047026	1000
4132	29403010	2018	Immunological	Basophil count	0.047157	62076
3011	28240269	2017	Cell	MAPK12 - Mitogen-activated protein kinase 12	0.047235	1000
3122	28240269	2017	Cell	PPIF - Peptidyl-prolyl cis-trans isomerase F, mitochondrial	0.047392	1000
4629	31676860	2019	Neurological	Left ventral DC	0.047399	21821
1155	24699409	2014	Metabolic	Insulin sensitivity index	0.047584	4769
4158	30531953	2018	Neurological	Generalised epilepsy	0.047776	33446
3141	28240269	2017	Cell	APOE - Apolipoprotein E (isoform E2)	0.047989	1000
808	24816252	2014	Metabolic	::::X-12844	0.048063	7768
3670	31427789	2019	Gastrointestinal	Diagnoses - main ICD10: K29 Gastritis and duodenitis	0.048208	300791
116	22982992	2012	Skeletal	Variability of Height	0.048286	133154
569	24816252	2014	Metabolic	Lipid::Sterol, Steroid::4-androsten-3beta,17beta-diol disulfate 2*	0.048418	7776
121	23563607	2013	Metabolic	Obesity class 2	0.048566	72546
413	24816252	2014	Metabolic	Amino acid::Urea cycle; arginine-, proline-, metabolism::dimethylarginine (SDMA + ADMA)	0.048911	7347
4653	BioRxiv: https://doi.org/10.1101/288561	2019	Neurological	Corticospinal tract fractional anisotropy	0.048948	17706
508	24816252	2014	Metabolic	Lipid::Glycerolipid metabolism::glycerol 3-phosphate (G3P)	0.049016	7781
288	25772697	2015	Immunological	CD4:%Treg(39+73+)	0.049547	669
17	28494655	2017	Psychiatric	Anorexia nervosa	0.049563	14477
4613	31676860	2019	Neurological	Brain stem	0.049709	21821
4108	29403010	2018	Metabolic	Blood urea nitrogen	0.049772	139818
2908	28240269	2017	Cell	APOD - Apolipoprotein D	0.049845	1000
1005	27989323	2017	Immunological	Platelet derived growth factor BB	0.049907	8293

### Sheet: SLC22A11
atlas ID	PMID	Year	Domain	Trait	P-value	N
206	23263486	2013	Metabolic	Serum Urate	4.6142e-21	110347
4111	29403010	2018	Metabolic	Uric acid	2.5092e-15	109029
207	23263486	2013	Skeletal	Gout	6.4663e-06	69374
3867	27863252	2016	Immunological	Reticulocyte fraction of red cells (two-way meta)	0.00076472	130404
3528	31427789	2019	Nutritional	Never eat eggs, dairy, wheat, sugar: Eggs or foods containing eggs	0.001024	384986
3866	27863252	2016	Immunological	Reticulocyte count (two-way meta)	0.0010559	130388
3353	31427789	2019	Psychiatric	Number of cigarettes previously smoked daily	0.001308	90143
570	24816252	2014	Metabolic	Lipid::Sterol, Steroid::5alpha-androstan-3beta,17beta-diol disulfate	0.0017248	7345
851	27005778	2016	Metabolic	Acetate	0.0021476	24748
3845	27863252	2016	Immunological	High light scatter percentage of red cells (two-way meta)	0.0021825	130538
3981	29343764	2018	Metabolic	25-Hydroxyvitamin D level	0.0024273	79366
3602	31427789	2019	Endocrine	Non-cancer illness code, self-reported: hypothyroidism/myxoedema	0.0024757	289307
3339	31427789	2019	Reproduction	Age when periods started (menarche) (female)	0.0026517	202636
3846	27863252	2016	Immunological	High light scatter reticulocyte count (two-way meta)	0.0026879	130517
331	25772697	2015	Immunological	NKeff:%Act(314+)	0.0026881	669
3192	31427789	2019	Activities	Length of time at current address	0.0028623	385315
3499	31427789	2019	Dermatological	Hair colour (natural, before greying): Black	0.0030339	385603
3227	31427789	2019	Activities	Usual side of head for mobile phone use	0.0030532	324835
3187	31427789	2019	Skeletal	Standing height	0.0032791	385748
569	24816252	2014	Metabolic	Lipid::Sterol, Steroid::4-androsten-3beta,17beta-diol disulfate 2*	0.0033806	7776
3903	27863252	2016	Immunological	Reticulocyte fraction of red cells (three-way meta)	0.0036358	170690
884	27005778	2016	Metabolic	Triglycerides in IDL	0.0038605	19273
4083	28566273	2017	Endocrine	Type 2 Diabetes	0.0039412	159208
3408	31427789	2019	Psychiatric	Average weekly intake of other alcoholic drinks	0.0039977	91288
1089	22978509	2012	Psychiatric	Alcohol dependence	0.0041446	1161
968	27005778	2016	Metabolic	Triglycerides in very small VLDL	0.00427	19273
4205	31152163	2019	Metabolic	Estimated glomerular filtration rate	0.0044643	765348
3409	31427789	2019	Environment	Education - Qualifications	0.0045027	318526
568	24816252	2014	Metabolic	Lipid::Sterol, Steroid::4-androsten-3beta,17beta-diol disulfate 1*	0.0047056	7804
3402	31427789	2019	Cognitive	Fluid intelligence test - FI3 : word interpolation	0.0048519	124929
4376	30367059	2018	Endocrine	Hypothyroidism	0.0051033	53423
4422	30053915	2018	Immunological	Herpes simplex virus 2 seropositivity	0.0051112	1000
3881	27863252	2016	Immunological	High light scatter percentage of red cells (three-way meta)	0.0052725	170763
3902	27863252	2016	Immunological	Reticulocyte count (three-way meta)	0.0052983	170641
4446	31676860	2019	Neurological	Left caudal middle frontal	0.0054468	19629
966	27005778	2016	Metabolic	Concentration of very small VLDL particles	0.0057866	19273
882	27005778	2016	Metabolic	Concentration of IDL particles	0.0060764	19273
4612	31676860	2019	Neurological	Right basal forebrain	0.0062194	21821
4084	28566273	2017	Endocrine	Type 2 Diabetes (adjusted for BMI)	0.0062718	159208
3882	27863252	2016	Immunological	High light scatter reticulocyte count (three-way meta)	0.006839	170761
4189	31217584	2019	Metabolic	Fasting glucose	0.0068609	23911
967	27005778	2016	Metabolic	Phospholipids in very small VLDL	0.0072584	19273
3806	19853236	2009	Immunological	White blood cell count	0.0073244	4239
881	27005778	2016	Metabolic	Total lipids in IDL	0.0076395	19273
965	27005778	2016	Metabolic	Total lipids in very small VLDL	0.0081361	19273
4599	31676860	2019	Neurological	Right precuneus	0.0083231	21821
65	27416945	2016	Endocrine	Insulin sensitivity index (adjusted for age, sex. Bmi)	0.0085474	16753
3281	31427789	2019	Social Interactions	Mother's age	0.0086534	151327
4176	30718926	2019	Endocrine	Type 2 Diabetes	0.0087295	191764
810	24816252	2014	Metabolic	::::X-12850	0.0094322	6251
3878	27863252	2016	Immunological	Granulocyte percentage of myeloid white cells (three-way meta)	0.0097362	169545
3514	31427789	2019	Activities	Gas or solid-fuel cooking/heating: A gas fire that you use regularly in winter time	0.0099027	385289
4674	BioRxiv: https://doi.org/10.1101/288582	2019	Neurological	Cingulum (hippocampus) axial diusivities	0.010132	17706
355	25772697	2015	Immunological	IgG+B:%27+	0.01034	669
4206	31152163	2019	Metabolic	Estimated glomerular filtration rate	0.010352	567460
335	25772697	2015	Immunological	NKeff:%314-158a+	0.010531	669
4208	31152163	2019	Metabolic	Blood urea nitrogen	0.010628	243031
56	27089181	2016	Psychiatric	Depressive symptoms	0.011096	161460
3732	31427789	2019	Psychiatric	Depression - Fraction of day affected during worst episode of depression	0.011104	67326
1000	27989323	2017	Immunological	Macrophage colony-stimulating factor	0.011354	840
3241	31427789	2019	Nutritional	Salad / raw vegetable intake	0.01173	363780
189	25673412	2015	Metabolic	Waist-hip ratio (female, adjusted for BMI)	0.012262	116742
356	25772697	2015	Immunological	IgG+B:%20+24+27+	0.012419	669
3530	31427789	2019	Nutritional	Never eat eggs, dairy, wheat, sugar: Sugar or foods/drinks containing sugar	0.01299	384986
154	26426971	2015	Metabolic	Waist-hip ratio (female <= 50 yrs, adjusted for BMI)	0.012998	41386
3531	31427789	2019	Nutritional	Never eat eggs, dairy, wheat, sugar: I eat all of the above	0.013188	384986
4197	31217584	2019	Metabolic	Waist-hip ratio	0.013427	33904
582	24816252	2014	Metabolic	Nucleotide::Purine metabolism, (hypo)xanthine, inosine containing::xanthine	0.013431	6845
152	26426971	2015	Metabolic	Waist-hip ratio (male <= 50 yrs, adjusted for BMI)	0.013469	21989
2058	26743605	2015	Dermatological	Psoriasis	0.013489	2821
4498	31676860	2019	Neurological	Right precuneus	0.01364	19629
4207	31152163	2019	Metabolic	Blood urea nitrogen	0.013686	416178
131	23754948	2013	Metabolic	Hip circumference (female, adjusted for BMI)	0.013995	43316
879	27005778	2016	Metabolic	Total cholesterol in IDL	0.014128	19273
190	25673412	2015	Metabolic	Waist-hip ratio (female, adjusted for BMI)	0.014271	123303
2017	24369049	2014	Psychiatric	Lithium response in Bipolar I patients - Alda Scale of 6 to 7	0.014469	294
4226	31015401	2019	Environmental	Thyroid preparations	0.014679	305582
1007	27989323	2017	Immunological	Stem cell factor	0.014914	8290
148	26426971	2015	Metabolic	Body Mass Index (male <= 50 yrs)	0.015098	21989
114	20935629	2010	Metabolic	Waist-hip ratio (adjusted for BMI)	0.015271	77167
3247	31427789	2019	Nutritional	Poultry intake	0.015454	385728
4384	30898391	2019	Neoplasms	Epithelial ovarian cancer (low-grade serous and borderline serous)	0.015481	4252
896	27005778	2016	Metabolic	Concentration of large LDL particles	0.015762	19273
941	27005778	2016	Metabolic	Total lipids in small VLDL	0.015956	19273
3821	20190752	2010	Gastrointestinal	Celiac disease	0.016437	15283
3234	31427789	2019	Psychiatric	Daytime dozing / sleeping (narcolepsy)	0.016447	384879
256	25772697	2015	Immunological	CD32 on 11c+123+DC	0.01656	669
4181	31217584	2019	Metabolic	High cholesterol lipoprotein	0.016876	33063
531	24816252	2014	Metabolic	Lipid::Lysolipid::1-arachidonoylglycerophosphoethanolamine*	0.016891	7798
4296	30677029	2019	Metabolic	Thinness	0.017238	7931
3626	31427789	2019	Activities	Treatment/medication code: bendroflumethiazide	0.017493	280443
3502	31427789	2019	Dermatological	Male-specific factors - Hair/balding pattern: Pattern 3	0.017673	176380
3231	31427789	2019	Psychiatric	Nap during day	0.017979	386124
3418	31427789	2019	Cognitive	Fluid intelligence test - Number of fluid intelligence questions attempted within time limit	0.018004	125935
942	27005778	2016	Metabolic	Concentration of small VLDL particles	0.018488	19273
4121	29403010	2018	Metabolic	Alkaline phosphatase	0.018827	105030
3252	31427789	2019	Nutritional	Bread intake	0.019081	377627
179	25673412	2015	Metabolic	Waist-hip ratio	0.019491	212248
141	23754948	2013	Metabolic	Waist-hip ratio (female, adjusted for BMI)	0.01953	42969
4729	BioRxiv: https://doi.org/10.1101/288637	2019	Neurological	Splenium of corpus callosum mode of anisotropy	0.019588	17706
3365	31427789	2019	Neurological	Back pain for 3+ months	0.019615	97524
28	21173776	2012	Psychiatric	Extraversion (NEO-FFI)	0.019637	17375
4052	28757204	2017	Metabolic	25-Hydroxyvitamin D level	0.019639	42274
180	25673412	2015	Metabolic	Waist-hip ratio	0.019952	226643
4547	31676860	2019	Neurological	Left caudal middle frontal	0.020167	21821
646	24816252	2014	Metabolic	Xenobiotics::Xanthine metabolism::caffeine	0.020685	7719
317	25772697	2015	Immunological	CD8mem:%"Th2"	0.020745	669
4216	31015401	2019	Environmental	Drugs for peptic ulcer and gastro-oesophageal reflux disease (GORD)	0.021345	132367
895	27005778	2016	Metabolic	Total lipids in large LDL	0.021426	19273
1151	24699409	2014	Metabolic	Disposition index	0.021894	5130
864	27005778	2016	Metabolic	22:6, docosahexaenoic acid (DHA)	0.022366	13499
406	24816252	2014	Metabolic	Amino acid::Tryptophan metabolism::indolepropionate	0.022483	7803
166	25673412	2015	Metabolic	Hip circumference (female, adjusted for BMI)	0.022578	123904
165	25673412	2015	Metabolic	Hip circumference (female, adjusted for BMI)	0.022659	117340
3541	31427789	2019	Activities	Reason for glasses/contact lenses: For just reading/near work as you are getting older (called 'presbyopia')	0.022719	78647
893	27005778	2016	Metabolic	Cholesterol esters in large LDL	0.022909	19273
920	27005778	2016	Metabolic	Phospholipids in medium LDL	0.023008	21558
3605	31427789	2019	Respiratory	Non-cancer illness code, self-reported: hayfever/allergic rhinitis	0.023299	289307
2015	24369049	2014	Psychiatric	Lithium response in Bipolar I patients - Alda Scale of 4 to 5	0.023636	294
883	27005778	2016	Metabolic	Phospholipids in IDL	0.023642	21559
1159	22581028	2012	Metabolic	Fasting insulin main effect	0.02369	51750
577	24816252	2014	Metabolic	Lipid::Sterol, Steroid::epiandrosterone sulfate	0.023739	7769
4378	30940143	2019	Cardiovascular	High blood pressure	0.023954	458554
618	24816252	2014	Metabolic	Xenobiotics::Benzoate metabolism::hippurate	0.023985	7806
3331	31427789	2019	Mortality	Other serious medical condition/disability (diagnosed by doctor)	0.024569	379380
3815	20045101	2010	Immunological	CD4:CD8 lymphocyte ratio	0.024654	2538
3832	27723757	2016	Dermatological	Vitiligo	0.024787	44266
4114	29403010	2018	Metabolic	Chloride	0.025153	126402
692	24816252	2014	Metabolic	::::X-11315	0.025381	7785
4377	30940143	2019	Cardiovascular	Resting heart rate	0.025554	458969
4416	30053915	2018	Immunological	Toxoplasmosis seropositivity	0.026159	1000
897	27005778	2016	Metabolic	Phospholipids in large LDL	0.026962	21550
3807	19853236	2009	Immunological	Neutrophil count	0.027027	4223
3657	31427789	2019	Psychiatric	Alcohol - Alcohol drinker status: Previous vs Current	0.027207	373560
2016	24369049	2014	Psychiatric	Lithium response in Bipolar I patients - Alda Scale of 5 to 6	0.027227	294
4521	31676860	2019	Neurological	Left thalamus proper	0.027344	19629
943	27005778	2016	Metabolic	Phospholipids in small VLDL	0.027525	21551
4467	31676860	2019	Neurological	Left precuneus	0.028603	19629
3412	31427789	2019	Skeletal	Sitting height	0.028927	385393
4511	31676860	2019	Neurological	Right basal forebrain	0.028964	19629
922	27005778	2016	Metabolic	Cholesterol esters in medium VLDL	0.029108	19273
549	24816252	2014	Metabolic	Lipid::Lysolipid::2-linoleoylglycerophosphocholine*	0.029347	6894
3803	19853236	2009	Immunological	Mean corpuscular hemoglobin	0.029407	4241
3283	31427789	2019	Social Interactions	Number of full sisters	0.029646	380122
4405	29855537	2018	Reproduction	Menstrual quality of life impact: Pressure in the breasts	0.029802	11348
3308	31427789	2019	Mortality	Long-standing illness, disability or infirmity	0.030945	377498
3813	20045101	2010	Immunological	CD4+ T cell level	0.031003	2538
512	24816252	2014	Metabolic	Lipid::Inositol metabolism::scyllo-inositol	0.03104	6500
588	24816252	2014	Metabolic	Nucleotide::Purine metabolism, urate metabolism::urate	0.031071	7819
4520	31676860	2019	Neurological	Left cerebellum white matter	0.031763	19629
3249	31427789	2019	Nutritional	Lamb/mutton intake	0.032187	384188
608	24816252	2014	Metabolic	Peptide::gamma-glutamyl::gamma-glutamyltyrosine	0.032379	7468
3890	27863252	2016	Immunological	Monocyte percentage of white cells (three-way meta)	0.032558	170494
3790	30804565	2019	Psychiatric	Daytime sleepiness / dozing	0.032652	385333
3625	31427789	2019	Activities	Treatment/medication code: levothyroxine sodium	0.032923	280443
4147	29403010	2018	Cardiovascular	Posterior wall thickness	0.034099	19373
907	27005778	2016	Metabolic	Total cholesterol in LDL	0.034133	21559
3593	31427789	2019	Activities	Mineral and other dietary supplements: Glucosamine	0.034278	385261
4024	29895819	2018	Dermatological	Excessive hairiness	0.035121	11244
4534	31676860	2019	Neurological	Right thalamus proper	0.035185	19629
4043	30124842	2018	Skeletal	Height	0.035487	693529
3703	31427789	2019	Mortality	Diagnoses - secondary ICD10: Y83 Surgical operation and other surgical procedures as the cause of abnormal reaction of the patient, or later complication, without mention of misadventure at the time of the procedure	0.035494	244890
183	25673412	2015	Metabolic	Waist-hip ratio (female)	0.03552	118004
929	27005778	2016	Metabolic	Other polyunsaturated fatty acids than 18:2	0.035708	13549
849	24816252	2014	Metabolic	::::X-18601	0.035731	7663
917	27005778	2016	Metabolic	Cholesterol esters in medium LDL	0.035859	19273
184	25673412	2015	Metabolic	Waist-hip ratio (female)	0.037347	124591
4584	31676860	2019	Neurological	Right isthmus cingulate	0.03738	21821
939	27005778	2016	Metabolic	Total cholesterol in small VLDL	0.03813	21557
3716	31427789	2019	Mortality	Diagnoses - secondary ICD10: Z95 Presence of cardiac and vascular implants and grafts	0.038258	244890
641	24816252	2014	Metabolic	Xenobiotics::Xanthine metabolism::1,7-dimethylurate	0.038561	6057
185	25673412	2015	Metabolic	Waist-hip ratio (adjusted for BMI)	0.039125	210086
4722	BioRxiv: https://doi.org/10.1101/288630	2019	Neurological	Fornix (cres) / Stria terminalis mode of anisotropy	0.040069	17706
3239	31427789	2019	Psychiatric	Exposure to tobacco smoke outside home	0.040104	327794
2020	23143601	2012	Neoplasms	Adenocarcinoma (adjusted for age)	0.040106	8881
940	27005778	2016	Metabolic	Free cholesterol in small VLDL	0.040194	21559
205	21355061	2011	Metabolic	Microalbuminuria	0.040705	30482
244	25772697	2015	Immunological	CD32 on mDC	0.040927	669
919	27005778	2016	Metabolic	Concentration of medium LDL particles	0.04125	19273
4611	31676860	2019	Neurological	Left basal forebrain	0.041263	21821
288	25772697	2015	Immunological	CD4:%Treg(39+73+)	0.041323	669
3580	31427789	2019	Social Interactions	Social support - Leisure/social activities: Other group activity	0.041507	385280
4568	31676860	2019	Neurological	Left precuneus	0.041724	21821
3792	30804565	2019	Psychiatric	Daytime napping	0.041919	386577
4068	BioRxiv: https://doi.org/10.1101/261081	2018	Activities	Automobile speeding propensity	0.042363	404291
1160	22581028	2012	Metabolic	Fasting insulin main effect (adjusted for BMI)	0.042593	51750
4678	BioRxiv: https://doi.org/10.1101/288586	2019	Neurological	Fornix (cres) / Stria terminalis axial diusivities	0.042867	17706
4655	BioRxiv: https://doi.org/10.1101/288563	2019	Neurological	Fornix (column and body of fornix) fractional anisotropy	0.043181	17706
1222	25607358	2015	Neurological	Mean Hippocampus	0.04322	13171
4477	31676860	2019	Neurological	Right caudal middle frontal	0.04332	19629
3613	31427789	2019	Activities	Treatment/medication code: simvastatin	0.043404	280443
615	24816252	2014	Metabolic	Xenobiotics::Benzoate metabolism::4-vinylphenol sulfate	0.043631	7483
3282	31427789	2019	Social Interactions	Number of full brothers	0.043728	380062
3913	28073927	2017	Ophthalmological	Cup area	0.044061	7333
1150	24699409	2014	Metabolic	Corrected insulin response (adjusted for insulin sensitivity index)	0.044128	4789
4388	30898391	2019	Neoplasms	Epithelial ovarian cancer (Endometrioid)	0.044128	4487
4182	31217584	2019	Metabolic	Low cholesterol lipoprotein	0.044165	32221
3511	31427789	2019	Psychiatric	Reason for reducing amount of alcohol drunk: Other reason	0.044323	142645
870	27005778	2016	Metabolic	Free cholesterol	0.044477	13497
186	25673412	2015	Metabolic	Waist-hip ratio (adjusted for BMI)	0.044511	224456
2033	27957625	2016	Neurological	Cluster headache	0.044606	459
334	25772697	2015	Immunological	NKeff:%Kir (1)	0.044652	669
3842	27863252	2016	Immunological	Granulocyte percentage of myeloid white cells (two-way meta)	0.045478	130543
918	27005778	2016	Metabolic	Total lipids in medium LDL	0.045576	19273
4199	31217584	2019	Metabolic	Waist-hip ratio (female)	0.045637	9066
4622	31676860	2019	Neurological	Left thalamus proper	0.045641	21821
3491	31427789	2019	Nutritional	Cereal type: Muesli	0.045969	319477
486	24816252	2014	Metabolic	Lipid::Carnitine metabolism::stearoylcarnitine	0.046089	7183
3736	31427789	2019	Psychiatric	Depression - Impact of normal roles during worst period of depression	0.046286	71674
4461	31676860	2019	Neurological	Left pars orbitalis	0.046703	19629
3188	31427789	2019	Cardiovascular	Pulse rate (automated reading)	0.046742	361411
4621	31676860	2019	Neurological	Left cerebellum white matter	0.046954	21821
4576	31676860	2019	Neurological	Left insula	0.047065	21821
456	24816252	2014	Metabolic	Cofactors and vitamins::Tocopherol metabolism::gamma-tocopherol	0.04708	6226
3811	19853236	2009	Immunological	Basophil count	0.047248	4215
4635	31676860	2019	Neurological	Right thalamus proper	0.047276	21821
916	27005778	2016	Metabolic	Total cholesterol in medium LDL	0.047463	21559
1056	18204098	2008	Skeletal	Systemic Lupus Erythematosus	0.047473	3094
3456	31427789	2019	Metabolic	Impedance measures - Leg fat percentage (left)	0.04818	379786
4152	29403010	2018	Cardiovascular	Relative wall thickness	0.048734	19311
4187	31217584	2019	Immunological	HbA1c	0.049087	11178
4295	30696823	2019	Psychiatric	Morning person (binary)	0.049088	403195
234	25772697	2015	Immunological	Lymph:%NK	0.049306	669
3211	31427789	2019	Activities	Frequency of stair climbing in last 4 weeks	0.049522	382731
3323	31427789	2019	Activities	Ever had prostate specific antigen (PSA) test	0.04985	168371

### Sheet: ADH1B
atlas ID	PMID	Year	Domain	Trait	P-value	N
4069	BioRxiv: https://doi.org/10.1101/261081	2018	Psychiatric	Drinks per week	3.3363e-10	414343
3264	31427789	2019	Psychiatric	Average weekly beer plus cider intake	1.6935e-09	274556
3261	31427789	2019	Psychiatric	Alcohol intake frequency	1.766e-09	386082
4317	30643251	2019	Psychiatric	Drinks per day	2.4685e-09	537349
4077	30239722	2018	Metabolic	Waist-hip ratio	6.4843e-08	697734
3577	31427789	2019	Social Interactions	Social support - Leisure/social activities: Pub or social club	9.9749e-08	385280
4109	29403010	2018	Metabolic	Serum creatinine	6.0912e-07	142097
3725	31427789	2019	Psychiatric	Frequency of drinking alcohol	2.5929e-06	126656
3940	28892062	2017	Metabolic	Body Mass Index (male)	3.9029e-06	85894
3939	28892062	2017	Metabolic	Body Mass Index	6.344e-06	158284
4172	29970889	2018	Social Interactions	Social support - Leisure/social activities: Pub or social club	7.3735e-06	452302
3726	31427789	2019	Psychiatric	Frequency of consuming six or more units of alcohol	2.6954e-05	116394
3435	31427789	2019	Metabolic	Body Mass Index	4.0259e-05	385336
3262	31427789	2019	Psychiatric	Average weekly red wine intake	4.4688e-05	274058
3719	31427789	2019	Psychiatric	Ever had known person concerned about, or recommended reduction of alcohol consumption	5.864e-05	126613
3185	31427789	2019	Metabolic	Waist circumference	5.8648e-05	385932
4108	29403010	2018	Metabolic	Blood urea nitrogen	6.0361e-05	139818
4110	29403010	2018	Metabolic	Estimated glomerular filtration rate	6.2671e-05	143658
4080	30239722	2018	Metabolic	Waist-hip ratio (adjusted for BMI)	6.6219e-05	694649
4075	30239722	2018	Metabolic	Body Mass Index (male)	6.6648e-05	374756
3445	31427789	2019	Metabolic	Impedance measures - Body Mass Index (BMI)	7.0325e-05	379831
3187	31427789	2019	Skeletal	Standing height	8.9604e-05	385748
3447	31427789	2019	Metabolic	Impedance measures - Impedance of whole body	0.00012628	379792
3452	31427789	2019	Metabolic	Impedance measures - Leg fat percentage (right)	0.00014067	379806
4079	30239722	2018	Metabolic	Waist-hip ratio (female)	0.00017138	381152
3251	31427789	2019	Nutritional	Cheese intake	0.00021792	377082
4074	30239722	2018	Metabolic	Body Mass Index	0.00023945	806834
3379	31427789	2019	Cardiovascular	Diastolic Blood Pressure (automated reading)	0.00025602	361411
3823	26502338	2015	Skeletal	Systemic Lupus Erythematosus	0.00025833	14267
3451	31427789	2019	Metabolic	Impedance measures - Impedance of arm (left)	0.00032268	379803
3952	28931804	2017	Neurological	Amyotrophic lateral sclerosis (logistic)	0.00032576	40136
3456	31427789	2019	Metabolic	Impedance measures - Leg fat percentage (left)	0.00032683	379786
852	27005778	2016	Metabolic	Alanine	0.00034158	24796
4078	30239722	2018	Metabolic	Waist-hip ratio (male)	0.00034213	316772
3436	31427789	2019	Metabolic	Weight	0.000383	385473
179	25673412	2015	Metabolic	Waist-hip ratio	0.00041208	212248
180	25673412	2015	Metabolic	Waist-hip ratio	0.00041208	226643
2942	28240269	2017	Cell	CCL7 - C-C motif chemokine 7	0.00042702	1000
3450	31427789	2019	Metabolic	Impedance measures - Impedance of arm (right)	0.00044437	379786
451	24816252	2014	Metabolic	Cofactors and vitamins::Hemoglobin and porphyrin metabolism::bilirubin (Z,Z)	0.00044751	6812
3440	31427789	2019	Metabolic	Impedance measures - Weight	0.00050056	379840
3718	31427789	2019	Psychiatric	Amount of alcohol drunk on a typical drinking day	0.00052486	116163
4034	30482948	2018	Psychiatric	Alcohol dependency (discovery)	0.0005626	6280
3463	31427789	2019	Metabolic	Impedance measures - Arm predicted mass (right)	0.00056943	379716
3462	31427789	2019	Metabolic	Impedance measures - Arm fat-free mass (right)	0.00063491	379723
3453	31427789	2019	Metabolic	Impedance measures - Leg fat mass (right)	0.0006862	379802
3442	31427789	2019	Metabolic	Impedance measures - Whole body fat mass	0.00071555	379203
2028	25390077	2015	Reproduction	Cryptorchidism (group 2)	0.0007234	1502
4018	29848360	2018	Skeletal	Systemic Lupus Erythematosus	0.00072613	10995
3469	31427789	2019	Metabolic	Impedance measures - Trunk fat mass	0.00078755	379578
4035	30482948	2018	Psychiatric	Alcohol dependency (unrelated individuals)	0.00083129	5799
3671	31427789	2019	Gastrointestinal	Diagnoses - main ICD10: K40 Inguinal hernia	0.0009207	300791
4036	30482948	2018	Psychiatric	Alcohol dependency (unrelated genotyped individuals)	0.00096862	5799
2846	28240269	2017	Cell	PCSK7 - Proprotein convertase subtilisin/kexin type 7	0.0010255	1000
2346	28240269	2017	Cell	FLT3LG - Fms-related tyrosine kinase 3 ligand	0.0010806	1000
4072	BioRxiv: https://doi.org/10.1101/261081	2018	Activities	First PC of the four riskly behaviours	0.0010831	315894
3457	31427789	2019	Metabolic	Impedance measures - Leg fat mass (left)	0.0010923	379783
3441	31427789	2019	Metabolic	Impedance measures - Body fat percentage	0.0011388	379615
2039	27656889	2016	Cognitive	Attention function - Orienting - Child	0.0012009	1655
3540	31427789	2019	Activities	Reason for glasses/contact lenses: For long-sightedness, i.e. for distance and near, but particularly for near tasks like reading (called 'hypermetropia')	0.0012049	78647
3691	31427789	2019	Cardiovascular	Diagnoses - secondary ICD10: I10 Essential (primary) hypertension	0.0013093	244890
3647	31427789	2019	Environment	Illnesses of mother: Severe depression	0.001323	367939
3656	31427789	2019	Psychiatric	Alcohol - Alcohol drinker status: Never	0.0013329	386082
3466	31427789	2019	Metabolic	Impedance measures - Arm fat-free mass (left)	0.0013437	379653
4106	29403010	2018	Metabolic	Non-albumin protein	0.0016114	98538
3250	31427789	2019	Nutritional	Pork intake	0.0016588	384328
4029	30482948	2018	Psychiatric	Alcohol dependency (random effect model for unrelated genotyped individuals)	0.0016859	34556
3459	31427789	2019	Metabolic	Impedance measures - Leg predicted mass (left)	0.0017117	379761
3458	31427789	2019	Metabolic	Impedance measures - Leg fat-free mass (left)	0.0019381	379766
639	24816252	2014	Metabolic	Xenobiotics::Tobacco metabolite::cotinine	0.0020089	1270
3843	27863252	2016	Immunological	Hematocrit (two-way meta)	0.0020936	132699
4107	29403010	2018	Metabolic	Albumin/globulin ratio	0.002133	98626
3446	31427789	2019	Metabolic	Impedance measures - Basal metabolic rate	0.0021603	379821
3844	27863252	2016	Immunological	Hemoglobin concentration (two-way meta)	0.0021613	132596
3303	31427789	2019	Psychiatric	Able to confide	0.00217	374820
3467	31427789	2019	Metabolic	Impedance measures - Arm predicted mass (left)	0.0023094	379638
4044	30124842	2018	Metabolic	Body Mass Index	0.0023903	681275
4082	30239722	2018	Metabolic	Waist-hip ratio (adjusted for BMI, female)	0.0024695	379501
3292	31427789	2019	Psychiatric	Worry too long after embarrassment	0.0026799	370660
3461	31427789	2019	Metabolic	Impedance measures - Arm fat mass (right)	0.002703	379725
3999	29500382	2018	Psychiatric	Worry too long after embarrassment (WORR-EMB)	0.0028266	261094
4521	31676860	2019	Neurological	Left thalamus proper	0.0028434	19629
449	24816252	2014	Metabolic	Cofactors and vitamins::Hemoglobin and porphyrin metabolism::bilirubin (E,E)*	0.0029727	7748
3468	31427789	2019	Metabolic	Impedance measures - Trunk fat percentage	0.0029922	379600
3953	28931804	2017	Neurological	Amyotrophic lateral sclerosis (LMM)	0.0031073	40136
3830	27455348	2016	Neurological	Amyotrophic lateral sclerosis (meta-analysis)	0.0032817	36052
3511	31427789	2019	Psychiatric	Reason for reducing amount of alcohol drunk: Other reason	0.0033683	142645
3380	31427789	2019	Cardiovascular	Systolic Blood Pressure (automated reading)	0.0034741	361402
3354	31427789	2019	Psychiatric	Age stopped smoking	0.003548	94873
3274	31427789	2019	Dermatological	Ease of skin tanning	0.0035923	378364
1085	20622878	2010	Connective Tissue	Behcet disease	0.0038938	2493
3879	27863252	2016	Immunological	Hematocrit (three-way meta)	0.003913	173039
3465	31427789	2019	Metabolic	Impedance measures - Arm fat mass (left)	0.0039334	379663
2832	28240269	2017	Cell	ADAM12 - Disintegrin and metalloproteinase domain-containing protein 12	0.004018	1000
3464	31427789	2019	Metabolic	Impedance measures - Arm fat percentage (left)	0.0041408	379699
958	27005778	2016	Metabolic	Concentration of very large HDL particles	0.004149	19273
34	24162737	2013	Neurological	Alzheimer's disease	0.0042585	54162
4622	31676860	2019	Neurological	Left thalamus proper	0.0045826	21821
4052	28757204	2017	Metabolic	25-Hydroxyvitamin D level	0.004632	42274
3722	31427789	2019	Psychiatric	Frequency of feeling guilt or remorse after drinking alcohol in last year	0.0046809	69203
4375	30367059	2018	Endocrine	Hyperthyroidism	0.0048055	51823
4118	29403010	2018	Metabolic	Zinc sulfate turbidity test	0.0048321	12303
3422	31427789	2019	Cognitive	Trail making test - Duration to complete numeric path (trail #1)	0.0049165	84261
3880	27863252	2016	Immunological	Hemoglobin concentration (three-way meta)	0.0052316	172925
3573	31427789	2019	Neurological	Pain type(s) experienced in last month: Stomach or abdominal pain	0.0052741	385698
500	24816252	2014	Metabolic	Lipid::Fatty acid, dicarboxylate::hexadecanedioate	0.0053772	6887
183	25673412	2015	Metabolic	Waist-hip ratio (female)	0.0054667	118004
184	25673412	2015	Metabolic	Waist-hip ratio (female)	0.0054667	124591
450	24816252	2014	Metabolic	Cofactors and vitamins::Hemoglobin and porphyrin metabolism::bilirubin (E,Z or Z,E)*	0.0056629	5295
3443	31427789	2019	Metabolic	Impedance measures - Whole body fat-free mass	0.0057149	379804
3831	27455348	2016	Neurological	Amyotrophic lateral sclerosis (linear mixed model)	0.0058016	36052
3444	31427789	2019	Metabolic	Impedance measures - Whole body water mass	0.0060256	379835
3449	31427789	2019	Metabolic	Impedance measures - Impedance of leg (left)	0.006354	379807
3455	31427789	2019	Metabolic	Impedance measures - Leg predicted mass (right)	0.0063874	379793
2020	23143601	2012	Neoplasms	Adenocarcinoma (adjusted for age)	0.0064636	8881
3282	31427789	2019	Social Interactions	Number of full brothers	0.0066045	380062
205	21355061	2011	Metabolic	Microalbuminuria	0.0066677	30482
3454	31427789	2019	Metabolic	Impedance measures - Leg fat-free mass (right)	0.0067196	379793
3263	31427789	2019	Psychiatric	Average weekly champagne plus white wine intake	0.0068362	273869
4019	29895819	2018	Dermatological	Age spot	0.0068787	11253
4121	29403010	2018	Metabolic	Alkaline phosphatase	0.0071785	105030
3448	31427789	2019	Metabolic	Impedance measures - Impedance of leg (right)	0.0074021	379813
4043	30124842	2018	Skeletal	Height	0.0075339	693529
3460	31427789	2019	Metabolic	Impedance measures - Arm fat percentage (right)	0.0076543	379752
4414	30053915	2018	Cell	Total IgA levels	0.0078554	1000
3570	31427789	2019	Neurological	Pain type(s) experienced in last month: Headache	0.0079218	385698
877	27005778	2016	Metabolic	HDL diameter	0.0081782	19273
4030	30482948	2018	Psychiatric	Alcohol dependency (bayesian effect for unrelated genotyped individuals)	0.0083184	34556
2867	28240269	2017	Cell	MMP12 - Macrophage metalloelastase	0.0086817	1000
4122	29403010	2018	Metabolic	Gamma-glutamyl transferase	0.0090194	118309
3714	31427789	2019	Mortality	Diagnoses - secondary ICD10: Z90 Acquired absence of organs, not elsewhere classified	0.0092142	244890
4717	BioRxiv: https://doi.org/10.1101/288625	2019	Neurological	Cingulum (cingulate gyrus) mode of anisotropy	0.0094879	17706
3363	31427789	2019	Reproduction	Age started hormone-replacement therapy (HRT) (female)	0.0098777	72773
138	23754948	2013	Metabolic	Waist-hip ratio (male)	0.010094	34629
4754	BioRxiv: https://doi.org/10.1101/288662	2019	Neurological	Superior longitudinal fasciculus radial diusivities	0.01012	17706
3304	31427789	2019	Reproduction	Age first had sexual intercourse	0.0103	339614
4636	31676860	2019	Neurological	Right caudate	0.010556	21821
619	24816252	2014	Metabolic	Xenobiotics::Chemical::glycerol 2-phosphate	0.010883	5912
2056	18668548	2008	Connective Tissue	Rheumatoid Arthritis	0.010982	800
931	27005778	2016	Metabolic	Phenylalanine	0.011146	22663
377	24816252	2014	Metabolic	Amino acid::Glutathione metabolism::5-oxoproline	0.01223	7802
149	26426971	2015	Metabolic	Body Mass Index (female > 50 yrs)	0.012308	88625
734	24816252	2014	Metabolic	::::X-11820	0.012326	7710
2569	28240269	2017	Cell	TGFB3 - Transforming growth factor beta-3	0.012433	1000
3253	31427789	2019	Nutritional	Cereal intake	0.012471	368775
2834	28240269	2017	Cell	CHST2 - Carbohydrate sulfotransferase 2	0.012758	1000
2981	28240269	2017	Cell	CAPG - Macrophage-capping protein	0.012917	1000
956	27005778	2016	Metabolic	Free cholesterol in very large HDL	0.013057	21542
955	27005778	2016	Metabolic	Cholesterol esters in very large HDL	0.013442	19273
3268	31427789	2019	Psychiatric	Alcohol intake versus 10 years previously	0.013847	357907
3864	27863252	2016	Immunological	Red blood cell count (two-way meta)	0.01395	132690
3779	31427789	2019	Psychiatric	Traumatic events - Witnessed sudden violent death	0.014249	126595
676	24816252	2014	Metabolic	::::X-08988	0.014421	7776
2022	23583980	2013	Respiratory	Fibrotic idiopathic interstitial pneumonias	0.014485	6299
1189	23388002	2013	Cardiovascular	Aortic-valve calcification	0.014714	6942
2393	28240269	2017	Cell	TMPRSS15 - Enteropeptidase	0.014956	1000
3242	31427789	2019	Nutritional	Fresh fruit intake	0.014978	372901
185	25673412	2015	Metabolic	Waist-hip ratio (adjusted for BMI)	0.014979	210086
186	25673412	2015	Metabolic	Waist-hip ratio (adjusted for BMI)	0.014979	224456
3772	31427789	2019	Psychiatric	Depression - Recent feelings of tiredness or low enery	0.015077	126540
885	27005778	2016	Metabolic	Isoleucine	0.015132	24776
4140	29403010	2018	Immunological	Mean corpuscular hemoglobin concentration	0.015625	108728
959	27005778	2016	Metabolic	Phospholipids in very large HDL	0.016048	19273
4	28540026	2017	Psychiatric	Autism spectrum disorder	0.016244	15954
4347	30525989	2018	Cardiovascular	Coronary artery disease and low-density lipoprotein cholesterol (bivariate)	0.016478	735838
3030	28240269	2017	Cell	RPS3 - 40S ribosomal protein S3	0.016641	1000
459	24816252	2014	Metabolic	Energy::Krebs cycle::citrate	0.016826	7813
315	25772697	2015	Immunological	CD8mem:%PD1+R6+	0.017035	669
4724	BioRxiv: https://doi.org/10.1101/288632	2019	Neurological	Inferior fronto-occipital fasciculus mode of anisotropy	0.017037	17706
3807	19853236	2009	Immunological	Neutrophil count	0.017161	4223
4280	30804560	2019	Respiratory	FEV1/FVC ratio	0.017533	400102
2901	28240269	2017	Cell	IL6 - Interleukin-6	0.01771	1000
2239	28240269	2017	Cell	TIE1 - Tyrosine-protein kinase receptor Tie-1, soluble	0.017769	1000
2999	28240269	2017	Cell	GPC5 - Glypican-5	0.017938	1000
114	20935629	2010	Metabolic	Waist-hip ratio (adjusted for BMI)	0.017942	77167
35	27629369	2017	Psychiatric	Loneliness (linear)	0.018127	7556
165	25673412	2015	Metabolic	Hip circumference (female, adjusted for BMI)	0.01817	117340
166	25673412	2015	Metabolic	Hip circumference (female, adjusted for BMI)	0.01817	123904
2285	28240269	2017	Cell	MMP8 - Neutrophil collagenase	0.018196	1000
3494	31427789	2019	Nutritional	Coffee type: Ground coffee (include espresso, filter etc)	0.01834	303811
4535	31676860	2019	Neurological	Right caudate	0.01871	19629
1129	27918534	2017	Metabolic	Ratio of visceral-tosubcutaneous adipose tissue volume	0.018776	18191
297	25772697	2015	Immunological	CD4mem:%Th22	0.019108	669
815	24816252	2014	Metabolic	Lipid::Fatty acid amide::X-13183--stearamide	0.019135	2503
4288	30804560	2019	Respiratory	FEV1/FVC ratio	0.019598	79055
950	27005778	2016	Metabolic	Tyrosine	0.019733	24925
3723	31427789	2019	Psychiatric	Frequency of needing morning drink of alcohol after heavy drinking session in last year	0.020274	69300
75	23455636	2013	Ophthalmological	Geographic atrophy	0.02038	48550
4534	31676860	2019	Neurological	Right thalamus proper	0.020532	19629
167	25673412	2015	Metabolic	Waist circumference	0.020588	232101
168	25673412	2015	Metabolic	Waist circumference	0.020588	244441
364	24816252	2014	Metabolic	Amino acid::Alanine and aspartate metabolism::alanine	0.020662	7788
161	25673412	2015	Metabolic	Hip circumference (adjusted for BMI)	0.020669	211117
162	25673412	2015	Metabolic	Hip circumference (adjusted for BMI)	0.020669	225491
3016	28240269	2017	Cell	NAMPT - Nicotinamide phosphoribosyltransferase	0.02079	1000
4028	30482948	2018	Psychiatric	Alcohol dependency (fixed effect model for unrelated genotyped individuals)	0.021228	34556
3219	31427789	2019	Activities	Time spent watching television (TV)	0.021341	365236
2571	28240269	2017	Cell	VIP - Vasoactive Intestinal Peptide	0.021395	1000
543	24816252	2014	Metabolic	Lipid::Lysolipid::1-palmitoylglycerophosphocholine	0.021433	7803
720	24816252	2014	Metabolic	::::X-11538	0.021543	7804
2515	28240269	2017	Cell	CSNK2A1 - Casein kinase II subunit alpha	0.021767	1000
2828	28240269	2017	Cell	IFNL2 - Interferon lambda-2	0.021774	1000
3059	28240269	2017	Cell	IL23R - Interleukin-23 receptor	0.021824	1000
4518	31676860	2019	Neurological	Left inferior lateral ventricle	0.022195	19629
3267	31427789	2019	Psychiatric	Alcohol usually taken with meals	0.022325	197613
3404	31427789	2019	Cognitive	Fluid intelligence test - FI6 : conditional arithmetic	0.022666	96994
289	25772697	2015	Immunological	CD4:%Act(25+127+)	0.022967	669
4207	31152163	2019	Metabolic	Blood urea nitrogen	0.023223	416178
2341	28240269	2017	Cell	PTN - Pleiotrophin	0.023429	1000
4010	29566793	2018	Neurological	Amyotrophic lateral sclerosis	0.023471	80610
2553	28240269	2017	Cell	EPO - Erythropoietin	0.023566	1000
1114	27918534	2017	Metabolic	Visceral sdipose tissue volume (adjusted for BMI)	0.02362	18332
3035	28240269	2017	Cell	SSRP1 - FACT complex subunit SSRP1	0.0237	1000
70	24097068	2013	Metabolic	Low-density lipoprotein cholesterol	0.023721	188577
4610	31676860	2019	Neurological	Cerebellar vermal lobules VIII X	0.024276	21821
905	27005778	2016	Metabolic	18:2, linoleic acid (LA)	0.024425	13527
909	27005778	2016	Metabolic	Leucine	0.024666	24728
3900	27863252	2016	Immunological	Red blood cell count (three-way meta)	0.024868	172952
3493	31427789	2019	Nutritional	Coffee type: Instant coffee	0.025015	303811
3528	31427789	2019	Nutritional	Never eat eggs, dairy, wheat, sugar: Eggs or foods containing eggs	0.025464	384986
4388	30898391	2019	Neoplasms	Epithelial ovarian cancer (Endometrioid)	0.025481	4487
3043	28240269	2017	Cell	CD226 - CD226 antigen	0.025733	1000
258	25772697	2015	Immunological	CD8mem:%CD31+	0.025813	669
2072	28240269	2017	Cell	BDNF - Brain-derived neurotrophic factor	0.026326	1000
2537	28240269	2017	Cell	RPS6KA3 - Ribosomal protein S6 kinase alpha-3	0.026331	1000
4600	31676860	2019	Neurological	Right rostral anterior cingulate	0.026746	21821
226	25772697	2015	Immunological	B Mem:%IgG	0.02749	669
2476	28240269	2017	Cell	CD207 - C-type lectin domain family 4 member K	0.027503	1000
248	25772697	2015	Immunological	CD337 on NK early	0.027525	669
4339	30531941	2018	Activities	Walking	0.027573	91105
3343	31427789	2019	Reproduction	Age at first live birth (female)	0.028255	141051
3371	31427789	2019	Respiratory	Chest pain or discomfort when walking uphill or hurrying	0.028265	48190
854	27005778	2016	Metabolic	ApoA1	0.028287	20687
2402	28240269	2017	Cell	KLK12 - Kallikrein-12	0.028354	1000
432	24816252	2014	Metabolic	Amino acid::Valine, leucine and isoleucine metabolism::levulinate (4-oxovalerate)	0.028425	6982
3083	28240269	2017	Cell	PRLR - Prolactin receptor	0.029166	1000
3154	28240269	2017	Cell	TNFRSF14 - Tumor necrosis factor receptor superfamily member 14	0.029573	1000
4721	BioRxiv: https://doi.org/10.1101/288629	2019	Neurological	Fornix (column and body of fornix) mode of anisotropy	0.029749	17706
1081	17998437	2008	Neurological	Alzheimer's disease	0.029948	1489
3499	31427789	2019	Dermatological	Hair colour (natural, before greying): Black	0.03017	385603
4175	30048462	2018	Skeletal	Heel bone mineral density	0.030273	394929
4306	30664634	2019	Metabolic	Trunk-trunk fat ratio (female)	0.030378	195068
3555	31427789	2019	Activities	Medication for cholesterol, blood pressure, diabetes, or take exogenous hormones: Blood pressure medication	0.0304	207533
3470	31427789	2019	Metabolic	Impedance measures - Trunk fat-free mass	0.030434	379507
954	27005778	2016	Metabolic	Total cholesterol in very large HDL	0.030452	21540
3652	31427789	2019	Environment	Illnesses of siblings: Diabetes	0.030613	309116
321	25772697	2015	Immunological	CD8mem:%R6+PD1+161-	0.030657	669
3092	28240269	2017	Cell	SCARF1 - Scavenger receptor class F member 1	0.031015	1000
2636	28240269	2017	Cell	NPPB - Brain natriuretic peptide 32	0.031181	1000
4673	BioRxiv: https://doi.org/10.1101/288581	2019	Neurological	Cingulum (cingulate gyrus) axial diusivities	0.031374	17706
3491	31427789	2019	Nutritional	Cereal type: Muesli	0.031414	319477
3541	31427789	2019	Activities	Reason for glasses/contact lenses: For just reading/near work as you are getting older (called 'presbyopia')	0.031488	78647
842	24816252	2014	Metabolic	::::X-14625	0.031783	7511
30	21173776	2012	Psychiatric	Agreablenes (NEO-FFI)	0.03179	17375
562	24816252	2014	Metabolic	Lipid::Monoacylglycerol::1-linoleoylglycerol (1-monolinolein)	0.031883	2797
269	25772697	2015	Immunological	CD4:%TM (2)	0.03192	669
4447	31676860	2019	Neurological	Left cuneus	0.031983	19629
4705	BioRxiv: https://doi.org/10.1101/288613	2019	Neurological	Posterior thalamic radiation (include optic radiation) mean diusivities	0.032003	17706
4710	BioRxiv: https://doi.org/10.1101/288618	2019	Neurological	Superior longitudinal fasciculus mean diusivities	0.032121	17706
3283	31427789	2019	Social Interactions	Number of full sisters	0.032303	380122
4747	BioRxiv: https://doi.org/10.1101/288655	2019	Neurological	Posterior corona radiata radial diusivities	0.032479	17706
4340	30531941	2018	Activities	Walking (conditioning sex and BMI)	0.032677	91105
4128	29403010	2018	Metabolic	C-reactive protein	0.032731	75391
4279	30804560	2019	Respiratory	FVC	0.032889	400102
785	24816252	2014	Metabolic	::::X-12556	0.03296	7483
3058	28240269	2017	Cell	IL22RA2 - Interleukin-22 receptor subunit alpha-2	0.03321	1000
3311	31427789	2019	Ophthalmological	Other eye problems	0.033242	385424
3188	31427789	2019	Cardiovascular	Pulse rate (automated reading)	0.033301	361411
379	24816252	2014	Metabolic	Amino acid::Glycine, serine and threonine metabolism::betaine	0.033586	7806
3414	31427789	2019	Metabolic	Birth weight	0.033686	219088
1074	19729612	2009	Immunological	Serum levels of soluble E-selectin with T1D	0.033986	685
2626	28240269	2017	Cell	MFRP - Membrane frizzled-related protein	0.03418	1000
4574	31676860	2019	Neurological	Left supramarginal	0.034282	21821
4345	30525989	2018	Cardiovascular	Coronary artery disease and total cholesterol (bivariate)	0.034415	735838
3398	31427789	2019	Muscular	Leg pain on walking	0.034439	128030
4033	30482948	2018	Psychiatric	Alcohol dependency (unrelated genotyped individuals)	0.034527	28757
2670	28240269	2017	Cell	IL12RB2 - Interleukin-12 receptor subunit beta-2	0.034766	1000
3471	31427789	2019	Metabolic	Impedance measures - Trunk predicted mass	0.034768	379469
4164	30531953	2018	Neurological	Juvenile Absence Epilepsy (JAE)	0.034936	24633
819	24816252	2014	Metabolic	::::X-13435	0.035614	6970
2971	28240269	2017	Cell	EREG - Epiregulin	0.035666	1000
3724	31427789	2019	Psychiatric	Frequency of inability to cease drinking in last year	0.035701	69164
2325	28240269	2017	Cell	CAST - Calpastatin	0.035941	1000
4278	30804560	2019	Respiratory	FEV1	0.036449	400102
1126	27918534	2017	Metabolic	Visceral adipose tissue sttenutation	0.036574	18332
557	24816252	2014	Metabolic	Lipid::Medium chain fatty acid::caprylate (8:0)	0.036692	7802
3270	31427789	2019	Metabolic	Comparative body size at age 10	0.036963	379749
4623	31676860	2019	Neurological	Left caudate	0.037093	21821
2098	28240269	2017	Cell	IGFBP2 - Insulin-like growth factor-binding protein 2	0.037423	1000
261	25772697	2015	Immunological	CD8:%SCM	0.038006	669
4749	BioRxiv: https://doi.org/10.1101/288657	2019	Neurological	Posterior thalamic radiation (include optic radiation) radial diusivities	0.038119	17706
3581	31427789	2019	Activities	Types of transport used (excluding work): Car/motor vehicle	0.038185	384551
2909	28240269	2017	Cell	IL3 - Interleukin-3	0.038393	1000
2372	28240269	2017	Cell	CD4 - T-cell surface glycoprotein CD4	0.038723	1000
613	24816252	2014	Metabolic	Xenobiotics::Benzoate metabolism::4-ethylphenylsulfate	0.039236	6012
2665	28240269	2017	Cell	FGFR3 - Fibroblast growth factor receptor 3	0.039289	1000
396	24816252	2014	Metabolic	Amino acid::Phenylalanine & tyrosine metabolism::phenol sulfate	0.0395	7810
932	27005778	2016	Metabolic	Pyruvate	0.039941	24756
3361	31427789	2019	Neurological	Neck/shoulder pain for 3+ months	0.03996	87373
132	23754948	2013	Metabolic	Waist circumference (male)	0.040164	36231
530	24816252	2014	Metabolic	Lipid::Lysolipid::1-arachidonoylglycerophosphocholine*	0.040373	7507
3744	31427789	2019	Psychiatric	Cannabis use - Ever taken cannabis	0.040847	126632
153	26426971	2015	Metabolic	Waist-hip ratio (female > 50 yrs, adjusted for BMI)	0.041165	88625
2350	28240269	2017	Cell	WISP1 - WNT1-inducible-signaling pathway protein 1	0.041362	1000
4499	31676860	2019	Neurological	Right rostral anterior cingulate	0.041622	19629
4100	29403010	2018	Metabolic	Low-density-lipoprotein cholesterol	0.04177	72866
3368	31427789	2019	Respiratory	Chest pain or discomfort walking normally	0.041851	60037
3480	31427789	2019	Nutritional	Milk type used: Full cream	0.041872	373135
3244	31427789	2019	Nutritional	Oily fish intake	0.042104	384554
3590	31427789	2019	Activities	Medication for cholesterol, blood pressure or diabetes: Cholesterol lowering medication	0.042166	176050
868	27005778	2016	Metabolic	OmegaL6 fatty acids	0.042693	13506
3223	31427789	2019	Activities	Length of mobile phone use	0.042876	381616
3782	31427789	2019	Psychiatric	Depression - Sleeping too much	0.042972	48926
2629	28240269	2017	Cell	A2M - Alpha-2-macroglobulin	0.043248	1000
3502	31427789	2019	Dermatological	Male-specific factors - Hair/balding pattern: Pattern 3	0.043255	176380
73	24097068	2013	Metabolic	Total cholesterol	0.043343	188577
3412	31427789	2019	Skeletal	Sitting height	0.043431	385393
595	24816252	2014	Metabolic	Peptide::Dipeptide::phenylalanylphenylalanine	0.043561	4961
4522	31676860	2019	Neurological	Left caudate	0.043772	19629
3645	31427789	2019	Environment	Illnesses of mother: Diabetes	0.043831	367939
4619	31676860	2019	Neurological	Left inferior lateral ventricle	0.043847	21821
4097	29471430	2018	Neoplasms	Colorectal cancer	0.044193	33870
4473	31676860	2019	Neurological	Left supramarginal	0.044407	19629
2248	28240269	2017	Cell	HAT1 - Histone acetyltransferase type B catalytic subunit	0.044473	1000
60	25201988	2014	Environment	Educational attainment	0.044935	106736
249	25772697	2015	Immunological	CD27 on CD4 T	0.045096	669
1131	27918534	2017	Metabolic	Ratio of visceral-tosubcutaneous adipose tissue volume (female)	0.045529	9823
2281	28240269	2017	Cell	PLA2G10 - Group 10 secretory phospholipase A2	0.045982	1000
3913	28073927	2017	Ophthalmological	Cup area	0.046113	7333
4114	29403010	2018	Metabolic	Chloride	0.046623	126402
37	27629369	2017	Psychiatric	Loneliness (case/control)	0.047052	5228
2021	23143601	2012	Neoplasms	Squamous cell (adjusted for age)	0.047067	8881
4579	31676860	2019	Neurological	Right cuneus	0.047567	21821
3591	31427789	2019	Activities	Medication for cholesterol, blood pressure or diabetes: Blood pressure medication	0.047892	176050
4341	30531941	2018	Activities	Moderate intesity	0.048184	91105
2885	28240269	2017	Cell	HS6ST1 - Heparan-sulfate 6-O-sulfotransferase 1	0.048425	1000
4284	30804560	2019	Respiratory	FEV1/FVC ratio	0.048685	321047
4281	30804560	2019	Respiratory	PEF	0.04878	345265
4119	29403010	2018	Metabolic	Aspartate aminotransferase	0.048945	134154
4590	31676860	2019	Neurological	Right parahippocampal	0.048955	21821
3716	31427789	2019	Mortality	Diagnoses - secondary ICD10: Z95 Presence of cardiac and vascular implants and grafts	0.049466	244890
3039	28240269	2017	Cell	TNFAIP6 - Tumor necrosis factor-inducible gene 6 protein	0.049653	1000
4202	31217584	2019	Metabolic	Chronic kidney disease	0.049717	45727

### Sheet: CD160
atlas ID	PMID	Year	Domain	Trait	P-value	N
4178	31217584	2019	Immunological	White blood cells	8.2504e-13	28608
4111	29403010	2018	Metabolic	Uric acid	1.5996e-10	109029
206	23263486	2013	Metabolic	Serum Urate	1.2134e-08	110347
3	30478444	2019	Psychiatric	Attention deficit hyperactivity disorder	8.0586e-06	55374
2	30478444	2019	Psychiatric	Attention deficit hyperactivity disorder	2.5056e-05	53293
3504	31427789	2019	Nutritional	Non-butter spread type details: Flora Pro-Active or Benecol	3.6252e-05	201144
3498	31427789	2019	Dermatological	Hair colour (natural, before greying): Dark brown	4.0424e-05	385603
3602	31427789	2019	Endocrine	Non-cancer illness code, self-reported: hypothyroidism/myxoedema	4.8594e-05	289307
2031	28067908	2017	Gastrointestinal	Inflammatory Bowel Disease	5.66e-05	59957
4354	30281099	2018	Gastrointestinal	Infantile hypertrophic pyloric stenosis	0.00022538	5833
4066	30038396	2018	Environment	Educational attainment	0.00026825	766345
3651	31427789	2019	Environment	Illnesses of siblings: High blood pressure	0.0003275	309116
2029	28067908	2017	Gastrointestinal	Crohn's Disease	0.00041412	40266
3456	31427789	2019	Metabolic	Impedance measures - Leg fat percentage (left)	0.00044473	379786
2849	28240269	2017	Cell	SIGLEC1 - Sialoadhesin	0.0004524	1000
283	25772697	2015	Immunological	CD4:%Treg(39+73-)	0.00049299	669
3503	31427789	2019	Dermatological	Male-specific factors - Hair/balding pattern: Pattern 4	0.0006095	176380
3497	31427789	2019	Dermatological	Hair colour (natural, before greying): Light brown	0.00080466	385603
285	25772697	2015	Immunological	CD4:%Treg(39+)	0.00086547	669
3191	31427789	2019	Activities	Number of treatments/medications taken	0.00095849	386581
3379	31427789	2019	Cardiovascular	Diastolic Blood Pressure (automated reading)	0.00095983	361411
3188	31427789	2019	Cardiovascular	Pulse rate (automated reading)	0.0010034	361411
1065	17728769	2007	Psychiatric	Schizophrenia	0.0010706	2149
3216	31427789	2019	Social Interactions	Frequency of friend/family visits	0.0011164	383941
3746	31427789	2019	Psychiatric	Happiness and subjective well-being - General happiness with own health	0.0013092	126477
3165	28240269	2017	Cell	LEPR - Leptin receptor	0.001364	1000
3441	31427789	2019	Metabolic	Impedance measures - Body fat percentage	0.0016083	379615
3452	31427789	2019	Metabolic	Impedance measures - Leg fat percentage (right)	0.0016975	379806
504	24816252	2014	Metabolic	Lipid::Fatty acid, monohydroxy::2-hydroxypalmitate	0.0021962	7797
3609	31427789	2019	Activities	Treatment/medication code: omega-3/fish oil supplement	0.0025939	280443
235	25772697	2015	Immunological	CD123 on mDC	0.0028108	669
4494	31676860	2019	Neurological	Right pericalcarine	0.0028557	19629
4300	30674883	2019	Dermatological	Vitiligo (early onset)	0.0029089	9735
361	25772697	2015	Immunological	mDCL%274+	0.0030032	669
4285	30804560	2019	Respiratory	PEF	0.0033546	321047
3190	31427789	2019	Mortality	Number of self-reported non-cancer illnesses	0.0034104	386581
3290	31427789	2019	Psychiatric	Worrier / anxious feelings	0.0035349	376411
3726	31427789	2019	Psychiatric	Frequency of consuming six or more units of alcohol	0.0036453	116394
4160	30531953	2018	Neurological	Focal Epilepsy, hippocampal sclerosis (HS)	0.0037767	24927
4595	31676860	2019	Neurological	Right pericalcarine	0.003799	21821
3300	31427789	2019	Psychiatric	Frequency of tiredness / lethargy in last 2 weeks	0.0038497	375053
487	24816252	2014	Metabolic	Lipid::Essential fatty acid::dihomo-linolenate (20:3n3 or n6)	0.0038639	7805
3822	26394269	2015	Gastrointestinal	Primary biliary cirrhosis	0.003887	13239
2650	28240269	2017	Cell	STX1A - Syntaxin-1A	0.003908	1000
4378	30940143	2019	Cardiovascular	High blood pressure	0.0041667	458554
3460	31427789	2019	Metabolic	Impedance measures - Arm fat percentage (right)	0.0042512	379752
3734	31427789	2019	Psychiatric	Depression - Duration of worst depression	0.0043421	70731
68	26192919	2015	Gastrointestinal	Crohn's Disease	0.0046777	20883
67	26192919	2015	Gastrointestinal	Inflammatory Bowel Disease	0.0048752	34652
4281	30804560	2019	Respiratory	PEF	0.0049856	345265
3307	31427789	2019	Activities	Overall health rating	0.0049865	384850
3788	30804565	2019	Neurological	Insomnia (female)	0.0049985	177817
4076	30239722	2018	Metabolic	Body Mass Index (female)	0.0050566	434794
3468	31427789	2019	Metabolic	Impedance measures - Trunk fat percentage	0.0051259	379600
633	24816252	2014	Metabolic	Xenobiotics::Food component, Plant::piperine	0.0051299	7173
3464	31427789	2019	Metabolic	Impedance measures - Arm fat percentage (left)	0.00518	379699
2786	28240269	2017	Cell	MDM2 - E3 ubiquitin-protein ligase Mdm2	0.005194	1000
4074	30239722	2018	Metabolic	Body Mass Index	0.0052423	806834
3672	31427789	2019	Gastrointestinal	Diagnoses - main ICD10: K52 Other and unsp noninfective gastroenteritis and colitis	0.0054048	300791
359	25772697	2015	Immunological	mDC:%64-274-	0.0055889	669
1007	27989323	2017	Immunological	Stem cell factor	0.0059061	8290
343	25772697	2015	Immunological	NKearly:%337+158b+	0.0060914	669
1184	19060906	2009	Metabolic	High-density lipoprotein cholesterol	0.00624	19840
4044	30124842	2018	Metabolic	Body Mass Index	0.0068137	681275
3332	31427789	2019	Activities	Taking other prescription medications	0.0068665	385236
1144	28490609	2017	Metabolic	Disposition index (adjusted for BMI)	0.0069008	5567
735	24816252	2014	Metabolic	::::X-11843	0.0069404	3938
3961	28990592	2017	Reproduction	Gestational weight gain (maternal, early)	0.0073497	7704
3415	31427789	2019	Cognitive	Reaction time test - Mean time to correctly identify matches	0.0073853	383748
3604	31427789	2019	Psychiatric	Non-cancer illness code, self-reported: depression	0.0074246	289307
288	25772697	2015	Immunological	CD4:%Treg(39+73+)	0.0077921	669
3891	27863252	2016	Immunological	Mean platelet volume (three-way meta)	0.0080942	164454
3643	31427789	2019	Environment	Illnesses of mother: Chronic bronchitis/emphysema	0.0084287	367939
4077	30239722	2018	Metabolic	Waist-hip ratio	0.0085859	697734
610	24816252	2014	Metabolic	Peptide::Polypeptide::bradykinin, des-arg(9)	0.0086776	4570
439	24816252	2014	Metabolic	Carbohydrate::Glycolysis, gluconeogenesis, pyruvate metabolism::1,5-anhydroglucitol (1,5-AG)	0.0086879	7746
4278	30804560	2019	Respiratory	FEV1	0.0087457	400102
225	25772697	2015	Immunological	B Mem:%IgE	0.0088179	669
1193	21102463	2010	Gastrointestinal	Crohn's Disease	0.0090608	21447
3997	29500382	2018	Psychiatric	Worrier / anxious feelings (WORRY)	0.0093448	264646
779	24816252	2014	Metabolic	::::X-12450	0.0094777	6432
4280	30804560	2019	Respiratory	FEV1/FVC ratio	0.0096774	400102
412	24816252	2014	Metabolic	Amino acid::Urea cycle; arginine-, proline-, metabolism::citrulline	0.0096849	7773
4258	30946739	2019	Activities	Facial attractiveness (male-coder, male samples)	0.0099357	1792
3477	31427789	2019	Activities	Own or rent accommodation lived in: Own with a mortgage	0.0099574	383032
4073	BioRxiv: https://doi.org/10.1101/261081	2018	Activities	General risk tolerance	0.010231	466571
345	25772697	2015	Immunological	NKearly:%337+	0.010317	669
3772	31427789	2019	Psychiatric	Depression - Recent feelings of tiredness or low enery	0.010653	126540
4367	30003307	2018	Cardiovascular	Coronary artery disease in diabetes	0.010664	15666
3575	31427789	2019	Neurological	Pain type(s) experienced in last month: Knee pain	0.010876	385698
222	25772697	2015	Immunological	B:%Mature	0.011029	669
4200	31217584	2019	Skeletal	Height	0.011438	49796
2325	28240269	2017	Cell	CAST - Calpastatin	0.01145	1000
342	25772697	2015	Immunological	NKearly:%337+335+R7-	0.011538	669
3380	31427789	2019	Cardiovascular	Systolic Blood Pressure (automated reading)	0.011629	361402
3583	31427789	2019	Activities	Types of transport used (excluding work): Public transport	0.01183	384551
3691	31427789	2019	Cardiovascular	Diagnoses - secondary ICD10: I10 Essential (primary) hypertension	0.011917	244890
3323	31427789	2019	Activities	Ever had prostate specific antigen (PSA) test	0.012374	168371
527	24816252	2014	Metabolic	Lipid::Long chain fatty acid::pentadecanoate (15:0)	0.012588	7502
2501	28240269	2017	Cell	TPSB2 - Tryptase beta-2	0.01277	1000
3430	31427789	2019	Cognitive	Fluid intelligence test - FI8 : chained arithmetic	0.013055	65220
4166	30108127	2018	Metabolic	Body Mass Index	0.013057	334487
3387	31427789	2019	Activities	Health satisfaction	0.013155	128745
3270	31427789	2019	Metabolic	Comparative body size at age 10	0.013168	379749
3012	28240269	2017	Cell	MAPK13 - Mitogen-activated protein kinase 13	0.01324	1000
2030	28067908	2017	Gastrointestinal	Ulcerative colitis	0.013308	45975
3365	31427789	2019	Neurological	Back pain for 3+ months	0.013402	97524
686	24816252	2014	Metabolic	::::X-10510	0.013946	7792
219	25772697	2015	Immunological	Lymph:%CD8	0.014209	669
279	25772697	2015	Immunological	CD8:%39+	0.014495	669
820	24816252	2014	Metabolic	::::X-13477	0.014697	5952
3615	31427789	2019	Activities	Treatment/medication code: lansoprazole	0.014733	280443
4302	30664634	2019	Metabolic	Arms-arm fat ratio (female)	0.015169	195068
776	24816252	2014	Metabolic	Lipid::Eicosanoid::X-12441--12-hydroxyeicosatetraenoate (12-HETE)	0.015325	2761
4043	30124842	2018	Skeletal	Height	0.016021	693529
1119	27918534	2017	Metabolic	Pericardial adipose tissue volume (female)	0.016405	6362
3435	31427789	2019	Metabolic	Body Mass Index	0.016947	385336
2964	28240269	2017	Cell	CCL19 - C-C motif chemokine 19	0.01703	1000
313	25772697	2015	Immunological	CD4nv:%TFH (1)	0.017351	669
3721	31427789	2019	Psychiatric	Frequency of memory loss due to drinking alcohol in last year	0.017519	69228
3257	31427789	2019	Nutritional	Hot drink temperature	0.017524	382329
4404	29855537	2018	Reproduction	Menstrual quality of life impact: Nervousness	0.017836	11348
4282	30804560	2019	Respiratory	FEV1	0.017893	321047
502	24816252	2014	Metabolic	Lipid::Fatty acid, dicarboxylate::tetradecanedioate	0.018041	6046
61	25231870	2014	Reproduction	Age at menarche	0.018275	132989
3520	31427789	2019	Environment	Current employment status: Retired	0.018323	385138
71	24097068	2013	Metabolic	High-density lipoprotein cholesterol	0.018627	188577
48	27798627	2016	Reproduction	Age at first birth (female)	0.019045	225230
825	24816252	2014	Metabolic	::::X-13619	0.019066	7791
2600	28240269	2017	Cell	LGMN - Legumain	0.01963	1000
553	24816252	2014	Metabolic	Lipid::Medium chain fatty acid::10-undecenoate (11:1n1)	0.019657	7806
391	24816252	2014	Metabolic	Amino acid::Phenylalanine & tyrosine metabolism::3-(3-hydroxyphenyl)propionate	0.020076	1163
2583	28240269	2017	Cell	CAMK1 - Calcium/calmodulin-dependent protein kinase type 1	0.02027	1000
2634	28240269	2017	Cell	CDKN1B - Cyclin-dependent kinase inhibitor 1B	0.0203	1000
3669	31427789	2019	Gastrointestinal	Diagnoses - main ICD10: K21 Gastro-esophageal reflux disease	0.020513	300791
517	24816252	2014	Metabolic	Lipid::Long chain fatty acid::arachidonate (20:4n6)	0.021006	7816
2075	28240269	2017	Cell	CTSG - Cathepsin G	0.02142	1000
3291	31427789	2019	Psychiatric	Tense / 'highly strung'	0.021625	374129
951	27005778	2016	Metabolic	Urea	0.022167	18814
327	25772697	2015	Immunological	CD4mem:%Th9	0.022261	669
151	26426971	2015	Metabolic	Waist-hip ratio (male > 50 yrs, adjusted for BMI)	0.022676	74324
558	24816252	2014	Metabolic	Lipid::Medium chain fatty acid::heptanoate (7:0)	0.023194	7802
4199	31217584	2019	Metabolic	Waist-hip ratio (female)	0.02324	9066
4691	BioRxiv: https://doi.org/10.1101/288599	2019	Neurological	Anterior corona radiata mean diusivities	0.023334	17706
426	24816252	2014	Metabolic	Amino acid::Valine, leucine and isoleucine metabolism::beta-hydroxyisovalerate	0.023624	7283
4096	29452408	2018	Ophthalmological	Open-angle glaucoma	0.023632	22795
702	24816252	2014	Metabolic	::::X-11438	0.023945	7084
720	24816252	2014	Metabolic	::::X-11538	0.024661	7804
4079	30239722	2018	Metabolic	Waist-hip ratio (female)	0.025084	381152
4154	29403010	2018	Cardiovascular	Ejection fraction	0.025099	19516
1201	25087078	2014	Neurological	Focal epilepsy	0.025296	31467
236	25772697	2015	Immunological	CD123 on pDC	0.02557	669
2593	28240269	2017	Cell	DPP7 - Dipeptidyl peptidase 2	0.02596	1000
402	24816252	2014	Metabolic	Amino acid::Tryptophan metabolism::3-indoxyl sulfate	0.026023	7787
4747	BioRxiv: https://doi.org/10.1101/288655	2019	Neurological	Posterior corona radiata radial diusivities	0.026031	17706
4234	31015401	2019	Environmental	Antidepressants	0.026188	304162
4092	29844566	2018	Cognitive	Reaction time	0.026337	330069
45	28194004	2018	Psychiatric	Self-reported tiredness	0.026442	108976
3499	31427789	2019	Dermatological	Hair colour (natural, before greying): Black	0.026461	385603
4441	30053915	2018	Cell	Epstein Barr Virus antigen EA IgG levels	0.026493	91
4284	30804560	2019	Respiratory	FEV1/FVC ratio	0.026557	321047
2185	28240269	2017	Cell	INHBA - Inhibin beta A chain	0.02685	1000
523	24816252	2014	Metabolic	Lipid::Long chain fatty acid::nonadecanoate (19:0)	0.027116	7783
3507	31427789	2019	Nutritional	Non-butter spread type details: Polyunsaturated/sunflower oil based spread (eg: Flora)	0.027411	201144
3960	28990592	2017	Reproduction	Gestational weight gain (maternal, total)	0.027547	10555
4668	BioRxiv: https://doi.org/10.1101/288576	2019	Neurological	Uncinate fasciculus fractional anisotropy	0.027652	17706
3445	31427789	2019	Metabolic	Impedance measures - Body Mass Index (BMI)	0.027747	379831
4735	BioRxiv: https://doi.org/10.1101/288643	2019	Neurological	Anterior corona radiata radial diusivities	0.027794	17706
3324	31427789	2019	Reproduction	Relative age of first facial hair (male)	0.028116	171805
3718	31427789	2019	Psychiatric	Amount of alcohol drunk on a typical drinking day	0.028827	116163
2616	28240269	2017	Cell	TLR4 LY96 - Toll-like receptor 4:Lymphocyte antigen 96 complex	0.02884	1000
4754	BioRxiv: https://doi.org/10.1101/288662	2019	Neurological	Superior longitudinal fasciculus radial diusivities	0.029487	17706
843	24816252	2014	Metabolic	::::X-14626	0.030117	6904
4099	29403010	2018	Metabolic	High-density-lipoprotein cholesterol	0.030464	70657
2118	28240269	2017	Cell	ERBB2 - Receptor tyrosine-protein kinase erbB-2	0.03048	1000
2291	28240269	2017	Cell	VCAM1 - Vascular cell adhesion protein 1	0.03069	1000
3890	27863252	2016	Immunological	Monocyte percentage of white cells (three-way meta)	0.030698	170494
4167	BioRxiv: https://doi.org/10.1101/388165	2019	Neurological	Parkinson disease of sibling pairs (tier 1)	0.030735	482730
3616	31427789	2019	Activities	Treatment/medication code: omeprazole	0.031009	280443
4756	BioRxiv: https://doi.org/10.1101/288664	2019	Neurological	Uncinate fasciculus radial diusivities	0.031441	17706
491	24816252	2014	Metabolic	Lipid::Essential fatty acid::linoleate (18:2n6)	0.032084	7780
3457	31427789	2019	Metabolic	Impedance measures - Leg fat mass (left)	0.032321	379783
973	27989323	2017	Immunological	Beta nerve growth factor	0.032852	3531
2846	28240269	2017	Cell	PCSK7 - Proprotein convertase subtilisin/kexin type 7	0.03316	1000
3389	31427789	2019	Social Interactions	Friendships satisfaction	0.033204	127735
4221	31015401	2019	Environmental	Diuretics	0.033208	229086
560	24816252	2014	Metabolic	Lipid::Medium chain fatty acid::pelargonate (9:0)	0.03384	7803
4155	29403010	2018	Cardiovascular	E/A ratio	0.034329	8600
3489	31427789	2019	Nutritional	Cereal type: Biscuit cereal (e.g. Weetabix)	0.034824	319477
746	24816252	2014	Metabolic	::::X-12013	0.034976	1948
3913	28073927	2017	Ophthalmological	Cup area	0.035274	7333
3231	31427789	2019	Psychiatric	Nap during day	0.035622	386124
123	23563607	2013	Metabolic	Overweight	0.035907	158855
3642	31427789	2019	Environment	Illnesses of mother: Breast cancer	0.036303	367939
630	24816252	2014	Metabolic	Xenobiotics::Food component, Plant::ergothioneine	0.036724	4453
4488	31676860	2019	Neurological	Right middle temporal	0.037406	19629
291	25772697	2015	Immunological	CD4:%Act(DR+38+)	0.037607	669
42	27864402	2016	Activities	Self-rated health	0.037734	111749
2101	28240269	2017	Cell	CCL2 - C-C motif chemokine 2	0.0382	1000
3453	31427789	2019	Metabolic	Impedance measures - Leg fat mass (right)	0.038276	379802
660	24816252	2014	Metabolic	::::X-04495	0.038364	7490
3625	31427789	2019	Activities	Treatment/medication code: levothyroxine sodium	0.038388	280443
4437	30053915	2018	Cell	Herpes simplex virus 2 IgG levels	0.038604	208
53	27225129	2016	Environment	Educational attainment	0.038612	328917
3296	31427789	2019	Psychiatric	Risk taking	0.038754	372651
28	21173776	2012	Psychiatric	Extraversion (NEO-FFI)	0.038815	17375
4487	31676860	2019	Neurological	Right medial orbitofrontal	0.039173	19629
2793	28240269	2017	Cell	PON1 - Serum paraoxonase/arylesterase 1	0.03986	1000
4671	BioRxiv: https://doi.org/10.1101/288579	2019	Neurological	Average across all tracts axial diusivities	0.040192	17706
3408	31427789	2019	Psychiatric	Average weekly intake of other alcoholic drinks	0.040419	91288
2564	28240269	2017	Cell	CCL15 - C-C motif chemokine 15	0.04111	1000
4734	BioRxiv: https://doi.org/10.1101/288642	2019	Neurological	Uncinate fasciculus mode of anisotropy	0.041129	17706
3248	31427789	2019	Nutritional	Beef intake	0.041429	385050
728	24816252	2014	Metabolic	::::X-11792	0.042498	2442
4564	31676860	2019	Neurological	Left pericalcarine	0.043227	21821
1159	22581028	2012	Metabolic	Fasting insulin main effect	0.043232	51750
554	24816252	2014	Metabolic	Lipid::Medium chain fatty acid::5-dodecenoate (12:1n7)	0.043469	7770
3311	31427789	2019	Ophthalmological	Other eye problems	0.044125	385424
3245	31427789	2019	Nutritional	Non-oily fish intake	0.044407	384907
730	24816252	2014	Metabolic	::::X-11795	0.044811	7763
1130	27918534	2017	Metabolic	Ratio of visceral-tosubcutaneous adipose tissue volume (male)	0.046387	8374
3556	31427789	2019	Activities	Medication for cholesterol, blood pressure, diabetes, or take exogenous hormones: Hormone replacement therapy	0.04652	207533
3037	28240269	2017	Cell	PRSS2 - Trypsin-2	0.04653	1000
3878	27863252	2016	Immunological	Granulocyte percentage of myeloid white cells (three-way meta)	0.046582	169545
813	24816252	2014	Metabolic	Lipid::Essential fatty acid::X-12990--docosapentaenoic acid (n6-DPA)	0.046719	2581
624	24816252	2014	Metabolic	Xenobiotics::Drug::hydroquinone sulfate	0.046722	451
4710	BioRxiv: https://doi.org/10.1101/288618	2019	Neurological	Superior longitudinal fasciculus mean diusivities	0.046935	17706
4377	30940143	2019	Cardiovascular	Resting heart rate	0.047729	458969
3336	31427789	2019	Activities	Ever had breast cancer screening / mammogram (female)	0.048242	208314
2737	28240269	2017	Cell	GZMB - Granzyme B	0.04833	1000
3626	31427789	2019	Activities	Treatment/medication code: bendroflumethiazide	0.04836	280443
636	24816252	2014	Metabolic	Xenobiotics::Food component, Plant::stachydrine	0.048634	6745
217	25772697	2015	Immunological	NKT:%4+R5-	0.048728	669
3329	31427789	2019	Neoplasms	Cancer (diagnosed by doctor)	0.049106	385231
4287	30804560	2019	Respiratory	FVC	0.049153	79055
3167	28240269	2017	Cell	CDH15 - Cadherin-15	0.04956	1000
4264	30946743	2019	Connective Tissue	Ankylosing spondylitis	0.04981	2012
3026	28240269	2017	Cell	PPA1 - Inorganic pyrophosphatase	0.04999	1000

### Sheet: UBE2Q2
atlas ID	PMID	Year	Domain	Trait	P-value	N
4205	31152163	2019	Metabolic	Estimated glomerular filtration rate	6.1451e-23	765348
4206	31152163	2019	Metabolic	Estimated glomerular filtration rate	1.8588e-22	567460
3879	27863252	2016	Immunological	Hematocrit (three-way meta)	2.7706e-22	173039
3900	27863252	2016	Immunological	Red blood cell count (three-way meta)	1.9851e-19	172952
3843	27863252	2016	Immunological	Hematocrit (two-way meta)	3.3655e-19	132699
3880	27863252	2016	Immunological	Hemoglobin concentration (three-way meta)	1.7755e-18	172925
4215	31015462	2019	Metabolic	Estimated glomerular filtration rate	9.695e-18	350504
3844	27863252	2016	Immunological	Hemoglobin concentration (two-way meta)	3.9e-17	132596
4208	31152163	2019	Metabolic	Blood urea nitrogen	3.3658e-16	243031
3864	27863252	2016	Immunological	Red blood cell count (two-way meta)	5.021e-16	132690
4207	31152163	2019	Metabolic	Blood urea nitrogen	5.8821e-15	416178
4063	28452372	2017	Metabolic	Estimated glomerular filtration rate based on serum creatinine	2.2333e-12	110527
201	20383146	2010	Metabolic	Estimated glomerular filtration rate based on serum creatinine	8.7873e-10	67093
191	26831199	2016	Metabolic	Estimated glomerular filtration rate based on serum creatinine	4.7936e-09	113814
193	26831199	2016	Metabolic	Estimated glomerular filtration rate based on serum creatinine (non-diabetic)	8.0236e-08	118460
4055	27920155	2017	Metabolic	Estimated glomerular filtration rate based on serum creatinine (non-diabetic)	2.0142e-07	94677
4086	30297969	2018	Endocrine	Type 2 Diabetes (adjusted for BMI)	4.9134e-07	898130
4109	29403010	2018	Metabolic	Serum creatinine	5.7216e-07	142097
4043	30124842	2018	Skeletal	Height	7.3593e-07	693529
4057	27920155	2017	Metabolic	Estimated glomerular filtration rate based on serum creatinine	1.231e-06	111666
206	23263486	2013	Metabolic	Serum Urate	2.327e-06	110347
4110	29403010	2018	Metabolic	Estimated glomerular filtration rate	3.5288e-06	143658
4108	29403010	2018	Metabolic	Blood urea nitrogen	3.6391e-06	139818
3901	27863252	2016	Immunological	Red cell distribution width (three-way meta)	8.2439e-06	171529
4064	28452372	2017	Metabolic	Estimated glomerular filtration rate based on cystain C	8.4791e-06	24061
202	20383146	2010	Metabolic	Estimated glomerular filtration rate based on cystain C	3.295e-05	20957
4210	31152163	2019	Metabolic	Chronic kidney disease	3.551e-05	480698
4085	30297969	2018	Endocrine	Type 2 Diabetes	4.046e-05	898130
4209	31152163	2019	Metabolic	Chronic kidney disease	4.1428e-05	625219
3601	31427789	2019	Endocrine	Non-cancer illness code, self-reported: diabetes	4.5755e-05	289307
4175	30048462	2018	Skeletal	Heel bone mineral density	5.9058e-05	394929
3211	31427789	2019	Activities	Frequency of stair climbing in last 4 weeks	6.1131e-05	382731
4059	27920155	2017	Metabolic	Estimated glomerular filtration rate based on cystain C	7.1919e-05	32861
3865	27863252	2016	Immunological	Red cell distribution width (two-way meta)	0.00011603	131520
3256	31427789	2019	Nutritional	Coffee intake	0.00013848	358093
3333	31427789	2019	Activities	Frequency of heavy DIY in last 4 weeks	0.00019684	153377
2479	28240269	2017	Cell	CTSV - Cathepsin L2	0.0004382	1000
4112	29403010	2018	Metabolic	Sodium	0.00044188	127304
4077	30239722	2018	Metabolic	Waist-hip ratio	0.00053267	697734
3979	28869591	2017	Skeletal	Estimated BMD	0.00066752	142487
739	24816252	2014	Metabolic	::::X-11850	0.00067051	4868
3257	31427789	2019	Nutritional	Hot drink temperature	0.00068523	382329
1164	20081857	2010	Metabolic	Glucose levels 2 h after an oral glucose challenge	0.0007358	15234
3505	31427789	2019	Nutritional	Non-butter spread type details: Soft (tub) margarine	0.00077835	201144
4079	30239722	2018	Metabolic	Waist-hip ratio (female)	0.00080427	381152
3726	31427789	2019	Psychiatric	Frequency of consuming six or more units of alcohol	0.00093516	116394
4328	30598549	2018	Skeletal	Estimated bone mineral density from heel ultrasounds	0.0010535	426824
194	26831199	2016	Metabolic	Estimated glomerular filtration rate based on cystain C	0.0010739	33152
3187	31427789	2019	Skeletal	Standing height	0.0010995	385748
3328	31427789	2019	Endocrine	Diabetes (diagnosed by doctor)	0.001221	385420
4217	31015401	2019	Environmental	Drugs used in diabetes	0.0012433	305913
3621	31427789	2019	Activities	Treatment/medication code: metformin	0.0014252	280443
3271	31427789	2019	Skeletal	Comparative height size at age 10	0.001681	380167
2346	28240269	2017	Cell	FLT3LG - Fms-related tyrosine kinase 3 ligand	0.0017053	1000
195	26831199	2016	Metabolic	Chronic kidney disease	0.0020868	117165
4045	30054458	2018	Endocrine	Type 2 Diabetes	0.0021397	659256
4357	30220432	2018	Metabolic	Albuminuria	0.0022148	382500
4315	30643251	2019	Psychiatric	Cigarettes per day	0.0024384	263954
1072	18204446	2008	Skeletal	Systemic Lupus Erythematosus	0.002439	1059
862	27005778	2016	Metabolic	Creatinine	0.0024506	24810
4008	29559693	2018	Skeletal	Osteoarthritis of knee (hospital diagnosed)	0.0025101	22347
4276	30833571	2019	Connective Tissue	Carpal tunnel syndrome	0.0027423	401656
3145	28240269	2017	Cell	CD86 - T-lymphocyte activation antigen CD86	0.0028136	1000
4123	29403010	2018	Metabolic	Activated partial thromboplastin time	0.0028225	37767
2024	23089632	2013	Psychiatric	Alcohol dependence	0.0030519	2322
4009	29559693	2018	Skeletal	Osteoarthritis of hip or knee (hospital diagnosed)	0.0030539	32970
192	26831199	2016	Metabolic	Estimated glomerular filtration rate based on serum creatinine (diabetes positive)	0.0030597	11529
3950	28931804	2017	Neurological	Amyotrophic lateral sclerosis (logistic)	0.0031176	4084
1071	16775037	2006	Endocrine	Diabetic Nephropathy in Type 1 Diabetes	0.003465	1889
3951	28931804	2017	Neurological	Amyotrophic lateral sclerosis (LMM)	0.0034721	4084
3391	31427789	2019	Psychiatric	Ever depressed for a whole week	0.0037656	126626
679	24816252	2014	Metabolic	::::X-09706	0.0040031	7697
2936	28240269	2017	Cell	ANG - Angiogenin	0.0040566	1000
3664	31427789	2019	Mortality	External causes: Y83 Surgical operation and other surgical procedures as the cause of abnormal reaction of the patient, or later complication, without mention of misadventure at the time of the procedure	0.0043818	50583
814	24816252	2014	Metabolic	::::X-13069	0.0045639	6770
3690	31427789	2019	Psychiatric	Diagnoses - secondary ICD10: F32 Major depressive disorder, single episode	0.0048745	244890
4006	29559693	2018	Skeletal	Osteoarthritis (hospital diagnosed)	0.0051853	50508
237	25772697	2015	Immunological	CD32 on pDC	0.0052087	669
3375	31427789	2019	Activities	Time since last prostate specific antigen (PSA) test	0.0052685	51249
2058	26743605	2015	Dermatological	Psoriasis	0.0054438	2821
2250	28240269	2017	Cell	KPNA2 - Importin subunit alpha-1	0.0054862	1000
506	24816252	2014	Metabolic	Lipid::Glycerolipid metabolism::choline	0.0055628	7750
312	25772697	2015	Immunological	CD4nv:%Th1	0.0067073	669
4074	30239722	2018	Metabolic	Body Mass Index	0.0070022	806834
3882	27863252	2016	Immunological	High light scatter reticulocyte count (three-way meta)	0.0071	170761
3302	31427789	2019	Psychiatric	Seen a psychiatrist for nerves, anxiety, tension or depression	0.0082847	384700
2470	28240269	2017	Cell	CA6 - Carbonic anhydrase 6	0.0084281	1000
654	24816252	2014	Metabolic	::::X-03003	0.0084365	7689
4026	30012571	2018	Metabolic	Childhood idiopathic nephrotic syndrome	0.0086434	643
3274	31427789	2019	Dermatological	Ease of skin tanning	0.0087225	378364
4159	30531953	2018	Neurological	Childhood Absence Epilepsy	0.0088738	24996
45	28194004	2018	Psychiatric	Self-reported tiredness	0.0089309	108976
234	25772697	2015	Immunological	Lymph:%NK	0.0091467	669
1001	27989323	2017	Immunological	Macrophage migration inhibitory factor (glycosylation-inhibiting factor)	0.0093324	3494
84	26367794	2015	Skeletal	Forearm BMD	0.0093659	32965
507	24816252	2014	Metabolic	Lipid::Glycerolipid metabolism::glycerol	0.0093695	7800
4601	31676860	2019	Neurological	Right rostral middle frontal	0.0096779	21821
3644	31427789	2019	Environment	Illnesses of mother: High blood pressure	0.0098667	367939
4401	29855537	2018	Reproduction	Menstruation quality of life impact: Headache	0.0099751	11348
3224	31427789	2019	Activities	Weekly usage of mobile phone in last 3 months	0.010061	322862
4082	30239722	2018	Metabolic	Waist-hip ratio (adjusted for BMI, female)	0.010087	379501
53	27225129	2016	Environment	Educational attainment	0.010729	328917
1060	17529973	2007	Neoplasms	Breast cancer	0.010991	2287
3456	31427789	2019	Metabolic	Impedance measures - Leg fat percentage (left)	0.011168	379786
3237	31427789	2019	Psychiatric	Smoking/smokers in household	0.011254	356053
4204	31217584	2019	Metabolic	Estimated glomerular filtration rate	0.011827	27900
4329	30598549	2018	Body Structures	Fractures	0.012128	426795
3902	27863252	2016	Immunological	Reticulocyte count (three-way meta)	0.01219	170641
826	24816252	2014	Metabolic	::::X-13658	0.01257	1412
3883	27863252	2016	Immunological	Immature fraction of reticulocytes (three-way meta)	0.012982	170548
4352	30573740	2018	Dermatological	Male pattern baldness (BOLT LMM non-infinitesimal mixed model)	0.013032	205327
3412	31427789	2019	Skeletal	Sitting height	0.013042	385393
196	26831199	2016	Metabolic	Estimated glomerular filtration rate based on serum creatinine	0.013147	16474
4500	31676860	2019	Neurological	Right rostral middle frontal	0.013245	19629
3984	29497042	2018	Cardiovascular	Heart rate increase	0.013477	58818
2424	28240269	2017	Cell	ANGPTL3 - Angiopoietin-related protein 3	0.01348	1000
4044	30124842	2018	Metabolic	Body Mass Index	0.01407	681275
4071	BioRxiv: https://doi.org/10.1101/261081	2018	Reproduction	Number of sexual partners	0.014243	370711
2262	28240269	2017	Cell	CTF1 - Cardiotrophin-1	0.01443	1000
368	24816252	2014	Metabolic	Amino acid::Butanoate metabolism::2-aminobutyrate	0.014463	7814
3299	31427789	2019	Psychiatric	Frequency of tenseness / restlessness in last 2 weeks	0.014826	371869
52	27798627	2016	Reproduction	Number of children ever born (male)	0.014907	103909
3470	31427789	2019	Metabolic	Impedance measures - Trunk fat-free mass	0.01523	379507
3223	31427789	2019	Activities	Length of mobile phone use	0.01526	381616
3471	31427789	2019	Metabolic	Impedance measures - Trunk predicted mass	0.015413	379469
3556	31427789	2019	Activities	Medication for cholesterol, blood pressure, diabetes, or take exogenous hormones: Hormone replacement therapy	0.015557	207533
4336	30531941	2018	Activities	Overall activity (conditioning sex and BMI)	0.015619	91105
745	24816252	2014	Metabolic	::::X-12007	0.015752	1362
3220	31427789	2019	Activities	Time spent using computer	0.015848	300974
2979	28240269	2017	Cell	ATP5B - ATP synthase subunit beta, mitochondrial	0.016379	1000
776	24816252	2014	Metabolic	Lipid::Eicosanoid::X-12441--12-hydroxyeicosatetraenoate (12-HETE)	0.016427	2761
3794	30804565	2019	Psychiatric	Snoring	0.016701	359916
3156	28240269	2017	Cell	TNFSF14 - Tumor necrosis factor ligand superfamily member 14	0.016773	1000
2047	26962152	2016	Gastrointestinal	Periodontal complex trait 2	0.01691	975
15	28439101	2017	Psychiatric	Posttraumatic stress disorder	0.017629	9223
2001	18193045	2008	Skeletal	Height	0.01808	1410
574	24816252	2014	Metabolic	Lipid::Sterol, Steroid::cortisol	0.018728	7795
2412	28240269	2017	Cell	NID1 - Nidogen-1	0.019391	1000
2763	28240269	2017	Cell	TF - Serotransferrin	0.019442	1000
347	25772697	2015	Immunological	CD8:%TM (1)	0.019499	669
3628	31427789	2019	Environment	Illnesses of father: Heart disease	0.019669	355137
2612	28240269	2017	Cell	RBP4 - Retinol-binding protein 4	0.02026	1000
3405	31427789	2019	Cognitive	Fluid intelligence test - FI7 : synonym	0.02054	89892
992	27989323	2017	Immunological	Interleukin-5	0.020853	3364
4292	30787307	2019	Respiratory	Asthma	0.020876	1891
2944	28240269	2017	Cell	POMC - Corticotropin	0.020884	1000
4194	31217584	2019	Cardiovascular	Systolic Blood Pressure	0.021191	35433
3233	31427789	2019	Psychiatric	Snoring	0.021245	359498
4589	31676860	2019	Neurological	Right middle temporal	0.021901	21821
4333	30566500	2018	Endocrine	Polycystic ovary syndrome	0.022074	24267
3260	31427789	2019	Nutritional	Variation in diet	0.02273	384869
3411	31427789	2019	Mortality	Interpolated Age of participant when non-cancer illness first diagnosed	0.02316	277734
328	25772697	2015	Immunological	CD4mem:%preTh17 (3)	0.023563	669
60	25201988	2014	Environment	Educational attainment	0.023699	106736
3410	31427789	2019	Mortality	Interpolated Year when non-cancer illness first diagnosed	0.023743	277734
731	24816252	2014	Metabolic	::::X-11799	0.024293	5038
1053	18463370	2008	Neoplasms	Neuroblastoma	0.024586	3075
715	24816252	2014	Metabolic	::::X-11497	0.025012	7481
3580	31427789	2019	Social Interactions	Social support - Leisure/social activities: Other group activity	0.025023	385280
2337	28240269	2017	Cell	MRC2 - C-type mannose receptor 2	0.025099	1000
474	24816252	2014	Metabolic	Lipid::Bile acid metabolism::ursodeoxycholate	0.025388	5477
4386	30898391	2019	Neoplasms	Epithelial ovarian cancer (Borderline serous and mucinous)	0.025544	4340
4089	29777097	2018	Environment	Maternal history of Alzheimer's disease	0.025648	288676
4378	30940143	2019	Cardiovascular	High blood pressure	0.025698	458554
3501	31427789	2019	Dermatological	Male-specific factors - Hair/balding pattern: Pattern 2	0.026438	176380
3634	31427789	2019	Environment	Illnesses of father: Diabetes	0.026599	355137
2402	28240269	2017	Cell	KLK12 - Kallikrein-12	0.026619	1000
2728	28240269	2017	Cell	HSPA1A - Heat shock 70 kDa protein 1A/1B	0.027071	1000
2528	28240269	2017	Cell	INSR - Insulin receptor	0.027239	1000
743	24816252	2014	Metabolic	::::X-11876	0.027553	4965
513	24816252	2014	Metabolic	Lipid::Ketone bodies::3-hydroxybutyrate (BHBA)	0.027614	7820
4398	29855537	2018	Reproduction	Menstruation quality of life impact: Bowel movement	0.027769	11348
2085	28240269	2017	Cell	TIMP3 - Metalloproteinase inhibitor 3	0.027801	1000
296	25772697	2015	Immunological	CD4mem:%preTh17 (1)	0.028143	669
3447	31427789	2019	Metabolic	Impedance measures - Impedance of whole body	0.028372	379792
4141	29403010	2018	Immunological	Platelet count	0.028702	108208
3764	31427789	2019	Psychiatric	Depression - Recent poor appetite or overeting	0.028903	126639
3506	31427789	2019	Nutritional	Non-butter spread type details: Olive oil based spread (eg: Bertolli)	0.029834	201144
2174	28240269	2017	Cell	LAMA1 LAMB1 LAMC1 - Laminin	0.029862	1000
3535	31427789	2019	Environment	Mental health - Illness, injury, bereavement, stress in last 2 years: Marital separation/divorce	0.029993	383913
2849	28240269	2017	Cell	SIGLEC1 - Sialoadhesin	0.029994	1000
628	24816252	2014	Metabolic	Xenobiotics::Drug::salicylate	0.03006	2374
83	22504420	2012	Skeletal	Lumbar Spine BMD	0.030301	31800
3441	31427789	2019	Metabolic	Impedance measures - Body fat percentage	0.030949	379615
4474	31676860	2019	Neurological	Left transverse temporal	0.031371	19629
3468	31427789	2019	Metabolic	Impedance measures - Trunk fat percentage	0.031504	379600
3568	31427789	2019	Psychiatric	Why stopped smoking: Health precaution	0.031942	94509
448	24816252	2014	Metabolic	Cofactors and vitamins::Ascorbate and aldarate metabolism::threonate	0.031985	7782
4478	31676860	2019	Neurological	Right cuneus	0.032025	19629
494	24816252	2014	Metabolic	Lipid::Fatty acid metabolism (also BCAA metabolism)::butyrylcarnitine	0.0321	7796
4579	31676860	2019	Neurological	Right cuneus	0.032836	21821
3452	31427789	2019	Metabolic	Impedance measures - Leg fat percentage (right)	0.032855	379806
3846	27863252	2016	Immunological	High light scatter reticulocyte count (two-way meta)	0.033678	130517
4441	30053915	2018	Cell	Epstein Barr Virus antigen EA IgG levels	0.03386	91
783	24816252	2014	Metabolic	::::X-12524	0.034099	7809
824	24816252	2014	Metabolic	::::X-13553	0.034202	3085
305	25772697	2015	Immunological	CD4mem:%cFTH (1)	0.034309	669
3384	31427789	2019	Environment	Non-accidental death in close genetic family	0.034383	122322
2895	28240269	2017	Cell	SH2D1A - SH2 domain-containing protein 1A	0.034963	1000
3443	31427789	2019	Metabolic	Impedance measures - Whole body fat-free mass	0.035433	379804
86	26367794	2015	Skeletal	Lumbar Spine BMD	0.03554	32965
419	24816252	2014	Metabolic	Amino acid::Urea cycle; arginine-, proline-, metabolism::urea	0.035579	7796
2896	28240269	2017	Cell	SLITRK5 - SLIT and NTRK-like protein 5	0.036093	1000
3395	31427789	2019	Psychiatric	Ever highly irritable/argumentative for 2 days	0.036474	126296
3866	27863252	2016	Immunological	Reticulocyte count (two-way meta)	0.036649	130388
3579	31427789	2019	Social Interactions	Social support - Leisure/social activities: Adult education class	0.037048	385280
4335	30531941	2018	Activities	Overall activity	0.037311	91105
2918	28240269	2017	Cell	SERPINA6 - Corticosteroid-binding globulin	0.037473	1000
3732	31427789	2019	Psychiatric	Depression - Fraction of day affected during worst episode of depression	0.037524	67326
4076	30239722	2018	Metabolic	Body Mass Index (female)	0.037651	434794
3980	29309628	2018	Reproduction	Offspring birthweight (maternal)	0.03773	86577
2760	28240269	2017	Cell	PLAU - Urokinase-type plasminogen activator	0.038032	1000
4113	29403010	2018	Metabolic	Potassium	0.038116	132938
395	24816252	2014	Metabolic	Amino acid::Phenylalanine & tyrosine metabolism::p-cresol sulfate	0.038413	7758
735	24816252	2014	Metabolic	::::X-11843	0.038492	3938
629	24816252	2014	Metabolic	Xenobiotics::Drug::salicyluric glucuronide*	0.038766	832
3439	31427789	2019	Psychiatric	Tobacco smoking	0.039129	97172
3722	31427789	2019	Psychiatric	Frequency of feeling guilt or remorse after drinking alcohol in last year	0.039307	69203
2316	28240269	2017	Cell	NCR3 - Natural cytotoxicity triggering receptor 3	0.03953	1000
3966	29273806	2018	Respiratory	Asthma (fixed effect model)	0.039862	142486
3413	31427789	2019	Cognitive	Fluid intelligence score	0.039929	125935
2414	28240269	2017	Cell	PIGR - Polymeric immunoglobulin receptor	0.039993	1000
4575	31676860	2019	Neurological	Left transverse temporal	0.040131	21821
3686	31427789	2019	Endocrine	Diagnoses - secondary ICD10: E11 Type 2 diabetes mellitus	0.040313	244890
4488	31676860	2019	Neurological	Right middle temporal	0.040391	19629
142	25282103	2014	Skeletal	Height	0.040892	253288
2018	24369049	2014	Psychiatric	Lithium response in Bipolar I patients - Alda Scale of 7 to 8	0.040904	294
203	20383146	2010	Metabolic	Chronic kidney disease	0.041333	62237
2349	28240269	2017	Cell	KLRK1 - NKG2-D type II integral membrane protein	0.041397	1000
585	24816252	2014	Metabolic	Nucleotide::Purine metabolism, guanine containing::guanosine	0.041761	2343
841	24816252	2014	Metabolic	::::X-14588	0.041819	7777
4005	29559693	2018	Skeletal	Osteoarthritis (self reported)	0.041887	63556
2041	27656889	2016	Cognitive	Attention function - Hit reaction time - Child	0.041909	1655
111	23202125	2013	Cardiovascular	Coronary artery disease	0.042019	194427
2144	28240269	2017	Cell	MAPT - Microtubule-associated protein tau	0.042667	1000
223	25772697	2015	Immunological	Mature B:%Memory	0.042854	669
3790	30804565	2019	Psychiatric	Daytime sleepiness / dozing	0.043708	385333
825	24816252	2014	Metabolic	::::X-13619	0.043817	7791
3989	29497042	2018	Cardiovascular	Heart rate recovery at 50 secnds	0.043889	58818
2303	28240269	2017	Cell	LGALS4 - Galectin-4	0.043935	1000
403	24816252	2014	Metabolic	Amino acid::Tryptophan metabolism::C-glycosyltryptophan*	0.044062	7786
3469	31427789	2019	Metabolic	Impedance measures - Trunk fat mass	0.044362	379578
4081	30239722	2018	Metabolic	Waist-hip ratio (adjusted for BMI, male)	0.044476	315284
4573	31676860	2019	Neurological	Left superior temporal	0.044792	21821
4066	30038396	2018	Environment	Educational attainment	0.045133	766345
4284	30804560	2019	Respiratory	FEV1/FVC ratio	0.045357	321047
4472	31676860	2019	Neurological	Left superior temporal	0.045597	19629
4702	BioRxiv: https://doi.org/10.1101/288610	2019	Neurological	Inferior fronto-occipital fasciculus mean diusivities	0.045793	17706
3941	28892062	2017	Metabolic	Body Mass Index (female)	0.04598	72390
4011	29662059	2018	Psychiatric	Broad depression	0.046	322580
3416	31427789	2019	Psychiatric	Bipolar and major depression status	0.046201	93296
245	25772697	2015	Immunological	CD34 on Stem	0.04623	669
3244	31427789	2019	Nutritional	Oily fish intake	0.046911	384554
3185	31427789	2019	Metabolic	Waist circumference	0.047064	385932
2196	28240269	2017	Cell	GDF11 - Growth/differentiation factor 11	0.047293	1000
4097	29471430	2018	Neoplasms	Colorectal cancer	0.048076	33870
241	25772697	2015	Immunological	CD161 on CD4mem	0.048484	669
3029	28240269	2017	Cell	RB1 - Retinoblastoma-associated protein	0.048501	1000
4256	30952852	2019	Psychiatric	Sleep midpoint	0.048523	84810
2930	28240269	2017	Cell	GPC3 - Glypican-3	0.048566	1000
383	24816252	2014	Metabolic	Amino acid::Glycine, serine and threonine metabolism::serine	0.048742	7796
1216	27911795	2016	Psychiatric	Alcohol consumption (dichotomous)	0.049189	74711
4688	BioRxiv: https://doi.org/10.1101/288596	2019	Neurological	Superior longitudinal fasciculus axial diusivities	0.049288	17706

### Sheet: DAP3
atlas ID	PMID	Year	Domain	Trait	P-value	N
4178	31217584	2019	Immunological	White blood cells	1.4233e-45	28608
3447	31427789	2019	Metabolic	Impedance measures - Impedance of whole body	1.1327e-12	379792
3451	31427789	2019	Metabolic	Impedance measures - Impedance of arm (left)	1.7428e-12	379803
3450	31427789	2019	Metabolic	Impedance measures - Impedance of arm (right)	4.0717e-11	379786
3449	31427789	2019	Metabolic	Impedance measures - Impedance of leg (left)	6.6348e-11	379807
3448	31427789	2019	Metabolic	Impedance measures - Impedance of leg (right)	5.6844e-10	379813
4285	30804560	2019	Respiratory	PEF	7.0301e-10	321047
4281	30804560	2019	Respiratory	PEF	1.6249e-08	345265
3939	28892062	2017	Metabolic	Body Mass Index	2.2441e-08	158284
1193	21102463	2010	Gastrointestinal	Crohn's Disease	5.3451e-08	21447
4207	31152163	2019	Metabolic	Blood urea nitrogen	6.1889e-08	416178
4208	31152163	2019	Metabolic	Blood urea nitrogen	1.112e-07	243031
3941	28892062	2017	Metabolic	Body Mass Index (female)	1.9432e-07	72390
2029	28067908	2017	Gastrointestinal	Crohn's Disease	3.1384e-07	40266
3283	31427789	2019	Social Interactions	Number of full sisters	1.926e-06	380122
4268	29892015	2018	Cardiovascular	Atrial Fibrillation	1.9551e-06	588190
3498	31427789	2019	Dermatological	Hair colour (natural, before greying): Dark brown	2.4961e-06	385603
2031	28067908	2017	Gastrointestinal	Inflammatory Bowel Disease	3.3131e-06	59957
4074	30239722	2018	Metabolic	Body Mass Index	3.6685e-06	806834
3274	31427789	2019	Dermatological	Ease of skin tanning	3.9399e-06	378364
4302	30664634	2019	Metabolic	Arms-arm fat ratio (female)	4.8206e-06	195068
3435	31427789	2019	Metabolic	Body Mass Index	7.8864e-06	385336
3471	31427789	2019	Metabolic	Impedance measures - Trunk predicted mass	1.0902e-05	379469
4361	30061737	2018	Cardiovascular	Atrial fibrillation	1.1177e-05	1030836
3497	31427789	2019	Dermatological	Hair colour (natural, before greying): Light brown	1.1771e-05	385603
3470	31427789	2019	Metabolic	Impedance measures - Trunk fat-free mass	1.3739e-05	379507
4108	29403010	2018	Metabolic	Blood urea nitrogen	1.5634e-05	139818
68	26192919	2015	Gastrointestinal	Crohn's Disease	1.7257e-05	20883
4143	29403010	2018	Cardiovascular	Diastolic Blood Pressure	1.7893e-05	136615
3467	31427789	2019	Metabolic	Impedance measures - Arm predicted mass (left)	1.8069e-05	379638
3444	31427789	2019	Metabolic	Impedance measures - Whole body water mass	1.8946e-05	379835
4144	29403010	2018	Cardiovascular	Mean arterial pressure	1.9838e-05	136482
3445	31427789	2019	Metabolic	Impedance measures - Body Mass Index (BMI)	2.4348e-05	379831
3466	31427789	2019	Metabolic	Impedance measures - Arm fat-free mass (left)	2.4439e-05	379653
3443	31427789	2019	Metabolic	Impedance measures - Whole body fat-free mass	2.6174e-05	379804
878	27005778	2016	Metabolic	Histidine	4.8638e-05	19244
3460	31427789	2019	Metabolic	Impedance measures - Arm fat percentage (right)	5.0315e-05	379752
3459	31427789	2019	Metabolic	Impedance measures - Leg predicted mass (left)	5.3784e-05	379761
3458	31427789	2019	Metabolic	Impedance measures - Leg fat-free mass (left)	5.3938e-05	379766
3446	31427789	2019	Metabolic	Impedance measures - Basal metabolic rate	8.2659e-05	379821
3281	31427789	2019	Social Interactions	Mother's age	8.7515e-05	151327
3861	27863252	2016	Immunological	Plateletcrit (two-way meta)	8.7673e-05	127033
3454	31427789	2019	Metabolic	Impedance measures - Leg fat-free mass (right)	9.6275e-05	379793
3429	31427789	2019	Cognitive	Fluid intelligence test - FI6 : conditional arithmetic	9.7773e-05	87471
3479	31427789	2019	Activities	Own or rent accommodation lived in: Rent - from private landlord or letting agency	0.00010257	383032
3455	31427789	2019	Metabolic	Impedance measures - Leg predicted mass (right)	0.00011981	379793
95	27680694	2016	Metabolic	Birth weight	0.00012284	153781
3462	31427789	2019	Metabolic	Impedance measures - Arm fat-free mass (right)	0.00013227	379723
3468	31427789	2019	Metabolic	Impedance measures - Trunk fat percentage	0.00013743	379600
3463	31427789	2019	Metabolic	Impedance measures - Arm predicted mass (right)	0.00014819	379716
3879	27863252	2016	Immunological	Hematocrit (three-way meta)	0.0001592	173039
3865	27863252	2016	Immunological	Red cell distribution width (two-way meta)	0.00016208	131520
4111	29403010	2018	Metabolic	Uric acid	0.0001896	109029
3464	31427789	2019	Metabolic	Impedance measures - Arm fat percentage (left)	0.00020864	379699
3843	27863252	2016	Immunological	Hematocrit (two-way meta)	0.00021274	132699
931	27005778	2016	Metabolic	Phenylalanine	0.00022612	22663
3880	27863252	2016	Immunological	Hemoglobin concentration (three-way meta)	0.00025956	172925
3441	31427789	2019	Metabolic	Impedance measures - Body fat percentage	0.00031758	379615
4266	30929738	2019	Respiratory	Asthma (child-onset)	0.00033895	314633
4177	31217584	2019	Immunological	C-reactive protein	0.00034517	28520
4142	29403010	2018	Cardiovascular	Systolic Blood Pressure	0.0003972	136597
3844	27863252	2016	Immunological	Hemoglobin concentration (two-way meta)	0.00042573	132596
3516	31427789	2019	Activities	Heating type(s) in home: Gas central heating	0.00044454	129120
3414	31427789	2019	Metabolic	Birth weight	0.0004643	219088
4076	30239722	2018	Metabolic	Body Mass Index (female)	0.00047231	434794
3214	31427789	2019	Activities	Frequency of light DIY in last 4 weeks	0.00048758	191872
4645	31676860	2019	Neurological	White matter	0.00061749	21821
4544	31676860	2019	Neurological	White matter	0.00063213	19629
67	26192919	2015	Gastrointestinal	Inflammatory Bowel Disease	0.00068131	34652
94	27680694	2016	Metabolic	Birth weight	0.00081982	143677
3436	31427789	2019	Metabolic	Weight	0.00082814	385473
4152	29403010	2018	Cardiovascular	Relative wall thickness	0.00087683	19311
4160	30531953	2018	Neurological	Focal Epilepsy, hippocampal sclerosis (HS)	0.00094117	24927
3206	31427789	2019	Activities	Number of days/week of moderate physical activity 10+ minutes	0.0010125	367908
3495	31427789	2019	Dermatological	Hair colour (natural, before greying): Blonde	0.0010189	385603
3440	31427789	2019	Metabolic	Impedance measures - Weight	0.0011081	379840
3585	31427789	2019	Activities	Types of physical activity in last 4 weeks: Walking for pleasure (not as a means of transport)	0.0012318	384450
3452	31427789	2019	Metabolic	Impedance measures - Leg fat percentage (right)	0.0012496	379806
3728	31427789	2019	Psychiatric	Anxiety - Ever worried more than most people would in similar situation	0.0012581	106215
3855	27863252	2016	Immunological	Mean platelet volume (two-way meta)	0.0013446	127230
4109	29403010	2018	Metabolic	Serum creatinine	0.0014144	142097
3499	31427789	2019	Dermatological	Hair colour (natural, before greying): Black	0.0014269	385603
4018	29848360	2018	Skeletal	Systemic Lupus Erythematosus	0.0014445	10995
63	28436984	2017	Reproduction	Age at menarche	0.0015014	252514
4278	30804560	2019	Respiratory	FEV1	0.0015197	400102
4224	31015401	2019	Environmental	Agents acting on the renin-angiotensin system	0.0015969	237530
3897	27863252	2016	Immunological	Plateletcrit (three-way meta)	0.0016711	164339
3903	27863252	2016	Immunological	Reticulocyte fraction of red cells (three-way meta)	0.0017134	170690
3442	31427789	2019	Metabolic	Impedance measures - Whole body fat mass	0.00175	379203
4641	31676860	2019	Neurological	Right accumbens area	0.0017605	21821
313	25772697	2015	Immunological	CD4nv:%TFH (1)	0.0019872	669
3282	31427789	2019	Social Interactions	Number of full brothers	0.0020262	380062
3940	28892062	2017	Metabolic	Body Mass Index (male)	0.0020301	85894
3469	31427789	2019	Metabolic	Impedance measures - Trunk fat mass	0.002038	379578
4253	30952852	2019	Psychiatric	Sleep duration (mean)	0.0021436	85449
3261	31427789	2019	Psychiatric	Alcohol intake frequency	0.0022776	386082
80	22504420	2012	Skeletal	Femoral Neck BMD	0.0024197	32961
3246	31427789	2019	Nutritional	Processed meat intake	0.0024857	385801
3902	27863252	2016	Immunological	Reticulocyte count (three-way meta)	0.0025906	170641
4478	31676860	2019	Neurological	Right cuneus	0.0026254	19629
4380	30067744	2018	Body Structures	Phltrium width	0.0028007	6136
3342	31427789	2019	Metabolic	Birth weight of first child (female)	0.0029476	165872
307	25772697	2015	Immunological	CD4mem:%cFTH (3)	0.003319	669
4110	29403010	2018	Metabolic	Estimated glomerular filtration rate	0.0033414	143658
641	24816252	2014	Metabolic	Xenobiotics::Xanthine metabolism::1,7-dimethylurate	0.0034742	6057
3186	31427789	2019	Metabolic	Hip circumference	0.0036109	385887
3453	31427789	2019	Metabolic	Impedance measures - Leg fat mass (right)	0.0036152	379802
3917	24105470	2014	Metabolic	Adiponectin	0.0038388	7825
3461	31427789	2019	Metabolic	Impedance measures - Arm fat mass (right)	0.0038753	379725
875	27005778	2016	Metabolic	Glycoprotein acetyls, mainly a1Lacid glycoprotein	0.0039202	19270
3351	31427789	2019	Mortality	Had other major operations	0.0040822	206807
4579	31676860	2019	Neurological	Right cuneus	0.0041305	21821
999	27989323	2017	Immunological	Monocyte specific chemokine 3 (CCL7)	0.0041307	843
3347	31427789	2019	Reproduction	Age started oral contraceptive pill (female)	0.0041839	165121
4457	31676860	2019	Neurological	Left middle temporal	0.0042001	19629
4347	30525989	2018	Cardiovascular	Coronary artery disease and low-density lipoprotein cholesterol (bivariate)	0.0042554	735838
3567	31427789	2019	Psychiatric	Why stopped smoking: Illness or ill health	0.0042956	94509
4084	28566273	2017	Endocrine	Type 2 Diabetes (adjusted for BMI)	0.0043038	159208
3231	31427789	2019	Psychiatric	Nap during day	0.0043342	386124
4337	30531941	2018	Psychiatric	Sleep durataion	0.0044386	91105
4463	31676860	2019	Neurological	Left pericalcarine	0.0046114	19629
4496	31676860	2019	Neurological	Right posterior cingulate	0.0046837	19629
4502	31676860	2019	Neurological	Right superior parietal	0.0048105	19629
4338	30531941	2018	Psychiatric	Sleep durataion (conditioning sex and BMI)	0.0048721	91105
3901	27863252	2016	Immunological	Red cell distribution width (three-way meta)	0.0051196	171529
750	24816252	2014	Metabolic	::::X-12040	0.0052034	559
4279	30804560	2019	Respiratory	FVC	0.005301	400102
3387	31427789	2019	Activities	Health satisfaction	0.0053315	128745
3215	31427789	2019	Activities	Duration of light DIY	0.0053882	190862
3456	31427789	2019	Metabolic	Impedance measures - Leg fat percentage (left)	0.0054094	379786
4280	30804560	2019	Respiratory	FEV1/FVC ratio	0.0055373	400102
3426	31427789	2019	Cognitive	Fluid intelligence test - FI3 : word interpolation	0.0056315	99362
747	24816252	2014	Metabolic	::::X-12029	0.0056517	7564
388	24816252	2014	Metabolic	Amino acid::Lysine metabolism::glutaroyl carnitine	0.0057311	7701
4628	31676860	2019	Neurological	Left accumbens area	0.0057986	21821
4595	31676860	2019	Neurological	Right pericalcarine	0.0058133	21821
493	24816252	2014	Metabolic	Lipid::Fatty acid metabolism::isovalerate	0.0058861	7080
3597	31427789	2019	Cardiovascular	Non-cancer illness code, self-reported: hypertension	0.0059127	289307
3277	31427789	2019	Environment	Maternal smoking around birth	0.0060024	331862
4558	31676860	2019	Neurological	Left middle temporal	0.0060589	21821
4044	30124842	2018	Metabolic	Body Mass Index	0.006104	681275
3465	31427789	2019	Metabolic	Impedance measures - Arm fat mass (left)	0.0063569	379663
4086	30297969	2018	Endocrine	Type 2 Diabetes (adjusted for BMI)	0.0064772	898130
3187	31427789	2019	Skeletal	Standing height	0.0065544	385748
4564	31676860	2019	Neurological	Left pericalcarine	0.0065681	21821
1164	20081857	2010	Metabolic	Glucose levels 2 h after an oral glucose challenge	0.0067186	15234
3457	31427789	2019	Metabolic	Impedance measures - Leg fat mass (left)	0.0068695	379783
4494	31676860	2019	Neurological	Right pericalcarine	0.0070149	19629
3257	31427789	2019	Nutritional	Hot drink temperature	0.0070382	382329
4597	31676860	2019	Neurological	Right posterior cingulate	0.0070679	21821
4080	30239722	2018	Metabolic	Waist-hip ratio (adjusted for BMI)	0.0070959	694649
4749	BioRxiv: https://doi.org/10.1101/288657	2019	Neurological	Posterior thalamic radiation (include optic radiation) radial diusivities	0.0073572	17706
3943	28898252	2017	Metabolic	HbA1c	0.0075963	123665
4146	29403010	2018	Cardiovascular	Interventricular septum thickness	0.0078044	19318
112	20935630	2010	Metabolic	Body Mass Index	0.0078365	123865
1207	24688116	2014	Mortality	Longevity (>= 85 yrs vs < 65 yrs)	0.0078713	20518
4137	29403010	2018	Immunological	Hematocrit	0.0080836	108757
856	27005778	2016	Metabolic	Ratio of bisLallylic bonds to double bonds in lipids	0.0086287	13524
4754	BioRxiv: https://doi.org/10.1101/288662	2019	Neurological	Superior longitudinal fasciculus radial diusivities	0.0088353	17706
4055	27920155	2017	Metabolic	Estimated glomerular filtration rate based on serum creatinine (non-diabetic)	0.0089331	94677
4543	31676860	2019	Neurological	Gray matter	0.0089416	19629
4083	28566273	2017	Endocrine	Type 2 Diabetes	0.0089441	159208
4603	31676860	2019	Neurological	Right superior parietal	0.0093332	21821
4043	30124842	2018	Skeletal	Height	0.0095606	693529
4667	BioRxiv: https://doi.org/10.1101/288575	2019	Neurological	Sagittal stratum fractional anisotropy	0.0096351	17706
465	24816252	2014	Metabolic	Lipid::Bile acid metabolism::deoxycholate	0.0096851	5194
3312	31427789	2019	Activities	Electronic device use - Plays computer games	0.0098166	386152
243	25772697	2015	Immunological	CXCR3 on CD4n	0.009955	669
4710	BioRxiv: https://doi.org/10.1101/288618	2019	Neurological	Superior longitudinal fasciculus mean diusivities	0.0099982	17706
4011	29662059	2018	Psychiatric	Broad depression	0.010199	322580
4703	BioRxiv: https://doi.org/10.1101/288611	2019	Neurological	Posterior corona radiata mean diusivities	0.010405	17706
4082	30239722	2018	Metabolic	Waist-hip ratio (adjusted for BMI, female)	0.010647	379501
3307	31427789	2019	Activities	Overall health rating	0.010758	384850
4644	31676860	2019	Neurological	Gray matter	0.010933	21821
4282	30804560	2019	Respiratory	FEV1	0.010942	321047
4540	31676860	2019	Neurological	Right accumbens area	0.011075	19629
4747	BioRxiv: https://doi.org/10.1101/288655	2019	Neurological	Posterior corona radiata radial diusivities	0.011103	17706
3222	31427789	2019	Activities	Drive faster than motorway speed limit	0.011579	349848
4554	31676860	2019	Neurological	Left lateral occipital	0.011991	21821
3888	27863252	2016	Immunological	Mean corpuscular volume (three-way meta)	0.012026	172433
4149	29403010	2018	Cardiovascular	Left ventricular internal dimension in systole	0.012185	19586
3372	31427789	2019	Respiratory	Age hay fever, rhinitis or eczema diagnosed	0.012248	77452
3475	31427789	2019	Activities	Type of accommodation lived in: A flat, maisonette or apartment	0.012935	386168
3200	31427789	2019	Environment	Job involves mainly walking or standing	0.0132	220728
4228	31015401	2019	Environmental	Anti-inflammatory and antirheumatic products, non-steroids	0.013492	164520
3379	31427789	2019	Cardiovascular	Diastolic Blood Pressure (automated reading)	0.013507	361411
3474	31427789	2019	Activities	Type of accommodation lived in: A house or bungalow	0.013507	386168
3867	27863252	2016	Immunological	Reticulocyte fraction of red cells (two-way meta)	0.013902	130404
3571	31427789	2019	Neurological	Pain type(s) experienced in last month: Neck or shoulder pain	0.014002	385698
3398	31427789	2019	Muscular	Leg pain on walking	0.014249	128030
3412	31427789	2019	Skeletal	Sitting height	0.014304	385393
4517	31676860	2019	Neurological	Left lateral ventricle	0.014418	19629
2053	24084763	2013	Neoplasms	Advanced adenoma	0.014421	1406
4345	30525989	2018	Cardiovascular	Coronary artery disease and total cholesterol (bivariate)	0.014618	735838
4116	29403010	2018	Metabolic	Phosphorus	0.014685	42793
4365	29899525	2018	Activities	Moderate to vigorous physical activity levels	0.014945	377234
4527	31676860	2019	Neurological	Left accumbens area	0.015476	19629
3318	31427789	2019	Metabolic	Weight change compared with 1 year ago	0.015625	380042
3612	31427789	2019	Activities	Treatment/medication code: ramipril	0.016014	280443
4071	BioRxiv: https://doi.org/10.1101/261081	2018	Reproduction	Number of sexual partners	0.016173	370711
3982	29483656	2018	Psychiatric	Schizophrenia	0.016218	105318
4666	BioRxiv: https://doi.org/10.1101/288574	2019	Neurological	Superior longitudinal fasciculus fractional anisotropy	0.016345	17706
3866	27863252	2016	Immunological	Reticulocyte count (two-way meta)	0.016502	130388
3531	31427789	2019	Nutritional	Never eat eggs, dairy, wheat, sugar: I eat all of the above	0.016773	384986
4284	30804560	2019	Respiratory	FEV1/FVC ratio	0.016967	321047
3437	31427789	2019	Respiratory	Doctor diagnosed hayfever or allergic rhinitis	0.017159	97640
4154	29403010	2018	Cardiovascular	Ejection fraction	0.017162	19516
3202	31427789	2019	Environment	Job involves shift work	0.017312	220546
4148	29403010	2018	Cardiovascular	Left ventricular internal dimension in diastole	0.017326	19676
4735	BioRxiv: https://doi.org/10.1101/288643	2019	Neurological	Anterior corona radiata radial diusivities	0.017406	17706
4691	BioRxiv: https://doi.org/10.1101/288599	2019	Neurological	Anterior corona radiata mean diusivities	0.017465	17706
4113	29403010	2018	Metabolic	Potassium	0.017944	132938
4453	31676860	2019	Neurological	Left lateral occipital	0.018438	19629
4661	BioRxiv: https://doi.org/10.1101/288569	2019	Neurological	Posterior thalamic radiation (include optic radiation) fractional anisotropy	0.018799	17706
3242	31427789	2019	Nutritional	Fresh fruit intake	0.018942	372901
3217	31427789	2019	Activities	Time spend outdoors in summer	0.018982	350364
3823	26502338	2015	Skeletal	Systemic Lupus Erythematosus	0.019022	14267
3732	31427789	2019	Psychiatric	Depression - Fraction of day affected during worst episode of depression	0.019055	67326
4725	BioRxiv: https://doi.org/10.1101/288633	2019	Neurological	Posterior corona radiata mode of anisotropy	0.01922	17706
3846	27863252	2016	Immunological	High light scatter reticulocyte count (two-way meta)	0.019259	130517
3494	31427789	2019	Nutritional	Coffee type: Ground coffee (include espresso, filter etc)	0.019373	303811
4097	29471430	2018	Neoplasms	Colorectal cancer	0.019445	33870
4755	BioRxiv: https://doi.org/10.1101/288663	2019	Neurological	Sagittal stratum radial diusivities	0.019684	17706
4081	30239722	2018	Metabolic	Waist-hip ratio (adjusted for BMI, male)	0.019737	315284
3380	31427789	2019	Cardiovascular	Systolic Blood Pressure (automated reading)	0.019842	361402
495	24816252	2014	Metabolic	Lipid::Fatty acid metabolism (also BCAA metabolism)::propionylcarnitine	0.019926	7813
3845	27863252	2016	Immunological	High light scatter percentage of red cells (two-way meta)	0.019985	130538
3270	31427789	2019	Metabolic	Comparative body size at age 10	0.020333	379749
4236	31015401	2019	Environmental	Glucocorticoids	0.020622	205700
108	26343387	2015	Cardiovascular	Coronary artery disease	0.020696	184305
646	24816252	2014	Metabolic	Xenobiotics::Xanthine metabolism::caffeine	0.020746	7719
490	24816252	2014	Metabolic	Lipid::Essential fatty acid::eicosapentaenoate (EPA; 20:5n3)	0.020887	7816
4217	31015401	2019	Environmental	Drugs used in diabetes	0.020901	305913
3708	31427789	2019	Mortality	Diagnoses - secondary ICD10: Z80 Family history of primary malignant neoplasm	0.020961	244890
4203	31217584	2019	Metabolic	End stage renal disease	0.021234	33061
70	24097068	2013	Metabolic	Low-density lipoprotein cholesterol	0.021391	188577
3185	31427789	2019	Metabolic	Waist circumference	0.021438	385932
557	24816252	2014	Metabolic	Lipid::Medium chain fatty acid::caprylate (8:0)	0.021704	7802
4581	31676860	2019	Neurological	Right fusiform	0.021874	21821
4201	31217584	2019	Metabolic	Body Mass Index	0.021949	49335
4153	29403010	2018	Cardiovascular	Fractional shortening	0.022255	19580
4147	29403010	2018	Cardiovascular	Posterior wall thickness	0.022299	19373
3218	31427789	2019	Activities	Time spent outdoors in winter	0.022314	304316
3485	31427789	2019	Nutritional	Bread type: White	0.022396	372617
4305	30664634	2019	Metabolic	Trunk-trunk fat ratio (male)	0.022533	167431
3491	31427789	2019	Nutritional	Cereal type: Muesli	0.02263	319477
556	24816252	2014	Metabolic	Lipid::Medium chain fatty acid::caproate (6:0)	0.022837	7811
3299	31427789	2019	Psychiatric	Frequency of tenseness / restlessness in last 2 weeks	0.022839	371869
4077	30239722	2018	Metabolic	Waist-hip ratio	0.022846	697734
3916	28073927	2017	Ophthalmological	Disc area	0.022847	7307
191	26831199	2016	Metabolic	Estimated glomerular filtration rate based on serum creatinine	0.022937	113814
3271	31427789	2019	Skeletal	Comparative height size at age 10	0.023265	380167
472	24816252	2014	Metabolic	Lipid::Bile acid metabolism::taurodeoxycholate	0.023563	1564
4354	30281099	2018	Gastrointestinal	Infantile hypertrophic pyloric stenosis	0.023572	5833
3559	31427789	2019	Activities	Medication for pain relief, constipation, heartburn: Paracetamol	0.023832	382089
85	26367794	2015	Skeletal	Femoral Neck BMD	0.024397	32965
4343	30531941	2018	Psychiatric	Sleep sedentary	0.024475	91105
3572	31427789	2019	Neurological	Pain type(s) experienced in last month: Back pain	0.024868	385698
4416	30053915	2018	Immunological	Toxoplasmosis seropositivity	0.024988	1000
4136	29403010	2018	Hematological	Hemoglobin	0.025024	108769
4176	30718926	2019	Endocrine	Type 2 Diabetes	0.025101	191764
608	24816252	2014	Metabolic	Peptide::gamma-glutamyl::gamma-glutamyltyrosine	0.025259	7468
1174	26955885	2016	Psychiatric	Extreme chronotype	0.025727	100420
4618	31676860	2019	Neurological	Left lateral ventricle	0.02597	21821
3501	31427789	2019	Dermatological	Male-specific factors - Hair/balding pattern: Pattern 2	0.026008	176380
3605	31427789	2019	Respiratory	Non-cancer illness code, self-reported: hayfever/allergic rhinitis	0.026103	289307
3558	31427789	2019	Activities	Medication for pain relief, constipation, heartburn: Ibuprofen (e.g. Nurofen)	0.026432	382089
3570	31427789	2019	Neurological	Pain type(s) experienced in last month: Headache	0.026734	385698
4085	30297969	2018	Endocrine	Type 2 Diabetes	0.027233	898130
1206	24688116	2014	Mortality	Longevity (>= 90 yrs vs < 65 yrs)	0.02747	23850
932	27005778	2016	Metabolic	Pyruvate	0.028102	24756
4348	30525989	2018	Cardiovascular	Coronary artery disease and high-density lipoprotein cholesterol (bivariate)	0.028219	735838
1221	25607358	2015	Neurological	Mean Caudate	0.028545	13171
304	25772697	2015	Immunological	CD4mem:%Th1* (5)	0.028968	669
4040	29906448	2018	Psychiatric	Schizophrenia/Bipolar disorder	0.029033	107620
4705	BioRxiv: https://doi.org/10.1101/288613	2019	Neurological	Posterior thalamic radiation (include optic radiation) mean diusivities	0.029078	17706
3600	31427789	2019	Gastrointestinal	Non-cancer illness code, self-reported: gastro-oesophageal reflux (gord) / gastric reflux	0.029086	289307
195	26831199	2016	Metabolic	Chronic kidney disease	0.029211	117165
4480	31676860	2019	Neurological	Right fusiform	0.029234	19629
4344	30531941	2018	Psychiatric	Sleep sedentary (conditioning sex and BMI)	0.029298	91105
488	24816252	2014	Metabolic	Lipid::Essential fatty acid::docosahexaenoate (DHA; 22:6n3)	0.029377	7818
4075	30239722	2018	Metabolic	Body Mass Index (male)	0.029397	374756
4017	29848360	2018	Skeletal	Systemic Lupus Erythematosus	0.029609	2431
3304	31427789	2019	Reproduction	Age first had sexual intercourse	0.029918	339614
2055	23377640	2013	Psychiatric	Remission after 12 weeks of antidepressant treatment in MDD	0.030151	2256
710	24816252	2014	Metabolic	::::X-11470	0.030634	7271
4756	BioRxiv: https://doi.org/10.1101/288664	2019	Neurological	Uncinate fasciculus radial diusivities	0.03093	17706
4454	31676860	2019	Neurological	Left lateral orbitofrontal	0.0313	19629
135	23754948	2013	Metabolic	Waist circumference (female, adjusted for BMI)	0.031432	45192
4479	31676860	2019	Neurological	Right entorhinal	0.031466	19629
668	24816252	2014	Metabolic	::::X-06246	0.031746	7358
1098	19060910	2009	Metabolic	Body Mass Index - Birth cohorts	0.03182	4763
3733	31427789	2019	Psychiatric	Depression - Thoughts of death during worst depression	0.032418	67593
3644	31427789	2019	Environment	Illnesses of mother: High blood pressure	0.032954	367939
1224	25607358	2015	Neurological	Mean Putamen	0.033152	13171
4306	30664634	2019	Metabolic	Trunk-trunk fat ratio (female)	0.033353	195068
3339	31427789	2019	Reproduction	Age when periods started (menarche) (female)	0.034401	202636
4384	30898391	2019	Neoplasms	Epithelial ovarian cancer (low-grade serous and borderline serous)	0.034407	4252
372	24816252	2014	Metabolic	Amino acid::Cysteine, methionine, SAM, taurine metabolism::cysteine	0.0345	7692
489	24816252	2014	Metabolic	Lipid::Essential fatty acid::docosapentaenoate (n3 DPA; 22:5n3)	0.03459	7821
4107	29403010	2018	Metabolic	Albumin/globulin ratio	0.03468	98626
4745	BioRxiv: https://doi.org/10.1101/288653	2019	Neurological	Genu of corpus callosum radial diusivities	0.035486	17706
3238	31427789	2019	Psychiatric	Exposure to tobacco smoke at home	0.03561	349624
4656	BioRxiv: https://doi.org/10.1101/288564	2019	Neurological	Fornix (cres) / Stria terminalis fractional anisotropy	0.035741	17706
4721	BioRxiv: https://doi.org/10.1101/288629	2019	Neurological	Fornix (column and body of fornix) mode of anisotropy	0.035882	17706
3205	31427789	2019	Activities	Duration of walks	0.036732	330974
4422	30053915	2018	Immunological	Herpes simplex virus 2 seropositivity	0.036921	1000
1202	24390342	2014	Connective Tissue	Rheumatoid Arthritis	0.037123	22515
4598	31676860	2019	Neurological	Right precentral	0.037161	21821
3308	31427789	2019	Mortality	Long-standing illness, disability or infirmity	0.03723	377498
3725	31427789	2019	Psychiatric	Frequency of drinking alcohol	0.037388	126656
590	24816252	2014	Metabolic	Nucleotide::Pyrimidine metabolism, uracil containing::uridine	0.03756	7800
909	27005778	2016	Metabolic	Leucine	0.037805	24728
4652	BioRxiv: https://doi.org/10.1101/288560	2019	Neurological	Cingulum (hippocampus) fractional anisotropy	0.037975	17706
223	25772697	2015	Immunological	Mature B:%Memory	0.038205	669
3551	31427789	2019	Cardiovascular	Vascular/heart problems diagnosed by doctor: High blood pressure	0.038232	385699
4322	30643256	2019	Psychiatric	Depressive symptoms (univariate)	0.038445	1067913
3530	31427789	2019	Nutritional	Never eat eggs, dairy, wheat, sugar: Sugar or foods/drinks containing sugar	0.038701	384986
3420	31427789	2019	Cognitive	Pairs matching test - Number of incorrect matches in round	0.039146	95708
4548	31676860	2019	Neurological	Left cuneus	0.04012	21821
3754	31427789	2019	Psychiatric	Traumatic events - Felt very upset when reminded of stressful expresince in past month	0.040178	126627
4346	30525989	2018	Cardiovascular	Coronary artery disease and triglyceride (bivariate)	0.040301	735838
3334	31427789	2019	Activities	Duration of heavy DIY	0.040302	153613
4530	31676860	2019	Neurological	Right lateral ventricle	0.040423	19629
1052	17434096	2007	Neurological	Ischemic stroke	0.040444	517
3620	31427789	2019	Activities	Treatment/medication code: amlodipine	0.040534	280443
4283	30804560	2019	Respiratory	FVC	0.040624	321047
3591	31427789	2019	Activities	Medication for cholesterol, blood pressure or diabetes: Blood pressure medication	0.040634	176050
40	27046643	2016	Cognitive	Reaction time	0.040691	111483
4336	30531941	2018	Activities	Overall activity (conditioning sex and BMI)	0.040713	91105
4602	31676860	2019	Neurological	Right superior frontal	0.04096	21821
3528	31427789	2019	Nutritional	Never eat eggs, dairy, wheat, sugar: Eggs or foods containing eggs	0.040968	384986
874	27005778	2016	Metabolic	Glycine	0.041097	18734
322	25772697	2015	Immunological	CD8mem:%"Th1"	0.041323	669
4488	31676860	2019	Neurological	Right middle temporal	0.041435	19629
4451	31676860	2019	Neurological	Left inferior temporal	0.041566	19629
3739	31427789	2019	Psychiatric	Depression - Ever had prolonged feelings of sadness or depression	0.041607	126494
3332	31427789	2019	Activities	Taking other prescription medications	0.04189	385236
726	24816252	2014	Metabolic	Amino acid::Cysteine, methionine, SAM, taurine metabolism::X-11786--methylcysteine	0.04329	2811
1003	27989323	2017	Immunological	Macrophage inflammatory protein-1 (CCL3)	0.043392	3522
4357	30220432	2018	Metabolic	Albuminuria	0.043492	382500
4744	BioRxiv: https://doi.org/10.1101/288652	2019	Neurological	Fornix (cres) / Stria terminalis radial diusivities	0.043604	17706
4631	31676860	2019	Neurological	Right lateral ventricle	0.04365	21821
4276	30833571	2019	Connective Tissue	Carpal tunnel syndrome	0.043682	401656
312	25772697	2015	Immunological	CD4nv:%Th1	0.043809	669
548	24816252	2014	Metabolic	Lipid::Lysolipid::1-stearoylglycerophosphoinositol	0.043819	7694
4701	BioRxiv: https://doi.org/10.1101/288609	2019	Neurological	Genu of corpus callosum mean diusivities	0.043864	17706
1113	27918534	2017	Metabolic	Visceral sdipose tissue volume (female)	0.044204	9594
3253	31427789	2019	Nutritional	Cereal intake	0.044306	368775
11	25056061	2014	Psychiatric	Schizophrenia	0.044324	82315
13	24280982	2014	Psychiatric	Schizophrenia vs Bipolar disorder	0.044324	16381
667	24816252	2014	Metabolic	::::X-06226	0.044536	7623
597	24816252	2014	Metabolic	Peptide::Dipeptide::pyroglutamylglycine	0.044658	1586
3260	31427789	2019	Nutritional	Variation in diet	0.044687	384869
3273	31427789	2019	Dermatological	Skin colour	0.044869	381433
367	24816252	2014	Metabolic	Amino acid::Alanine and aspartate metabolism::N-acetylalanine	0.045002	7720
4738	BioRxiv: https://doi.org/10.1101/288646	2019	Neurological	Body of corpus callosum radial diusivities	0.045343	17706
4657	BioRxiv: https://doi.org/10.1101/288565	2019	Neurological	Genu of corpus callosum fractional anisotropy	0.045411	17706
2030	28067908	2017	Gastrointestinal	Ulcerative colitis	0.04714	45975
79	22504420	2012	Skeletal	Femoral Neck BMD (females)	0.047165	32961
3220	31427789	2019	Activities	Time spent using computer	0.047689	300974
3343	31427789	2019	Reproduction	Age at first live birth (female)	0.048371	141051
125	23754948	2013	Metabolic	Body Mass Index (female)	0.048611	72397
4711	BioRxiv: https://doi.org/10.1101/288619	2019	Neurological	Sagittal stratum mean diusivities	0.048713	17706
4708	BioRxiv: https://doi.org/10.1101/288616	2019	Neurological	Superior corona radiata mean diusivities	0.049392	17706
4106	29403010	2018	Metabolic	Non-albumin protein	0.049868	98538

### Sheet: MLXIPL
atlas ID	PMID	Year	Domain	Trait	P-value	N
72	24097068	2013	Metabolic	Triglycerides cholesterol	1.4526e-43	188577
4101	29403010	2018	Metabolic	Triglyceride	3.3828e-30	105597
4082	30239722	2018	Metabolic	Waist-hip ratio (adjusted for BMI, female)	1.5532e-22	379501
3451	31427789	2019	Metabolic	Impedance measures - Impedance of arm (left)	1.0352e-20	379803
3412	31427789	2019	Skeletal	Sitting height	3.0728e-20	385393
4080	30239722	2018	Metabolic	Waist-hip ratio (adjusted for BMI)	3.55e-20	694649
4183	31217584	2019	Metabolic	Triglyceride	3.6413e-20	33096
953	27005778	2016	Metabolic	VLDL diameter	8.4685e-20	19273
3450	31427789	2019	Metabolic	Impedance measures - Impedance of arm (right)	2.3026e-19	379786
3471	31427789	2019	Metabolic	Impedance measures - Trunk predicted mass	4.8942e-18	379469
3470	31427789	2019	Metabolic	Impedance measures - Trunk fat-free mass	8.1548e-18	379507
3462	31427789	2019	Metabolic	Impedance measures - Arm fat-free mass (right)	2.3767e-17	379723
927	27005778	2016	Metabolic	Triglycerides in medium VLDL	4.0351e-17	21241
3463	31427789	2019	Metabolic	Impedance measures - Arm predicted mass (right)	5.8808e-17	379716
3447	31427789	2019	Metabolic	Impedance measures - Impedance of whole body	1.9248e-16	379792
3444	31427789	2019	Metabolic	Impedance measures - Whole body water mass	3.5281e-16	379835
3443	31427789	2019	Metabolic	Impedance measures - Whole body fat-free mass	4.6407e-16	379804
3466	31427789	2019	Metabolic	Impedance measures - Arm fat-free mass (left)	5.6121e-16	379653
3256	31427789	2019	Nutritional	Coffee intake	8.7755e-16	358093
925	27005778	2016	Metabolic	Concentration of medium VLDL particles	4.1818e-15	19273
3467	31427789	2019	Metabolic	Impedance measures - Arm predicted mass (left)	4.5232e-15	379638
4346	30525989	2018	Cardiovascular	Coronary artery disease and triglyceride (bivariate)	9.4631e-15	735838
904	27005778	2016	Metabolic	Triglycerides in large VLDL	9.5901e-15	21239
923	27005778	2016	Metabolic	Free cholesterol in medium VLDL	1.3928e-14	21240
898	27005778	2016	Metabolic	Total cholesterol in large VLDL	1.5092e-14	21235
3903	27863252	2016	Immunological	Reticulocyte fraction of red cells (three-way meta)	1.7203e-14	170690
3882	27863252	2016	Immunological	High light scatter reticulocyte count (three-way meta)	2.0302e-14	170761
3902	27863252	2016	Immunological	Reticulocyte count (three-way meta)	2.1998e-14	170641
926	27005778	2016	Metabolic	Phospholipids in medium VLDL	2.2191e-14	21240
900	27005778	2016	Metabolic	Free cholesterol in large VLDL	2.3393e-14	21238
3446	31427789	2019	Metabolic	Impedance measures - Basal metabolic rate	2.531e-14	379821
924	27005778	2016	Metabolic	Total lipids in medium VLDL	2.5409e-14	19273
3881	27863252	2016	Immunological	High light scatter percentage of red cells (three-way meta)	2.6117e-14	170763
4079	30239722	2018	Metabolic	Waist-hip ratio (female)	2.6462e-14	381152
4122	29403010	2018	Metabolic	Gamma-glutamyl transferase	3.5875e-14	118309
3186	31427789	2019	Metabolic	Hip circumference	4.4526e-14	385887
3866	27863252	2016	Immunological	Reticulocyte count (two-way meta)	6.1483e-14	130388
946	27005778	2016	Metabolic	Serum total triglycerides	7.6287e-14	21545
3846	27863252	2016	Immunological	High light scatter reticulocyte count (two-way meta)	7.844e-14	130517
944	27005778	2016	Metabolic	Triglycerides in small VLDL	1.3783e-13	21558
3867	27863252	2016	Immunological	Reticulocyte fraction of red cells (two-way meta)	1.5275e-13	130404
899	27005778	2016	Metabolic	Cholesterol esters in large VLDL	1.8628e-13	18960
902	27005778	2016	Metabolic	Concentration of large VLDL particles	1.9006e-13	18960
3845	27863252	2016	Immunological	High light scatter percentage of red cells (two-way meta)	1.9215e-13	130538
901	27005778	2016	Metabolic	Total lipids in large VLDL	2.8753e-13	18960
4043	30124842	2018	Skeletal	Height	2.9958e-13	693529
942	27005778	2016	Metabolic	Concentration of small VLDL particles	4.1503e-13	19273
3455	31427789	2019	Metabolic	Impedance measures - Leg predicted mass (right)	5.0644e-13	379793
3454	31427789	2019	Metabolic	Impedance measures - Leg fat-free mass (right)	5.2498e-13	379793
3261	31427789	2019	Psychiatric	Alcohol intake frequency	5.9697e-13	386082
921	27005778	2016	Metabolic	Total cholesterol in medium VLDL	6.0062e-13	21551
3459	31427789	2019	Metabolic	Impedance measures - Leg predicted mass (left)	6.7798e-13	379761
964	27005778	2016	Metabolic	Triglycerides in very large VLDL	7.3304e-13	21548
3458	31427789	2019	Metabolic	Impedance measures - Leg fat-free mass (left)	7.6189e-13	379766
3854	27863252	2016	Immunological	Monocyte percentage of white cells (two-way meta)	1.1396e-12	131305
3245	31427789	2019	Nutritional	Non-oily fish intake	1.5048e-12	384907
3890	27863252	2016	Immunological	Monocyte percentage of white cells (three-way meta)	1.704e-12	170494
963	27005778	2016	Metabolic	Phospholipids in very large VLDL	2.4395e-12	21237
3187	31427789	2019	Skeletal	Standing height	2.589e-12	385748
941	27005778	2016	Metabolic	Total lipids in small VLDL	4.8726e-12	19273
943	27005778	2016	Metabolic	Phospholipids in small VLDL	4.8817e-12	21551
940	27005778	2016	Metabolic	Free cholesterol in small VLDL	6.6507e-12	21559
3436	31427789	2019	Metabolic	Weight	1.2e-11	385473
935	27005778	2016	Metabolic	Triglycerides in small HDL	1.3769e-11	21558
971	27005778	2016	Metabolic	Phospholipids in chylomicrons and extremely large VLDL	1.7987e-11	21542
3440	31427789	2019	Metabolic	Impedance measures - Weight	2.3199e-11	379840
3448	31427789	2019	Metabolic	Impedance measures - Impedance of leg (right)	2.3956e-11	379813
3842	27863252	2016	Immunological	Granulocyte percentage of myeloid white cells (two-way meta)	2.7928e-11	130543
4077	30239722	2018	Metabolic	Waist-hip ratio	3.6776e-11	697734
903	27005778	2016	Metabolic	Phospholipids in large VLDL	3.6813e-11	21239
3878	27863252	2016	Immunological	Granulocyte percentage of myeloid white cells (three-way meta)	4.392e-11	169545
875	27005778	2016	Metabolic	Glycoprotein acetyls, mainly a1Lacid glycoprotein	5.399e-11	19270
4069	BioRxiv: https://doi.org/10.1101/261081	2018	Psychiatric	Drinks per week	5.6071e-11	414343
3921	28334899	2017	Metabolic	Triglycerides cholesterol	9.2347e-11	33566
961	27005778	2016	Metabolic	Total lipids in very large VLDL	1.0608e-10	19273
972	27005778	2016	Metabolic	Triglycerides in chylomicrons and extremely large VLDL	1.1157e-10	21540
970	27005778	2016	Metabolic	Concentration of chylomicrons and extremely large VLDL particles	1.2142e-10	18960
95	27680694	2016	Metabolic	Birth weight	2.8856e-10	153781
3449	31427789	2019	Metabolic	Impedance measures - Impedance of leg (left)	3.4869e-10	379807
3414	31427789	2019	Metabolic	Birth weight	4.427e-10	219088
3899	27863252	2016	Immunological	Platelet count (three-way meta)	4.8316e-10	166066
922	27005778	2016	Metabolic	Cholesterol esters in medium VLDL	4.97e-10	19273
94	27680694	2016	Metabolic	Birth weight	5.3353e-10	143677
3608	31427789	2019	Metabolic	Non-cancer illness code, self-reported: high cholesterol	1.0034e-09	289307
3271	31427789	2019	Skeletal	Comparative height size at age 10	1.27e-09	380167
888	27005778	2016	Metabolic	Free cholesterol in large HDL	1.7264e-09	21559
206	23263486	2013	Metabolic	Serum Urate	1.9379e-09	110347
3258	31427789	2019	Nutritional	Water intake	2.3759e-09	357000
3719	31427789	2019	Psychiatric	Ever had known person concerned about, or recommended reduction of alcohol consumption	2.6795e-09	126613
968	27005778	2016	Metabolic	Triglycerides in very small VLDL	3.2243e-09	19273
3855	27863252	2016	Immunological	Mean platelet volume (two-way meta)	3.9919e-09	127230
969	27005778	2016	Metabolic	Total lipids in chylomicrons and extremely large VLDL	5.697e-09	18960
3863	27863252	2016	Immunological	Platelet count (two-way meta)	7.8878e-09	127127
877	27005778	2016	Metabolic	HDL diameter	8.958e-09	19273
962	27005778	2016	Metabolic	Concentration of very large VLDL particles	1.2738e-08	18960
891	27005778	2016	Metabolic	Phospholipids in large HDL	1.3304e-08	19273
866	27005778	2016	Metabolic	Fatty acid length	1.495e-08	13476
1186	19060906	2009	Metabolic	Triglycerides cholesterol	2.3996e-08	19840
3313	31427789	2019	Ear, Nose, Throat	Hearing difficulty/problems	2.6243e-08	370713
4111	29403010	2018	Metabolic	Uric acid	2.8636e-08	109029
3318	31427789	2019	Metabolic	Weight change compared with 1 year ago	3.1635e-08	380042
4105	29403010	2018	Metabolic	Albumin	3.2156e-08	102223
71	24097068	2013	Metabolic	High-density lipoprotein cholesterol	3.3869e-08	188577
3891	27863252	2016	Immunological	Mean platelet volume (three-way meta)	3.538e-08	164454
4317	30643251	2019	Psychiatric	Drinks per day	3.9798e-08	537349
886	27005778	2016	Metabolic	Total cholesterol in large HDL	4.0526e-08	21558
3883	27863252	2016	Immunological	Immature fraction of reticulocytes (three-way meta)	4.2636e-08	170548
3268	31427789	2019	Psychiatric	Alcohol intake versus 10 years previously	4.5673e-08	357907
4100	29403010	2018	Metabolic	Low-density-lipoprotein cholesterol	5.5441e-08	72866
3250	31427789	2019	Nutritional	Pork intake	5.7273e-08	384328
3249	31427789	2019	Nutritional	Lamb/mutton intake	6.9426e-08	384188
4377	30940143	2019	Cardiovascular	Resting heart rate	7.4142e-08	458969
890	27005778	2016	Metabolic	Concentration of large HDL particles	7.4645e-08	19273
889	27005778	2016	Metabolic	Total lipids in large HDL	1.1728e-07	19273
959	27005778	2016	Metabolic	Phospholipids in very large HDL	1.5175e-07	19273
3188	31427789	2019	Cardiovascular	Pulse rate (automated reading)	2.2261e-07	361411
939	27005778	2016	Metabolic	Total cholesterol in small VLDL	2.2933e-07	21557
3231	31427789	2019	Psychiatric	Nap during day	2.4528e-07	386124
4348	30525989	2018	Cardiovascular	Coronary artery disease and high-density lipoprotein cholesterol (bivariate)	3.3334e-07	735838
3847	27863252	2016	Immunological	Immature fraction of reticulocytes (two-way meta)	3.4099e-07	130321
3725	31427789	2019	Psychiatric	Frequency of drinking alcohol	4.5399e-07	126656
3895	27863252	2016	Immunological	Neutrophil count (three-way meta)	4.8338e-07	170702
3273	31427789	2019	Dermatological	Skin colour	5.2629e-07	381433
3872	27863252	2016	Immunological	Sum basophil neutrophil count (three-way meta)	5.5e-07	170143
861	27005778	2016	Metabolic	Citrate	6.3683e-07	24770
3876	27863252	2016	Immunological	Eosinophil percentage of granulocytes (three-way meta)	6.7323e-07	170536
3554	31427789	2019	Activities	Medication for cholesterol, blood pressure, diabetes, or take exogenous hormones: Cholesterol lowering medication	7.6982e-07	207533
3457	31427789	2019	Metabolic	Impedance measures - Leg fat mass (left)	7.7026e-07	379783
3453	31427789	2019	Metabolic	Impedance measures - Leg fat mass (right)	7.8571e-07	379802
3244	31427789	2019	Nutritional	Oily fish intake	8.826e-07	384554
3859	27863252	2016	Immunological	Neutrophil count (two-way meta)	9.1715e-07	131564
4225	31015401	2019	Environmental	HMG CoA reductase inhibitors	9.2335e-07	290385
4074	30239722	2018	Metabolic	Body Mass Index	1.0305e-06	806834
3379	31427789	2019	Cardiovascular	Diastolic Blood Pressure (automated reading)	1.0823e-06	361411
3836	27863252	2016	Immunological	Sum basophil neutrophil count (two-way meta)	1.2142e-06	131031
3852	27863252	2016	Immunological	Mean corpuscular volume (two-way meta)	1.2489e-06	132353
908	27005778	2016	Metabolic	LDL diameter	1.2944e-06	19273
4266	30929738	2019	Respiratory	Asthma (child-onset)	1.3041e-06	314633
4099	29403010	2018	Metabolic	High-density-lipoprotein cholesterol	1.3426e-06	70657
3894	27863252	2016	Immunological	Neutrophil percentage of granulocytes (three-way meta)	1.4926e-06	170672
3435	31427789	2019	Metabolic	Body Mass Index	1.5302e-06	385336
4138	29403010	2018	Immunological	Mean corpuscular volume	1.6098e-06	108256
3263	31427789	2019	Psychiatric	Average weekly champagne plus white wine intake	1.6706e-06	273869
3445	31427789	2019	Metabolic	Impedance measures - Body Mass Index (BMI)	2.0105e-06	379831
3442	31427789	2019	Metabolic	Impedance measures - Whole body fat mass	2.3252e-06	379203
3461	31427789	2019	Metabolic	Impedance measures - Arm fat mass (right)	2.3977e-06	379725
3857	27863252	2016	Immunological	Sum neutrophil eosinophil count (two-way meta)	2.568e-06	131409
3314	31427789	2019	Ear, Nose, Throat	Hearing difficulty/problems with background noise	2.5834e-06	378722
3257	31427789	2019	Nutritional	Hot drink temperature	3.2171e-06	382329
3841	27863252	2016	Immunological	Granulocyte count (two-way meta)	3.4058e-06	130875
887	27005778	2016	Metabolic	Cholesterol esters in large HDL	3.4616e-06	19273
3901	27863252	2016	Immunological	Red cell distribution width (three-way meta)	3.6553e-06	171529
3893	27863252	2016	Immunological	Sum neutrophil eosinophil count (three-way meta)	3.6965e-06	170384
3875	27863252	2016	Immunological	Eosinophil percentage of white cells (three-way meta)	3.7634e-06	172378
3877	27863252	2016	Immunological	Granulocyte count (three-way meta)	4.5455e-06	169822
3253	31427789	2019	Nutritional	Cereal intake	5.0909e-06	368775
3465	31427789	2019	Metabolic	Impedance measures - Arm fat mass (left)	5.3958e-06	379663
958	27005778	2016	Metabolic	Concentration of very large HDL particles	5.8852e-06	19273
3191	31427789	2019	Activities	Number of treatments/medications taken	7.5185e-06	386581
4104	29403010	2018	Metabolic	Total protein	8.2689e-06	113509
3590	31427789	2019	Activities	Medication for cholesterol, blood pressure or diabetes: Cholesterol lowering medication	1.0412e-05	176050
3865	27863252	2016	Immunological	Red cell distribution width (two-way meta)	1.0809e-05	131520
876	27005778	2016	Metabolic	Total cholesterol in HDL	1.2358e-05	21555
4139	29403010	2018	Immunological	Mean corpuscular hemoglobin	1.3063e-05	108054
928	27005778	2016	Metabolic	MonoLunsaturated fatty acids	1.4652e-05	13535
869	27005778	2016	Metabolic	OmegaL7 and L9 and saturated fatty acids	1.5482e-05	13506
956	27005778	2016	Metabolic	Free cholesterol in very large HDL	1.5934e-05	21542
3850	27863252	2016	Immunological	Mean corpuscular hemoglobin concentration (two-way meta)	1.787e-05	132586
3904	27863252	2016	Immunological	White blood cell count (three-way meta)	1.8798e-05	172435
3858	27863252	2016	Immunological	Neutrophil percentage of granulocytes (two-way meta)	1.9758e-05	131660
4121	29403010	2018	Metabolic	Alkaline phosphatase	2.0138e-05	105030
3868	27863252	2016	Immunological	White blood cell count (two-way meta)	2.1503e-05	131969
4086	30297969	2018	Endocrine	Type 2 Diabetes (adjusted for BMI)	2.3385e-05	898130
4044	30124842	2018	Metabolic	Body Mass Index	2.5289e-05	681275
934	27005778	2016	Metabolic	Concentration of small HDL particles	2.6278e-05	19273
142	25282103	2014	Skeletal	Height	2.9169e-05	253288
4075	30239722	2018	Metabolic	Body Mass Index (male)	3.307e-05	374756
3591	31427789	2019	Activities	Medication for cholesterol, blood pressure or diabetes: Blood pressure medication	3.4509e-05	176050
3469	31427789	2019	Metabolic	Impedance measures - Trunk fat mass	3.5077e-05	379578
3840	27863252	2016	Immunological	Eosinophil percentage of granulocytes (two-way meta)	3.5738e-05	131525
948	27005778	2016	Metabolic	Total fatty acids	4.0203e-05	13505
4045	30054458	2018	Endocrine	Type 2 Diabetes	4.6918e-05	659256
3856	27863252	2016	Immunological	Myeloid white cell count (two-way meta)	4.9559e-05	130268
3892	27863252	2016	Immunological	Myeloid white cell count (three-way meta)	5.9679e-05	169219
684	24816252	2014	Metabolic	::::X-10500	5.9987e-05	7751
3897	27863252	2016	Immunological	Plateletcrit (three-way meta)	6.3615e-05	164339
3255	31427789	2019	Nutritional	Tea intake	6.7408e-05	373481
3246	31427789	2019	Nutritional	Processed meat intake	7.5723e-05	385801
4085	30297969	2018	Endocrine	Type 2 Diabetes	7.7667e-05	898130
957	27005778	2016	Metabolic	Total lipids in very large HDL	9.1541e-05	19273
3623	31427789	2019	Activities	Treatment/medication code: atorvastatin	9.9461e-05	280443
4184	31217584	2019	Metabolic	Total cholesterol	0.00010289	33185
4128	29403010	2018	Metabolic	C-reactive protein	0.00011889	75391
186	25673412	2015	Metabolic	Waist-hip ratio (adjusted for BMI)	0.00013358	224456
3495	31427789	2019	Dermatological	Hair colour (natural, before greying): Blonde	0.00014387	385603
872	27005778	2016	Metabolic	Glutamine	0.00014651	24462
3557	31427789	2019	Activities	Medication for pain relief, constipation, heartburn: Aspirin	0.00014869	382089
3839	27863252	2016	Immunological	Eosinophil percentage of white cells (two-way meta)	0.0001506	132052
4224	31015401	2019	Environmental	Agents acting on the renin-angiotensin system	0.0001583	237530
4328	30598549	2018	Skeletal	Estimated bone mineral density from heel ultrasounds	0.00018444	426824
4129	29403010	2018	Immunological	White blood cell count	0.00018691	107964
388	24816252	2014	Metabolic	Amino acid::Lysine metabolism::glutaroyl carnitine	0.00018891	7701
484	24816252	2014	Metabolic	Lipid::Carnitine metabolism::oleoylcarnitine	0.00019114	7708
323	25772697	2015	Immunological	CD8mem:%"Th1*"	0.00019363	669
3262	31427789	2019	Psychiatric	Average weekly red wine intake	0.00019966	274058
3613	31427789	2019	Activities	Treatment/medication code: simvastatin	0.0002009	280443
3599	31427789	2019	Respiratory	Non-cancer illness code, self-reported: asthma	0.00023015	289307
567	24816252	2014	Metabolic	Lipid::Sphingolipid::palmitoyl sphingomyelin	0.00029982	7814
4181	31217584	2019	Metabolic	High cholesterol lipoprotein	0.00035654	33063
3433	31427789	2019	Cognitive	Symbol digit substitution test - Duration to entering value	0.00036369	95826
3888	27863252	2016	Immunological	Mean corpuscular volume (three-way meta)	0.0003698	172433
856	27005778	2016	Metabolic	Ratio of bisLallylic bonds to double bonds in lipids	0.0003791	13524
4072	BioRxiv: https://doi.org/10.1101/261081	2018	Activities	First PC of the four riskly behaviours	0.0004123	315894
3886	27863252	2016	Immunological	Mean corpuscular hemoglobin concentration (three-way meta)	0.00041621	172851
3861	27863252	2016	Immunological	Plateletcrit (two-way meta)	0.00045679	127033
4173	29970889	2018	Social Interactions	Social support - Leisure/social activities: Sports club or gym	0.0004683	452302
4103	29403010	2018	Hematological	Hemoglobin A1c	0.00047135	42790
3264	31427789	2019	Psychiatric	Average weekly beer plus cider intake	0.00048417	274556
4207	31152163	2019	Metabolic	Blood urea nitrogen	0.0005332	416178
4061	27920155	2017	Metabolic	Urinary albumin-to-creatinine ratio	0.00054576	31164
1129	27918534	2017	Metabolic	Ratio of visceral-tosubcutaneous adipose tissue volume	0.00057387	18191
1210	26635072	2015	Respiratory	FEV1/FCV	0.00060319	38199
321	25772697	2015	Immunological	CD8mem:%R6+PD1+161-	0.00062934	669
3980	29309628	2018	Reproduction	Offspring birthweight (maternal)	0.00067167	86577
185	25673412	2015	Metabolic	Waist-hip ratio (adjusted for BMI)	0.00067887	210086
301	25772697	2015	Immunological	CD4mem:%PD1-R6+	0.00068779	669
3324	31427789	2019	Reproduction	Relative age of first facial hair (male)	0.00069153	171805
3549	31427789	2019	Body Structures	Mouth/teeth dental problems: Dentures	0.00075481	385026
852	27005778	2016	Metabolic	Alanine	0.00076128	24796
3551	31427789	2019	Cardiovascular	Vascular/heart problems diagnosed by doctor: High blood pressure	0.00079806	385699
857	27005778	2016	Metabolic	Ratio of bisLallylic bonds to total fatty acids in lipids	0.00080364	13171
2029	28067908	2017	Gastrointestinal	Crohn's Disease	0.0008145	40266
4120	29403010	2018	Metabolic	Alanine aminotransferase	0.00090928	134182
573	24816252	2014	Metabolic	Lipid::Sterol, Steroid::cholesterol	0.00091986	7813
3862	27863252	2016	Immunological	Platelet distribution width (two-way meta)	0.00097221	127171
4205	31152163	2019	Metabolic	Estimated glomerular filtration rate	0.00098134	765348
868	27005778	2016	Metabolic	OmegaL6 fatty acids	0.000999	13506
885	27005778	2016	Metabolic	Isoleucine	0.0010001	24776
162	25673412	2015	Metabolic	Hip circumference (adjusted for BMI)	0.0010164	225491
4270	30867560	2019	Psychiatric	Anxiety/tension factors	0.0010429	270059
4271	30867560	2019	Psychiatric	Worry/vulnerability factors	0.0010429	270059
4130	29403010	2018	Immunological	Neutrophil count	0.0010683	62076
4166	30108127	2018	Metabolic	Body Mass Index	0.0010731	334487
302	25772697	2015	Immunological	CD4mem:R6+	0.0011208	669
3274	31427789	2019	Dermatological	Ease of skin tanning	0.0011282	378364
3353	31427789	2019	Psychiatric	Number of cigarettes previously smoked daily	0.0011689	90143
4175	30048462	2018	Skeletal	Heel bone mineral density	0.00117	394929
3603	31427789	2019	Neurological	Non-cancer illness code, self-reported: migraine	0.0011771	289307
3592	31427789	2019	Activities	Mineral and other dietary supplements: Fish oil (including cod liver oil)	0.0011909	385261
905	27005778	2016	Metabolic	18:2, linoleic acid (LA)	0.0012263	13527
3576	31427789	2019	Social Interactions	Social support - Leisure/social activities: Sports club or gym	0.0012389	385280
4186	31217584	2019	Nutritional	Coffee cups per day	0.0012782	35902
485	24816252	2014	Metabolic	Lipid::Carnitine metabolism::palmitoylcarnitine	0.0012821	7701
3219	31427789	2019	Activities	Time spent watching television (TV)	0.0013554	365236
3319	31427789	2019	Respiratory	Wheeze or whistling in the chest in last year	0.0013847	379150
3254	31427789	2019	Nutritional	Salt added to food	0.0013888	386322
1114	27918534	2017	Metabolic	Visceral sdipose tissue volume (adjusted for BMI)	0.0014088	18332
4305	30664634	2019	Metabolic	Trunk-trunk fat ratio (male)	0.0015115	167431
4098	29403010	2018	Metabolic	Total cholesterol	0.0015155	128305
4432	30053915	2018	Cell	Rubella IgG levels	0.0015492	935
725	24816252	2014	Metabolic	Cofactors and vitamins::Ascorbate and aldarate metabolism::X-11593--O-methylascorbate*	0.001565	7788
3647	31427789	2019	Environment	Illnesses of mother: Severe depression	0.0016346	367939
295	25772697	2015	Immunological	CD4mem:%Th17	0.0016487	669
3785	29942086	2018	Cognitive	Intelligence	0.0016915	269867
161	25673412	2015	Metabolic	Hip circumference (adjusted for BMI)	0.0016948	211117
3498	31427789	2019	Dermatological	Hair colour (natural, before greying): Dark brown	0.0018621	385603
3296	31427789	2019	Psychiatric	Risk taking	0.0018746	372651
4208	31152163	2019	Metabolic	Blood urea nitrogen	0.0018765	243031
3896	27863252	2016	Immunological	Neutrophil percentage of white cells (three-way meta)	0.0018771	171542
4218	31015401	2019	Environmental	Antithrombotic agents	0.0019827	153639
156	25673412	2015	Metabolic	Hip circumference	0.0020666	227429
3210	31427789	2019	Activities	Usual walking pace	0.0020972	384081
438	24816252	2014	Metabolic	Carbohydrate::Fructose, mannose, galactose, starch, and sucrose metabolism::mannose	0.0021147	7793
3380	31427789	2019	Cardiovascular	Systolic Blood Pressure (automated reading)	0.0021157	361402
954	27005778	2016	Metabolic	Total cholesterol in very large HDL	0.0021214	21540
4206	31152163	2019	Metabolic	Estimated glomerular filtration rate	0.002145	567460
3497	31427789	2019	Dermatological	Hair colour (natural, before greying): Light brown	0.0021791	385603
315	25772697	2015	Immunological	CD8mem:%PD1+R6+	0.0021978	669
3190	31427789	2019	Mortality	Number of self-reported non-cancer illnesses	0.0022121	386581
3342	31427789	2019	Metabolic	Birth weight of first child (female)	0.0023244	165872
68	26192919	2015	Gastrointestinal	Crohn's Disease	0.0023377	20883
441	24816252	2014	Metabolic	Carbohydrate::Glycolysis, gluconeogenesis, pyruvate metabolism::glucose	0.0023503	7773
316	25772697	2015	Immunological	CD8mem:%"Th17"	0.0023853	669
155	25673412	2015	Metabolic	Hip circumference	0.0024218	213038
3792	30804565	2019	Psychiatric	Daytime napping	0.0024286	386577
808	24816252	2014	Metabolic	::::X-12844	0.0024449	7768
294	25772697	2015	Immunological	CD4mem:%Th1* (1)	0.0025399	669
4378	30940143	2019	Cardiovascular	High blood pressure	0.0025806	458554
1131	27918534	2017	Metabolic	Ratio of visceral-tosubcutaneous adipose tissue volume (female)	0.0025885	9823
3853	27863252	2016	Immunological	Monocyte count (two-way meta)	0.0026091	131544
304	25772697	2015	Immunological	CD4mem:%Th1* (5)	0.0026307	669
576	24816252	2014	Metabolic	Lipid::Sterol, Steroid::dehydroisoandrosterone sulfate (DHEA-S)	0.0028611	7793
1193	21102463	2010	Gastrointestinal	Crohn's Disease	0.0028922	21447
75	23455636	2013	Ophthalmological	Geographic atrophy	0.0031961	48550
634	24816252	2014	Metabolic	Xenobiotics::Food component, Plant::quinate	0.0034061	6265
3270	31427789	2019	Metabolic	Comparative body size at age 10	0.0035626	379749
442	24816252	2014	Metabolic	Carbohydrate::Glycolysis, gluconeogenesis, pyruvate metabolism::glycerate	0.0036129	7778
4286	30804560	2019	Respiratory	FEV1	0.0036381	79055
4041	29906448	2018	Psychiatric	Schizophrenia vs Bipolar disorder	0.0037217	38855
4180	31217584	2019	Immunological	Platelets	0.0037381	29328
4176	30718926	2019	Endocrine	Type 2 Diabetes	0.0038118	191764
3651	31427789	2019	Environment	Illnesses of siblings: High blood pressure	0.0039083	309116
462	24816252	2014	Metabolic	Energy::Oxidative phosphorylation::acetylphosphate	0.0039189	7789
303	25772697	2015	Immunological	CD4mem:%Th1* (4)	0.0039983	669
3269	31427789	2019	Activities	Breastfed as a baby	0.0041655	293760
3996	29500382	2018	Psychiatric	Nervous feelings (NERV-FEEL)	0.0041805	264858
3481	31427789	2019	Nutritional	Milk type used: Semi-skimmed	0.0044301	373135
2031	28067908	2017	Gastrointestinal	Inflammatory Bowel Disease	0.0044779	59957
4178	31217584	2019	Immunological	White blood cells	0.0047413	28608
4076	30239722	2018	Metabolic	Body Mass Index (female)	0.0048647	434794
3905	28073927	2017	Ophthalmological	Intraocular pressure	0.005051	37930
602	24816252	2014	Metabolic	Peptide::gamma-glutamyl::gamma-glutamylglutamine	0.0051223	7662
306	25772697	2015	Immunological	CD4mem:%cFTH (2)	0.0051434	669
3585	31427789	2019	Activities	Types of physical activity in last 4 weeks: Walking for pleasure (not as a means of transport)	0.005332	384450
113	20881960	2010	Skeletal	Height	0.00534	133653
3906	28073927	2017	Ophthalmological	Intraocular pressure	0.005348	29578
299	25772697	2015	Immunological	CD4mem:%Th1* (2)	0.0054675	669
3555	31427789	2019	Activities	Medication for cholesterol, blood pressure, diabetes, or take exogenous hormones: Blood pressure medication	0.0055412	207533
2302	28240269	2017	Cell	ESAM - Endothelial cell-selective adhesion molecule	0.0056241	1000
3860	27863252	2016	Immunological	Neutrophil percentage of white cells (two-way meta)	0.0056662	132352
3835	27863252	2016	Immunological	Basophil percentage of granulocytes (two-way meta)	0.005762	131536
1116	27918534	2017	Metabolic	Visceral sdipose tissue volume (adjusted for BMI, female)	0.0058279	9594
4081	30239722	2018	Metabolic	Waist-hip ratio (adjusted for BMI, male)	0.0060293	315284
190	25673412	2015	Metabolic	Waist-hip ratio (female, adjusted for BMI)	0.0060857	123303
3276	31427789	2019	Activities	Facial ageing	0.0061295	354097
4278	30804560	2019	Respiratory	FEV1	0.0063623	400102
4373	30367059	2018	Endocrine	Free thyroxine (FT4, male)	0.0066863	22455
3818	29083406	2017	Respiratory	Asthma, hay fever or eczema	0.0067259	242569
2374	28240269	2017	Cell	TNFRSF1B - Tumor necrosis factor receptor superfamily member 1B	0.0067402	1000
842	24816252	2014	Metabolic	::::X-14625	0.0068742	7511
838	24816252	2014	Metabolic	Peptide::Dipeptide::X-14450--phenylalanylleucine	0.0068941	2555
3410	31427789	2019	Mortality	Interpolated Year when non-cancer illness first diagnosed	0.0069197	277734
3411	31427789	2019	Mortality	Interpolated Age of participant when non-cancer illness first diagnosed	0.0070882	277734
3713	31427789	2019	Mortality	Diagnoses - secondary ICD10: Z88 Allergy status to drug/meds/biol subst	0.0071258	244890
92	23202124	2013	Metabolic	Birth weight	0.0071718	26836
3289	31427789	2019	Psychiatric	Nervous feelings	0.0072966	376368
3252	31427789	2019	Nutritional	Bread intake	0.0073725	377627
143	25673413	2015	Metabolic	Body Mass Index	0.0074366	234069
4223	31015401	2019	Environmental	Calcium channel blockers	0.0074633	204378
4177	31217584	2019	Immunological	C-reactive protein	0.007515	28520
662	24816252	2014	Metabolic	Amino acid::Butanoate metabolism::X-04499--3,4-dihydroxybutyrate	0.0075227	6948
2929	28240269	2017	Cell	CSF3 - Granulocyte colony-stimulating factor	0.0075285	1000
4252	30952852	2019	Psychiatric	Number of sleep episodes	0.0075885	84810
3772	31427789	2019	Psychiatric	Depression - Recent feelings of tiredness or low enery	0.007602	126540
4134	29403010	2018	Immunological	Lymphocyte count	0.0076145	62076
234	25772697	2015	Immunological	Lymph:%NK	0.0076548	669
189	25673412	2015	Metabolic	Waist-hip ratio (female, adjusted for BMI)	0.007711	116742
804	24816252	2014	Metabolic	::::X-12798	0.0078586	7552
3864	27863252	2016	Immunological	Red blood cell count (two-way meta)	0.008009	132690
3456	31427789	2019	Metabolic	Impedance measures - Leg fat percentage (left)	0.0080658	379786
2219	28240269	2017	Cell	ANGPT1 - Angiopoietin-1	0.0081897	1000
3151	28240269	2017	Cell	CCNB1 - G2/mitotic-specific cyclin-B1	0.0084743	1000
760	24816252	2014	Metabolic	::::X-12189	0.0085912	481
330	25772697	2015	Immunological	CD4mem:%R6+	0.0085983	669
1153	24699409	2014	Metabolic	Insulin response to glucose duing the first 30 min (adjusted for BMI)	0.0086592	4409
3431	31427789	2019	Cognitive	Fluid intelligence test - Fluid intelligence score	0.0087261	99739
3559	31427789	2019	Activities	Medication for pain relief, constipation, heartburn: Paracetamol	0.008817	382089
894	27005778	2016	Metabolic	Free cholesterol in large LDL	0.0089681	21555
3922	28613276	2017	Cardiovascular	Heart rate variability (SDNN)	0.0090522	28122
3702	31427789	2019	Skeletal	Diagnoses - secondary ICD10: R10 Abdominal and pelvic pain	0.0091883	244890
3597	31427789	2019	Cardiovascular	Non-cancer illness code, self-reported: hypertension	0.0092029	289307
3248	31427789	2019	Nutritional	Beef intake	0.0092196	385050
3340	31427789	2019	Reproduction	Had menopause (female)	0.0092409	175519
4057	27920155	2017	Metabolic	Estimated glomerular filtration rate based on serum creatinine	0.0092968	111666
165	25673412	2015	Metabolic	Hip circumference (female, adjusted for BMI)	0.0093386	117340
3971	29304378	2018	Skeletal	Total body BMD	0.0093764	66628
3233	31427789	2019	Psychiatric	Snoring	0.0094045	359498
3429	31427789	2019	Cognitive	Fluid intelligence test - FI6 : conditional arithmetic	0.0095436	87471
4372	30367059	2018	Endocrine	Free thyroxine (FT4)	0.0095706	49269
396	24816252	2014	Metabolic	Amino acid::Phenylalanine & tyrosine metabolism::phenol sulfate	0.010352	7810
3359	31427789	2019	Cardiovascular	Age high blood pressure diagnosed	0.01041	92583
263	25772697	2015	Immunological	DNT:%CD127+TEF	0.010431	669
3328	31427789	2019	Endocrine	Diabetes (diagnosed by doctor)	0.010598	385420
127	23754948	2013	Skeletal	Height (female)	0.010613	73072
4315	30643251	2019	Psychiatric	Cigarettes per day	0.010639	263954
146	25673413	2015	Metabolic	Body Mass Index	0.01064	236231
4598	31676860	2019	Neurological	Right precentral	0.010685	21821
249	25772697	2015	Immunological	CD27 on CD4 T	0.010753	669
158	25673412	2015	Metabolic	Hip circumference (male)	0.011043	100384
3220	31427789	2019	Activities	Time spent using computer	0.011114	300974
723	24816252	2014	Metabolic	::::X-11550	0.011459	7776
3464	31427789	2019	Metabolic	Impedance measures - Arm fat percentage (left)	0.011468	379699
251	25772697	2015	Immunological	CD27 on CD8 T	0.01147	669
4441	30053915	2018	Cell	Epstein Barr Virus antigen EA IgG levels	0.011573	91
3634	31427789	2019	Environment	Illnesses of father: Diabetes	0.011746	355137
364	24816252	2014	Metabolic	Amino acid::Alanine and aspartate metabolism::alanine	0.011921	7788
166	25673412	2015	Metabolic	Hip circumference (female, adjusted for BMI)	0.012029	123904
3642	31427789	2019	Environment	Illnesses of mother: Breast cancer	0.012053	367939
157	25673412	2015	Metabolic	Hip circumference (male)	0.012056	94790
3303	31427789	2019	Psychiatric	Able to confide	0.012105	374820
3452	31427789	2019	Metabolic	Impedance measures - Leg fat percentage (right)	0.012237	379806
3552	31427789	2019	Respiratory	Blood clot, DVT, bronchitis, emphysema, asthma, rhinitis, eczema, allergy diagnosed by doctor: Asthma	0.01239	385822
743	24816252	2014	Metabolic	::::X-11876	0.012447	4965
4357	30220432	2018	Metabolic	Albuminuria	0.012605	382500
3726	31427789	2019	Psychiatric	Frequency of consuming six or more units of alcohol	0.012697	116394
4306	30664634	2019	Metabolic	Trunk-trunk fat ratio (female)	0.012845	195068
4545	31676860	2019	Neurological	Total brain volume	0.012927	19629
188	25673412	2015	Metabolic	Waist-hip ratio (male, adjusted for BMI)	0.013219	99078
2966	28240269	2017	Cell	MMP1 - Interstitial collagenase	0.013244	1000
3691	31427789	2019	Cardiovascular	Diagnoses - secondary ICD10: I10 Essential (primary) hypertension	0.013563	244890
3979	28869591	2017	Skeletal	Estimated BMD	0.013581	142487
3500	31427789	2019	Dermatological	Male-specific factors - Hair/balding pattern: Pattern 1	0.014297	176380
381	24816252	2014	Metabolic	Amino acid::Glycine, serine and threonine metabolism::N-acetylglycine	0.014381	7135
2557	28240269	2017	Cell	IL17A - Interleukin-17A	0.014693	1000
3286	31427789	2019	Psychiatric	Irritability	0.014872	369232
3909	28073927	2017	Ophthalmological	Vertical cup-disc ratio	0.015119	23899
2844	28240269	2017	Cell	LRRTM3 - Leucine-rich repeat transmembrane neuronal protein 3	0.015291	1000
2985	28240269	2017	Cell	BIRC3 - Baculoviral IAP repeat-containing protein 3	0.015302	1000
3884	27863252	2016	Immunological	Lymphocyte count (three-way meta)	0.015725	171643
3662	31427789	2019	Neoplasms	Cancer register - Behaviour of cancer tumour: Carcinoma in situ	0.015732	61314
4064	28452372	2017	Metabolic	Estimated glomerular filtration rate based on cystain C	0.015852	24061
955	27005778	2016	Metabolic	Cholesterol esters in very large HDL	0.015866	19273
539	24816252	2014	Metabolic	Lipid::Lysolipid::1-myristoylglycerophosphocholine	0.015872	7812
3879	27863252	2016	Immunological	Hematocrit (three-way meta)	0.016325	173039
3578	31427789	2019	Social Interactions	Social support - Leisure/social activities: Religious group	0.016355	385280
3619	31427789	2019	Activities	Treatment/medication code: ibuprofen	0.016386	280443
3482	31427789	2019	Nutritional	Milk type used: Skimmed	0.016673	373135
4548	31676860	2019	Neurological	Left cuneus	0.016927	21821
2096	28240269	2017	Cell	POMC - Beta-endorphin	0.017172	1000
4717	BioRxiv: https://doi.org/10.1101/288625	2019	Neurological	Cingulum (cingulate gyrus) mode of anisotropy	0.017456	17706
4108	29403010	2018	Metabolic	Blood urea nitrogen	0.0175	139818
3544	31427789	2019	Body Structures	Mouth/teeth dental problems: Mouth ulcers	0.017598	385026
3030	28240269	2017	Cell	RPS3 - 40S ribosomal protein S3	0.017618	1000
297	25772697	2015	Immunological	CD4mem:%Th22	0.017695	669
674	24816252	2014	Metabolic	::::X-08402	0.017753	7726
3502	31427789	2019	Dermatological	Male-specific factors - Hair/balding pattern: Pattern 3	0.017811	176380
3579	31427789	2019	Social Interactions	Social support - Leisure/social activities: Adult education class	0.017914	385280
3241	31427789	2019	Nutritional	Salad / raw vegetable intake	0.01808	363780
4497	31676860	2019	Neurological	Right precentral	0.018169	19629
3234	31427789	2019	Psychiatric	Daytime dozing / sleeping (narcolepsy)	0.018385	384879
2933	28240269	2017	Cell	BMPR2 - Bone morphogenetic protein receptor type-2	0.018465	1000
735	24816252	2014	Metabolic	::::X-11843	0.018485	3938
1208	26635072	2015	Respiratory	FEV1	0.018566	38199
3163	28240269	2017	Cell	TNFRSF13C - Tumor necrosis factor receptor superfamily member 13C	0.01888	1000
2164	28240269	2017	Cell	PROS1 - Vitamin K-dependent protein S	0.018888	1000
1154	24699409	2014	Metabolic	Insulin at 30 min	0.0189	4483
4107	29403010	2018	Metabolic	Albumin/globulin ratio	0.019078	98626
3848	27863252	2016	Immunological	Lymphocyte count (two-way meta)	0.019307	132452
2104	28240269	2017	Cell	PRL - Prolactin	0.01948	1000
4118	29403010	2018	Metabolic	Zinc sulfate turbidity test	0.019512	12303
4576	31676860	2019	Neurological	Left insula	0.019707	21821
194	26831199	2016	Metabolic	Estimated glomerular filtration rate based on cystain C	0.019769	33152
3889	27863252	2016	Immunological	Monocyte count (three-way meta)	0.020059	170721
3570	31427789	2019	Neurological	Pain type(s) experienced in last month: Headache	0.020437	385698
3291	31427789	2019	Psychiatric	Tense / 'highly strung'	0.020454	374129
2998	28240269	2017	Cell	GP1BA - Platelet glycoprotein Ib alpha chain	0.020696	1000
3688	31427789	2019	Metabolic	Diagnoses - secondary ICD10: E78 Disorders of lipoprotein metabolism and other lipidemias	0.021084	244890
259	25772697	2015	Immunological	CD8:%TM-like	0.021491	669
211	28604731	2017	Neurological	Insomnia (male)	0.021495	53639
3139	28240269	2017	Cell	F9 - Coagulation factor IXab	0.021534	1000
668	24816252	2014	Metabolic	::::X-06246	0.022007	7358
800	24816252	2014	Metabolic	::::X-12749	0.022039	7178
3593	31427789	2019	Activities	Mineral and other dietary supplements: Glucosamine	0.02213	385261
4087	29255261	2018	Psychiatric	Neuroticism	0.022435	329821
3834	27863252	2016	Immunological	Basophil percentage of white cells (two-way meta)	0.022471	131863
4167	BioRxiv: https://doi.org/10.1101/388165	2019	Neurological	Parkinson disease of sibling pairs (tier 1)	0.022527	482730
4302	30664634	2019	Metabolic	Arms-arm fat ratio (female)	0.022595	195068
4680	BioRxiv: https://doi.org/10.1101/288588	2019	Neurological	Inferior fronto-occipital fasciculus axial diusivities	0.022758	17706
3298	31427789	2019	Psychiatric	Frequency of unenthusiasm / disinterest in last 2 weeks	0.0228	373833
2024	23089632	2013	Psychiatric	Alcohol dependence	0.022897	2322
3468	31427789	2019	Metabolic	Impedance measures - Trunk fat percentage	0.022989	379600
3794	30804565	2019	Psychiatric	Snoring	0.023275	359916
966	27005778	2016	Metabolic	Concentration of very small VLDL particles	0.023508	19273
569	24816252	2014	Metabolic	Lipid::Sterol, Steroid::4-androsten-3beta,17beta-diol disulfate 2*	0.023573	7776
3686	31427789	2019	Endocrine	Diagnoses - secondary ICD10: E11 Type 2 diabetes mellitus	0.023881	244890
3934	28878392	2017	Metabolic	Monosialylation	0.023945	2078
96	23449627	2013	Skeletal	Height SDS (female at age 10)	0.02402	6974
3950	28931804	2017	Neurological	Amyotrophic lateral sclerosis (logistic)	0.024085	4084
4673	BioRxiv: https://doi.org/10.1101/288581	2019	Neurological	Cingulum (cingulate gyrus) axial diusivities	0.02412	17706
3423	31427789	2019	Cognitive	Trail making test - Duration to complete alphanumeric path (trail #2)	0.024217	84259
3601	31427789	2019	Endocrine	Non-cancer illness code, self-reported: diabetes	0.024724	289307
3441	31427789	2019	Metabolic	Impedance measures - Body fat percentage	0.024842	379615
574	24816252	2014	Metabolic	Lipid::Sterol, Steroid::cortisol	0.025548	7795
2759	28240269	2017	Cell	F2 - Thrombin	0.025737	1000
4093	29844566	2018	Cognitive	Verbal-numerical reasoning	0.025861	168033
3843	27863252	2016	Immunological	Hematocrit (two-way meta)	0.026124	132699
30	21173776	2012	Psychiatric	Agreablenes (NEO-FFI)	0.026553	17375
1149	24699409	2014	Metabolic	Corrected insulin response	0.026665	5318
2192	28240269	2017	Cell	FGF18 - Fibroblast growth factor 18	0.027062	1000
2196	28240269	2017	Cell	GDF11 - Growth/differentiation factor 11	0.027611	1000
486	24816252	2014	Metabolic	Lipid::Carnitine metabolism::stearoylcarnitine	0.027782	7183
459	24816252	2014	Metabolic	Energy::Krebs cycle::citrate	0.027952	7813
880	27005778	2016	Metabolic	Free cholesterol in IDL	0.028235	21559
4102	29403010	2018	Metabolic	Blood sugar	0.02852	93146
3325	31427789	2019	Reproduction	Relative age voice broke (male)	0.028805	164394
4488	31676860	2019	Neurological	Right middle temporal	0.029089	19629
3329	31427789	2019	Neoplasms	Cancer (diagnosed by doctor)	0.029211	385231
688	24816252	2014	Metabolic	::::X-11204	0.029303	7799
475	24816252	2014	Metabolic	Lipid::Carnitine metabolism::2-tetradecenoyl carnitine	0.029406	6998
563	24816252	2014	Metabolic	Lipid::Monoacylglycerol::1-oleoylglycerol (1-monoolein)	0.029558	5717
3282	31427789	2019	Social Interactions	Number of full brothers	0.02956	380062
3825	22763110	2012	Skeletal	Osteoarthritis of hip	0.029995	14275
4055	27920155	2017	Metabolic	Estimated glomerular filtration rate based on serum creatinine (non-diabetic)	0.030142	94677
1184	19060906	2009	Metabolic	High-density lipoprotein cholesterol	0.030244	19840
247	25772697	2015	Immunological	CD56 on 2+NK eff	0.030283	669
3460	31427789	2019	Metabolic	Impedance measures - Arm fat percentage (right)	0.030587	379752
855	27005778	2016	Metabolic	ApoB	0.030816	20690
982	27989323	2017	Immunological	Interleukin-12p70	0.031053	8270
864	27005778	2016	Metabolic	22:6, docosahexaenoic acid (DHA)	0.031213	13499
4141	29403010	2018	Immunological	Platelet count	0.031325	108208
2938	28240269	2017	Cell	F9 - Coagulation factor IX	0.031348	1000
3671	31427789	2019	Gastrointestinal	Diagnoses - main ICD10: K40 Inguinal hernia	0.031742	300791
191	26831199	2016	Metabolic	Estimated glomerular filtration rate based on serum creatinine	0.032071	113814
3919	28334899	2017	Metabolic	Low-density lipoprotein cholesterol	0.032102	31732
2912	28240269	2017	Cell	TFF3 - Trefoil factor 3	0.032248	1000
3822	26394269	2015	Gastrointestinal	Primary biliary cirrhosis	0.032548	13239
4625	31676860	2019	Neurological	Left pallidum	0.032699	21821
4192	31217584	2019	Cardiovascular	QRS interval	0.033206	17046
4513	31676860	2019	Neurological	CSF	0.033362	19629
3675	31427789	2019	Gastrointestinal	Diagnoses - main ICD10: K80 Cholelithiasis	0.033796	300791
207	23263486	2013	Skeletal	Gout	0.033954	69374
1175	27992416	2017	Psychiatric	Excessive daytime sleepness	0.034036	111648
3485	31427789	2019	Nutritional	Bread type: White	0.034264	372617
2865	28240269	2017	Cell	IL12B IL23A - Interleukin-23	0.034301	1000
2033	27957625	2016	Neurological	Cluster headache	0.034672	459
193	26831199	2016	Metabolic	Estimated glomerular filtration rate based on serum creatinine (non-diabetic)	0.034784	118460
533	24816252	2014	Metabolic	Lipid::Lysolipid::1-docosahexaenoylglycerophosphocholine*	0.034827	7798
3993	29500382	2018	Psychiatric	Irritability (IRR)	0.034836	260369
4287	30804560	2019	Respiratory	FVC	0.034891	79055
3062	28240269	2017	Cell	LILRB2 - Leukocyte immunoglobulin-like receptor subfamily B member 2	0.034953	1000
4393	29855537	2018	Reproduction	Menstrual fever	0.03501	11348
2245	28240269	2017	Cell	CHEK1 - Serine/threonine-protein kinase Chk1	0.035115	1000
476	24816252	2014	Metabolic	Lipid::Carnitine metabolism::3-dehydrocarnitine*	0.035454	7809
4067	30038396	2018	Cognitive	Cognitive performance	0.035838	257828
3375	31427789	2019	Activities	Time since last prostate specific antigen (PSA) test	0.035877	51249
4524	31676860	2019	Neurological	Left pallidum	0.035906	19629
435	24816252	2014	Metabolic	Carbohydrate::Fructose, mannose, galactose, starch, and sucrose metabolism::erythrose	0.036199	7263
2051	26962152	2016	Gastrointestinal	Periodontal complex trait 5	0.036276	975
863	27005778	2016	Metabolic	Double bonds in fatty acids	0.036621	15728
86	26367794	2015	Skeletal	Lumbar Spine BMD	0.036713	32965
67	26192919	2015	Gastrointestinal	Inflammatory Bowel Disease	0.03709	34652
3169	28240269	2017	Cell	TNFRSF11A - Tumor necrosis factor receptor superfamily member 11A	0.037118	1000
860	27005778	2016	Metabolic	CH2 groups to double bonds ratio	0.037156	13532
202	20383146	2010	Metabolic	Estimated glomerular filtration rate based on cystain C	0.037172	20957
3556	31427789	2019	Activities	Medication for cholesterol, blood pressure, diabetes, or take exogenous hormones: Hormone replacement therapy	0.037292	207533
187	25673412	2015	Metabolic	Waist-hip ratio (male, adjusted for BMI)	0.037563	93480
3644	31427789	2019	Environment	Illnesses of mother: High blood pressure	0.037576	367939
4217	31015401	2019	Environmental	Drugs used in diabetes	0.037753	305913
4187	31217584	2019	Immunological	HbA1c	0.037988	11178
2253	28240269	2017	Cell	PRKCD - Protein kinase C delta type	0.038355	1000
738	24816252	2014	Metabolic	::::X-11849	0.038892	5350
3002	28240269	2017	Cell	HNRNPK - Heterogeneous nuclear ribonucleoprotein K	0.039224	1000
906	27005778	2016	Metabolic	Lactate	0.039251	24871
3778	31427789	2019	Psychiatric	Traumatic events - Victim of physically violent crime	0.039418	126580
4046	29228018	2017	Body Structures	Rotator cuff injury	0.039588	102980
145	25673413	2015	Metabolic	Body Mass Index (female)	0.039633	132115
3189	31427789	2019	Neoplasms	Number of self-reported cancers	0.039685	386581
3185	31427789	2019	Metabolic	Waist circumference	0.040285	385932
4333	30566500	2018	Endocrine	Polycystic ovary syndrome	0.040286	24267
2129	28240269	2017	Cell	IL12RB1 - Interleukin-12 receptor subunit beta-1	0.040449	1000
3154	28240269	2017	Cell	TNFRSF14 - Tumor necrosis factor receptor superfamily member 14	0.040552	1000
45	28194004	2018	Psychiatric	Self-reported tiredness	0.040667	108976
375	24816252	2014	Metabolic	Amino acid::Glutamate metabolism::glutamine	0.040688	7821
3874	27863252	2016	Immunological	Eosinophil count (three-way meta)	0.040877	172275
4159	30531953	2018	Neurological	Childhood Absence Epilepsy	0.040879	24996
641	24816252	2014	Metabolic	Xenobiotics::Xanthine metabolism::1,7-dimethylurate	0.040948	6057
620	24816252	2014	Metabolic	Xenobiotics::Drug::2-hydroxyacetaminophen sulfate*	0.041078	1688
2680	28240269	2017	Cell	PTK6 - Protein-tyrosine kinase 6	0.04134	1000
4589	31676860	2019	Neurological	Right middle temporal	0.0417	21821
3851	27863252	2016	Immunological	Mean corpuscular hemoglobin (two-way meta)	0.041721	132224
2038	27656889	2016	Cognitive	Attention function - Alerting - Child	0.041773	1655
4696	BioRxiv: https://doi.org/10.1101/288604	2019	Neurological	Cingulum (hippocampus) mean diusivities	0.04191	17706
3982	29483656	2018	Psychiatric	Schizophrenia	0.042049	105318
831	24816252	2014	Metabolic	::::X-14057	0.042096	4716
1212	27398621	2016	Endocrine	Type 2 Diabetes	0.042108	44414
33	26362575	2016	Psychiatric	Extraversion (IRT)	0.042284	63661
4279	30804560	2019	Respiratory	FVC	0.042602	400102
2316	28240269	2017	Cell	NCR3 - Natural cytotoxicity triggering receptor 3	0.042659	1000
3177	28240269	2017	Cell	PRKCG - Protein kinase C gamma type	0.042691	1000
225	25772697	2015	Immunological	B Mem:%IgE	0.042832	669
560	24816252	2014	Metabolic	Lipid::Medium chain fatty acid::pelargonate (9:0)	0.042982	7803
4215	31015462	2019	Metabolic	Estimated glomerular filtration rate	0.043138	350504
3300	31427789	2019	Psychiatric	Frequency of tiredness / lethargy in last 2 weeks	0.043448	375053
3618	31427789	2019	Activities	Treatment/medication code: aspirin	0.043943	280443
3977	28724990	2017	Skeletal	Lean body mass (whole body)	0.043971	38292
1077	18937294	2008	Psychiatric	Attention deficit hyperactivity disorder	0.04417	877
3880	27863252	2016	Immunological	Hemoglobin concentration (three-way meta)	0.044539	172925
4689	BioRxiv: https://doi.org/10.1101/288597	2019	Neurological	Sagittal stratum axial diusivities	0.044574	17706
163	25673412	2015	Metabolic	Hip circumference (male, adjusted for BMI)	0.04518	93965
3774	31427789	2019	Psychiatric	Traumatic events - Been in aconfiding relationship as an adult	0.045296	123584
981	27989323	2017	Immunological	Interleukin-10	0.045403	7681
3553	31427789	2019	Respiratory	Blood clot, DVT, bronchitis, emphysema, asthma, rhinitis, eczema, allergy diagnosed by doctor: Hayfever, allergic rhinitis or eczema	0.045423	385822
2157	28240269	2017	Cell	IGFBP6 - Insulin-like growth factor-binding protein 6	0.045685	1000
815	24816252	2014	Metabolic	Lipid::Fatty acid amide::X-13183--stearamide	0.045891	2503
4684	BioRxiv: https://doi.org/10.1101/288592	2019	Neurological	Retrolenticular part of internal capsule axial diusivities	0.04601	17706
2361	28240269	2017	Cell	F10 - Coagulation factor Xa	0.046132	1000
2203	28240269	2017	Cell	IL17F - Interleukin-17F	0.046482	1000
4374	30367059	2018	Endocrine	Free thyroxine (FT4, female)	0.046662	27380
121	23563607	2013	Metabolic	Obesity class 2	0.046711	72546
931	27005778	2016	Metabolic	Phenylalanine	0.046718	22663
400	24816252	2014	Metabolic	Amino acid::Phenylalanine & tyrosine metabolism::phenyllactate (PLA)	0.046768	6064
849	24816252	2014	Metabolic	::::X-18601	0.046771	7663
32	25993607	2015	Psychiatric	Neuroticism (IRT)	0.046898	63661
4303	30664634	2019	Metabolic	Legs-leg fat ratio (male)	0.047514	167431
867	27005778	2016	Metabolic	OmegaL3 fatty acids	0.047628	13544
4321	30643256	2019	Psychiatric	Neuroticism (univariate)	0.047802	523783
4727	BioRxiv: https://doi.org/10.1101/288635	2019	Neurological	Posterior thalamic radiation (include optic radiation) mode of anisotropy	0.048016	17706
4614	31676860	2019	Neurological	CSF	0.048132	21821
2120	28240269	2017	Cell	ERBB4 - Receptor tyrosine-protein kinase erbB-4	0.048873	1000
3223	31427789	2019	Activities	Length of mobile phone use	0.048918	381616
3978	28724990	2017	Skeletal	Lean body mass (appendicular)	0.048944	28330
4301	30664634	2019	Metabolic	Arms-arm fat ratio (male)	0.049155	167431
1159	22581028	2012	Metabolic	Fasting insulin main effect	0.049271	51750
2338	28240269	2017	Cell	MB - Myoglobin	0.049325	1000
1108	27918534	2017	Metabolic	Subcutaneous adipose tissue volume	0.049572	18247

### Sheet: RREB1
atlas ID	PMID	Year	Domain	Trait	P-value	N
4284	30804560	2019	Respiratory	FEV1/FVC ratio	1.9395e-42	321047
4280	30804560	2019	Respiratory	FEV1/FVC ratio	5.0633e-42	400102
4175	30048462	2018	Skeletal	Heel bone mineral density	4.3567e-31	394929
3412	31427789	2019	Skeletal	Sitting height	5.9195e-28	385393
3187	31427789	2019	Skeletal	Standing height	9.2015e-28	385748
4043	30124842	2018	Skeletal	Height	4.4705e-25	693529
4328	30598549	2018	Skeletal	Estimated bone mineral density from heel ultrasounds	1.541e-22	426824
4080	30239722	2018	Metabolic	Waist-hip ratio (adjusted for BMI)	3.7203e-18	694649
4285	30804560	2019	Respiratory	PEF	1.429e-17	321047
4281	30804560	2019	Respiratory	PEF	2.5831e-17	345265
4077	30239722	2018	Metabolic	Waist-hip ratio	8.9924e-17	697734
4206	31152163	2019	Metabolic	Estimated glomerular filtration rate	2.0911e-16	567460
3900	27863252	2016	Immunological	Red blood cell count (three-way meta)	5.4833e-15	172952
4205	31152163	2019	Metabolic	Estimated glomerular filtration rate	9.8811e-15	765348
3880	27863252	2016	Immunological	Hemoglobin concentration (three-way meta)	1.6237e-14	172925
3889	27863252	2016	Immunological	Monocyte count (three-way meta)	1.7157e-14	170721
3879	27863252	2016	Immunological	Hematocrit (three-way meta)	1.7999e-14	173039
3904	27863252	2016	Immunological	White blood cell count (three-way meta)	1.9489e-14	172435
3868	27863252	2016	Immunological	White blood cell count (two-way meta)	2.6025e-14	131969
3853	27863252	2016	Immunological	Monocyte count (two-way meta)	2.6808e-14	131544
3503	31427789	2019	Dermatological	Male-specific factors - Hair/balding pattern: Pattern 4	3.952e-14	176380
4081	30239722	2018	Metabolic	Waist-hip ratio (adjusted for BMI, male)	5.5092e-14	315284
4085	30297969	2018	Endocrine	Type 2 Diabetes	6.005e-14	898130
4352	30573740	2018	Dermatological	Male pattern baldness (BOLT LMM non-infinitesimal mixed model)	1.856e-13	205327
206	23263486	2013	Metabolic	Serum Urate	2.6757e-13	110347
4086	30297969	2018	Endocrine	Type 2 Diabetes (adjusted for BMI)	2.8476e-13	898130
3844	27863252	2016	Immunological	Hemoglobin concentration (two-way meta)	6.2058e-13	132596
3903	27863252	2016	Immunological	Reticulocyte fraction of red cells (three-way meta)	8.5218e-13	170690
3979	28869591	2017	Skeletal	Estimated BMD	9.9937e-13	142487
3271	31427789	2019	Skeletal	Comparative height size at age 10	1.0743e-12	380167
3864	27863252	2016	Immunological	Red blood cell count (two-way meta)	3.2169e-12	132690
3502	31427789	2019	Dermatological	Male-specific factors - Hair/balding pattern: Pattern 3	6.2753e-12	176380
3848	27863252	2016	Immunological	Lymphocyte count (two-way meta)	7.7831e-12	132452
3843	27863252	2016	Immunological	Hematocrit (two-way meta)	1.1051e-11	132699
4351	30573740	2018	Dermatological	Male pattern baldness (BOLT LMM infinitesimal mixed model)	1.155e-11	205327
3867	27863252	2016	Immunological	Reticulocyte fraction of red cells (two-way meta)	1.3112e-11	130404
3884	27863252	2016	Immunological	Lymphocyte count (three-way meta)	1.6223e-11	171643
142	25282103	2014	Skeletal	Height	2.3762e-11	253288
4279	30804560	2019	Respiratory	FVC	4.5531e-11	400102
3856	27863252	2016	Immunological	Myeloid white cell count (two-way meta)	4.6611e-11	130268
4078	30239722	2018	Metabolic	Waist-hip ratio (male)	6.4121e-11	316772
3845	27863252	2016	Immunological	High light scatter percentage of red cells (two-way meta)	7.6822e-11	130538
3892	27863252	2016	Immunological	Myeloid white cell count (three-way meta)	9.3925e-11	169219
3866	27863252	2016	Immunological	Reticulocyte count (two-way meta)	1.267e-10	130388
3881	27863252	2016	Immunological	High light scatter percentage of red cells (three-way meta)	1.3572e-10	170763
3902	27863252	2016	Immunological	Reticulocyte count (three-way meta)	1.4351e-10	170641
3500	31427789	2019	Dermatological	Male-specific factors - Hair/balding pattern: Pattern 1	2.8111e-10	176380
3846	27863252	2016	Immunological	High light scatter reticulocyte count (two-way meta)	3.5673e-10	130517
4283	30804560	2019	Respiratory	FVC	4.4635e-10	321047
3501	31427789	2019	Dermatological	Male-specific factors - Hair/balding pattern: Pattern 2	6.0555e-10	176380
4079	30239722	2018	Metabolic	Waist-hip ratio (female)	1.4681e-09	381152
4082	30239722	2018	Metabolic	Waist-hip ratio (adjusted for BMI, female)	1.8021e-09	379501
3872	27863252	2016	Immunological	Sum basophil neutrophil count (three-way meta)	1.9341e-09	170143
3836	27863252	2016	Immunological	Sum basophil neutrophil count (two-way meta)	2.0519e-09	131031
3859	27863252	2016	Immunological	Neutrophil count (two-way meta)	2.4293e-09	131564
3895	27863252	2016	Immunological	Neutrophil count (three-way meta)	2.6545e-09	170702
3882	27863252	2016	Immunological	High light scatter reticulocyte count (three-way meta)	3.4431e-09	170761
3857	27863252	2016	Immunological	Sum neutrophil eosinophil count (two-way meta)	4.8964e-09	131409
3841	27863252	2016	Immunological	Granulocyte count (two-way meta)	5.3256e-09	130875
3877	27863252	2016	Immunological	Granulocyte count (three-way meta)	8.4841e-09	169822
3893	27863252	2016	Immunological	Sum neutrophil eosinophil count (three-way meta)	1.1972e-08	170384
3471	31427789	2019	Metabolic	Impedance measures - Trunk predicted mass	1.6141e-08	379469
3470	31427789	2019	Metabolic	Impedance measures - Trunk fat-free mass	2.0647e-08	379507
4176	30718926	2019	Endocrine	Type 2 Diabetes	3.8979e-08	191764
3908	28073927	2017	Ophthalmological	Vertical cup-disc ratio	4.0096e-08	32272
4133	29403010	2018	Immunological	Monocyte count	4.9299e-08	62076
4129	29403010	2018	Immunological	White blood cell count	7.5557e-08	107964
4130	29403010	2018	Immunological	Neutrophil count	8.7568e-08	62076
3897	27863252	2016	Immunological	Plateletcrit (three-way meta)	1.4444e-07	164339
4045	30054458	2018	Endocrine	Type 2 Diabetes	1.6289e-07	659256
3328	31427789	2019	Endocrine	Diabetes (diagnosed by doctor)	2.6324e-07	385420
3861	27863252	2016	Immunological	Plateletcrit (two-way meta)	3.395e-07	127033
3462	31427789	2019	Metabolic	Impedance measures - Arm fat-free mass (right)	4.159e-07	379723
3671	31427789	2019	Gastrointestinal	Diagnoses - main ICD10: K40 Inguinal hernia	4.3531e-07	300791
3463	31427789	2019	Metabolic	Impedance measures - Arm predicted mass (right)	5.6792e-07	379716
4106	29403010	2018	Metabolic	Non-albumin protein	7.3839e-07	98538
3876	27863252	2016	Immunological	Eosinophil percentage of granulocytes (three-way meta)	8.4161e-07	170536
3342	31427789	2019	Metabolic	Birth weight of first child (female)	1.485e-06	165872
3875	27863252	2016	Immunological	Eosinophil percentage of white cells (three-way meta)	1.5175e-06	172378
3544	31427789	2019	Body Structures	Mouth/teeth dental problems: Mouth ulcers	2.3042e-06	385026
3449	31427789	2019	Metabolic	Impedance measures - Impedance of leg (left)	2.4165e-06	379807
4104	29403010	2018	Metabolic	Total protein	2.7142e-06	113509
3909	28073927	2017	Ophthalmological	Vertical cup-disc ratio	2.9148e-06	23899
3448	31427789	2019	Metabolic	Impedance measures - Impedance of leg (right)	4.9707e-06	379813
4268	29892015	2018	Cardiovascular	Atrial Fibrillation	7.7879e-06	588190
3444	31427789	2019	Metabolic	Impedance measures - Whole body water mass	7.8808e-06	379835
180	25673412	2015	Metabolic	Waist-hip ratio	8.573e-06	226643
179	25673412	2015	Metabolic	Waist-hip ratio	8.6513e-06	212248
185	25673412	2015	Metabolic	Waist-hip ratio (adjusted for BMI)	1.0981e-05	210086
186	25673412	2015	Metabolic	Waist-hip ratio (adjusted for BMI)	1.1126e-05	224456
3443	31427789	2019	Metabolic	Impedance measures - Whole body fat-free mass	1.1875e-05	379804
3191	31427789	2019	Activities	Number of treatments/medications taken	1.2536e-05	386581
3467	31427789	2019	Metabolic	Impedance measures - Arm predicted mass (left)	1.2945e-05	379638
3466	31427789	2019	Metabolic	Impedance measures - Arm fat-free mass (left)	1.7709e-05	379653
3601	31427789	2019	Endocrine	Non-cancer illness code, self-reported: diabetes	1.848e-05	289307
3274	31427789	2019	Dermatological	Ease of skin tanning	1.9232e-05	378364
3686	31427789	2019	Endocrine	Diagnoses - secondary ICD10: E11 Type 2 diabetes mellitus	2.0945e-05	244890
4302	30664634	2019	Metabolic	Arms-arm fat ratio (female)	2.0979e-05	195068
3869	27863252	2016	Immunological	Basophil count (three-way meta)	2.2576e-05	171846
3894	27863252	2016	Immunological	Neutrophil percentage of granulocytes (three-way meta)	2.4518e-05	170672
113	20881960	2010	Skeletal	Height	2.952e-05	133653
3911	28073927	2017	Ophthalmological	Cup area	3.2724e-05	29817
3324	31427789	2019	Reproduction	Relative age of first facial hair (male)	4.9829e-05	171805
162	25673412	2015	Metabolic	Hip circumference (adjusted for BMI)	5.1038e-05	225491
161	25673412	2015	Metabolic	Hip circumference (adjusted for BMI)	5.7014e-05	211117
3890	27863252	2016	Immunological	Monocyte percentage of white cells (three-way meta)	5.8653e-05	170494
4107	29403010	2018	Metabolic	Albumin/globulin ratio	7.6555e-05	98626
4282	30804560	2019	Respiratory	FEV1	8.1419e-05	321047
2940	28240269	2017	Cell	GDF2 - Growth/differentiation factor 2	9.8041e-05	1000
3446	31427789	2019	Metabolic	Impedance measures - Basal metabolic rate	9.827e-05	379821
4217	31015401	2019	Environmental	Drugs used in diabetes	9.9629e-05	305913
3343	31427789	2019	Reproduction	Age at first live birth (female)	0.00010279	141051
3498	31427789	2019	Dermatological	Hair colour (natural, before greying): Dark brown	0.00010527	385603
4748	BioRxiv: https://doi.org/10.1101/288656	2019	Neurological	Posterior limb of internal capsule radial diusivities	0.0001126	17706
3451	31427789	2019	Metabolic	Impedance measures - Impedance of arm (left)	0.00013355	379803
4278	30804560	2019	Respiratory	FEV1	0.00014028	400102
3559	31427789	2019	Activities	Medication for pain relief, constipation, heartburn: Paracetamol	0.00014397	382089
3468	31427789	2019	Metabolic	Impedance measures - Trunk fat percentage	0.00014466	379600
3447	31427789	2019	Metabolic	Impedance measures - Impedance of whole body	0.00014525	379792
3886	27863252	2016	Immunological	Mean corpuscular hemoglobin concentration (three-way meta)	0.00014582	172851
1135	26482879	2015	Dermatological	Eczema	0.00015144	40835
3912	28073927	2017	Ophthalmological	Cup area	0.00015444	22484
4083	28566273	2017	Endocrine	Type 2 Diabetes	0.00017664	159208
4277	30807572	2019	Gastrointestinal	Meconium ileus in cystic fibrosis	0.00018061	6770
3495	31427789	2019	Dermatological	Hair colour (natural, before greying): Blonde	0.00018196	385603
4736	BioRxiv: https://doi.org/10.1101/288644	2019	Neurological	Anterior limb of internal capsule radial diusivities	0.0001844	17706
3874	27863252	2016	Immunological	Eosinophil count (three-way meta)	0.00019899	172275
1132	27918534	2017	Metabolic	Ratio of visceral-tosubcutaneous adipose tissue volume (adjusted for BMI)	0.00020029	18191
2966	28240269	2017	Cell	MMP1 - Interstitial collagenase	0.00027565	1000
4364	29899525	2018	Activities	Vigorous physical activity	0.00027786	261055
4135	29403010	2018	Immunological	Red blood cell count	0.00030026	108794
4378	30940143	2019	Cardiovascular	High blood pressure	0.000312	458554
181	25673412	2015	Metabolic	Waist-hip ratio (male)	0.00031746	94434
114	20935629	2010	Metabolic	Waist-hip ratio (adjusted for BMI)	0.00032746	77167
3554	31427789	2019	Activities	Medication for cholesterol, blood pressure, diabetes, or take exogenous hormones: Cholesterol lowering medication	0.00034402	207533
4225	31015401	2019	Environmental	HMG CoA reductase inhibitors	0.0003531	290385
3186	31427789	2019	Metabolic	Hip circumference	0.00037535	385887
182	25673412	2015	Metabolic	Waist-hip ratio (male)	0.00037541	100032
3469	31427789	2019	Metabolic	Impedance measures - Trunk fat mass	0.0003786	379578
4122	29403010	2018	Metabolic	Gamma-glutamyl transferase	0.00039534	118309
4173	29970889	2018	Social Interactions	Social support - Leisure/social activities: Sports club or gym	0.00040593	452302
2180	28240269	2017	Cell	SIGLEC6 - Sialic acid-binding Ig-like lectin 6	0.00040858	1000
3854	27863252	2016	Immunological	Monocyte percentage of white cells (two-way meta)	0.00044098	131305
3842	27863252	2016	Immunological	Granulocyte percentage of myeloid white cells (two-way meta)	0.00045067	130543
2021	23143601	2012	Neoplasms	Squamous cell (adjusted for age)	0.0005135	8881
4374	30367059	2018	Endocrine	Free thyroxine (FT4, female)	0.0005423	27380
4235	31015401	2019	Environmental	Adrenergics, inhalants	0.00055537	176445
2528	28240269	2017	Cell	INSR - Insulin receptor	0.00055859	1000
4059	27920155	2017	Metabolic	Estimated glomerular filtration rate based on cystain C	0.00056474	32861
3549	31427789	2019	Body Structures	Mouth/teeth dental problems: Dentures	0.00056763	385026
3261	31427789	2019	Psychiatric	Alcohol intake frequency	0.00058142	386082
126	23754948	2013	Skeletal	Height (male)	0.00060898	60588
1133	27918534	2017	Metabolic	Ratio of visceral-tosubcutaneous adipose tissue volume (adjusted for BMI, male)	0.000644	8374
3557	31427789	2019	Activities	Medication for pain relief, constipation, heartburn: Aspirin	0.00069733	382089
4290	30804566	2019	Neurological	Frequent insomnia symptoms	0.00070583	237627
187	25673412	2015	Metabolic	Waist-hip ratio (male, adjusted for BMI)	0.0007124	93480
4704	BioRxiv: https://doi.org/10.1101/288612	2019	Neurological	Posterior limb of internal capsule mean diusivities	0.00071391	17706
3478	31427789	2019	Activities	Own or rent accommodation lived in: Rent - from local authority, local council, housing association	0.00075728	383032
3878	27863252	2016	Immunological	Granulocyte percentage of myeloid white cells (three-way meta)	0.00079069	169545
2781	28240269	2017	Cell	IGF1R - Insulin-like growth factor 1 receptor	0.00085697	1000
188	25673412	2015	Metabolic	Waist-hip ratio (male, adjusted for BMI)	0.00087745	99078
3798	29942085	2018	Psychiatric	Worry subcluster	0.00088325	348219
3819	21833088	2011	Neurological	Multiple Sclerosis	0.00089801	27148
3254	31427789	2019	Nutritional	Salt added to food	0.00091346	386322
4306	30664634	2019	Metabolic	Trunk-trunk fat ratio (female)	0.00091592	195068
2893	28240269	2017	Cell	PLXNC1 - Plexin-C1	0.001004	1000
4480	31676860	2019	Neurological	Right fusiform	0.001045	19629
2986	28240269	2017	Cell	CRK - Adapter molecule crk	0.0010706	1000
4692	BioRxiv: https://doi.org/10.1101/288600	2019	Neurological	Anterior limb of internal capsule mean diusivities	0.0010966	17706
4267	30929738	2019	Respiratory	Asthma (adult-onset)	0.0011095	327253
3460	31427789	2019	Metabolic	Impedance measures - Arm fat percentage (right)	0.0011329	379752
3839	27863252	2016	Immunological	Eosinophil percentage of white cells (two-way meta)	0.001146	132052
3971	29304378	2018	Skeletal	Total body BMD	0.0011504	66628
3244	31427789	2019	Nutritional	Oily fish intake	0.0011554	384554
3873	27863252	2016	Immunological	Sum eosinophil basophil count (three-way meta)	0.0011691	171771
4648	BioRxiv: https://doi.org/10.1101/288556	2019	Neurological	Anterior limb of internal capsule fractional anisotropy	0.0011748	17706
3820	21980299	2011	Endocrine	Type 1 Diabetes	0.0012211	26890
4615	31676860	2019	Neurological	3rd ventricle	0.0012508	21821
3464	31427789	2019	Metabolic	Impedance measures - Arm fat percentage (left)	0.0012962	379699
4632	31676860	2019	Neurological	Right inferior lateral ventricle	0.0013331	21821
4365	29899525	2018	Activities	Moderate to vigorous physical activity levels	0.0013532	377234
165	25673412	2015	Metabolic	Hip circumference (female, adjusted for BMI)	0.0013541	117340
3586	31427789	2019	Activities	Types of physical activity in last 4 weeks: Other exercises (eg: swimming, cycling, keep fit, bowling)	0.0013656	384450
3282	31427789	2019	Social Interactions	Number of full brothers	0.0013722	380062
3497	31427789	2019	Dermatological	Hair colour (natural, before greying): Light brown	0.0013897	385603
4231	31015401	2019	Environmental	Salicylic acid and derivatives	0.0013911	112010
4317	30643251	2019	Psychiatric	Drinks per day	0.0014065	537349
3413	31427789	2019	Cognitive	Fluid intelligence score	0.0014083	125935
166	25673412	2015	Metabolic	Hip circumference (female, adjusted for BMI)	0.001435	123904
3840	27863252	2016	Immunological	Eosinophil percentage of granulocytes (two-way meta)	0.0014472	131525
4361	30061737	2018	Cardiovascular	Atrial fibrillation	0.0014551	1030836
3441	31427789	2019	Metabolic	Impedance measures - Body fat percentage	0.0014924	379615
2024	23089632	2013	Psychiatric	Alcohol dependence	0.0015626	2322
3450	31427789	2019	Metabolic	Impedance measures - Impedance of arm (right)	0.0016144	379786
4222	31015401	2019	Environmental	Beta blocking agents	0.0016245	224024
2026	22952603	2012	Psychiatric	Baseline positive affect factor score	0.0016638	381
4103	29403010	2018	Hematological	Hemoglobin A1c	0.0017726	42790
1211	24509480	2014	Endocrine	Type 2 Diabetes	0.0017811	110452
4128	29403010	2018	Metabolic	C-reactive protein	0.0018574	75391
4101	29403010	2018	Metabolic	Triglyceride	0.0018638	105597
4304	30664634	2019	Metabolic	Legs-leg fat ratio (female)	0.0020109	195068
4363	29899525	2018	Activities	Strenuous sports or other exercises	0.0021623	350492
352	25772697	2015	Immunological	NKT:%TM	0.0022258	669
4641	31676860	2019	Neurological	Right accumbens area	0.0022678	21821
4218	31015401	2019	Environmental	Antithrombotic agents	0.0022679	153639
3715	31427789	2019	Mortality	Diagnoses - secondary ICD10: Z92 Personal history of medical treatment	0.0023419	244890
4197	31217584	2019	Metabolic	Waist-hip ratio	0.0023493	33904
4514	31676860	2019	Neurological	3rd ventricle	0.0023538	19629
2451	28240269	2017	Cell	LRP8 - Low-density lipoprotein receptor-related protein 8	0.0023836	1000
4581	31676860	2019	Neurological	Right fusiform	0.0024251	21821
4223	31015401	2019	Environmental	Calcium channel blockers	0.0024494	204378
2787	28240269	2017	Cell	L1CAM - Neural cell adhesion molecule L1	0.0024663	1000
4531	31676860	2019	Neurological	Right inferior lateral ventricle	0.0025747	19629
2780	28240269	2017	Cell	EIF4G2 - Eukaryotic translation initiation factor 4 gamma 2	0.0026309	1000
4275	30837465	2019	Metabolic	Glycine level	0.0026675	80003
4114	29403010	2018	Metabolic	Chloride	0.0027087	126402
3258	31427789	2019	Nutritional	Water intake	0.0028647	357000
2866	28240269	2017	Cell	KNG1 - Kininogen-1	0.0028898	1000
3858	27863252	2016	Immunological	Neutrophil percentage of granulocytes (two-way meta)	0.0030019	131660
4460	31676860	2019	Neurological	Left pars opercularis	0.0030236	19629
4199	31217584	2019	Metabolic	Waist-hip ratio (female)	0.003051	9066
74	23455636	2013	Ophthalmological	Age-related Macular Degeneration	0.0030625	59462
2748	28240269	2017	Cell	NTF3 - Neurotrophin-3	0.0031135	1000
4069	BioRxiv: https://doi.org/10.1101/261081	2018	Psychiatric	Drinks per week	0.0031309	414343
2006	22377632	2012	Reproduction	Paternal transmission distortion	0.0032166	4728
4098	29403010	2018	Metabolic	Total cholesterol	0.0032221	128305
3246	31427789	2019	Nutritional	Processed meat intake	0.0032525	385801
4660	BioRxiv: https://doi.org/10.1101/288568	2019	Neurological	Posterior limb of internal capsule fractional anisotropy	0.003381	17706
3241	31427789	2019	Nutritional	Salad / raw vegetable intake	0.0034375	363780
629	24816252	2014	Metabolic	Xenobiotics::Drug::salicyluric glucuronide*	0.0034474	832
931	27005778	2016	Metabolic	Phenylalanine	0.0034474	22663
2683	28240269	2017	Cell	UFM1 - Ubiquitin-fold modifier 1	0.0035206	1000
3694	31427789	2019	Cardiovascular	Diagnoses - secondary ICD10: I48 Atrial fibrillation and flutter	0.0035785	244890
2397	28240269	2017	Cell	GP6 - Platelet glycoprotein VI	0.0035998	1000
404	24816252	2014	Metabolic	Amino acid::Tryptophan metabolism::indoleacetate	0.0036125	7618
4263	30946743	2019	Connective Tissue	Ankylosing spondylitis	0.0036289	3321
3506	31427789	2019	Nutritional	Non-butter spread type details: Olive oil based spread (eg: Bertolli)	0.00363	201144
4540	31676860	2019	Neurological	Right accumbens area	0.0036339	19629
2005	22377632	2012	Reproduction	Maternal transmission distortion	0.0036522	4728
2007	22377632	2012	Reproduction	Parental transmission distortion	0.0036522	4728
649	24816252	2014	Metabolic	Xenobiotics::Xanthine metabolism::theophylline	0.0036835	7393
3027	28240269	2017	Cell	PSME1 - Proteasome activator complex subunit 1	0.0037333	1000
3264	31427789	2019	Psychiatric	Average weekly beer plus cider intake	0.0037844	274556
140	23754948	2013	Metabolic	Waist-hip ratio (male, adjusted for BMI)	0.0038207	34629
2951	28240269	2017	Cell	FGA FGB FGG - D-dimer	0.003858	1000
4372	30367059	2018	Endocrine	Free thyroxine (FT4)	0.0039108	49269
4005	29559693	2018	Skeletal	Osteoarthritis (self reported)	0.0039841	63556
3344	31427789	2019	Reproduction	Age at last live birth (female)	0.0039934	140855
4702	BioRxiv: https://doi.org/10.1101/288610	2019	Neurological	Inferior fronto-occipital fasciculus mean diusivities	0.0042833	17706
3224	31427789	2019	Activities	Weekly usage of mobile phone in last 3 months	0.004294	322862
350	25772697	2015	Immunological	gdT:%CM (1)	0.004318	669
2484	28240269	2017	Cell	HCK - Tyrosine-protein kinase HCK	0.0043547	1000
1210	26635072	2015	Respiratory	FEV1/FCV	0.0045578	38199
3576	31427789	2019	Social Interactions	Social support - Leisure/social activities: Sports club or gym	0.0045764	385280
4356	30202859	2018	Reproduction	Menstrual cycle length	0.0046178	44871
3943	28898252	2017	Metabolic	HbA1c	0.00462	123665
2298	28240269	2017	Cell	CTGF - Connective tissue growth factor	0.0046292	1000
134	23754948	2013	Metabolic	Waist circumference (male, adjusted for BMI)	0.0046492	36231
3594	31427789	2019	Activities	Mineral and other dietary supplements: Calcium	0.004653	385261
3122	28240269	2017	Cell	PPIF - Peptidyl-prolyl cis-trans isomerase F, mitochondrial	0.004691	1000
1157	22581228	2012	Metabolic	Fasting glucose main effect (adjusted for BMI)	0.0047041	58074
2897	28240269	2017	Cell	SORCS2 - VPS10 domain-containing receptor SorCS2	0.0048625	1000
370	24816252	2014	Metabolic	Amino acid::Creatine metabolism::creatinine	0.004885	7810
98	23449627	2013	Skeletal	Height SDS	0.0048979	13960
2736	28240269	2017	Cell	FST - Follistatin	0.0049332	1000
2037	27723758	2016	Immunological	Immunoglobulin A deficiency	0.0049401	6487
3310	31427789	2019	Activities	Age started wearing glasses or contact lenses	0.0049688	332074
319	25772697	2015	Immunological	CD8mem:%"pre-Th17" (1)	0.0050257	669
2271	28240269	2017	Cell	SERPINE1 - Plasminogen activator inhibitor 1	0.0051062	1000
3314	31427789	2019	Ear, Nose, Throat	Hearing difficulty/problems with background noise	0.0051081	378722
3983	29358691	2018	Endocrine	Type 2 Diabetes	0.0051675	70127
190	25673412	2015	Metabolic	Waist-hip ratio (female, adjusted for BMI)	0.0051938	123303
4321	30643256	2019	Psychiatric	Neuroticism (univariate)	0.0052658	523783
2204	28240269	2017	Cell	IL22 - Interleukin-22	0.0052768	1000
3831	27455348	2016	Neurological	Amyotrophic lateral sclerosis (linear mixed model)	0.0052827	36052
4560	31676860	2019	Neurological	Left paracentral	0.0053704	21821
189	25673412	2015	Metabolic	Waist-hip ratio (female, adjusted for BMI)	0.0054952	116742
3862	27863252	2016	Immunological	Platelet distribution width (two-way meta)	0.0056957	127171
3914	28073927	2017	Ophthalmological	Disc area	0.0057452	29811
3910	28073927	2017	Ophthalmological	Vertical cup-disc ratio	0.0057463	8373
3440	31427789	2019	Metabolic	Impedance measures - Weight	0.0058081	379840
4215	31015462	2019	Metabolic	Estimated glomerular filtration rate	0.0058536	350504
2869	28240269	2017	Cell	PDGFA - Platelet-derived growth factor subunit A	0.0058821	1000
3104	28240269	2017	Cell	NMT1 - Glycylpeptide N-tetradecanoyltransferase 1	0.005885	1000
3177	28240269	2017	Cell	PRKCG - Protein kinase C gamma type	0.0058921	1000
3190	31427789	2019	Mortality	Number of self-reported non-cancer illnesses	0.0059008	386581
3318	31427789	2019	Metabolic	Weight change compared with 1 year ago	0.0059361	380042
4084	28566273	2017	Endocrine	Type 2 Diabetes (adjusted for BMI)	0.0061402	159208
46	28196072	2017	Dermatological	Baldness	0.0061455	52874
3980	29309628	2018	Reproduction	Offspring birthweight (maternal)	0.0061985	86577
3697	31427789	2019	Gastrointestinal	Diagnoses - secondary ICD10: K29 Gastritis and duodenitis	0.0063638	244890
174	25673412	2015	Metabolic	Waist circumference (adjusted for BMI)	0.0063753	245749
1111	27918534	2017	Metabolic	Visceral sdipose tissue volume	0.0065149	18332
2645	28240269	2017	Cell	ITGA2B ITGB3 - Integrin alpha-IIb: beta-3 complex	0.0065294	1000
194	26831199	2016	Metabolic	Estimated glomerular filtration rate based on cystain C	0.006547	33152
4427	30053915	2018	Immunological	Epstein Barr Virus antigen EBNA seropositivity	0.0067164	1000
173	25673412	2015	Metabolic	Waist circumference (adjusted for BMI)	0.0067598	231355
357	25772697	2015	Immunological	earlyB:%27+38-	0.0068853	669
4055	27920155	2017	Metabolic	Estimated glomerular filtration rate based on serum creatinine (non-diabetic)	0.0069079	94677
138	23754948	2013	Metabolic	Waist-hip ratio (male)	0.0069511	34629
2655	28240269	2017	Cell	CA9 - Carbonic anhydrase 9	0.0071248	1000
3291	31427789	2019	Psychiatric	Tense / 'highly strung'	0.007256	374129
4459	31676860	2019	Neurological	Left paracentral	0.0072945	19629
3436	31427789	2019	Metabolic	Weight	0.0073186	385473
3414	31427789	2019	Metabolic	Birth weight	0.0075174	219088
4586	31676860	2019	Neurological	Right lateral orbitofrontal	0.0076267	21821
3225	31427789	2019	Activities	Hands-free device/speakerphone use with mobile phone in last 3 month	0.0076715	324453
3353	31427789	2019	Psychiatric	Number of cigarettes previously smoked daily	0.0077006	90143
4604	31676860	2019	Neurological	Right superior temporal	0.0078323	21821
3608	31427789	2019	Metabolic	Non-cancer illness code, self-reported: high cholesterol	0.0078707	289307
3475	31427789	2019	Activities	Type of accommodation lived in: A flat, maisonette or apartment	0.0079515	386168
3442	31427789	2019	Metabolic	Impedance measures - Whole body fat mass	0.0079914	379203
4485	31676860	2019	Neurological	Right lateral orbitofrontal	0.0079986	19629
976	27989323	2017	Immunological	Basic fibroblast growth factor	0.0080121	7565
2725	28240269	2017	Cell	UBE2N - Ubiquitin-conjugating enzyme E2 N	0.0081462	1000
2711	28240269	2017	Cell	HINT1 - Histidine triad nucleotide-binding protein 1	0.008147	1000
184	25673412	2015	Metabolic	Waist-hip ratio (female)	0.0081507	124591
183	25673412	2015	Metabolic	Waist-hip ratio (female)	0.0082804	118004
3811	19853236	2009	Immunological	Basophil count	0.0083967	4215
3355	31427789	2019	Psychiatric	Ever stopped smoking for 6+ months	0.0084147	93871
3357	31427789	2019	Psychiatric	Likelihood of resuming smoking	0.00845	93128
88	22885922	2012	Endocrine	Type 2 Diabetes	0.0084526	69033
3674	31427789	2019	Gastrointestinal	Diagnoses - main ICD10: K62 Other diseases of anus and rectum	0.008465	300791
4166	30108127	2018	Metabolic	Body Mass Index	0.0084946	334487
4561	31676860	2019	Neurological	Left pars opercularis	0.0085933	21821
3159	28240269	2017	Cell	OMD - Osteomodulin	0.0086394	1000
2318	28240269	2017	Cell	PTPN1 - Tyrosine-protein phosphatase non-receptor type 1	0.0087233	1000
3863	27863252	2016	Immunological	Platelet count (two-way meta)	0.008727	127127
4113	29403010	2018	Metabolic	Potassium	0.0088634	132938
3618	31427789	2019	Activities	Treatment/medication code: aspirin	0.0088839	280443
2334	28240269	2017	Cell	IL1B - Interleukin-1 beta	0.0089674	1000
1114	27918534	2017	Metabolic	Visceral sdipose tissue volume (adjusted for BMI)	0.0090333	18332
4111	29403010	2018	Metabolic	Uric acid	0.0090416	109029
3623	31427789	2019	Activities	Treatment/medication code: atorvastatin	0.0090536	280443
975	27989323	2017	Immunological	Eotaxin (CCL11)	0.0091294	8153
3054	28240269	2017	Cell	GPNMB - Transmembrane glycoprotein NMB	0.0091414	1000
2474	28240269	2017	Cell	CDK8 CCNC - Cyclin-dependent kinase 8:Cyclin-C complex	0.0093727	1000
4468	31676860	2019	Neurological	Left rostral anterior cingulate	0.0094231	19629
4096	29452408	2018	Ophthalmological	Open-angle glaucoma	0.0094368	22795
2762	28240269	2017	Cell	MMP2 - 72 kDa type IV collagenase	0.0095044	1000
2327	28240269	2017	Cell	CD209 - CD209 antigen	0.0096198	1000
3332	31427789	2019	Activities	Taking other prescription medications	0.0096331	385236
2100	28240269	2017	Cell	LEP - Leptin	0.0098069	1000
76	23455636	2013	Ophthalmological	Neovascular disease	0.0098993	54938
3883	27863252	2016	Immunological	Immature fraction of reticulocytes (three-way meta)	0.0099632	170548
62	26414677	2015	Reproduction	Age at menopause	0.010072	69360
3551	31427789	2019	Cardiovascular	Vascular/heart problems diagnosed by doctor: High blood pressure	0.010167	385699
4050	28358823	2017	Body Structures	Anterior cruciate ligament rupture (fixed effect model)	0.01026	99342
152	26426971	2015	Metabolic	Waist-hip ratio (male <= 50 yrs, adjusted for BMI)	0.010423	21989
1171	26833246	2016	Metabolic	Body fat percentage	0.010486	100716
3860	27863252	2016	Immunological	Neutrophil percentage of white cells (two-way meta)	0.010546	132352
358	25772697	2015	Immunological	earlyB:%27+	0.010576	669
4066	30038396	2018	Environment	Educational attainment	0.01077	766345
3234	31427789	2019	Psychiatric	Daytime dozing / sleeping (narcolepsy)	0.010861	384879
3953	28931804	2017	Neurological	Amyotrophic lateral sclerosis (LMM)	0.01089	40136
2122	28240269	2017	Cell	IL6ST - Interleukin-6 receptor subunit beta	0.010922	1000
1129	27918534	2017	Metabolic	Ratio of visceral-tosubcutaneous adipose tissue volume	0.011094	18191
2141	28240269	2017	Cell	GDI2 - Rab GDP dissociation inhibitor beta	0.011201	1000
3942	28898252	2017	Metabolic	HbA1c	0.01126	159940
4266	30929738	2019	Respiratory	Asthma (child-onset)	0.01127	314633
2773	28240269	2017	Cell	VTA1 - Vacuolar protein sorting-associated protein VTA1 homolog	0.0113	1000
2443	28240269	2017	Cell	FCN2 - Ficolin-2	0.011425	1000
2221	28240269	2017	Cell	BCAM - Basal Cell Adhesion Molecule	0.011433	1000
4076	30239722	2018	Metabolic	Body Mass Index (female)	0.011811	434794
4224	31015401	2019	Environmental	Agents acting on the renin-angiotensin system	0.011821	237530
96	23449627	2013	Skeletal	Height SDS (female at age 10)	0.012001	6974
2961	28240269	2017	Cell	ITGAV ITGB5 - Integrin alpha-V: beta-5 complex	0.01205	1000
2861	28240269	2017	Cell	FGF7 - Fibroblast growth factor 7	0.012093	1000
4555	31676860	2019	Neurological	Left lateral orbitofrontal	0.012262	21821
4347	30525989	2018	Cardiovascular	Coronary artery disease and low-density lipoprotein cholesterol (bivariate)	0.012319	735838
3847	27863252	2016	Immunological	Immature fraction of reticulocytes (two-way meta)	0.012326	130321
4742	BioRxiv: https://doi.org/10.1101/288650	2019	Neurological	External capsule radial diusivities	0.012336	17706
4494	31676860	2019	Neurological	Right pericalcarine	0.012429	19629
3555	31427789	2019	Activities	Medication for cholesterol, blood pressure, diabetes, or take exogenous hormones: Blood pressure medication	0.012505	207533
2420	28240269	2017	Cell	ACP5 - Tartrate-resistant acid phosphatase type 5	0.012773	1000
2851	28240269	2017	Cell	SPHK2 - Sphingosine kinase 2	0.0128	1000
4137	29403010	2018	Immunological	Hematocrit	0.013105	108757
4087	29255261	2018	Psychiatric	Neuroticism	0.013165	329821
3968	29273806	2018	Respiratory	Asthma (fixed effect model)	0.013177	127669
2379	28240269	2017	Cell	APP - Amyloid beta A4 protein	0.013243	1000
3871	27863252	2016	Immunological	Basophil percentage of granulocytes (three-way meta)	0.013278	170223
3826	22763110	2012	Skeletal	Osteoarthritis of knee	0.013434	14507
4000	29500382	2018	Psychiatric	Suffer from 'nerves' (SUF-NERV)	0.013477	262321
3487	31427789	2019	Nutritional	Bread type: Wholemeal or wholegrain	0.013486	372617
2617	28240269	2017	Cell	KDR - Vascular endothelial growth factor receptor 2	0.013878	1000
3870	27863252	2016	Immunological	Basophil percentage of white cells (three-way meta)	0.01395	171996
4200	31217584	2019	Skeletal	Height	0.014092	49796
4255	30952852	2019	Psychiatric	Sleep efficiency	0.014167	84810
4697	BioRxiv: https://doi.org/10.1101/288605	2019	Neurological	Corticospinal tract mean diusivities	0.014207	17706
4072	BioRxiv: https://doi.org/10.1101/261081	2018	Activities	First PC of the four riskly behaviours	0.014223	315894
2503	28240269	2017	Cell	UFC1 - Ubiquitin-fold modifier-conjugating enzyme 1	0.014281	1000
641	24816252	2014	Metabolic	Xenobiotics::Xanthine metabolism::1,7-dimethylurate	0.014324	6057
2438	28240269	2017	Cell	CST6 - Cystatin-M	0.014341	1000
2547	28240269	2017	Cell	AGT - Angiotensinogen	0.014366	1000
4232	31015401	2019	Environmental	Anilides	0.014373	179810
320	25772697	2015	Immunological	CD8mem:%"pre-Th17" (2)	0.014483	669
3590	31427789	2019	Activities	Medication for cholesterol, blood pressure or diabetes: Cholesterol lowering medication	0.014488	176050
218	25772697	2015	Immunological	T:%NKT	0.014525	669
2868	28240269	2017	Cell	NCAM1 - Neural cell adhesion molecule 1, 120 kDa isoform	0.014671	1000
265	25772697	2015	Immunological	CD8:%RTE	0.014808	669
2906	28240269	2017	Cell	EPB41 - Protein 4.1	0.014886	1000
2573	28240269	2017	Cell	DKK1 - Dickkopf-related protein 1	0.014946	1000
4510	31676860	2019	Neurological	Left basal forebrain	0.015044	19629
3270	31427789	2019	Metabolic	Comparative body size at age 10	0.015164	379749
4595	31676860	2019	Neurological	Right pericalcarine	0.01517	21821
2802	28240269	2017	Cell	NAPA - Alpha-soluble NSF attachment protein	0.01518	1000
4613	31676860	2019	Neurological	Brain stem	0.015194	21821
2069	28240269	2017	Cell	FLT4 - Vascular endothelial growth factor receptor 3	0.015384	1000
1002	27989323	2017	Immunological	Monokine induced by interferon-gamma (CXCL9)	0.015485	3685
3003	28240269	2017	Cell	HPGD - 15-hydroxyprostaglandin dehydrogenase [NAD(+)]	0.015568	1000
3621	31427789	2019	Activities	Treatment/medication code: metformin	0.015629	280443
1178	27992416	2017	Neurological	Insomnia	0.015664	59128
4074	30239722	2018	Metabolic	Body Mass Index	0.015689	806834
2176	28240269	2017	Cell	POR - NADPH--cytochrome P450 reductase	0.015738	1000
2934	28240269	2017	Cell	NTRK2 - BDNF/NT-3 growth factors receptor	0.015782	1000
53	27225129	2016	Environment	Educational attainment	0.015952	328917
3232	31427789	2019	Neurological	Sleeplessness / insomnia	0.015975	386078
2751	28240269	2017	Cell	PDGFB - Platelet-derived growth factor subunit B	0.016089	1000
3785	29942086	2018	Cognitive	Intelligence	0.016122	269867
2788	28240269	2017	Cell	NME2 - Nucleoside diphosphate kinase B	0.016313	1000
3634	31427789	2019	Environment	Illnesses of father: Diabetes	0.016624	355137
4512	31676860	2019	Neurological	Brain stem	0.016996	19629
2808	28240269	2017	Cell	TPI1 - Triosephosphate isomerase	0.017042	1000
15	28439101	2017	Psychiatric	Posttraumatic stress disorder	0.017224	9223
85	26367794	2015	Skeletal	Femoral Neck BMD	0.017234	32965
2580	28240269	2017	Cell	BMP10 - Bone morphogenetic protein 10	0.017256	1000
2360	28240269	2017	Cell	IL18BP - Interleukin-18-binding protein	0.017393	1000
3499	31427789	2019	Dermatological	Hair colour (natural, before greying): Black	0.017499	385603
3452	31427789	2019	Metabolic	Impedance measures - Leg fat percentage (right)	0.017525	379806
2567	28240269	2017	Cell	CPB2 - Carboxypeptidase B2	0.017586	1000
4131	29403010	2018	Immunological	Eosinophil count	0.017759	62076
3855	27863252	2016	Immunological	Mean platelet volume (two-way meta)	0.017975	127230
3409	31427789	2019	Environment	Education - Qualifications	0.018091	318526
3552	31427789	2019	Respiratory	Blood clot, DVT, bronchitis, emphysema, asthma, rhinitis, eczema, allergy diagnosed by doctor: Asthma	0.018121	385822
4454	31676860	2019	Neurological	Left lateral orbitofrontal	0.018278	19629
3066	28240269	2017	Cell	KIR2DL4 - Killer cell immunoglobulin-like receptor 2DL4	0.018329	1000
1137	27015805	2016	Mortality	Father's age at death	0.018441	75244
2532	28240269	2017	Cell	LYN - Tyrosine-protein kinase Lyn	0.018537	1000
2149	28240269	2017	Cell	CAPN1 CAPNS1 - Calpain I	0.018578	1000
17	28494655	2017	Psychiatric	Anorexia nervosa	0.018585	14477
2248	28240269	2017	Cell	HAT1 - Histone acetyltransferase type B catalytic subunit	0.018622	1000
3998	29500382	2018	Psychiatric	Tense / 'highly strung' (TENSE)	0.01864	263635
4463	31676860	2019	Neurological	Left pericalcarine	0.018684	19629
3334	31427789	2019	Activities	Duration of heavy DIY	0.018797	153613
3659	31427789	2019	Neoplasms	Cancer register - Type of cancer: ICD10: C50 Malignant neoplasm of breast	0.019008	54778
3691	31427789	2019	Cardiovascular	Diagnoses - secondary ICD10: I10 Essential (primary) hypertension	0.019035	244890
45	28194004	2018	Psychiatric	Self-reported tiredness	0.01912	108976
4564	31676860	2019	Neurological	Left pericalcarine	0.019167	21821
3973	29304378	2018	Skeletal	Total body BMD (45-60 years old)	0.019171	18805
1003	27989323	2017	Immunological	Macrophage inflammatory protein-1 (CCL3)	0.019222	3522
2705	28240269	2017	Cell	ASGR1 - Asialoglycoprotein receptor 1	0.019347	1000
2712	28240269	2017	Cell	KPNB1 - Importin subunit beta-1	0.019365	1000
3838	27863252	2016	Immunological	Eosinophil count (two-way meta)	0.019564	131999
3602	31427789	2019	Endocrine	Non-cancer illness code, self-reported: hypothyroidism/myxoedema	0.019735	289307
2494	28240269	2017	Cell	AKT1 AKT2 AKT3 - Protein kinase B alpha/beta/gamma	0.020172	1000
1156	22581228	2012	Metabolic	Fasting glucose main effect	0.02028	58074
3496	31427789	2019	Dermatological	Hair colour (natural, before greying): Red	0.020578	385603
151	26426971	2015	Metabolic	Waist-hip ratio (male > 50 yrs, adjusted for BMI)	0.020976	74324
4057	27920155	2017	Metabolic	Estimated glomerular filtration rate based on serum creatinine	0.02098	111666
1098	19060910	2009	Metabolic	Body Mass Index - Birth cohorts	0.021013	4763
2997	28240269	2017	Cell	FGG - Fibrinogen gamma chain	0.021086	1000
3577	31427789	2019	Social Interactions	Social support - Leisure/social activities: Pub or social club	0.021189	385280
4746	BioRxiv: https://doi.org/10.1101/288654	2019	Neurological	Inferior fronto-occipital fasciculus radial diusivities	0.021219	17706
4221	31015401	2019	Environmental	Diuretics	0.02138	229086
3185	31427789	2019	Metabolic	Waist circumference	0.021456	385932
4553	31676860	2019	Neurological	Left isthmus cingulate	0.021538	21821
3192	31427789	2019	Activities	Length of time at current address	0.021645	385315
3293	31427789	2019	Psychiatric	Suffer from 'nerves'	0.021694	372273
2807	28240269	2017	Cell	TKT - Transketolase	0.021699	1000
1112	27918534	2017	Metabolic	Visceral sdipose tissue volume (male)	0.021916	8738
4698	BioRxiv: https://doi.org/10.1101/288606	2019	Neurological	External capsule mean diusivities	0.021946	17706
167	25673412	2015	Metabolic	Waist circumference	0.021981	232101
3532	31427789	2019	Environment	Mental health - Illness, injury, bereavement, stress in last 2 years: Serious illness, injury or assault to yourself	0.021983	383913
3380	31427789	2019	Cardiovascular	Systolic Blood Pressure (automated reading)	0.022027	361402
202	20383146	2010	Metabolic	Estimated glomerular filtration rate based on cystain C	0.02204	20957
3627	31427789	2019	Activities	Treatment/medication code: paracetamol	0.022083	280443
2014	22907730	2013	Psychiatric	Response following 8-week treatment of MDD subjects	0.022121	398
3366	31427789	2019	Reproduction	Age at menopause (last menstrual period) (female)	0.022383	119160
2809	28240269	2017	Cell	DCTPP1 - dCTP pyrophosphatase 1	0.022603	1000
403	24816252	2014	Metabolic	Amino acid::Tryptophan metabolism::C-glycosyltryptophan*	0.022871	7786
3369	31427789	2019	Activities	Frequency of other exercises in last 4 weeks	0.022896	184631
4226	31015401	2019	Environmental	Thyroid preparations	0.023003	305582
511	24816252	2014	Metabolic	Lipid::Inositol metabolism::myo-inositol	0.023162	7803
3944	28898252	2017	Metabolic	HbA1c	0.023594	20838
1181	27992416	2017	Psychiatric	Sleep duration	0.023642	111975
168	25673412	2015	Metabolic	Waist circumference	0.023677	244441
3896	27863252	2016	Immunological	Neutrophil percentage of white cells (three-way meta)	0.023698	171542
348	25772697	2015	Immunological	CD8:%R5+	0.02387	669
351	25772697	2015	Immunological	gdT:%CM (2)	0.02387	669
3242	31427789	2019	Nutritional	Fresh fruit intake	0.023916	372901
2286	28240269	2017	Cell	EHMT2 - Histone-lysine N-methyltransferase EHMT2	0.023972	1000
3899	27863252	2016	Immunological	Platelet count (three-way meta)	0.023989	166066
3290	31427789	2019	Psychiatric	Worrier / anxious feelings	0.024075	376411
3810	19853236	2009	Immunological	Eosinphil count	0.024125	4216
3395	31427789	2019	Psychiatric	Ever highly irritable/argumentative for 2 days	0.024407	126296
3969	29273806	2018	Respiratory	Asthma (random effect model)	0.024493	127669
2641	28240269	2017	Cell	TNFRSF4 - Tumor necrosis factor receptor superfamily member 4	0.024873	1000
3592	31427789	2019	Activities	Mineral and other dietary supplements: Fish oil (including cod liver oil)	0.024964	385261
4563	31676860	2019	Neurological	Left pars triangularis	0.024988	21821
4208	31152163	2019	Metabolic	Blood urea nitrogen	0.025057	243031
1105	19060910	2009	Cardiovascular	Systolic Blood Pressure - Birth cohorts	0.025095	4763
224	25772697	2015	Immunological	B Mem:%IgA	0.025264	669
2766	28240269	2017	Cell	YWHAB,YWHAE,YWHAG,YWHAH,YWHAQ,YWHAZ,SFN - 14-3-3 protein family	0.025351	1000
3341	31427789	2019	Reproduction	Number of live births (female)	0.025353	208434
4518	31676860	2019	Neurological	Left inferior lateral ventricle	0.025375	19629
3546	31427789	2019	Body Structures	Mouth/teeth dental problems: Bleeding gums	0.025488	385026
4187	31217584	2019	Immunological	HbA1c	0.025609	11178
2339	28240269	2017	Cell	SPARC - SPARC	0.025837	1000
2710	28240269	2017	Cell	EIF5A - Eukaryotic translation initiation factor 5A-1	0.025981	1000
2797	28240269	2017	Cell	PEBP1 - Phosphatidylethanolamine-binding protein 1	0.025988	1000
2977	28240269	2017	Cell	ARPP19 - cAMP-regulated phosphoprotein 19	0.026033	1000
3307	31427789	2019	Activities	Overall health rating	0.026799	384850
3017	28240269	2017	Cell	AK1 - Adenylate kinase isoenzyme 1	0.02681	1000
3693	31427789	2019	Cardiovascular	Diagnoses - secondary ICD10: I25 Chronic ischemic heart disease	0.026813	244890
3486	31427789	2019	Nutritional	Bread type: Brown	0.027081	372617
2803	28240269	2017	Cell	SPHK1 - Sphingosine kinase 1	0.027235	1000
4516	31676860	2019	Neurological	Optic chiasm	0.02726	19629
3710	31427789	2019	Mortality	Diagnoses - secondary ICD10: Z85 Personal history of malignant neoplasm	0.027488	244890
36	27629369	2017	Psychiatric	Loneliness (multivariate)	0.027525	7556
2592	28240269	2017	Cell	DKK3 - Dickkopf-related protein 3	0.027952	1000
3685	31427789	2019	Endocrine	Diagnoses - secondary ICD10: E03 Other hypothyroidism	0.028649	244890
2478	28240269	2017	Cell	CSK - Tyrosine-protein kinase CSK	0.028701	1000
2833	28240269	2017	Cell	BCL2L1 - Bcl-2-like protein 1	0.028783	1000
2616	28240269	2017	Cell	TLR4 LY96 - Toll-like receptor 4:Lymphocyte antigen 96 complex	0.028807	1000
3952	28931804	2017	Neurological	Amyotrophic lateral sclerosis (logistic)	0.029173	40136
3474	31427789	2019	Activities	Type of accommodation lived in: A house or bungalow	0.029338	386168
4288	30804560	2019	Respiratory	FEV1/FVC ratio	0.029382	79055
2246	28240269	2017	Cell	MAPK3 - Mitogen-activated protein kinase 3	0.029468	1000
1061	17660530	2007	Neurological	Multiple Sclerosis	0.029692	4293
2663	28240269	2017	Cell	FGF23 - Fibroblast growth factor 23	0.029698	1000
2142	28240269	2017	Cell	ICAM3 - Intercellular adhesion molecule 3	0.029901	1000
997	27989323	2017	Immunological	Interferon gamma-induced protein 10 (CXCL10)	0.029965	3685
3304	31427789	2019	Reproduction	Age first had sexual intercourse	0.030001	339614
3818	29083406	2017	Respiratory	Asthma, hay fever or eczema	0.030341	242569
4141	29403010	2018	Immunological	Platelet count	0.030356	108208
2698	28240269	2017	Cell	SBDS - Ribosome maturation protein SBDS	0.03043	1000
3970	29293525	2018	Metabolic	GLP-1 stimulated insulin secretion	0.030911	126
4462	31676860	2019	Neurological	Left pars triangularis	0.031207	19629
4573	31676860	2019	Neurological	Left superior temporal	0.031289	21821
2201	28240269	2017	Cell	IL10 - Interleukin-10	0.031392	1000
2245	28240269	2017	Cell	CHEK1 - Serine/threonine-protein kinase Chk1	0.031574	1000
4683	BioRxiv: https://doi.org/10.1101/288591	2019	Neurological	Posterior thalamic radiation (include optic radiation) axial diusivities	0.031579	17706
2508	28240269	2017	Cell	BTK - Tyrosine-protein kinase BTK	0.031644	1000
399	24816252	2014	Metabolic	Amino acid::Phenylalanine & tyrosine metabolism::phenylalanine	0.031716	7803
2240	28240269	2017	Cell	RPS27A - Ubiquitin+1, truncated mutation for UbB	0.031763	1000
2511	28240269	2017	Cell	CA13 - Carbonic anhydrase 13	0.031776	1000
2249	28240269	2017	Cell	HDAC8 - Histone deacetylase 8	0.031804	1000
63	28436984	2017	Reproduction	Age at menarche	0.031858	252514
2139	28240269	2017	Cell	PRKCA - Protein kinase C alpha type	0.032125	1000
3031	28240269	2017	Cell	CD163 - Scavenger receptor cysteine-rich type 1 protein M130	0.032228	1000
3079	28240269	2017	Cell	NRCAM - Neuronal cell adhesion molecule	0.03232	1000
732	24816252	2014	Metabolic	::::X-11805	0.032473	2814
4515	31676860	2019	Neurological	4th ventricle	0.032553	19629
4211	31070104	2019	Metabolic	Glycine level	0.032555	30118
2479	28240269	2017	Cell	CTSV - Cathepsin L2	0.032596	1000
3143	28240269	2017	Cell	CD70 - CD70 antigen	0.032832	1000
4424	30053915	2018	Immunological	Hepatitis B HBs antigen seropositivity	0.032833	1000
2761	28240269	2017	Cell	CFH - Complement factor H	0.032868	1000
2294	28240269	2017	Cell	AREG - Amphiregulin	0.032951	1000
3915	28073927	2017	Ophthalmological	Disc area	0.032988	22504
1126	27918534	2017	Metabolic	Visceral adipose tissue sttenutation	0.033207	18332
672	24816252	2014	Metabolic	::::X-06351	0.033211	4791
2789	28240269	2017	Cell	NSFL1C - NSFL1 cofactor p47	0.033327	1000
2510	28240269	2017	Cell	CAMK2D - Calcium/calmodulin-dependent protein kinase type II subunit delta	0.033367	1000
3455	31427789	2019	Metabolic	Impedance measures - Leg predicted mass (right)	0.033456	379793
4097	29471430	2018	Neoplasms	Colorectal cancer	0.033504	33870
2727	28240269	2017	Cell	FGF4 - Fibroblast growth factor 4	0.033678	1000
2321	28240269	2017	Cell	TSLP - Thymic stromal lymphopoietin	0.033684	1000
3837	27863252	2016	Immunological	Sum eosinophil basophil count (two-way meta)	0.034093	131557
2091	28240269	2017	Cell	GFRA2 - GDNF family receptor alpha-2	0.034101	1000
4452	31676860	2019	Neurological	Left isthmus cingulate	0.034154	19629
2456	28240269	2017	Cell	PGLYRP1 - Peptidoglycan recognition protein 1	0.034229	1000
175	25673412	2015	Metabolic	Waist circumference (male, adjusted for BMI)	0.034272	104079
3676	31427789	2019	Skeletal	Diagnoses - main ICD10: M16 Osteoarthritis of hip	0.034421	300791
3128	28240269	2017	Cell	PDE5A - cGMP-specific 3',5'-cyclic phosphodiesterase	0.034431	1000
4036	30482948	2018	Psychiatric	Alcohol dependency (unrelated genotyped individuals)	0.034644	5799
3794	30804565	2019	Psychiatric	Snoring	0.03473	359916
2974	28240269	2017	Cell	ANXA1 - Annexin A1	0.034877	1000
4035	30482948	2018	Psychiatric	Alcohol dependency (unrelated individuals)	0.035059	5799
3830	27455348	2016	Neurological	Amyotrophic lateral sclerosis (meta-analysis)	0.035163	36052
3454	31427789	2019	Metabolic	Impedance measures - Leg fat-free mass (right)	0.035252	379793
93	25281659	2015	Skeletal	Birth length	0.035318	28459
164	25673412	2015	Metabolic	Hip circumference (male, adjusted for BMI)	0.035508	99563
2693	28240269	2017	Cell	ACP1 - Low molecular weight phosphotyrosine protein phosphatase	0.035618	1000
2825	28240269	2017	Cell	FGF16 - Fibroblast growth factor 16	0.035619	1000
2023	24934506	2014	Endocrine	Skin fluorescence	0.03594	1082
3255	31427789	2019	Nutritional	Tea intake	0.036049	373481
2500	28240269	2017	Cell	PTPN2 - Tyrosine-protein phosphatase non-receptor type 2	0.036696	1000
3223	31427789	2019	Activities	Length of mobile phone use	0.036725	381616
3723	31427789	2019	Psychiatric	Frequency of needing morning drink of alcohol after heavy drinking session in last year	0.036771	69300
3007	28240269	2017	Cell	LGALS3BP - Galectin-3-binding protein	0.036963	1000
163	25673412	2015	Metabolic	Hip circumference (male, adjusted for BMI)	0.036993	93965
3233	31427789	2019	Psychiatric	Snoring	0.03706	359498
4207	31152163	2019	Metabolic	Blood urea nitrogen	0.037138	416178
3194	31427789	2019	Environment	Number of vehicles in household	0.03724	383893
3946	28898252	2017	Metabolic	HbA1c	0.037257	7564
3997	29500382	2018	Psychiatric	Worrier / anxious feelings (WORRY)	0.037409	264646
3625	31427789	2019	Activities	Treatment/medication code: levothyroxine sodium	0.037536	280443
3781	31427789	2019	Psychiatric	Depression - Trouble falling asleep	0.037536	48926
3417	31427789	2019	Psychiatric	Neuroticism score	0.037719	312740
3891	27863252	2016	Immunological	Mean platelet volume (three-way meta)	0.03772	164454
2815	28240269	2017	Cell	CLEC1B - C-type lectin domain family 1 member B	0.037799	1000
2045	27064256	2016	Ophthalmological	Primary angle closure glaucoma	0.037879	26454
338	25772697	2015	Immunological	NKeff:%Kir+ (3)	0.038172	669
2188	28240269	2017	Cell	C1QA C1QB C1QC - Complement C1q subcomponent	0.038213	1000
2792	28240269	2017	Cell	PA2G4 - Proliferation-associated protein 2G4	0.038396	1000
3379	31427789	2019	Cardiovascular	Diastolic Blood Pressure (automated reading)	0.038471	361411
4486	31676860	2019	Neurological	Right lingual	0.038636	19629
3096	28240269	2017	Cell	TGFBR2 - TGF-beta receptor type-2	0.038661	1000
4067	30038396	2018	Cognitive	Cognitive performance	0.038897	257828
3208	31427789	2019	Activities	Number of days/week of vigorous physical activity 10+ minutes	0.039172	368164
3300	31427789	2019	Psychiatric	Frequency of tiredness / lethargy in last 2 weeks	0.039292	375053
217	25772697	2015	Immunological	NKT:%4+R5-	0.039411	669
3176	28240269	2017	Cell	PRKCB - Protein kinase C beta type (splice variant beta-II)	0.039413	1000
176	25673412	2015	Metabolic	Waist circumference (male, adjusted for BMI)	0.039536	109678
2181	28240269	2017	Cell	SIGLEC7 - Sialic acid-binding Ig-like lectin 7	0.040097	1000
3289	31427789	2019	Psychiatric	Nervous feelings	0.040337	376368
3323	31427789	2019	Activities	Ever had prostate specific antigen (PSA) test	0.040338	168371
2823	28240269	2017	Cell	DHH - Desert hedgehog protein N-product	0.04042	1000
2945	28240269	2017	Cell	GCG - Glucagon	0.040518	1000
4220	31015401	2019	Environmental	Antihypertensives	0.040591	152380
3652	31427789	2019	Environment	Illnesses of siblings: Diabetes	0.040936	309116
3284	31427789	2019	Psychiatric	Mood swings	0.041011	377179
970	27005778	2016	Metabolic	Concentration of chylomicrons and extremely large VLDL particles	0.041014	18960
3615	31427789	2019	Activities	Treatment/medication code: lansoprazole	0.041249	280443
169	25673412	2015	Metabolic	Waist circumference (male)	0.041435	104406
2689	28240269	2017	Cell	DNAJB1 - DnaJ homolog subfamily B member 1	0.041753	1000
3239	31427789	2019	Psychiatric	Exposure to tobacco smoke outside home	0.041926	327794
2615	28240269	2017	Cell	TEC - Tyrosine-protein kinase Tec	0.041934	1000
3517	31427789	2019	Social Interactions	How are people in household related to participant: Husband, wife or partner	0.042268	312871
2559	28240269	2017	Cell	ITGA1 ITGB1 - Integrin alpha-I: beta-1 complex	0.042748	1000
458	24816252	2014	Metabolic	Energy::Krebs cycle::alpha-ketoglutarate	0.042853	6130
838	24816252	2014	Metabolic	Peptide::Dipeptide::X-14450--phenylalanylleucine	0.042958	2555
336	25772697	2015	Immunological	NKeff:%2-158a+	0.043148	669
207	23263486	2013	Skeletal	Gout	0.043218	69374
2239	28240269	2017	Cell	TIE1 - Tyrosine-protein kinase receptor Tie-1, soluble	0.043256	1000
2430	28240269	2017	Cell	FCER2 - Low affinity immunoglobulin epsilon Fc receptor	0.043298	1000
2884	28240269	2017	Cell	GPR114 - Probable G-protein coupled receptor 114	0.043337	1000
2012	22907730	2013	Psychiatric	Remission following 8-week treatment of MDD subjects	0.043632	398
3204	31427789	2019	Activities	Number of days/week walked 10+ minutes	0.043852	379927
2309	28240269	2017	Cell	IL17RA - Interleukin-17 receptor A	0.044133	1000
2382	28240269	2017	Cell	ADAMTS1 - A disintegrin and metalloproteinase with thrombospondin motifs 1	0.044382	1000
4569	31676860	2019	Neurological	Left rostral anterior cingulate	0.04454	21821
1090	22978509	2012	Psychiatric	Alcohol dependence	0.044848	2668
3459	31427789	2019	Metabolic	Impedance measures - Leg predicted mass (left)	0.044951	379761
170	25673412	2015	Metabolic	Waist circumference (male)	0.045058	110004
434	24816252	2014	Metabolic	Carbohydrate::Aminosugars metabolism::erythronate*	0.045209	7752
4123	29403010	2018	Metabolic	Activated partial thromboplastin time	0.04523	37767
3573	31427789	2019	Neurological	Pain type(s) experienced in last month: Stomach or abdominal pain	0.045313	385698
3672	31427789	2019	Gastrointestinal	Diagnoses - main ICD10: K52 Other and unsp noninfective gastroenteritis and colitis	0.045492	300791
441	24816252	2014	Metabolic	Carbohydrate::Glycolysis, gluconeogenesis, pyruvate metabolism::glucose	0.045595	7773
4136	29403010	2018	Hematological	Hemoglobin	0.045607	108769
2692	28240269	2017	Cell	PRDX1 - Peroxiredoxin-1	0.045935	1000
4572	31676860	2019	Neurological	Left superior parietal	0.046118	21821
3966	29273806	2018	Respiratory	Asthma (fixed effect model)	0.046691	142486
4276	30833571	2019	Connective Tissue	Carpal tunnel syndrome	0.046798	401656
4503	31676860	2019	Neurological	Right superior temporal	0.046875	19629
2468	28240269	2017	Cell	CAMK2A - Calcium/calmodulin-dependent protein kinase type II subunit alpha	0.047014	1000
4471	31676860	2019	Neurological	Left superior parietal	0.047041	19629
4384	30898391	2019	Neoplasms	Epithelial ovarian cancer (low-grade serous and borderline serous)	0.047151	4252
1091	22978509	2012	Psychiatric	Alcohol dependence	0.047285	3829
2497	28240269	2017	Cell	PTPN11 - Tyrosine-protein phosphatase non-receptor type 11	0.047329	1000
2700	28240269	2017	Cell	SGTA - Small glutamine-rich tetratricopeptide repeat-containing protein alpha	0.047366	1000
3626	31427789	2019	Activities	Treatment/medication code: bendroflumethiazide	0.047377	280443
4741	BioRxiv: https://doi.org/10.1101/288649	2019	Neurological	Corticospinal tract radial diusivities	0.047417	17706
2131	28240269	2017	Cell	IL2RG - Cytokine receptor common subunit gamma	0.047447	1000
4345	30525989	2018	Cardiovascular	Coronary artery disease and total cholesterol (bivariate)	0.047522	735838
4619	31676860	2019	Neurological	Left inferior lateral ventricle	0.047562	21821
815	24816252	2014	Metabolic	Lipid::Fatty acid amide::X-13183--stearamide	0.047803	2503
2536	28240269	2017	Cell	PRKACA - cAMP-dependent protein kinase catalytic subunit alpha	0.047889	1000
4028	30482948	2018	Psychiatric	Alcohol dependency (fixed effect model for unrelated genotyped individuals)	0.047908	34556
2931	28240269	2017	Cell	IL1A - Interleukin-1 alpha	0.048357	1000
541	24816252	2014	Metabolic	Lipid::Lysolipid::1-oleoylglycerophosphoethanolamine	0.048433	7749
3770	31427789	2019	Psychiatric	Depression - Trouble falling or staying asleep. or sleeping too much	0.048468	126545
118	23563607	2013	Skeletal	Extreme Height	0.048498	16196
3456	31427789	2019	Metabolic	Impedance measures - Leg fat percentage (left)	0.048526	379786
3458	31427789	2019	Metabolic	Impedance measures - Leg fat-free mass (left)	0.049342	379766
3850	27863252	2016	Immunological	Mean corpuscular hemoglobin concentration (two-way meta)	0.049583	132586
3016	28240269	2017	Cell	NAMPT - Nicotinamide phosphoribosyltransferase	0.049856	1000
4029	30482948	2018	Psychiatric	Alcohol dependency (random effect model for unrelated genotyped individuals)	0.049913	34556
4537	31676860	2019	Neurological	Right pallidum	0.049974	19629

### Sheet: OVOL1
atlas ID	PMID	Year	Domain	Trait	P-value	N
4111	29403010	2018	Metabolic	Uric acid	1.0742e-34	109029
4175	30048462	2018	Skeletal	Heel bone mineral density	6.8368e-29	394929
4328	30598549	2018	Skeletal	Estimated bone mineral density from heel ultrasounds	7.4077e-22	426824
3495	31427789	2019	Dermatological	Hair colour (natural, before greying): Blonde	4.6007e-14	385603
4043	30124842	2018	Skeletal	Height	1.3585e-13	693529
4080	30239722	2018	Metabolic	Waist-hip ratio (adjusted for BMI)	1.8419e-13	694649
3883	27863252	2016	Immunological	Immature fraction of reticulocytes (three-way meta)	2.3163e-13	170548
4082	30239722	2018	Metabolic	Waist-hip ratio (adjusted for BMI, female)	3.35e-13	379501
3979	28869591	2017	Skeletal	Estimated BMD	8.1048e-13	142487
4266	30929738	2019	Respiratory	Asthma (child-onset)	1.2301e-12	314633
1135	26482879	2015	Dermatological	Eczema	2.6126e-12	40835
3551	31427789	2019	Cardiovascular	Vascular/heart problems diagnosed by doctor: High blood pressure	3.4816e-12	385699
3855	27863252	2016	Immunological	Mean platelet volume (two-way meta)	5.182e-12	127230
4079	30239722	2018	Metabolic	Waist-hip ratio (female)	7.1406e-12	381152
206	23263486	2013	Metabolic	Serum Urate	1.1174e-11	110347
3553	31427789	2019	Respiratory	Blood clot, DVT, bronchitis, emphysema, asthma, rhinitis, eczema, allergy diagnosed by doctor: Hayfever, allergic rhinitis or eczema	1.1728e-11	385822
4378	30940143	2019	Cardiovascular	High blood pressure	2.0907e-11	458554
3454	31427789	2019	Metabolic	Impedance measures - Leg fat-free mass (right)	2.1211e-11	379793
3555	31427789	2019	Activities	Medication for cholesterol, blood pressure, diabetes, or take exogenous hormones: Blood pressure medication	2.3765e-11	207533
3455	31427789	2019	Metabolic	Impedance measures - Leg predicted mass (right)	2.4557e-11	379793
3458	31427789	2019	Metabolic	Impedance measures - Leg fat-free mass (left)	2.5466e-11	379766
3459	31427789	2019	Metabolic	Impedance measures - Leg predicted mass (left)	2.9692e-11	379761
4205	31152163	2019	Metabolic	Estimated glomerular filtration rate	4.0944e-11	765348
3187	31427789	2019	Skeletal	Standing height	4.6103e-11	385748
3891	27863252	2016	Immunological	Mean platelet volume (three-way meta)	5.3411e-11	164454
3446	31427789	2019	Metabolic	Impedance measures - Basal metabolic rate	1.1581e-10	379821
4206	31152163	2019	Metabolic	Estimated glomerular filtration rate	1.511e-10	567460
3882	27863252	2016	Immunological	High light scatter reticulocyte count (three-way meta)	1.5512e-10	170761
3874	27863252	2016	Immunological	Eosinophil count (three-way meta)	1.6006e-10	172275
3436	31427789	2019	Metabolic	Weight	1.6075e-10	385473
3271	31427789	2019	Skeletal	Comparative height size at age 10	1.8616e-10	380167
3498	31427789	2019	Dermatological	Hair colour (natural, before greying): Dark brown	2.3967e-10	385603
3443	31427789	2019	Metabolic	Impedance measures - Whole body fat-free mass	2.5985e-10	379804
3552	31427789	2019	Respiratory	Blood clot, DVT, bronchitis, emphysema, asthma, rhinitis, eczema, allergy diagnosed by doctor: Asthma	2.787e-10	385822
3186	31427789	2019	Metabolic	Hip circumference	2.9142e-10	385887
3597	31427789	2019	Cardiovascular	Non-cancer illness code, self-reported: hypertension	2.9351e-10	289307
3440	31427789	2019	Metabolic	Impedance measures - Weight	3.908e-10	379840
4208	31152163	2019	Metabolic	Blood urea nitrogen	4.0106e-10	243031
3444	31427789	2019	Metabolic	Impedance measures - Whole body water mass	4.1866e-10	379835
4077	30239722	2018	Metabolic	Waist-hip ratio	4.3619e-10	697734
3873	27863252	2016	Immunological	Sum eosinophil basophil count (three-way meta)	5.3682e-10	171771
3881	27863252	2016	Immunological	High light scatter percentage of red cells (three-way meta)	7.6754e-10	170763
3818	29083406	2017	Respiratory	Asthma, hay fever or eczema	1.2278e-09	242569
3379	31427789	2019	Cardiovascular	Diastolic Blood Pressure (automated reading)	1.2523e-09	361411
3691	31427789	2019	Cardiovascular	Diagnoses - secondary ICD10: I10 Essential (primary) hypertension	1.7908e-09	244890
4224	31015401	2019	Environmental	Agents acting on the renin-angiotensin system	2.0145e-09	237530
3875	27863252	2016	Immunological	Eosinophil percentage of white cells (three-way meta)	2.1037e-09	172378
3847	27863252	2016	Immunological	Immature fraction of reticulocytes (two-way meta)	2.1256e-09	130321
4207	31152163	2019	Metabolic	Blood urea nitrogen	2.371e-09	416178
4085	30297969	2018	Endocrine	Type 2 Diabetes	2.4719e-09	898130
4086	30297969	2018	Endocrine	Type 2 Diabetes (adjusted for BMI)	2.4935e-09	898130
4215	31015462	2019	Metabolic	Estimated glomerular filtration rate	2.9439e-09	350504
142	25282103	2014	Skeletal	Height	3.986e-09	253288
3469	31427789	2019	Metabolic	Impedance measures - Trunk fat mass	4.066e-09	379578
3463	31427789	2019	Metabolic	Impedance measures - Arm predicted mass (right)	4.1907e-09	379716
3471	31427789	2019	Metabolic	Impedance measures - Trunk predicted mass	6.7438e-09	379469
3466	31427789	2019	Metabolic	Impedance measures - Arm fat-free mass (left)	6.9609e-09	379653
3467	31427789	2019	Metabolic	Impedance measures - Arm predicted mass (left)	7.0915e-09	379638
3599	31427789	2019	Respiratory	Non-cancer illness code, self-reported: asthma	7.2303e-09	289307
3462	31427789	2019	Metabolic	Impedance measures - Arm fat-free mass (right)	7.7118e-09	379723
3470	31427789	2019	Metabolic	Impedance measures - Trunk fat-free mass	9.3381e-09	379507
4348	30525989	2018	Cardiovascular	Coronary artery disease and high-density lipoprotein cholesterol (bivariate)	1.4873e-08	735838
3442	31427789	2019	Metabolic	Impedance measures - Whole body fat mass	2.0397e-08	379203
3876	27863252	2016	Immunological	Eosinophil percentage of granulocytes (three-way meta)	4.6962e-08	170536
4347	30525989	2018	Cardiovascular	Coronary artery disease and low-density lipoprotein cholesterol (bivariate)	5.8321e-08	735838
3606	31427789	2019	Dermatological	Non-cancer illness code, self-reported: eczema/dermatitis	7.8821e-08	289307
3865	27863252	2016	Immunological	Red cell distribution width (two-way meta)	8.9564e-08	131520
4345	30525989	2018	Cardiovascular	Coronary artery disease and total cholesterol (bivariate)	9.1474e-08	735838
4346	30525989	2018	Cardiovascular	Coronary artery disease and triglyceride (bivariate)	9.1536e-08	735838
3899	27863252	2016	Immunological	Platelet count (three-way meta)	1.0253e-07	166066
3185	31427789	2019	Metabolic	Waist circumference	1.3722e-07	385932
3838	27863252	2016	Immunological	Eosinophil count (two-way meta)	1.4359e-07	131999
4304	30664634	2019	Metabolic	Legs-leg fat ratio (female)	2.1037e-07	195068
3190	31427789	2019	Mortality	Number of self-reported non-cancer illnesses	3.0744e-07	386581
3468	31427789	2019	Metabolic	Impedance measures - Trunk fat percentage	3.1033e-07	379600
3894	27863252	2016	Immunological	Neutrophil percentage of granulocytes (three-way meta)	3.3706e-07	170672
4352	30573740	2018	Dermatological	Male pattern baldness (BOLT LMM non-infinitesimal mixed model)	3.9945e-07	205327
3837	27863252	2016	Immunological	Sum eosinophil basophil count (two-way meta)	4.7439e-07	131557
3846	27863252	2016	Immunological	High light scatter reticulocyte count (two-way meta)	5.2003e-07	130517
4351	30573740	2018	Dermatological	Male pattern baldness (BOLT LMM infinitesimal mixed model)	5.4746e-07	205327
191	26831199	2016	Metabolic	Estimated glomerular filtration rate based on serum creatinine	9.4566e-07	113814
3453	31427789	2019	Metabolic	Impedance measures - Leg fat mass (right)	9.9499e-07	379802
3191	31427789	2019	Activities	Number of treatments/medications taken	1.3372e-06	386581
3695	31427789	2019	Respiratory	Diagnoses - secondary ICD10: J45 Asthma	1.356e-06	244890
3499	31427789	2019	Dermatological	Hair colour (natural, before greying): Black	1.4823e-06	385603
3461	31427789	2019	Metabolic	Impedance measures - Arm fat mass (right)	1.4928e-06	379725
3441	31427789	2019	Metabolic	Impedance measures - Body fat percentage	2.0028e-06	379615
3457	31427789	2019	Metabolic	Impedance measures - Leg fat mass (left)	2.0945e-06	379783
3863	27863252	2016	Immunological	Platelet count (two-way meta)	2.3461e-06	127127
3465	31427789	2019	Metabolic	Impedance measures - Arm fat mass (left)	2.4392e-06	379663
4221	31015401	2019	Environmental	Diuretics	2.6527e-06	229086
3845	27863252	2016	Immunological	High light scatter percentage of red cells (two-way meta)	2.6907e-06	130538
4044	30124842	2018	Metabolic	Body Mass Index	2.7165e-06	681275
4045	30054458	2018	Endocrine	Type 2 Diabetes	2.8876e-06	659256
3372	31427789	2019	Respiratory	Age hay fever, rhinitis or eczema diagnosed	3.3367e-06	77452
3435	31427789	2019	Metabolic	Body Mass Index	3.612e-06	385336
3445	31427789	2019	Metabolic	Impedance measures - Body Mass Index (BMI)	3.8577e-06	379831
4074	30239722	2018	Metabolic	Body Mass Index	3.8943e-06	806834
3839	27863252	2016	Immunological	Eosinophil percentage of white cells (two-way meta)	5.3695e-06	132052
3380	31427789	2019	Cardiovascular	Systolic Blood Pressure (automated reading)	5.4504e-06	361402
193	26831199	2016	Metabolic	Estimated glomerular filtration rate based on serum creatinine (non-diabetic)	5.5139e-06	118460
4223	31015401	2019	Environmental	Calcium channel blockers	6.1919e-06	204378
3460	31427789	2019	Metabolic	Impedance measures - Arm fat percentage (right)	7.8048e-06	379752
3464	31427789	2019	Metabolic	Impedance measures - Arm fat percentage (left)	7.8385e-06	379699
4107	29403010	2018	Metabolic	Albumin/globulin ratio	8.3863e-06	98626
4209	31152163	2019	Metabolic	Chronic kidney disease	1.0624e-05	625219
4063	28452372	2017	Metabolic	Estimated glomerular filtration rate based on serum creatinine	1.1953e-05	110527
3852	27863252	2016	Immunological	Mean corpuscular volume (two-way meta)	1.3207e-05	132353
4018	29848360	2018	Skeletal	Systemic Lupus Erythematosus	1.3361e-05	10995
4081	30239722	2018	Metabolic	Waist-hip ratio (adjusted for BMI, male)	1.4555e-05	315284
3897	27863252	2016	Immunological	Plateletcrit (three-way meta)	1.4773e-05	164339
4075	30239722	2018	Metabolic	Body Mass Index (male)	1.5403e-05	374756
4307	30664745	2019	Skeletal	Osteoarthritis	1.7478e-05	455221
3324	31427789	2019	Reproduction	Relative age of first facial hair (male)	1.9508e-05	171805
4306	30664634	2019	Metabolic	Trunk-trunk fat ratio (female)	1.9855e-05	195068
3972	29304378	2018	Skeletal	Total body BMD (60 or older)	2.1999e-05	22504
3851	27863252	2016	Immunological	Mean corpuscular hemoglobin (two-way meta)	2.378e-05	132224
177	25673412	2015	Metabolic	Waist circumference (female, adjusted for BMI)	2.4041e-05	127470
1094	21909115	2011	Cardiovascular	Systolic Blood Pressure	2.7917e-05	69395
4314	30643251	2019	Psychiatric	Ever smoked regulary	3.1837e-05	262990
82	22504420	2012	Skeletal	Lumbar Spine BMD (females)	3.356e-05	31800
108	26343387	2015	Cardiovascular	Coronary artery disease	3.5266e-05	184305
4253	30952852	2019	Psychiatric	Sleep duration (mean)	3.5525e-05	85449
63	28436984	2017	Reproduction	Age at menarche	4.3082e-05	252514
3310	31427789	2019	Activities	Age started wearing glasses or contact lenses	4.3474e-05	332074
3307	31427789	2019	Activities	Overall health rating	4.4435e-05	384850
178	25673412	2015	Metabolic	Waist circumference (female, adjusted for BMI)	4.8671e-05	134039
3500	31427789	2019	Dermatological	Male-specific factors - Hair/balding pattern: Pattern 1	5.0276e-05	176380
3716	31427789	2019	Mortality	Diagnoses - secondary ICD10: Z95 Presence of cardiac and vascular implants and grafts	5.3667e-05	244890
3530	31427789	2019	Nutritional	Never eat eggs, dairy, wheat, sugar: Sugar or foods/drinks containing sugar	5.4659e-05	384986
3270	31427789	2019	Metabolic	Comparative body size at age 10	5.5973e-05	379749
86	26367794	2015	Skeletal	Lumbar Spine BMD	5.8445e-05	32965
4334	30552067	2018	Respiratory	Asthma	8.1114e-05	30810
4255	30952852	2019	Psychiatric	Sleep efficiency	8.233e-05	84810
83	22504420	2012	Skeletal	Lumbar Spine BMD	8.2897e-05	31800
3531	31427789	2019	Nutritional	Never eat eggs, dairy, wheat, sugar: I eat all of the above	8.4631e-05	384986
4210	31152163	2019	Metabolic	Chronic kidney disease	9.693e-05	480698
1212	27398621	2016	Endocrine	Type 2 Diabetes	9.7937e-05	44414
3840	27863252	2016	Immunological	Eosinophil percentage of granulocytes (two-way meta)	9.859e-05	131525
3620	31427789	2019	Activities	Treatment/medication code: amlodipine	9.895e-05	280443
4136	29403010	2018	Hematological	Hemoglobin	0.00011116	108769
4222	31015401	2019	Environmental	Beta blocking agents	0.00012212	224024
3452	31427789	2019	Metabolic	Impedance measures - Leg fat percentage (right)	0.00013997	379806
4140	29403010	2018	Immunological	Mean corpuscular hemoglobin concentration	0.00014727	108728
3901	27863252	2016	Immunological	Red cell distribution width (three-way meta)	0.00015292	171529
3586	31427789	2019	Activities	Types of physical activity in last 4 weeks: Other exercises (eg: swimming, cycling, keep fit, bowling)	0.00017266	384450
3304	31427789	2019	Reproduction	Age first had sexual intercourse	0.00017672	339614
1097	21909110	2011	Cardiovascular	Mean Arterial Pressure	0.00019393	69395
71	24097068	2013	Metabolic	High-density lipoprotein cholesterol	0.0002014	188577
4197	31217584	2019	Metabolic	Waist-hip ratio	0.0002048	33904
4066	30038396	2018	Environment	Educational attainment	0.00021266	766345
3449	31427789	2019	Metabolic	Impedance measures - Impedance of leg (left)	0.00021525	379807
3939	28892062	2017	Metabolic	Body Mass Index	0.00022709	158284
3192	31427789	2019	Activities	Length of time at current address	0.00023583	385315
3414	31427789	2019	Metabolic	Birth weight	0.00023839	219088
3591	31427789	2019	Activities	Medication for cholesterol, blood pressure or diabetes: Blood pressure medication	0.00025101	176050
4308	30664745	2019	Skeletal	Osteoarthritis of hit or knee	0.00027819	417596
3888	27863252	2016	Immunological	Mean corpuscular volume (three-way meta)	0.00027948	172433
3261	31427789	2019	Psychiatric	Alcohol intake frequency	0.00028019	386082
4106	29403010	2018	Metabolic	Non-albumin protein	0.00028547	98538
3233	31427789	2019	Psychiatric	Snoring	0.00030836	359498
1095	21909115	2011	Cardiovascular	Diastolic Blood Pressure	0.0003364	69395
3794	30804565	2019	Psychiatric	Snoring	0.00034254	359916
4267	30929738	2019	Respiratory	Asthma (adult-onset)	0.00035539	327253
201	20383146	2010	Metabolic	Estimated glomerular filtration rate based on serum creatinine	0.00036054	67093
4290	30804566	2019	Neurological	Frequent insomnia symptoms	0.0003709	237627
3887	27863252	2016	Immunological	Mean corpuscular hemoglobin (three-way meta)	0.00039857	172332
4309	30664745	2019	Skeletal	Osteoarthritis of hip	0.00040443	393873
3858	27863252	2016	Immunological	Neutrophil percentage of granulocytes (two-way meta)	0.00042321	131660
3456	31427789	2019	Metabolic	Impedance measures - Leg fat percentage (left)	0.00046364	379786
3448	31427789	2019	Metabolic	Impedance measures - Impedance of leg (right)	0.00047646	379813
3478	31427789	2019	Activities	Own or rent accommodation lived in: Rent - from local authority, local council, housing association	0.00048999	383032
3496	31427789	2019	Dermatological	Hair colour (natural, before greying): Red	0.00049497	385603
3219	31427789	2019	Activities	Time spent watching television (TV)	0.00056653	365236
4117	29403010	2018	Metabolic	Total bilirubin	0.0005677	110207
3688	31427789	2019	Metabolic	Diagnoses - secondary ICD10: E78 Disorders of lipoprotein metabolism and other lipidemias	0.00066712	244890
3497	31427789	2019	Dermatological	Hair colour (natural, before greying): Light brown	0.00067322	385603
4544	31676860	2019	Neurological	White matter	0.00076109	19629
4236	31015401	2019	Environmental	Glucocorticoids	0.00079207	205700
3308	31427789	2019	Mortality	Long-standing illness, disability or infirmity	0.00080797	377498
3447	31427789	2019	Metabolic	Impedance measures - Impedance of whole body	0.00081689	379792
189	25673412	2015	Metabolic	Waist-hip ratio (female, adjusted for BMI)	0.00081901	116742
4129	29403010	2018	Immunological	White blood cell count	0.00082829	107964
3823	26502338	2015	Skeletal	Systemic Lupus Erythematosus	0.00085471	14267
3686	31427789	2019	Endocrine	Diagnoses - secondary ICD10: E11 Type 2 diabetes mellitus	0.00088815	244890
173	25673412	2015	Metabolic	Waist circumference (adjusted for BMI)	0.00090443	231355
3339	31427789	2019	Reproduction	Age when periods started (menarche) (female)	0.00099744	202636
4173	29970889	2018	Social Interactions	Social support - Leisure/social activities: Sports club or gym	0.0010923	452302
460	24816252	2014	Metabolic	Energy::Krebs cycle::malate	0.00122	7384
3612	31427789	2019	Activities	Treatment/medication code: ramipril	0.0012516	280443
4076	30239722	2018	Metabolic	Body Mass Index (female)	0.0012638	434794
4417	30053915	2018	Immunological	Rubella seropositivity	0.0012967	1000
3559	31427789	2019	Activities	Medication for pain relief, constipation, heartburn: Paracetamol	0.0013212	382089
4105	29403010	2018	Metabolic	Albumin	0.0013966	102223
3941	28892062	2017	Metabolic	Body Mass Index (female)	0.0014473	72390
4645	31676860	2019	Neurological	White matter	0.0016161	21821
4292	30787307	2019	Respiratory	Asthma	0.001667	1891
703	24816252	2014	Metabolic	::::X-11440	0.001755	7686
79	22504420	2012	Skeletal	Femoral Neck BMD (females)	0.0018596	32961
3925	28714975	2017	Cardiovascular	Coronary artery disease (SOFT definition including angina)	0.0018761	148815
3590	31427789	2019	Activities	Medication for cholesterol, blood pressure or diabetes: Cholesterol lowering medication	0.0019079	176050
4313	30643251	2019	Psychiatric	Age of initiation of regular smoking	0.001926	632802
111	23202125	2013	Cardiovascular	Coronary artery disease	0.0019474	194427
3982	29483656	2018	Psychiatric	Schizophrenia	0.0020088	105318
3328	31427789	2019	Endocrine	Diabetes (diagnosed by doctor)	0.0020829	385420
3327	31427789	2019	Mortality	Had major operations	0.0020861	176488
376	24816252	2014	Metabolic	Amino acid::Glutamate metabolism::pyroglutamine*	0.0021624	7800
3523	31427789	2019	Environment	Current employment status: Doing unpaid or voluntary work	0.0021739	385138
991	27989323	2017	Immunological	Interleukin-4	0.0021956	8124
4109	29403010	2018	Metabolic	Serum creatinine	0.0022077	142097
3412	31427789	2019	Skeletal	Sitting height	0.0023215	385393
589	24816252	2014	Metabolic	Nucleotide::Pyrimidine metabolism, uracil containing::pseudouridine	0.0024458	7785
3930	28878392	2017	Metabolic	N-glycosylation	0.0025233	2078
4122	29403010	2018	Metabolic	Gamma-glutamyl transferase	0.0025288	118309
980	27989323	2017	Immunological	Interferon-gamma	0.002582	7701
3654	31427789	2019	Psychiatric	Smoking status: Never	0.0026017	384964
161	25673412	2015	Metabolic	Hip circumference (adjusted for BMI)	0.0026313	211117
4235	31015401	2019	Environmental	Adrenergics, inhalants	0.0026438	176445
4130	29403010	2018	Immunological	Neutrophil count	0.0027149	62076
3971	29304378	2018	Skeletal	Total body BMD	0.0027481	66628
4083	28566273	2017	Endocrine	Type 2 Diabetes	0.002888	159208
4225	31015401	2019	Environmental	HMG CoA reductase inhibitors	0.0029985	290385
3258	31427789	2019	Nutritional	Water intake	0.0030342	357000
72	24097068	2013	Metabolic	Triglycerides cholesterol	0.0030655	188577
3576	31427789	2019	Social Interactions	Social support - Leisure/social activities: Sports club or gym	0.003066	385280
174	25673412	2015	Metabolic	Waist circumference (adjusted for BMI)	0.0031626	245749
4371	30367059	2018	Endocrine	Thyroid-stimulating hormone (female)	0.0031801	30236
3347	31427789	2019	Reproduction	Age started oral contraceptive pill (female)	0.0031835	165121
3251	31427789	2019	Nutritional	Cheese intake	0.0031998	377082
162	25673412	2015	Metabolic	Hip circumference (adjusted for BMI)	0.0032586	225491
2051	26962152	2016	Gastrointestinal	Periodontal complex trait 5	0.0032685	975
2031	28067908	2017	Gastrointestinal	Inflammatory Bowel Disease	0.0032885	59957
4070	BioRxiv: https://doi.org/10.1101/261081	2018	Psychiatric	Ever smoker	0.003349	518633
853	27005778	2016	Metabolic	Albumin	0.0035396	18960
3210	31427789	2019	Activities	Usual walking pace	0.0035867	384081
3450	31427789	2019	Metabolic	Impedance measures - Impedance of arm (right)	0.003733	379786
4137	29403010	2018	Immunological	Hematocrit	0.0037905	108757
4017	29848360	2018	Skeletal	Systemic Lupus Erythematosus	0.0041928	2431
190	25673412	2015	Metabolic	Waist-hip ratio (female, adjusted for BMI)	0.0042337	123303
1096	21909110	2011	Cardiovascular	Pulse pressure	0.0042499	69395
3861	27863252	2016	Immunological	Plateletcrit (two-way meta)	0.004266	127033
4131	29403010	2018	Immunological	Eosinophil count	0.0042763	62076
195	26831199	2016	Metabolic	Chronic kidney disease	0.0043399	117165
3627	31427789	2019	Activities	Treatment/medication code: paracetamol	0.0043714	280443
3644	31427789	2019	Environment	Illnesses of mother: High blood pressure	0.0047058	367939
3878	27863252	2016	Immunological	Granulocyte percentage of myeloid white cells (three-way meta)	0.0047521	169545
2029	28067908	2017	Gastrointestinal	Crohn's Disease	0.00485	40266
4110	29403010	2018	Metabolic	Estimated glomerular filtration rate	0.004893	143658
77	22479202	2012	Metabolic	Adiponectin level	0.0049002	29347
4132	29403010	2018	Immunological	Basophil count	0.0051922	62076
423	24816252	2014	Metabolic	Amino acid::Valine, leucine and isoleucine metabolism::3-methyl-2-oxovalerate	0.0052466	7779
3578	31427789	2019	Social Interactions	Social support - Leisure/social activities: Religious group	0.0052469	385280
4177	31217584	2019	Immunological	C-reactive protein	0.0053364	28520
314	25772697	2015	Immunological	CD4nv:%TFH (2)	0.0053365	669
1227	28748955	2017	Mortality	Life span	0.0054273	116279
3711	31427789	2019	Mortality	Diagnoses - secondary ICD10: Z86 Personal history of certain other diseases	0.0055647	244890
4724	BioRxiv: https://doi.org/10.1101/288632	2019	Neurological	Inferior fronto-occipital fasciculus mode of anisotropy	0.0058581	17706
568	24816252	2014	Metabolic	Lipid::Sterol, Steroid::4-androsten-3beta,17beta-diol disulfate 1*	0.0058874	7804
3538	31427789	2019	Environment	Attendance/disability/mobility allowance: Blue badge	0.0059014	383632
3866	27863252	2016	Immunological	Reticulocyte count (two-way meta)	0.0059148	130388
3352	31427789	2019	Psychiatric	Age started smoking in former smokers	0.0060792	94891
3725	31427789	2019	Psychiatric	Frequency of drinking alcohol	0.0060808	126656
183	25673412	2015	Metabolic	Waist-hip ratio (female)	0.0060828	118004
3966	29273806	2018	Respiratory	Asthma (fixed effect model)	0.0061486	142486
243	25772697	2015	Immunological	CXCR3 on CD4n	0.0061954	669
4302	30664634	2019	Metabolic	Arms-arm fat ratio (female)	0.0064288	195068
153	26426971	2015	Metabolic	Waist-hip ratio (female > 50 yrs, adjusted for BMI)	0.0066769	88625
3902	27863252	2016	Immunological	Reticulocyte count (three-way meta)	0.0066867	170641
3676	31427789	2019	Skeletal	Diagnoses - main ICD10: M16 Osteoarthritis of hip	0.0067286	300791
3438	31427789	2019	Respiratory	Doctor diagnosed asthma	0.006803	97640
3305	31427789	2019	Reproduction	Lifetime number of sexual partners	0.0068612	316569
4363	29899525	2018	Activities	Strenuous sports or other exercises	0.0070168	350492
560	24816252	2014	Metabolic	Lipid::Medium chain fatty acid::pelargonate (9:0)	0.0070313	7803
3668	31427789	2019	Cardiovascular	Diagnoses - main ICD10: I25 Chronic ischemic heart disease	0.0070793	300791
715	24816252	2014	Metabolic	::::X-11497	0.0071689	7481
4536	31676860	2019	Neurological	Right putamen	0.0071893	19629
3451	31427789	2019	Metabolic	Impedance measures - Impedance of arm (left)	0.0072544	379803
3822	26394269	2015	Gastrointestinal	Primary biliary cirrhosis	0.0074853	13239
109	21378990	2011	Cardiovascular	Coronary artery disease	0.0081007	86995
118	23563607	2013	Skeletal	Extreme Height	0.0081452	16196
4580	31676860	2019	Neurological	Right entorhinal	0.0081565	21821
3665	31427789	2019	Neoplasms	Diagnoses - main ICD10: C44 Other and unspecified malignant neoplasm of skin	0.0083909	300791
271	25772697	2015	Immunological	CD4:%CD244+ NaÃ¯ve	0.0085365	669
113	20881960	2010	Skeletal	Height	0.0086492	133653
3968	29273806	2018	Respiratory	Asthma (fixed effect model)	0.0088573	127669
856	27005778	2016	Metabolic	Ratio of bisLallylic bonds to double bonds in lipids	0.008927	13524
644	24816252	2014	Metabolic	Xenobiotics::Xanthine metabolism::3-methylxanthine	0.0089901	5396
851	27005778	2016	Metabolic	Acetate	0.0091793	24748
3680	31427789	2019	Endocrine	Diagnoses - main ICD10: N39 Other disorders of urinary system	0.0092349	300791
3997	29500382	2018	Psychiatric	Worrier / anxious feelings (WORRY)	0.0093228	264646
3236	31427789	2019	Psychiatric	Past tobacco smoking	0.0093828	355594
4545	31676860	2019	Neurological	Total brain volume	0.0094765	19629
3991	29500382	2018	Psychiatric	Mood swings (MOOD)	0.009627	265382
3296	31427789	2019	Psychiatric	Risk taking	0.0097879	372651
3232	31427789	2019	Neurological	Sleeplessness / insomnia	0.010126	386078
3614	31427789	2019	Activities	Treatment/medication code: ventolin 100micrograms inhaler	0.010299	280443
3189	31427789	2019	Neoplasms	Number of self-reported cancers	0.010515	386581
297	25772697	2015	Immunological	CD4mem:%Th22	0.010689	669
1175	27992416	2017	Psychiatric	Excessive daytime sleepness	0.01081	111648
4113	29403010	2018	Metabolic	Potassium	0.010813	132938
3201	31427789	2019	Environment	Job involves heavy manual or physical work	0.010845	220789
3903	27863252	2016	Immunological	Reticulocyte fraction of red cells (three-way meta)	0.011033	170690
3782	31427789	2019	Psychiatric	Depression - Sleeping too much	0.011139	48926
3411	31427789	2019	Mortality	Interpolated Age of participant when non-cancer illness first diagnosed	0.011258	277734
3227	31427789	2019	Activities	Usual side of head for mobile phone use	0.01131	324835
3410	31427789	2019	Mortality	Interpolated Year when non-cancer illness first diagnosed	0.011352	277734
4479	31676860	2019	Neurological	Right entorhinal	0.011565	19629
70	24097068	2013	Metabolic	Low-density lipoprotein cholesterol	0.011784	188577
3290	31427789	2019	Psychiatric	Worrier / anxious feelings	0.012323	376411
354	25772697	2015	Immunological	IgE+B:%27+20-38+	0.012547	669
618	24816252	2014	Metabolic	Xenobiotics::Benzoate metabolism::hippurate	0.012653	7806
573	24816252	2014	Metabolic	Lipid::Sterol, Steroid::cholesterol	0.012834	7813
837	24816252	2014	Metabolic	::::X-14374	0.012861	7627
3867	27863252	2016	Immunological	Reticulocyte fraction of red cells (two-way meta)	0.013185	130404
4604	31676860	2019	Neurological	Right superior temporal	0.013312	21821
203	20383146	2010	Metabolic	Chronic kidney disease	0.013517	62237
976	27989323	2017	Immunological	Basic fibroblast growth factor	0.013547	7565
305	25772697	2015	Immunological	CD4mem:%cFTH (1)	0.013554	669
3693	31427789	2019	Cardiovascular	Diagnoses - secondary ICD10: I25 Chronic ischemic heart disease	0.013582	244890
67	26192919	2015	Gastrointestinal	Inflammatory Bowel Disease	0.013598	34652
3660	31427789	2019	Neoplasms	Cancer register - Histology of cancer tumour: Basal cell carcinoma, NOS	0.013999	60692
3740	31427789	2019	Psychiatric	Depression - Depression possibly related to stressful or traumatic event	0.014835	71568
3265	31427789	2019	Psychiatric	Average weekly spirits intake	0.014858	273678
3	30478444	2019	Psychiatric	Attention deficit hyperactivity disorder	0.014881	55374
4427	30053915	2018	Immunological	Epstein Barr Virus antigen EBNA seropositivity	0.014928	1000
56	27089181	2016	Psychiatric	Depressive symptoms	0.015007	161460
3658	31427789	2019	Neoplasms	Cancer register - Type of cancer: ICD10: C44 Other and unspecified malignant neoplasm of skin	0.015046	54696
184	25673412	2015	Metabolic	Waist-hip ratio (female)	0.015233	124591
784	24816252	2014	Metabolic	::::X-12544	0.015273	5893
324	25772697	2015	Immunological	CD8mem:%"TFH" (1)	0.015378	669
185	25673412	2015	Metabolic	Waist-hip ratio (adjusted for BMI)	0.015428	210086
4220	31015401	2019	Environmental	Antihypertensives	0.015604	152380
440	24816252	2014	Metabolic	Carbohydrate::Glycolysis, gluconeogenesis, pyruvate metabolism::1,6-anhydroglucose	0.015767	3663
3890	27863252	2016	Immunological	Monocyte percentage of white cells (three-way meta)	0.015956	170494
4139	29403010	2018	Immunological	Mean corpuscular hemoglobin	0.016197	108054
4237	31015401	2019	Environmental	Antihistamines for systemic use	0.01629	151636
684	24816252	2014	Metabolic	::::X-10500	0.016437	7751
3279	31427789	2019	Mortality	Father's age at death	0.016736	283990
3486	31427789	2019	Nutritional	Bread type: Brown	0.017131	372617
3415	31427789	2019	Cognitive	Reaction time test - Mean time to correctly identify matches	0.017611	383748
4217	31015401	2019	Environmental	Drugs used in diabetes	0.01768	305913
4201	31217584	2019	Metabolic	Body Mass Index	0.017774	49335
207	23263486	2013	Skeletal	Gout	0.017803	69374
154	26426971	2015	Metabolic	Waist-hip ratio (female <= 50 yrs, adjusted for BMI)	0.018341	41386
420	24816252	2014	Metabolic	Amino acid::Valine, leucine and isoleucine metabolism::2-hydroxyisobutyrate	0.018784	6539
73	24097068	2013	Metabolic	Total cholesterol	0.018859	188577
4312	30659137	2019	Neurological	White matter hyperintensities	0.018947	11226
4357	30220432	2018	Metabolic	Albuminuria	0.019066	382500
46	28196072	2017	Dermatological	Baldness	0.0194	52874
810	24816252	2014	Metabolic	::::X-12850	0.019421	6251
4283	30804560	2019	Respiratory	FVC	0.019619	321047
4573	31676860	2019	Neurological	Left superior temporal	0.019641	21821
4719	BioRxiv: https://doi.org/10.1101/288627	2019	Neurological	Corticospinal tract mode of anisotropy	0.019829	17706
3795	29942085	2018	Psychiatric	Neuroticism	0.01989	390278
3717	31427789	2019	Mortality	Diagnoses - secondary ICD10: Z96 Presence of other functional implants	0.020321	244890
4369	30367059	2018	Endocrine	Thyroid-stimulating hormone	0.020386	54288
4646	31676860	2019	Neurological	Total brain volume	0.02042	21821
3329	31427789	2019	Neoplasms	Cancer (diagnosed by doctor)	0.020939	385231
1062	19680446	2009	Dermatological	Psoriasis	0.021379	2716
4327	30643256	2019	Psychiatric	Well-being spectrum	0.02141	2311184
3786	30804565	2019	Neurological	Insomnia	0.021462	386533
956	27005778	2016	Metabolic	Free cholesterol in very large HDL	0.021485	21542
359	25772697	2015	Immunological	mDC:%64-274-	0.021573	669
3503	31427789	2019	Dermatological	Male-specific factors - Hair/balding pattern: Pattern 4	0.021959	176380
315	25772697	2015	Immunological	CD8mem:%PD1+R6+	0.022055	669
631	24816252	2014	Metabolic	Xenobiotics::Food component, Plant::homostachydrine*	0.022131	3003
3613	31427789	2019	Activities	Treatment/medication code: simvastatin	0.022135	280443
3319	31427789	2019	Respiratory	Wheeze or whistling in the chest in last year	0.022224	379150
1081	17998437	2008	Neurological	Alzheimer's disease	0.022492	1489
3969	29273806	2018	Respiratory	Asthma (random effect model)	0.022554	127669
4480	31676860	2019	Neurological	Right fusiform	0.0226	19629
3827	22763110	2012	Skeletal	Osteoarthritis of hip and/or knee	0.022662	18419
81	22504420	2012	Skeletal	Lumbar Spine BMD (males)	0.022999	31800
3284	31427789	2019	Psychiatric	Mood swings	0.023117	377179
4135	29403010	2018	Immunological	Red blood cell count	0.023298	108794
4523	31676860	2019	Neurological	Left putamen	0.023429	19629
588	24816252	2014	Metabolic	Nucleotide::Purine metabolism, urate metabolism::urate	0.023852	7819
3409	31427789	2019	Environment	Education - Qualifications	0.023915	318526
377	24816252	2014	Metabolic	Amino acid::Glutathione metabolism::5-oxoproline	0.024436	7802
3226	31427789	2019	Activities	Difference in mobile phone use compared to two years previously	0.024498	319545
4562	31676860	2019	Neurological	Left pars orbitalis	0.024524	21821
4637	31676860	2019	Neurological	Right putamen	0.024752	21821
4198	31217584	2019	Metabolic	Waist-hip ratio (male)	0.02514	24838
4461	31676860	2019	Neurological	Left pars orbitalis	0.025149	19629
4187	31217584	2019	Immunological	HbA1c	0.02529	11178
92	23202124	2013	Metabolic	Birth weight	0.025557	26836
3748	31427789	2019	Psychiatric	Traumatic events - Felt loved as child	0.025585	126348
4073	BioRxiv: https://doi.org/10.1101/261081	2018	Activities	General risk tolerance	0.026015	466571
3605	31427789	2019	Respiratory	Non-cancer illness code, self-reported: hayfever/allergic rhinitis	0.026082	289307
3621	31427789	2019	Activities	Treatment/medication code: metformin	0.026183	280443
307	25772697	2015	Immunological	CD4mem:%cFTH (3)	0.026303	669
166	25673412	2015	Metabolic	Hip circumference (female, adjusted for BMI)	0.026421	123904
3509	31427789	2019	Psychiatric	Reason for reducing amount of alcohol drunk: Illness or ill health	0.027028	142645
312	25772697	2015	Immunological	CD4nv:%Th1	0.027529	669
811	24816252	2014	Metabolic	::::X-12851	0.027545	4808
165	25673412	2015	Metabolic	Hip circumference (female, adjusted for BMI)	0.027672	117340
3645	31427789	2019	Environment	Illnesses of mother: Diabetes	0.027886	367939
3659	31427789	2019	Neoplasms	Cancer register - Type of cancer: ICD10: C50 Malignant neoplasm of breast	0.02802	54778
776	24816252	2014	Metabolic	Lipid::Eicosanoid::X-12441--12-hydroxyeicosatetraenoate (12-HETE)	0.028695	2761
4174	29970889	2018	Social Interactions	Social support - Leisure/social activities: Religious group	0.028697	452302
478	24816252	2014	Metabolic	Lipid::Carnitine metabolism::carnitine	0.028818	7797
3425	31427789	2019	Psychiatric	Ever smoked	0.028821	385013
4227	31015401	2019	Environmental	Immunosuppressants	0.029259	272602
194	26831199	2016	Metabolic	Estimated glomerular filtration rate based on cystain C	0.030014	33152
3198	31427789	2019	Environment	Frequency of travelling from home to job workplace	0.030017	216647
781	24816252	2014	Metabolic	::::X-12465	0.03009	5883
3267	31427789	2019	Psychiatric	Alcohol usually taken with meals	0.030205	197613
4503	31676860	2019	Neurological	Right superior temporal	0.030245	19629
3990	29500382	2018	Psychiatric	Neuroticism sum score	0.030417	380506
3932	28878392	2017	Metabolic	Digalactosylation	0.030445	2078
1090	22978509	2012	Psychiatric	Alcohol dependence	0.0306	2668
320	25772697	2015	Immunological	CD8mem:%"pre-Th17" (2)	0.030967	669
4056	27920155	2017	Metabolic	Estimated glomerular filtration rate based on serum creatinine (non-diabetic)	0.031	6597
328	25772697	2015	Immunological	CD4mem:%preTh17 (3)	0.031252	669
365	24816252	2014	Metabolic	Amino acid::Alanine and aspartate metabolism::asparagine	0.031264	7761
95	27680694	2016	Metabolic	Birth weight	0.031299	153781
4005	29559693	2018	Skeletal	Osteoarthritis (self reported)	0.031411	63556
126	23754948	2013	Skeletal	Height (male)	0.031469	60588
3482	31427789	2019	Nutritional	Milk type used: Skimmed	0.03156	373135
509	24816252	2014	Metabolic	Lipid::Glycerolipid metabolism::glycerophosphorylcholine (GPC)	0.031588	7156
3572	31427789	2019	Neurological	Pain type(s) experienced in last month: Back pain	0.031631	385698
686	24816252	2014	Metabolic	::::X-10510	0.031684	7792
4252	30952852	2019	Psychiatric	Number of sleep episodes	0.031872	84810
606	24816252	2014	Metabolic	Peptide::gamma-glutamyl::gamma-glutamylphenylalanine	0.032124	7753
3243	31427789	2019	Nutritional	Dried fruit intake	0.03251	351952
1194	21297633	2011	Gastrointestinal	Ulcerative colitis	0.033025	27994
558	24816252	2014	Metabolic	Lipid::Medium chain fatty acid::heptanoate (7:0)	0.033784	7802
405	24816252	2014	Metabolic	Amino acid::Tryptophan metabolism::indolelactate	0.03402	7378
4000	29500382	2018	Psychiatric	Suffer from 'nerves' (SUF-NERV)	0.034185	262321
3234	31427789	2019	Psychiatric	Daytime dozing / sleeping (narcolepsy)	0.034276	384879
4067	30038396	2018	Cognitive	Cognitive performance	0.034742	257828
94	27680694	2016	Metabolic	Birth weight	0.035014	143677
3967	29273806	2018	Respiratory	Asthma (random effect model)	0.035025	142486
90	26604143	2016	Metabolic	Body Mass Index - Child	0.035439	35668
4014	29700475	2018	Psychiatric	Major depressive disorder	0.035803	173005
11	25056061	2014	Psychiatric	Schizophrenia	0.035903	82315
13	24280982	2014	Psychiatric	Schizophrenia vs Bipolar disorder	0.035903	16381
2040	27656889	2016	Cognitive	Attention function - Excutive function - Child	0.036131	1655
3400	31427789	2019	Ear, Nose, Throat	Noisy workplace	0.0362	128091
746	24816252	2014	Metabolic	::::X-12013	0.036219	1948
3617	31427789	2019	Activities	Treatment/medication code: atenolol	0.036425	280443
3200	31427789	2019	Environment	Job involves mainly walking or standing	0.036456	220728
4143	29403010	2018	Cardiovascular	Diastolic Blood Pressure	0.0368	136615
3570	31427789	2019	Neurological	Pain type(s) experienced in last month: Headache	0.036816	385698
3685	31427789	2019	Endocrine	Diagnoses - secondary ICD10: E03 Other hypothyroidism	0.03749	244890
4144	29403010	2018	Cardiovascular	Mean arterial pressure	0.038136	136482
1141	27494321	2016	Psychiatric	Chronotype	0.038233	128266
2030	28067908	2017	Gastrointestinal	Ulcerative colitis	0.038907	45975
636	24816252	2014	Metabolic	Xenobiotics::Food component, Plant::stachydrine	0.039037	6745
959	27005778	2016	Metabolic	Phospholipids in very large HDL	0.039335	19273
2	30478444	2019	Psychiatric	Attention deficit hyperactivity disorder	0.039498	53293
163	25673412	2015	Metabolic	Hip circumference (male, adjusted for BMI)	0.039645	93965
200	26631737	2016	Metabolic	Microalbuminuria	0.039935	54116
955	27005778	2016	Metabolic	Cholesterol esters in very large HDL	0.040285	19273
4310	30664745	2019	Skeletal	Osteoarthritis of knee	0.040639	403124
27	21173776	2012	Psychiatric	Neuroticism (NEO-FFI)	0.040868	17375
4593	31676860	2019	Neurological	Right pars orbitalis	0.040931	21821
3995	29500382	2018	Psychiatric	Fed-up feelings (FED_UP)	0.041185	266208
464	24816252	2014	Metabolic	Lipid::Bile acid metabolism::cholate	0.041205	5929
3260	31427789	2019	Nutritional	Variation in diet	0.041308	384869
711	24816252	2014	Metabolic	::::X-11478	0.041362	6593
3726	31427789	2019	Psychiatric	Frequency of consuming six or more units of alcohol	0.04171	116394
567	24816252	2014	Metabolic	Lipid::Sphingolipid::palmitoyl sphingomyelin	0.041782	7814
3300	31427789	2019	Psychiatric	Frequency of tiredness / lethargy in last 2 weeks	0.041911	375053
860	27005778	2016	Metabolic	CH2 groups to double bonds ratio	0.041995	13532
2005	22377632	2012	Reproduction	Maternal transmission distortion	0.04245	4728
2006	22377632	2012	Reproduction	Paternal transmission distortion	0.04245	4728
2007	22377632	2012	Reproduction	Parental transmission distortion	0.04245	4728
3579	31427789	2019	Social Interactions	Social support - Leisure/social activities: Adult education class	0.042451	385280
997	27989323	2017	Immunological	Interferon gamma-induced protein 10 (CXCL10)	0.042624	3685
3637	31427789	2019	Environment	Illnesses of father: Prostate cancer	0.042871	355137
1005	27989323	2017	Immunological	Platelet derived growth factor BB	0.043101	8293
110	21378988	2011	Cardiovascular	Coronary artery disease	0.04324	30482
4330	30595539	2018	Dermatological	Postburn scar pliability	0.043267	665
3336	31427789	2019	Activities	Ever had breast cancer screening / mammogram (female)	0.043356	208314
3359	31427789	2019	Cardiovascular	Age high blood pressure diagnosed	0.043479	92583
857	27005778	2016	Metabolic	Ratio of bisLallylic bonds to total fatty acids in lipids	0.043535	13171
541	24816252	2014	Metabolic	Lipid::Lysolipid::1-oleoylglycerophosphoethanolamine	0.043543	7749
322	25772697	2015	Immunological	CD8mem:%"Th1"	0.043935	669
4058	27920155	2017	Metabolic	Estimated glomerular filtration rate based on serum creatinine	0.044	9067
4444	30053915	2018	Cell	Cytomegalovirus IgG levels	0.044166	347
4422	30053915	2018	Immunological	Herpes simplex virus 2 seropositivity	0.044818	1000
3754	31427789	2019	Psychiatric	Traumatic events - Felt very upset when reminded of stressful expresince in past month	0.04496	126627
499	24816252	2014	Metabolic	Lipid::Fatty acid, dicarboxylate::dodecanedioate	0.045391	6478
3933	28878392	2017	Metabolic	Galactosylation	0.045692	2078
556	24816252	2014	Metabolic	Lipid::Medium chain fatty acid::caproate (6:0)	0.045953	7811
605	24816252	2014	Metabolic	Peptide::gamma-glutamyl::gamma-glutamylmethionine*	0.046034	2240
1187	22451204	2012	Neurological	Parkinson disease	0.046194	8477
3623	31427789	2019	Activities	Treatment/medication code: atorvastatin	0.046395	280443
323	25772697	2015	Immunological	CD8mem:%"Th1*"	0.046569	669
748	24816252	2014	Metabolic	::::X-12038	0.046617	7758
832	24816252	2014	Metabolic	::::X-14086	0.046773	2686
3320	31427789	2019	Respiratory	Chest pain or discomfort	0.046779	382525
957	27005778	2016	Metabolic	Total lipids in very large HDL	0.046996	19273
32	25993607	2015	Psychiatric	Neuroticism (IRT)	0.047085	63661
3784	31427789	2019	Psychiatric	Depression - Weight change during worst episode of depression	0.047302	57130
4232	31015401	2019	Environmental	Anilides	0.047558	179810
4006	29559693	2018	Skeletal	Osteoarthritis (hospital diagnosed)	0.047863	50508
977	27989323	2017	Immunological	Granulocyte colony-stimulating factor	0.047985	7904
3515	31427789	2019	Activities	Gas or solid-fuel cooking/heating: An open solid fuel fire that you use regularly in winter time	0.048057	385289
3984	29497042	2018	Cardiovascular	Heart rate increase	0.048191	58818
4098	29403010	2018	Metabolic	Total cholesterol	0.048408	128305
1056	18204098	2008	Skeletal	Systemic Lupus Erythematosus	0.048487	3094
3797	29942085	2018	Psychiatric	Depressive affect subcluster	0.048593	357957
80	22504420	2012	Skeletal	Femoral Neck BMD	0.048711	32961
859	27005778	2016	Metabolic	CH2 groups in fatty acids	0.04874	19021
192	26831199	2016	Metabolic	Estimated glomerular filtration rate based on serum creatinine (diabetes positive)	0.048911	11529
4007	29559693	2018	Skeletal	Osteoarthritis of hip (hospital diagnosed)	0.049205	11989
3301	31427789	2019	Psychiatric	Seen doctor (GP) for nerves, anxiety, tension or depression	0.049428	383771
74	23455636	2013	Ophthalmological	Age-related Macular Degeneration	0.04973	59462
4487	31676860	2019	Neurological	Right medial orbitofrontal	0.04987	19629

### Sheet: SLC16A9
atlas ID	PMID	Year	Domain	Trait	P-value	N
478	24816252	2014	Metabolic	Lipid::Carnitine metabolism::carnitine	1.4452e-44	7797
4043	30124842	2018	Skeletal	Height	4.8025e-24	693529
804	24816252	2014	Metabolic	::::X-12798	1.7485e-21	7552
206	23263486	2013	Metabolic	Serum Urate	4.7769e-21	110347
495	24816252	2014	Metabolic	Lipid::Fatty acid metabolism (also BCAA metabolism)::propionylcarnitine	4.2405e-20	7813
697	24816252	2014	Metabolic	::::X-11381	1.0359e-14	7753
477	24816252	2014	Metabolic	Lipid::Carnitine metabolism::acetylcarnitine	1.9661e-14	7805
690	24816252	2014	Metabolic	::::X-11261	1.5473e-11	7771
494	24816252	2014	Metabolic	Lipid::Fatty acid metabolism (also BCAA metabolism)::butyrylcarnitine	1.5466e-10	7796
3187	31427789	2019	Skeletal	Standing height	5.7448e-09	385748
716	24816252	2014	Metabolic	::::X-11521	2.861e-08	7193
481	24816252	2014	Metabolic	Lipid::Carnitine metabolism::hexanoylcarnitine	3.0246e-08	7786
3412	31427789	2019	Skeletal	Sitting height	3.0159e-07	385393
142	25282103	2014	Skeletal	Height	3.0483e-07	253288
428	24816252	2014	Metabolic	Amino acid::Valine, leucine and isoleucine metabolism::isobutyrylcarnitine	3.0488e-07	7812
812	24816252	2014	Metabolic	::::X-12855	1.6925e-05	5120
1189	23388002	2013	Cardiovascular	Aortic-valve calcification	3.9978e-05	6942
4754	BioRxiv: https://doi.org/10.1101/288662	2019	Neurological	Superior longitudinal fasciculus radial diusivities	5.1956e-05	17706
4736	BioRxiv: https://doi.org/10.1101/288644	2019	Neurological	Anterior limb of internal capsule radial diusivities	8.0879e-05	17706
3296	31427789	2019	Psychiatric	Risk taking	9.0242e-05	372651
4666	BioRxiv: https://doi.org/10.1101/288574	2019	Neurological	Superior longitudinal fasciculus fractional anisotropy	0.00017333	17706
3276	31427789	2019	Activities	Facial ageing	0.00025284	354097
4648	BioRxiv: https://doi.org/10.1101/288556	2019	Neurological	Anterior limb of internal capsule fractional anisotropy	0.00030757	17706
2574	28240269	2017	Cell	DDC - Aromatic-L-amino-acid decarboxylase	0.00032916	1000
589	24816252	2014	Metabolic	Nucleotide::Pyrimidine metabolism, uracil containing::pseudouridine	0.000349	7785
742	24816252	2014	Metabolic	::::X-11859	0.00042734	2721
4710	BioRxiv: https://doi.org/10.1101/288618	2019	Neurological	Superior longitudinal fasciculus mean diusivities	0.00045999	17706
3912	28073927	2017	Ophthalmological	Cup area	0.00046398	22484
426	24816252	2014	Metabolic	Amino acid::Valine, leucine and isoleucine metabolism::beta-hydroxyisovalerate	0.00051199	7283
4102	29403010	2018	Metabolic	Blood sugar	0.00053223	93146
4255	30952852	2019	Psychiatric	Sleep efficiency	0.00055898	84810
588	24816252	2014	Metabolic	Nucleotide::Purine metabolism, urate metabolism::urate	0.00058104	7819
63	28436984	2017	Reproduction	Age at menarche	0.00060086	252514
4121	29403010	2018	Metabolic	Alkaline phosphatase	0.00060363	105030
4206	31152163	2019	Metabolic	Estimated glomerular filtration rate	0.00062603	567460
4481	31676860	2019	Neurological	Right inferior parietal	0.00063646	19629
874	27005778	2016	Metabolic	Glycine	0.00070131	18734
4569	31676860	2019	Neurological	Left rostral anterior cingulate	0.0011739	21821
3911	28073927	2017	Ophthalmological	Cup area	0.0012344	29817
4050	28358823	2017	Body Structures	Anterior cruciate ligament rupture (fixed effect model)	0.0012616	99342
162	25673412	2015	Metabolic	Hip circumference (adjusted for BMI)	0.0016043	225491
367	24816252	2014	Metabolic	Amino acid::Alanine and aspartate metabolism::N-acetylalanine	0.0016137	7720
4582	31676860	2019	Neurological	Right inferior parietal	0.0016593	21821
4257	30946739	2019	Activities	Facial attractiveness (male-coder)	0.0016936	3928
2409	28240269	2017	Cell	MEPE - Matrix extracellular phosphoglycoprotein	0.0016953	1000
688	24816252	2014	Metabolic	::::X-11204	0.0020555	7799
161	25673412	2015	Metabolic	Hip circumference (adjusted for BMI)	0.0020705	211117
4364	29899525	2018	Activities	Vigorous physical activity	0.0022072	261055
3269	31427789	2019	Activities	Breastfed as a baby	0.0025231	293760
3031	28240269	2017	Cell	CD163 - Scavenger receptor cysteine-rich type 1 protein M130	0.0025318	1000
4051	28358823	2017	Body Structures	Anterior cruciate ligament rupture (random effect model)	0.0026457	99342
2325	28240269	2017	Cell	CAST - Calpastatin	0.0027456	1000
166	25673412	2015	Metabolic	Hip circumference (female, adjusted for BMI)	0.0028418	123904
165	25673412	2015	Metabolic	Hip circumference (female, adjusted for BMI)	0.003007	117340
2616	28240269	2017	Cell	TLR4 LY96 - Toll-like receptor 4:Lymphocyte antigen 96 complex	0.0031082	1000
4692	BioRxiv: https://doi.org/10.1101/288600	2019	Neurological	Anterior limb of internal capsule mean diusivities	0.0031392	17706
2077	28240269	2017	Cell	FGF10 - Fibroblast growth factor 10	0.0035328	1000
3898	27863252	2016	Immunological	Platelet distribution width (three-way meta)	0.0035424	164433
4082	30239722	2018	Metabolic	Waist-hip ratio (adjusted for BMI, female)	0.0036124	379501
486	24816252	2014	Metabolic	Lipid::Carnitine metabolism::stearoylcarnitine	0.003616	7183
781	24816252	2014	Metabolic	::::X-12465	0.0036358	5883
3939	28892062	2017	Metabolic	Body Mass Index	0.0038777	158284
4563	31676860	2019	Neurological	Left pars triangularis	0.0039313	21821
3578	31427789	2019	Social Interactions	Social support - Leisure/social activities: Religious group	0.0039883	385280
4753	BioRxiv: https://doi.org/10.1101/288661	2019	Neurological	Superior fronto-occipital fasciculus radial diusivities	0.0041259	17706
4546	31676860	2019	Neurological	Left caudal anterior cingulate	0.0043494	21821
2122	28240269	2017	Cell	IL6ST - Interleukin-6 receptor subunit beta	0.0043757	1000
572	24816252	2014	Metabolic	Lipid::Sterol, Steroid::androsterone sulfate	0.0043874	7785
4120	29403010	2018	Metabolic	Alanine aminotransferase	0.0046481	134182
779	24816252	2014	Metabolic	::::X-12450	0.004895	6432
3386	31427789	2019	Activities	Work/job satisfaction	0.005001	128621
421	24816252	2014	Metabolic	Amino acid::Valine, leucine and isoleucine metabolism::2-methylbutyroylcarnitine	0.0052747	7420
3274	31427789	2019	Dermatological	Ease of skin tanning	0.0054169	378364
3526	31427789	2019	Environment	Transport type for commuting to job workplace: Public transport	0.00551	205217
46	28196072	2017	Dermatological	Baldness	0.0055462	52874
3339	31427789	2019	Reproduction	Age when periods started (menarche) (female)	0.0058123	202636
2083	28240269	2017	Cell	APCS - Serum amyloid P-component	0.0059319	1000
530	24816252	2014	Metabolic	Lipid::Lysolipid::1-arachidonoylglycerophosphocholine*	0.0059835	7507
953	27005778	2016	Metabolic	VLDL diameter	0.0060753	19273
4079	30239722	2018	Metabolic	Waist-hip ratio (female)	0.0060808	381152
319	25772697	2015	Immunological	CD8mem:%"pre-Th17" (1)	0.0061364	669
3965	28990592	2017	Reproduction	Gestational weight gain (offspring, total)	0.0066759	8625
217	25772697	2015	Immunological	NKT:%4+R5-	0.0066974	669
1146	28490609	2017	Metabolic	Peak insulin response (adjusted for BMI)	0.0069278	5567
4739	BioRxiv: https://doi.org/10.1101/288647	2019	Neurological	Cingulum (cingulate gyrus) radial diusivities	0.0076189	17706
573	24816252	2014	Metabolic	Lipid::Sterol, Steroid::cholesterol	0.0078593	7813
19	20418890	2010	Psychiatric	Ever versus never beeing a regular smoker	0.007871	74035
4468	31676860	2019	Neurological	Left rostral anterior cingulate	0.0080213	19629
3862	27863252	2016	Immunological	Platelet distribution width (two-way meta)	0.0083399	127171
3362	31427789	2019	Mortality	Mother's age at death	0.0085796	227076
59	23358156	2014	Cognitive	Childhood IQ	0.009048	12441
4665	BioRxiv: https://doi.org/10.1101/288573	2019	Neurological	Superior fronto-occipital fasciculus fractional anisotropy	0.0092789	17706
2022	23583980	2013	Respiratory	Fibrotic idiopathic interstitial pneumonias	0.009454	6299
190	25673412	2015	Metabolic	Waist-hip ratio (female, adjusted for BMI)	0.0095214	123303
651	24816252	2014	Metabolic	::::X-02249	0.0097389	7818
189	25673412	2015	Metabolic	Waist-hip ratio (female, adjusted for BMI)	0.0099055	116742
1053	18463370	2008	Neoplasms	Neuroblastoma	0.010279	3075
4705	BioRxiv: https://doi.org/10.1101/288613	2019	Neurological	Posterior thalamic radiation (include optic radiation) mean diusivities	0.010947	17706
180	25673412	2015	Metabolic	Waist-hip ratio	0.010998	226643
3946	28898252	2017	Metabolic	HbA1c	0.011209	7564
4462	31676860	2019	Neurological	Left pars triangularis	0.011339	19629
640	24816252	2014	Metabolic	Xenobiotics::Xanthine metabolism::1,3,7-trimethylurate	0.011448	796
179	25673412	2015	Metabolic	Waist-hip ratio	0.011539	212248
3143	28240269	2017	Cell	CD70 - CD70 antigen	0.011816	1000
2434	28240269	2017	Cell	CNTN2 - Contactin-2	0.011877	1000
3411	31427789	2019	Mortality	Interpolated Age of participant when non-cancer illness first diagnosed	0.012127	277734
4205	31152163	2019	Metabolic	Estimated glomerular filtration rate	0.01237	765348
581	24816252	2014	Metabolic	Nucleotide::Purine metabolism, (hypo)xanthine, inosine containing::inosine	0.012434	2675
3410	31427789	2019	Mortality	Interpolated Year when non-cancer illness first diagnosed	0.012468	277734
118	23563607	2013	Skeletal	Extreme Height	0.012752	16196
4562	31676860	2019	Neurological	Left pars orbitalis	0.013088	21821
2599	28240269	2017	Cell	IL22RA1 - Interleukin-22 receptor subunit alpha-1	0.013475	1000
3940	28892062	2017	Metabolic	Body Mass Index (male)	0.013512	85894
3348	31427789	2019	Reproduction	Age when last used oral contraceptive pill (female)	0.013842	149933
2021	23143601	2012	Neoplasms	Squamous cell (adjusted for age)	0.01395	8881
860	27005778	2016	Metabolic	CH2 groups to double bonds ratio	0.014213	13532
2717	28240269	2017	Cell	MED1 - Mediator of RNA polymerase II transcription subunit 1	0.014316	1000
863	27005778	2016	Metabolic	Double bonds in fatty acids	0.014737	15728
576	24816252	2014	Metabolic	Lipid::Sterol, Steroid::dehydroisoandrosterone sulfate (DHEA-S)	0.015173	7793
2767	28240269	2017	Cell	EIF4EBP2 - Eukaryotic translation initiation factor 4E-binding protein 2	0.015216	1000
4073	BioRxiv: https://doi.org/10.1101/261081	2018	Activities	General risk tolerance	0.015649	466571
4396	29855537	2018	Reproduction	Menstruation quality of life impact: Agressiveness	0.015839	11348
55	27089181	2016	Psychiatric	Neuroticism	0.016126	170911
871	27005778	2016	Metabolic	Glucose	0.016358	24679
153	26426971	2015	Metabolic	Waist-hip ratio (female > 50 yrs, adjusted for BMI)	0.016677	88625
4061	27920155	2017	Metabolic	Urinary albumin-to-creatinine ratio	0.016734	31164
4191	31217584	2019	Cardiovascular	QT interval	0.017679	17348
4444	30053915	2018	Cell	Cytomegalovirus IgG levels	0.017971	347
3644	31427789	2019	Environment	Illnesses of mother: High blood pressure	0.018185	367939
2687	28240269	2017	Cell	ETHE1 - Persulfide dioxygenase ETHE1, mitochondrial	0.018291	1000
800	24816252	2014	Metabolic	::::X-12749	0.018405	7178
4365	29899525	2018	Activities	Moderate to vigorous physical activity levels	0.018503	377234
2730	28240269	2017	Cell	BPI - Bactericidal permeability-increasing protein	0.019147	1000
4669	BioRxiv: https://doi.org/10.1101/288577	2019	Neurological	Anterior corona radiata axial diusivities	0.019344	17706
4100	29403010	2018	Metabolic	Low-density-lipoprotein cholesterol	0.019526	72866
2001	18193045	2008	Skeletal	Height	0.019778	1410
4210	31152163	2019	Metabolic	Chronic kidney disease	0.019793	480698
2636	28240269	2017	Cell	NPPB - Brain natriuretic peptide 32	0.019886	1000
2023	24934506	2014	Endocrine	Skin fluorescence	0.020026	1082
320	25772697	2015	Immunological	CD8mem:%"pre-Th17" (2)	0.020068	669
791	24816252	2014	Metabolic	::::X-12704	0.020308	1813
4351	30573740	2018	Dermatological	Male pattern baldness (BOLT LMM infinitesimal mixed model)	0.020987	205327
2830	28240269	2017	Cell	SLPI - Antileukoproteinase	0.021108	1000
3902	27863252	2016	Immunological	Reticulocyte count (three-way meta)	0.021445	170641
183	25673412	2015	Metabolic	Waist-hip ratio (female)	0.02178	118004
3648	31427789	2019	Environment	Illnesses of siblings: Heart disease	0.021856	309116
4235	31015401	2019	Environmental	Adrenergics, inhalants	0.021929	176445
184	25673412	2015	Metabolic	Waist-hip ratio (female)	0.022058	124591
17	28494655	2017	Psychiatric	Anorexia nervosa	0.022126	14477
4223	31015401	2019	Environmental	Calcium channel blockers	0.022377	204378
580	24816252	2014	Metabolic	Nucleotide::Purine metabolism, (hypo)xanthine, inosine containing::hypoxanthine	0.022502	7287
262	25772697	2015	Immunological	CD8:%Naive	0.022605	669
218	25772697	2015	Immunological	T:%NKT	0.022754	669
4352	30573740	2018	Dermatological	Male pattern baldness (BOLT LMM non-infinitesimal mixed model)	0.022829	205327
3095	28240269	2017	Cell	IL27RA - Interleukin-27 receptor subunit alpha	0.022856	1000
857	27005778	2016	Metabolic	Ratio of bisLallylic bonds to total fatty acids in lipids	0.022939	13171
748	24816252	2014	Metabolic	::::X-12038	0.023128	7758
3866	27863252	2016	Immunological	Reticulocyte count (two-way meta)	0.023177	130388
91	22484627	2012	Metabolic	Childhood obesity	0.023186	13848
2341	28240269	2017	Cell	PTN - Pleiotrophin	0.023555	1000
3470	31427789	2019	Metabolic	Impedance measures - Trunk fat-free mass	0.023556	379507
3471	31427789	2019	Metabolic	Impedance measures - Trunk predicted mass	0.023822	379469
1157	22581228	2012	Metabolic	Fasting glucose main effect (adjusted for BMI)	0.023955	58074
698	24816252	2014	Metabolic	::::X-11412	0.024441	6935
2519	28240269	2017	Cell	FN1 - Fibronectin Fragment 4	0.024823	1000
3369	31427789	2019	Activities	Frequency of other exercises in last 4 weeks	0.025185	184631
287	25772697	2015	Immunological	CD4:%Treg(73+)	0.025194	669
3594	31427789	2019	Activities	Mineral and other dietary supplements: Calcium	0.025258	385261
2400	28240269	2017	Cell	IDE - Insulin-degrading enzyme	0.025408	1000
2633	28240269	2017	Cell	IFNGR1 - Interferon gamma receptor 1	0.025488	1000
49	27798627	2016	Reproduction	Age at first birth (male)	0.025596	48408
281	25772697	2015	Immunological	CD8:%Act(25+38+RO+)	0.025615	669
3554	31427789	2019	Activities	Medication for cholesterol, blood pressure, diabetes, or take exogenous hormones: Cholesterol lowering medication	0.025984	207533
3168	28240269	2017	Cell	CD27 - CD27 antigen	0.025999	1000
2924	28240269	2017	Cell	TXNDC12 - Thioredoxin domain-containing protein 12	0.026031	1000
263	25772697	2015	Immunological	DNT:%CD127+TEF	0.02618	669
3909	28073927	2017	Ophthalmological	Vertical cup-disc ratio	0.026424	23899
2016	24369049	2014	Psychiatric	Lithium response in Bipolar I patients - Alda Scale of 5 to 6	0.026568	294
4066	30038396	2018	Environment	Educational attainment	0.026617	766345
4651	BioRxiv: https://doi.org/10.1101/288559	2019	Neurological	Cingulum (cingulate gyrus) fractional anisotropy	0.02664	17706
3402	31427789	2019	Cognitive	Fluid intelligence test - FI3 : word interpolation	0.026776	124929
3879	27863252	2016	Immunological	Hematocrit (three-way meta)	0.026956	173039
1112	27918534	2017	Metabolic	Visceral sdipose tissue volume (male)	0.027308	8738
4221	31015401	2019	Environmental	Diuretics	0.02745	229086
4600	31676860	2019	Neurological	Right rostral anterior cingulate	0.027464	21821
2549	28240269	2017	Cell	FGF1 - Fibroblast growth factor 1	0.027953	1000
3963	28990592	2017	Reproduction	Gestational weight gain (offspring, total)	0.028375	16469
4327	30643256	2019	Psychiatric	Well-being spectrum	0.028527	2311184
4445	31676860	2019	Neurological	Left caudal anterior cingulate	0.028564	19629
4709	BioRxiv: https://doi.org/10.1101/288617	2019	Neurological	Superior fronto-occipital fasciculus mean diusivities	0.028577	17706
4703	BioRxiv: https://doi.org/10.1101/288611	2019	Neurological	Posterior corona radiata mean diusivities	0.028679	17706
3903	27863252	2016	Immunological	Reticulocyte fraction of red cells (three-way meta)	0.02887	170690
4011	29662059	2018	Psychiatric	Broad depression	0.028904	322580
216	25772697	2015	Immunological	NKT:%4-8-	0.028921	669
457	24816252	2014	Metabolic	Cofactors and vitamins::Vitamin B6 metabolism::pyridoxate	0.028996	7703
3184	23504502	2013	Neoplasms	Esophageal squamous cell carcinoma	0.029323	4053
3732	31427789	2019	Psychiatric	Depression - Fraction of day affected during worst episode of depression	0.029339	67326
3931	28878392	2017	Metabolic	Monogalactosylation	0.02935	2078
3993	29500382	2018	Psychiatric	Irritability (IRR)	0.029622	260369
1117	27918534	2017	Metabolic	Pericardial adipose tissue volume	0.029631	12204
2371	28240269	2017	Cell	VEGFC - Vascular endothelial growth factor C	0.029742	1000
4660	BioRxiv: https://doi.org/10.1101/288568	2019	Neurological	Posterior limb of internal capsule fractional anisotropy	0.029957	17706
4749	BioRxiv: https://doi.org/10.1101/288657	2019	Neurological	Posterior thalamic radiation (include optic radiation) radial diusivities	0.030659	17706
3323	31427789	2019	Activities	Ever had prostate specific antigen (PSA) test	0.030897	168371
3242	31427789	2019	Nutritional	Fresh fruit intake	0.030975	372901
286	25772697	2015	Immunological	CD4:%Treg(39-73+)	0.031706	669
4461	31676860	2019	Neurological	Left pars orbitalis	0.031924	19629
2189	28240269	2017	Cell	C3 - Complement C3	0.031947	1000
3409	31427789	2019	Environment	Education - Qualifications	0.032947	318526
4334	30552067	2018	Respiratory	Asthma	0.033561	30810
826	24816252	2014	Metabolic	::::X-13658	0.034001	1412
4140	29403010	2018	Immunological	Mean corpuscular hemoglobin concentration	0.034023	108728
3313	31427789	2019	Ear, Nose, Throat	Hearing difficulty/problems	0.034136	370713
3803	19853236	2009	Immunological	Mean corpuscular hemoglobin	0.034212	4241
186	25673412	2015	Metabolic	Waist-hip ratio (adjusted for BMI)	0.034598	224456
482	24816252	2014	Metabolic	Lipid::Carnitine metabolism::laurylcarnitine	0.034814	5170
3867	27863252	2016	Immunological	Reticulocyte fraction of red cells (two-way meta)	0.034937	130404
3882	27863252	2016	Immunological	High light scatter reticulocyte count (three-way meta)	0.035172	170761
4464	31676860	2019	Neurological	Left postcentral	0.035234	19629
3704	31427789	2019	Reproduction	Diagnoses - secondary ICD10: Z37 Outcome of delivery	0.035237	244890
3961	28990592	2017	Reproduction	Gestational weight gain (maternal, early)	0.035242	7704
2356	28240269	2017	Cell	GDF9 - Growth/differentiation factor 9	0.03556	1000
4209	31152163	2019	Metabolic	Chronic kidney disease	0.036623	625219
4306	30664634	2019	Metabolic	Trunk-trunk fat ratio (female)	0.03699	195068
577	24816252	2014	Metabolic	Lipid::Sterol, Steroid::epiandrosterone sulfate	0.037387	7769
2411	28240269	2017	Cell	ASAH2 - Neutral ceramidase	0.037438	1000
3809	19853236	2009	Immunological	Monocyte count	0.037441	4225
4042	28761083	2018	Psychiatric	Obsessive compulsive disorder	0.037829	9725
185	25673412	2015	Metabolic	Waist-hip ratio (adjusted for BMI)	0.038534	210086
4748	BioRxiv: https://doi.org/10.1101/288656	2019	Neurological	Posterior limb of internal capsule radial diusivities	0.038909	17706
2641	28240269	2017	Cell	TNFRSF4 - Tumor necrosis factor receptor superfamily member 4	0.039021	1000
3286	31427789	2019	Psychiatric	Irritability	0.039105	369232
2743	28240269	2017	Cell	IL6R - Interleukin-6 receptor subunit alpha	0.039144	1000
3391	31427789	2019	Psychiatric	Ever depressed for a whole week	0.03981	126626
4059	27920155	2017	Metabolic	Estimated glomerular filtration rate based on cystain C	0.040024	32861
3607	31427789	2019	Skeletal	Non-cancer illness code, self-reported: osteoarthritis	0.040226	289307
3880	27863252	2016	Immunological	Hemoglobin concentration (three-way meta)	0.040359	172925
680	24816252	2014	Metabolic	::::X-09789	0.040782	7805
616	24816252	2014	Metabolic	Xenobiotics::Benzoate metabolism::benzoate	0.040829	7756
2357	28240269	2017	Cell	IGHM IGJ IGK@ IGL@ - Immunoglobulin M	0.040874	1000
4127	29403010	2018	Metabolic	Lactate dehydrogenase	0.041186	126319
4553	31676860	2019	Neurological	Left isthmus cingulate	0.041449	21821
317	25772697	2015	Immunological	CD8mem:%"Th2"	0.04152	669
3112	28240269	2017	Cell	KIF23 - Kinesin-like protein KIF23	0.041597	1000
2602	28240269	2017	Cell	PRSS27 - Serine protease 27	0.041655	1000
4258	30946739	2019	Activities	Facial attractiveness (male-coder, male samples)	0.04189	1792
2080	28240269	2017	Cell	PLA2G5 - Calcium-dependent phospholipase A2	0.041949	1000
1054	17362836	2007	Neurological	Amyotrophic lateral sclerosis	0.041988	547
4597	31676860	2019	Neurological	Right posterior cingulate	0.042337	21821
4565	31676860	2019	Neurological	Left postcentral	0.04236	21821
2991	28240269	2017	Cell	ERP29 - Endoplasmic reticulum resident protein 29	0.042514	1000
567	24816252	2014	Metabolic	Lipid::Sphingolipid::palmitoyl sphingomyelin	0.042586	7814
4499	31676860	2019	Neurological	Right rostral anterior cingulate	0.042704	19629
3626	31427789	2019	Activities	Treatment/medication code: bendroflumethiazide	0.042849	280443
3901	27863252	2016	Immunological	Red cell distribution width (three-way meta)	0.043042	171529
4161	30531953	2018	Neurological	Focal Epilepsy, lesion negative	0.043418	26878
4483	31676860	2019	Neurological	Right isthmus cingulate	0.043456	19629
2559	28240269	2017	Cell	ITGA1 ITGB1 - Integrin alpha-I: beta-1 complex	0.043784	1000
3301	31427789	2019	Psychiatric	Seen doctor (GP) for nerves, anxiety, tension or depression	0.043789	383771
3929	28749367	2017	Cardiovascular	QT interval	0.044574	22158
407	24816252	2014	Metabolic	Amino acid::Tryptophan metabolism::kynurenine	0.044765	7816
849	24816252	2014	Metabolic	::::X-18601	0.045017	7663
1998	17658951	2007	Metabolic	Body Mass Index	0.045404	1410
4752	BioRxiv: https://doi.org/10.1101/288660	2019	Neurological	Superior corona radiata radial diusivities	0.045514	17706
4311	30661054	2019	Gastrointestinal	Diverticular disease	0.045577	451099
1065	17728769	2007	Psychiatric	Schizophrenia	0.045845	2149
2146	28240269	2017	Cell	NTRK3 - NT-3 growth factor receptor	0.045853	1000
3145	28240269	2017	Cell	CD86 - T-lymphocyte activation antigen CD86	0.04588	1000
3495	31427789	2019	Dermatological	Hair colour (natural, before greying): Blonde	0.046112	385603
4695	BioRxiv: https://doi.org/10.1101/288603	2019	Neurological	Cingulum (cingulate gyrus) mean diusivities	0.046119	17706
575	24816252	2014	Metabolic	Lipid::Sterol, Steroid::cortisone	0.046614	7575
4452	31676860	2019	Neurological	Left isthmus cingulate	0.046985	19629
925	27005778	2016	Metabolic	Concentration of medium VLDL particles	0.047005	19273
62	26414677	2015	Reproduction	Age at menopause	0.047695	69360
4097	29471430	2018	Neoplasms	Colorectal cancer	0.047819	33870
4358	30177863	2018	Gastrointestinal	Diverticular disease	0.048195	409728
116	22982992	2012	Skeletal	Variability of Height	0.048319	133154
3037	28240269	2017	Cell	PRSS2 - Trypsin-2	0.048493	1000
4214	31049640	2019	Endocrine	Type 2 Diabetes	0.048595	4347
4367	30003307	2018	Cardiovascular	Coronary artery disease in diabetes	0.049202	15666
3754	31427789	2019	Psychiatric	Traumatic events - Felt very upset when reminded of stressful expresince in past month	0.049622	126627
3546	31427789	2019	Body Structures	Mouth/teeth dental problems: Bleeding gums	0.049866	385026
2793	28240269	2017	Cell	PON1 - Serum paraoxonase/arylesterase 1	0.049958	1000
